# High prescribing and state-level variation in z-drug use among Medicare patients

**DOI:** 10.1101/2022.05.10.22274909

**Authors:** Kaitlin E. Anderson, James L. Basting, Rachel I. Gifeisman, Donovan J. Harris, Antonica R. Rajan, Kenneth L. McCall, Brain J. Piper

## Abstract

**Background:** Z-drugs are nonbenzodiazepine hypnotics used for sleep initiation and maintenance that have been shown to increase the risk of fall-related injuries in patients aged 65 and older. The American Geriatrics Society Beers criteria classifies them as a high-risk medication and strongly recommends avoiding prescribing z-drugs to the elderly due to adverse effects. The objective of this study was to determine the prevalence of Z-drug prescribing among Medicare patients.

**Methods:** Z-drug prescription data was extracted from the Centers for Medicare and Medicaid Services State Drug Utilization Data (CMS SDUD) for 2018. For all 50 states, the number of prescriptions per 100 Medicare enrollees and days-supply per prescription was determined. The percentage of total prescriptions prescribed by each specialty and the average number of prescriptions prescribed by providers within each specialty was also determined.

**Results:** Zolpidem was the most prescribed z-drug, making up 95.0% of all z-drug prescriptions. Prescriptions per 100 enrollees were significantly elevated in Utah (28.2) and Arkansas (26.7) and significantly lower in Hawaii (9.3) relative to the national average (17.5). The specialties family medicine (32.1%), internal medicine (31.4%), and psychiatry (11.7%) made up the largest percentages of total prescriptions. The number of prescriptions per provider was significantly elevated for psychiatry relative to other specialties.

**Conclusions:** Contrary to the Beers criteria, z-drugs are being prescribed to Medicare enrollees over age 65 at high rates. While sleep disturbances in the elderly should not be ignored, alternative therapies must be considered to avoid the serious adverse effects of z-drugs.

**Key Points:** More than one-half million Medicare patients received z-drug prescriptions in 2018 that were inconsistent with the Beers criteria.

Z-drug prescriptions per 100,000 Medicare patients were significantly elevated in Utah and Arkansas.

Family Medicine had the highest number of prescriptions out of all medical specialties.

Psychiatry had a significantly higher number of prescriptions per provider compared to all other specialties.

## Supplementary material for "High prescribing and state-level variation in z-drug use among Medicare patients": Zdrug_providers (part 1 of 3)

### Sheet: Medicare_Provider_Utilization_a
npi	nppes_provider_last_org_name	nppes_provider_first_name	nppes_provider_city	nppes_provider_state	specialty_description	description_flag	drug_name	generic_name	bene_count	total_claim_count	total_30_day_fill_count	total_day_supply	total_drug_cost	bene_count_ge65	bene_count_ge65_suppress_flag	total_claim_count_ge65	ge65_suppress_flag	total_30_day_fill_count_ge65	total_day_supply_ge65	total_drug_cost_ge65
1225056542	FRITZ	HERMAN	TUSCALOOSA	AL	Family Practice	S	AMBIEN	ZOLPIDEM TARTRATE		11	11	330	5494.59		*	11		11	330	5494.59
1629141643	TRANTHAM	PAMELA	TROY	AL	Family Practice	S	AMBIEN	ZOLPIDEM TARTRATE		12	12	360	6443.44	0		0		0	0	0
1770697500	EVANS	CHARLA	MOBILE	AL	Family Practice	S	AMBIEN	ZOLPIDEM TARTRATE		14	15	450	10442.5	0		0		0	0	0
1083766604	TOMA	RAMY	BIRMINGHAM	AL	Internal Medicine	S	AMBIEN	ZOLPIDEM TARTRATE		12	12	360	5969.16	0		0		0	0	0
1275581449	GIBBS	PAMALA	MONROEVILLE	AL	Internal Medicine	S	AMBIEN	ZOLPIDEM TARTRATE		13	13	390	6711.38		*	13		13	390	6711.38
1639195076	TESSEMA	EYOB	ENTERPRISE	AL	Psychiatry	S	AMBIEN	ZOLPIDEM TARTRATE		12	12	360	6078.95	0		0		0	0	0
1780641274	COLEMAN	R	WHITE HALL	AR	Family Practice	S	AMBIEN	ZOLPIDEM TARTRATE		11	11	330	5674.46	0		0		0	0	0
1386840726	AHMED	UBAIR	TUCSON	AZ	Critical Care (Intensivists)	S	AMBIEN	ZOLPIDEM TARTRATE		13	13	390	6941.16	0		0		0	0	0
1447223565	GOLD	MITCHELL	CHANDLER	AZ	Emergency Medicine	S	AMBIEN	ZOLPIDEM TARTRATE		15	15	420	7052.73		*	15		15	420	7052.73
1295911030	ROSCETTI	PATRICK	SURPRISE	AZ	Family Practice	S	AMBIEN	ZOLPIDEM TARTRATE		11	11	330	5650.48		*	11		11	330	5650.48
1033105143	WONG	ALVIN	SCOOTSDALE	AZ	Internal Medicine	S	AMBIEN	ZOLPIDEM TARTRATE		12	12	360	5454.12		*	12		12	360	5454.12
1255426771	SOIYA	PAUL	SCOTTSDALE	AZ	Internal Medicine	S	AMBIEN	ZOLPIDEM TARTRATE		15	15	450	8056.74		*		*
1851359517	PUCA	CHRISTOPHER	TUCSON	AZ	Internal Medicine	S	AMBIEN	ZOLPIDEM TARTRATE		15	16	480	10816.1		#		#
1962484949	POLES	JACK	PHOENIX	AZ	Internal Medicine	S	AMBIEN	ZOLPIDEM TARTRATE		11	11	330	5609.89		*	11		11	330	5609.89
1093099855	ANTHONY	LARISSA	PARADISE VALLEY	AZ	Physician Assistant	S	AMBIEN	ZOLPIDEM TARTRATE		14	14	420	7139.86		*	14		14	420	7139.86
1255645891	ASHAMALLA	HANY	SURPRISE	AZ	Psychiatry	S	AMBIEN	ZOLPIDEM TARTRATE		13	13	390	6520.87		*	13		13	390	6520.87
1285727503	BOYER	DAVID	SCOTTSDALE	AZ	Psychiatry & Neurology	T	AMBIEN	ZOLPIDEM TARTRATE		12	12	360	6003.81		*	12		12	360	6003.81
1396874368	KITZMAN	IRENE	TUCSON	AZ	Psychiatry & Neurology	T	AMBIEN	ZOLPIDEM TARTRATE		13	13	390	6629.87		*	13		13	390	6629.87
1407904089	RAGHUNATHAN	CHENGALROYAN	PARAMOUNT	CA	Cardiology	S	AMBIEN	ZOLPIDEM TARTRATE		12	12	360	6131.52		*	12		12	360	6131.52
1720157795	CHAIKIN	MICHAEL	LOS ANGELES	CA	Cardiology	S	AMBIEN	ZOLPIDEM TARTRATE		13	13	390	6545.24		*	13		13	390	6545.24
1225064884	COHAN	PEJMAN	BEVERLY HILLS	CA	Endocrinology	S	AMBIEN	ZOLPIDEM TARTRATE		11	11	330	5392.59		*	11		11	330	5392.59
1023216173	SET AGAYAN	YERVAND	GLENDALE	CA	Family Practice	S	AMBIEN	ZOLPIDEM TARTRATE		13	13	390	6541.99		*	13		13	390	6541.99
1174540520	DE-PAZ	JORDAN	MODESTO	CA	Family Practice	S	AMBIEN	ZOLPIDEM TARTRATE		11	11	330	5677.21		*	11		11	330	5677.21
1255491106	XU	ZHEHUA	MONTEREY PARK	CA	Family Practice	S	AMBIEN	ZOLPIDEM TARTRATE		13	13	390	6512.48		*	13		13	390	6512.48
1275514234	LIM	EMMANUEL	LOS ANGELES	CA	Family Practice	S	AMBIEN	ZOLPIDEM TARTRATE		12	12	360	6511.56	0		0		0	0	0
1346331113	WEBB	BRIAN	SANTA PAULA	CA	Family Practice	S	AMBIEN	ZOLPIDEM TARTRATE		12	12	360	9194.88		*	12		12	360	9194.88
1477723203	KHOJAYAN	VIGEN	GLENDALE	CA	Family Practice	S	AMBIEN	ZOLPIDEM TARTRATE		11	11	330	5677.21		*	11		11	330	5677.21
1508801994	VAISMAN	BORIS	WOODLAND HILLS	CA	Family Practice	S	AMBIEN	ZOLPIDEM TARTRATE		12	12	360	6131.52		*	12		12	360	6131.52
1508939216	LEE	ELIZABETH	PALO ALTO	CA	Family Practice	S	AMBIEN	ZOLPIDEM TARTRATE		12	12	360	6119.88		*	12		12	360	6119.88
1538183116	BANMAN	EDWARD	VENTURA	CA	Family Practice	S	AMBIEN	ZOLPIDEM TARTRATE		11	11	330	5556.89		*	11		11	330	5556.89
1538320767	CLEGG	MERJA	SANTA MONICA	CA	Family Practice	S	AMBIEN	ZOLPIDEM TARTRATE		12	12	360	6188.52		*	12		12	360	6188.52
1558351833	MAKOVOZ	GALINA	WEST HOLLYWOOD	CA	Family Practice	S	AMBIEN	ZOLPIDEM TARTRATE		13	13	390	6642.48		*	13		13	390	6642.48
1750321931	HUANG	FANNIE	MOUNTAIN VIEW	CA	Family Practice	S	AMBIEN	ZOLPIDEM TARTRATE		11	11	330	5609.89		*	11		11	330	5609.89
1891038535	BROWN	CRAIG	PASO ROBLES	CA	Family Practice	S	AMBIEN	ZOLPIDEM TARTRATE		11	11	330	5620.56		*	11		11	330	5620.56
1174545651	ARSLANIAN	ZAVEN	GLENDALE	CA	General Practice	S	AMBIEN	ZOLPIDEM TARTRATE		13	13	390	6642.48		*	13		13	390	6642.48
1205906310	TOPSAKALYAN	ARUTYUN	GLENDALE	CA	General Practice	S	AMBIEN	ZOLPIDEM TARTRATE		13	13	390	6541.99		*	13		13	390	6541.99
1619015195	MAZMANYAN	MANVEL	GLENDALE	CA	General Practice	S	AMBIEN	ZOLPIDEM TARTRATE	14	164	164	4880	83109.5	14		164		164	4880	83109.5
1285614636	DING	JAMES	TORRANCE	CA	Infectious Disease	S	AMBIEN	ZOLPIDEM TARTRATE		13	13	390	6541.34		*	13		13	390	6541.34
1033145701	SHARIM	HOMAYOUN	BEVERLY HILLS	CA	Internal Medicine	S	AMBIEN	ZOLPIDEM TARTRATE		70	72	2160	36855.3		*	70		72	2160	36855.3
1033299912	WOODHOUSE	DAVID	VACAVILLE	CA	Internal Medicine	S	AMBIEN	ZOLPIDEM TARTRATE		18	18	540	9619.02		*		*
1053353953	QUINTANA	RUBENCIO	BEVERLY HILLS	CA	Internal Medicine	S	AMBIEN	ZOLPIDEM TARTRATE		12	12	360	6474.6		*	12		12	360	6474.6
1063507028	KARAKASHIAN	GARO	GLENDALE	CA	Internal Medicine	S	AMBIEN	ZOLPIDEM TARTRATE		46	46	1380	23942.6		*	46		46	1380	23942.6
1114082518	WONG	SIU	S EL MONTE	CA	Internal Medicine	S	AMBIEN	ZOLPIDEM TARTRATE		11	11	330	5635.08		*	11		11	330	5635.08
1134144223	BEEVE	GREGORY	LA CANADA	CA	Internal Medicine	S	AMBIEN	ZOLPIDEM TARTRATE		20	25.8	775	13428.7		*	20		25.8	775	13428.7
1164581575	CANDELL	BRIAN	ORINDA	CA	Internal Medicine	S	AMBIEN	ZOLPIDEM TARTRATE		19	19	570	8127.64		*	19		19	570	8127.64
1184674178	KATZ	GREGORY	NEWPORT BEACH	CA	Internal Medicine	S	AMBIEN	ZOLPIDEM TARTRATE		12	12	360	3063.24		*	12		12	360	3063.24
1184727182	DHAWAN	DEEPAK	SAN LEANDRO	CA	Internal Medicine	S	AMBIEN	ZOLPIDEM TARTRATE		12	12	360	6113.4		*	12		12	360	6113.4
1215925409	MANVELYAN	MARINA	PASADENA	CA	Internal Medicine	S	AMBIEN	ZOLPIDEM TARTRATE		12	12	360	5864.49		*	12		12	360	5864.49
1245264720	HUIZENGA	ROBERT	BEVERLY HILLS	CA	Internal Medicine	S	AMBIEN	ZOLPIDEM TARTRATE		14	14	420	6937		*	14		14	420	6937
1255463204	RACHMAN	ILYA	LOS ANGELES	CA	Internal Medicine	S	AMBIEN	ZOLPIDEM TARTRATE		13	13	390	6642.48		*	13		13	390	6642.48
1285675355	SHU	DAVID	SAN FRANCISCO	CA	Internal Medicine	S	AMBIEN	ZOLPIDEM TARTRATE		13	13	360	6120.88		*	13		13	360	6120.88
1326078528	ISAGHOLIAN	KARO	GLENDALE	CA	Internal Medicine	S	AMBIEN	ZOLPIDEM TARTRATE		13	13	390	6541.99		*	13		13	390	6541.99
1326126079	SRINIVASAN	UMA	ROSEVILLE	CA	Internal Medicine	S	AMBIEN	ZOLPIDEM TARTRATE		12	12	360	6289.36		*	12		12	360	6289.36
1326150384	KUTZSCHER	MARILYN	SAN FRANCISCO	CA	Internal Medicine	S	AMBIEN	ZOLPIDEM TARTRATE		16	24	720	11873.1		*	16		24	720	11873.1
1366500522	DELAFIELD	JUDITH	BEVERLY HILLS	CA	Internal Medicine	S	AMBIEN	ZOLPIDEM TARTRATE		13	13	390	7443.95		*	13		13	390	7443.95
1609990993	LISKEY	LEE	SAN FRANCISCO	CA	Internal Medicine	S	AMBIEN	ZOLPIDEM TARTRATE		13	13	390	7054.19		*	13		13	390	7054.19
1629164520	LIU	DENNIS	ARCADIA	CA	Internal Medicine	S	AMBIEN	ZOLPIDEM TARTRATE		15	15	450	8168.85		*	15		15	450	8168.85
1699823609	GHELANI	JIGAR	THOUSAND OAKS	CA	Internal Medicine	S	AMBIEN	ZOLPIDEM TARTRATE		25	25	750	12757.5		*	25		25	750	12757.5
1770531816	FIRST	BRIAN	SAN DIEGO	CA	Internal Medicine	S	AMBIEN	ZOLPIDEM TARTRATE		25	25	750	12579.5		*	25		25	750	12579.5
1780615617	KURTZ	LYLE	BEVERLY HILLS	CA	Internal Medicine	S	AMBIEN	ZOLPIDEM TARTRATE		18	18	540	8822.82		*	18		18	540	8822.82
1790721850	FEDONENKO	ELEONORA	LOS ANGELES	CA	Internal Medicine	S	AMBIEN	ZOLPIDEM TARTRATE		19	19.7	590	10066.4		*	19		19.7	590	10066.4
1851498372	CHEN	WILLIAM	SAN PABLO	CA	Internal Medicine	S	AMBIEN	ZOLPIDEM TARTRATE		11	11	330	5620.56		*	11		11	330	5620.56
1861541633	KIM	DAVID	LAGUNA BEACH	CA	Internal Medicine	S	AMBIEN	ZOLPIDEM TARTRATE		13	13	390	6577.5		*	13		13	390	6577.5
1891711529	GEILER	CRAIG	MONTEREY	CA	Internal Medicine	S	AMBIEN	ZOLPIDEM TARTRATE		13	13	390	7020.65		*	13		13	390	7020.65
1891979746	ALVARADO	ELISA	PASADENA	CA	Internal Medicine	S	AMBIEN	ZOLPIDEM TARTRATE		12	12	360	6131.52		*	12		12	360	6131.52
1982660007	FELD	JOY	LOS ANGELES	CA	Internal Medicine	S	AMBIEN	ZOLPIDEM TARTRATE		11	11	330	5688.21		*	11		11	330	5688.21
1720134695	BARATS	MARK	WEST HOLLYWOOD	CA	Nephrology	S	AMBIEN	ZOLPIDEM TARTRATE		13	13	390	6647.63		*	13		13	390	6647.63
1730296443	WEINBERG	LAWRENCE	NORTHRIDGE	CA	Neurology	S	AMBIEN	ZOLPIDEM TARTRATE		12	12	360	11768.3		*	12		12	360	11768.3
1295009306	KIEVSKY	ALINA	LOS ANGELES	CA	Nurse Practitioner	S	AMBIEN	ZOLPIDEM TARTRATE		23	23	690	11769.2		*	23		23	690	11769.2
1356620181	SCOTT	PAMELA	VISALIA	CA	Nurse Practitioner	S	AMBIEN	ZOLPIDEM TARTRATE		11	11	330	8673.66		*	11		11	330	8673.66
1417116732	PINTER	RUTH	NORTH HOLLYWOOD	CA	Nurse Practitioner	S	AMBIEN	ZOLPIDEM TARTRATE		11	11	330	5470.39		*		*
1912449059	MARTINEZ	NICOLE	GOLETA	CA	Nurse Practitioner	S	AMBIEN	ZOLPIDEM TARTRATE		12	12	360	6147.36	0		0		0	0	0
1386649549	STERNFELD	DANIEL	LAGUNA HILLS	CA	Obstetrics & Gynecology	S	AMBIEN	ZOLPIDEM TARTRATE		11	11	330	5388.35		*	11		11	330	5388.35
1942558556	AMINI	PARHAM	NORTHRIDGE	CA	Pain Management	S	AMBIEN	ZOLPIDEM TARTRATE		12	12	240	6494.29		*	12		12	240	6494.29
1700963097	HOBBS	JOSEPH	LINCOLN	CA	Physician Assistant	S	AMBIEN	ZOLPIDEM TARTRATE		12	12	360	5968.86		*	12		12	360	5968.86
1215052428	LEE	EUGENE	CARMEL	CA	Psychiatry	S	AMBIEN	ZOLPIDEM TARTRATE		11	12	360	6185.72		*	11		12	360	6185.72
1225063555	WELCH	MARK	LOMA LINDA	CA	Psychiatry	S	AMBIEN	ZOLPIDEM TARTRATE		11	11	330	11153.9	0		0		0	0	0
1457520009	SELIVERSTOV	MARIA	SHERMAN OAKS	CA	Psychiatry	S	AMBIEN	ZOLPIDEM TARTRATE		13	13	390	7039.76		*	13		13	390	7039.76
1649363862	FRANKEL	MICHAEL	WOODLAND HILLS	CA	Psychiatry	S	AMBIEN	ZOLPIDEM TARTRATE		11	11	330	5643.88		*	11		11	330	5643.88
1659349389	JACOBSON	WALTER	NORTHRIDGE	CA	Psychiatry	S	AMBIEN	ZOLPIDEM TARTRATE		11	11	330	11970		*	11		11	330	11970
1740202035	WEINGOLD	PETER	LOS ANGELES	CA	Psychiatry	S	AMBIEN	ZOLPIDEM TARTRATE		11	11	330	5534.98		*	11		11	330	5534.98
1740451566	DESAI	DAVID	RIVERSIDE	CA	Psychiatry	S	AMBIEN	ZOLPIDEM TARTRATE		11	11	330	5727.56	0		0		0	0	0
1841330800	BASS	TSILYA	LOS ANGELES	CA	Psychiatry	S	AMBIEN	ZOLPIDEM TARTRATE		26	26	780	13682.2		*	26		26	780	13682.2
1972602720	ISACESCU	VALENTIN	OCEANSIDE	CA	Psychiatry	S	AMBIEN	ZOLPIDEM TARTRATE		12	12	360	6237.09	0		0		0	0	0
1639157100	BEZDEK	PATRICK	LOS ANGELES	CA	Psychiatry & Neurology	T	AMBIEN	ZOLPIDEM TARTRATE		13	13	390	6541.99		*	13		13	390	6541.99
1912039496	CARABETH	SORINA	SAN LUIS OBISPO	CA	Psychiatry & Neurology	T	AMBIEN	ZOLPIDEM TARTRATE		12	12	352	12980.4		*	12		12	352	12980.4
1982627824	GATZ	MARVIN	SACRAMENTO	CA	Pulmonary Disease	S	AMBIEN	ZOLPIDEM TARTRATE		11	11	330	11343.4		*	11		11	330	11343.4
1689640856	FREYNE	BRIGID	MURRIETA	CA	Rheumatology	S	AMBIEN	ZOLPIDEM TARTRATE		11	11	330	5589.72		*	11		11	330	5589.72
1841246568	WATROUS	DANIEL	VISALIA	CA	Rheumatology	S	AMBIEN	ZOLPIDEM TARTRATE		15	15	450	11152.3		*	15		15	450	11152.3
1477542728	BRADY	JULIE	COLORADO SPRINGS	CO	Family Practice	S	AMBIEN	ZOLPIDEM TARTRATE		12	12	360	6119.88	0		0		0	0	0
1891732004	SNYDER	JEFFREY	WOODLAND PARK	CO	Family Practice	S	AMBIEN	ZOLPIDEM TARTRATE		13	13	390	3348.86		*	13		13	390	3348.86
1003923194	GELLER	IVAN	WHEAT RIDGE	CO	Internal Medicine	S	AMBIEN	ZOLPIDEM TARTRATE		13	13	390	7039.76	0		0		0	0	0
1093896342	LEWIS	HOLLY	BOULDER	CO	Internal Medicine	S	AMBIEN	ZOLPIDEM TARTRATE		13	13	390	6704.23		*	13		13	390	6704.23
1306954896	GOLDEN	DAVID	WATERFORD	CT	Family Practice	S	AMBIEN	ZOLPIDEM TARTRATE		13	13	390	6047.49	0		0		0	0	0
1710327416	VACHHANI	APEKSHA	SOUTHINGTON	CT	Family Practice	S	AMBIEN	ZOLPIDEM TARTRATE		12	12	360	6498.24		*	12		12	360	6498.24
1396826376	BOYD	DONALD	GREENWICH	CT	Hematology-Oncology	S	AMBIEN	ZOLPIDEM TARTRATE		11	11	330	5956.72		*	11		11	330	5956.72
1083668628	SICA	DANIEL	TRUMBULL	CT	Internal Medicine	S	AMBIEN	ZOLPIDEM TARTRATE		13	13	390	6541.34		*	13		13	390	6541.34
1184691800	PANGILINAN	DANILO	HARTFORD	CT	Internal Medicine	S	AMBIEN	ZOLPIDEM TARTRATE		11	11	330	5609.89		*	11		11	330	5609.89
1205834447	SCHEIMANN	MARY	GUILFORD	CT	Internal Medicine	S	AMBIEN	ZOLPIDEM TARTRATE		12	12	360	6015.24		*	12		12	360	6015.24
1285623538	CAPORASO	EDMUND	WATERBURY	CT	Internal Medicine	S	AMBIEN	ZOLPIDEM TARTRATE		11	11	330	5620.56		*	11		11	330	5620.56
1417062357	FALES	ROBERT	MIDDLETOWN	CT	Internal Medicine	S	AMBIEN	ZOLPIDEM TARTRATE		12	12	360	6510.96		*	12		12	360	6510.96
1457326787	PAPERNIK	MORRIS	SOUTHBURY	CT	Internal Medicine	S	AMBIEN	ZOLPIDEM TARTRATE		11	11	330	7976.62		*	11		11	330	7976.62
1639245269	VOYTOVICH	JULIA	NEW CANAAN	CT	Internal Medicine	S	AMBIEN	ZOLPIDEM TARTRATE		12	12	360	6614.64	0		0		0	0	0
1659395721	SAFER	ROBERT	BLOOMFIELD	CT	Internal Medicine	S	AMBIEN	ZOLPIDEM TARTRATE		13	13	390	6541.99	0		0		0	0	0
1881700631	TRISTINE	EDWARD	TRUMBULL	CT	Internal Medicine	S	AMBIEN	ZOLPIDEM TARTRATE		13	13	390	6709.43		*	13		13	390	6709.43
1992787113	BELL	RYAN	COS COB	CT	Internal Medicine	S	AMBIEN	ZOLPIDEM TARTRATE		11	11	330	5251.53		*	11		11	330	5251.53
1306180542	MARTIN	JACQUELINE	KENSINGTON	CT	Nurse Practitioner	S	AMBIEN	ZOLPIDEM TARTRATE		13	13	367	6267.27		*	13		13	367	6267.27
1407265044	FREIBERG	SARAH	MERIDEN	CT	Nurse Practitioner	S	AMBIEN	ZOLPIDEM TARTRATE		11	11	330	5534.98		*	11		11	330	5534.98
1538117049	BRENNAN	MICHAEL	FAIRFIELD	CT	Physical Medicine and Rehabilitation	S	AMBIEN	ZOLPIDEM TARTRATE		14	14	371	6246.59	0		0		0	0	0
1245396266	GRAHAM	KENNETH	STAMFORD	CT	Psychiatry	S	AMBIEN	ZOLPIDEM TARTRATE		12	12	360	5883.12	0		0		0	0	0
1477655025	ROSS	DAVID	MONROE	CT	Psychiatry	S	AMBIEN	ZOLPIDEM TARTRATE		12	12	360	6046.08		*	12		12	360	6046.08
1588738256	WAYNIK	MARK	FAIRFIELD	CT	Psychiatry	S	AMBIEN	ZOLPIDEM TARTRATE		12	12	360	6162		*	12		12	360	6162
1932127214	MEJIA	SERGIO	HARTFORD	CT	Psychiatry	S	AMBIEN	ZOLPIDEM TARTRATE		13	13	390	12974.6	0		0		0	0	0
1952310666	A'BODJEDI	ENENGE	STAMFORD	CT	Psychiatry	S	AMBIEN	ZOLPIDEM TARTRATE		13	13	390	6630.71		*	13		13	390	6630.71
1932322120	LASSER	JAY	FARMINGTON	CT	Psychiatry & Neurology	T	AMBIEN	ZOLPIDEM TARTRATE		13	13	390	6492.62		*	13		13	390	6492.62
1053446112	OLANO	ARREL	WASHINGTON	DC	Internal Medicine	S	AMBIEN	ZOLPIDEM TARTRATE		11	11	330	4129.09		*	11		11	330	4129.09
1881630523	PAGANO	JOSEPH	TALLAHASSEE	FL	Anesthesiology	S	AMBIEN	ZOLPIDEM TARTRATE		13	13	390	13279.9	0		0		0	0	0
1629071576	DESIR	RANLEY	AVENTURA	FL	Cardiology	S	AMBIEN	ZOLPIDEM TARTRATE		12	12	360	6119.88		*	12		12	360	6119.88
1841253044	ALDRICH	HARRY	SOUTH MIAMI	FL	Cardiology	S	AMBIEN	ZOLPIDEM TARTRATE		13	13	288	5124.12		*	13		13	288	5124.12
1639197098	FIELDS	DANIEL	CORAL GABLES	FL	Emergency Medicine	S	AMBIEN	ZOLPIDEM TARTRATE		12	12	360	6045.48		*	12		12	360	6045.48
1053372128	MURPHY	JEAN	PORT CHARLOTTE	FL	Family Practice	S	AMBIEN	ZOLPIDEM TARTRATE		12	12	360	6039.09		*	12		12	360	6039.09
1750318713	GOHILL	VINA	LAKE MARY	FL	Family Practice	S	AMBIEN	ZOLPIDEM TARTRATE		13	13	390	6547.84		*	13		13	390	6547.84
1245216522	MELENDEZ MUNOZ	MIGUEL	KISSIMMEE	FL	General Practice	S	AMBIEN	ZOLPIDEM TARTRATE		11	11	330	5534.98	0		0		0	0	0
1720139959	SKELTON	AIXA	JACKSONVILLE	FL	General Practice	S	AMBIEN	ZOLPIDEM TARTRATE		12	12	360	6119.88		*	12		12	360	6119.88
1275617763	BASSIG	MARIZA	BROOKSVILLE	FL	Internal Medicine	S	AMBIEN	ZOLPIDEM TARTRATE		12	12	360	5990.28		*	12		12	360	5990.28
1437155603	WHITE	DEBORAH	TAMPA	FL	Internal Medicine	S	AMBIEN	ZOLPIDEM TARTRATE		12	12	360	6045.48		*	12		12	360	6045.48
1528020831	SINGER	CAREN	FT LAUDERDALE	FL	Internal Medicine	S	AMBIEN	ZOLPIDEM TARTRATE		14	14	420	6983.42		*	14		14	420	6983.42
1689660474	PURI	RAJNISH	WINTER PARK	FL	Internal Medicine	S	AMBIEN	ZOLPIDEM TARTRATE		20	20	600	10118.5		*	20		20	600	10118.5
1891772596	BOYKIN	IAN	FORT PIERCE	FL	Internal Medicine	S	AMBIEN	ZOLPIDEM TARTRATE		12	12	360	6498.24		*	12		12	360	6498.24
1326010737	ALSHON	JOSEPH	BOCA RATON	FL	Interventional Pain Management	S	AMBIEN	ZOLPIDEM TARTRATE		13	13	390	6897.28		*	13		13	390	6897.28
1699724450	BITAR	HASSAN	BRANDON	FL	Neurology	S	AMBIEN	ZOLPIDEM TARTRATE		12	16	480	8109.14	0		0		0	0	0
1851451256	CHEDIAK	NATALIO	BOCA RATON	FL	Neurology	S	AMBIEN	ZOLPIDEM TARTRATE		23	23	690	11723.3		*	23		23	690	11723.3
1053462291	REID	SARAH	TAMPA	FL	Nurse Practitioner	S	AMBIEN	ZOLPIDEM TARTRATE		12	12	360	6119.88	0		0		0	0	0
1245394832	TORRELLAS	CARLOS	JACKSONVILLE	FL	Psychiatry	S	AMBIEN	ZOLPIDEM TARTRATE		12	12	360	6011.52		*	12		12	360	6011.52
1699845446	BEDI	BHARMINDER	PINELLAS PARK	FL	Psychiatry	S	AMBIEN	ZOLPIDEM TARTRATE		13	13	130	2215.71	0		0		0	0	0
1871798231	RAMSEY-LIAO	JANA	CLEARWATER	FL	Psychiatry	S	AMBIEN	ZOLPIDEM TARTRATE		12	12	360	6119.88	0		0		0	0	0
1104806876	GROSS	DAVID	DELRAY BEACH	FL	Psychiatry & Neurology	T	AMBIEN	ZOLPIDEM TARTRATE		11	11	330	5609.89		*	11		11	330	5609.89
1174544720	ARTHUR	GARY	TAMPA	FL	Psychiatry & Neurology	T	AMBIEN	ZOLPIDEM TARTRATE		20	20	595	17681.3	0		0		0	0	0
1437115813	BAILEY	JOHN	TALLAHASSEE	FL	Psychiatry & Neurology	T	AMBIEN	ZOLPIDEM TARTRATE		12	12	360	3025.44		*	12		12	360	3025.44
1588856504	HALIM	TARIQ	LAKEWOOD RANCH	FL	Psychiatry & Neurology	T	AMBIEN	ZOLPIDEM TARTRATE		11	11	330	5621.11		*	11		11	330	5621.11
1225144579	AMEH	JOSEPH	KISSIMMEE	FL	Pulmonary Disease	S	AMBIEN	ZOLPIDEM TARTRATE		11	11	320	5369.62		*	11		11	320	5369.62
1992806095	VELAZQUEZ	ENRIQUE	CRYSTAL RIVER	FL	Pulmonary Disease	S	AMBIEN	ZOLPIDEM TARTRATE		13	13	390	6545.24		*	13		13	390	6545.24
1114943388	VEVERA	ELIZABETH	CUMMING	GA	Family Practice	S	AMBIEN	ZOLPIDEM TARTRATE		13	13	390	6629.87		*	13		13	390	6629.87
1962499137	AMPIAW	EUNICE	COLUMBUS	GA	Family Practice	S	AMBIEN	ZOLPIDEM TARTRATE		11	11	330	5635.08		*	11		11	330	5635.08
1396737680	CLARK	TOREY	FAYETTEVILLE	GA	Hematology-Oncology	S	AMBIEN	ZOLPIDEM TARTRATE		12	12	360	6193.32		*	12		12	360	6193.32
1508832338	COUGHLIN	RENEE	AUGUSTA	GA	Internal Medicine	S	AMBIEN	ZOLPIDEM TARTRATE		12	12	360	6131.52		*	12		12	360	6131.52
1851486138	PETERS	CRAIG	ATLANTA	GA	Internal Medicine	S	AMBIEN	ZOLPIDEM TARTRATE		12	12.5	373	8945.97		*	12		12.5	373	8945.97
1124334545	HILTON	MICHAEL	ATLANTA	GA	Neuropsychiatry	S	AMBIEN	ZOLPIDEM TARTRATE		11	11	330	5990.49	0		0		0	0	0
1841409182	LIPSIG	DAVID	ATLANTA	GA	Psychiatry & Neurology	T	AMBIEN	ZOLPIDEM TARTRATE		11	11	330	5692.92		*	11		11	330	5692.92
1669459921	BOYLES	CASEY	CEDAR RAPIDS	IA	Family Practice	S	AMBIEN	ZOLPIDEM TARTRATE		11	11	330	5540.48		*	11		11	330	5540.48
1871595207	GRUNEWALD	DALE	WEST DES MOINES	IA	Family Practice	S	AMBIEN	ZOLPIDEM TARTRATE		12	12	360	6498.24		*	12		12	360	6498.24
1316932064	ST JOHN	DONALD	IOWA CITY	IA	Physician Assistant	S	AMBIEN	ZOLPIDEM TARTRATE		11	11	330	5620.56	0		0		0	0	0
1386694156	KASSAS	ADIB	DUBUQUE	IA	Psychiatry	S	AMBIEN	ZOLPIDEM TARTRATE		13	13	390	10552.9	0		0		0	0	0
1114921822	BARLOON	GABRIELLE	AMES	IA	Psychiatry & Neurology	T	AMBIEN	ZOLPIDEM TARTRATE		12	12	360	6512.48	0		0		0	0	0
1730169178	ASHBY	LAURIE	BOISE	ID	Family Practice	S	AMBIEN	ZOLPIDEM TARTRATE		11	15	412	6661.19		*	11		15	412	6661.19
1467410837	MARSHALL	SAMANTHA	GOODING	ID	Internal Medicine	S	AMBIEN	ZOLPIDEM TARTRATE		22	22	660	11215.6		*	22		22	660	11215.6
1023496908	RINGERING	ANITA	LEWISTON	ID	Nurse Practitioner	S	AMBIEN	ZOLPIDEM TARTRATE		11	11	330	5624.52		*	11		11	330	5624.52
1336193598	HUGHES	ANGELA	BOISE	ID	Nurse Practitioner	S	AMBIEN	ZOLPIDEM TARTRATE		11	11	330	11066.4	0		0		0	0	0
1255430120	FLACCO	VALERIE	GALESBURG	IL	Family Practice	S	AMBIEN	ZOLPIDEM TARTRATE		12	12	360	6181.08		*	12		12	360	6181.08
1801141726	VOLK	TIMOTHY	ARLINGTON HEIGHTS	IL	Family Practice	S	AMBIEN	ZOLPIDEM TARTRATE		12	12	360	6186.12		*	12		12	360	6186.12
1528355245	MERAI	POONAM	CHICAGO	IL	Geriatric Medicine	S	AMBIEN	ZOLPIDEM TARTRATE		12	12	360	6535.08		*	12		12	360	6535.08
1508933573	KUPPY	THERESA	GLENVIEW	IL	Internal Medicine	S	AMBIEN	ZOLPIDEM TARTRATE		12	12	360	6146.52		*	12		12	360	6146.52
1629032958	KACZMAREK	GREGORY	SKOKIE	IL	Internal Medicine	S	AMBIEN	ZOLPIDEM TARTRATE		13	13	385	5991.92		*	13		13	385	5991.92
1629087325	WALKER	NATHAN	SAVOY	IL	Internal Medicine	S	AMBIEN	ZOLPIDEM TARTRATE		11	11	330	5665.99		*	11		11	330	5665.99
1720033160	MAKS	JONATHAN	WILMETTE	IL	Internal Medicine	S	AMBIEN	ZOLPIDEM TARTRATE		12	12	360	6535.08		*	12		12	360	6535.08
1770630212	ROBBINS	LAWRENCE	NORTHBROOK	IL	Neurology	S	AMBIEN	ZOLPIDEM TARTRATE		11	11	330	5733.64		*	11		11	330	5733.64
1629189238	WHITE	JANET	GOREVILLE	IL	Physician Assistant	S	AMBIEN	ZOLPIDEM TARTRATE		12	12	360	6181.08		*	12		12	360	6181.08
1104993161	LEDVORA	BETH	PALOS HEIGHTS	IL	Psychiatry	S	AMBIEN	ZOLPIDEM TARTRATE		11	11	330	5627.5		*	11		11	330	5627.5
1124016902	NARAYANA	GONCHIGARI	MOLINE	IL	Psychiatry	S	AMBIEN	ZOLPIDEM TARTRATE		12	12	360	6044.16		*	12		12	360	6044.16
1316906464	PEREZ	CLARA	FLOSSMOOR	IL	Psychiatry	S	AMBIEN	ZOLPIDEM TARTRATE		16	16	450	8116.76	0		0		0	0	0
1669546131	PEDEMONTE	WALTER	OAK PARK	IL	Psychiatry	S	AMBIEN	ZOLPIDEM TARTRATE		12	12	360	6257.52	0		0		0	0	0
1679913768	GOKHALE	NISHA	OAK LAWN	IL	Psychiatry	S	AMBIEN	ZOLPIDEM TARTRATE		12	12	360	6527.1		*	12		12	360	6527.1
1982799086	SANCHEZ-ZUNIGA	SALVADOR	QUINCY	IL	Psychiatry	S	AMBIEN	ZOLPIDEM TARTRATE		13	13	390	6797.48	0		0		0	0	0
1053363788	CIGANEK	WILIIAM	CHICAGO	IL	Psychiatry & Neurology	T	AMBIEN	ZOLPIDEM TARTRATE		14	14	390	6627.23		*	14		14	390	6627.23
1447220900	ORRELL	JAMES	MARION	IN	Family Practice	S	AMBIEN	ZOLPIDEM TARTRATE		36	36	1080	18125.3		*	36		36	1080	18125.3
1821033317	HODGINI	ANDREANA	FORT WAYNE	IN	Family Practice	S	AMBIEN	ZOLPIDEM TARTRATE		13	13	370	6159.56	0		0		0	0	0
1174612931	REDDY	VUPPALA	TERRE HAUTE	IN	Internal Medicine	S	AMBIEN	ZOLPIDEM TARTRATE		11	15	450	7544.45		*	11		15	450	7544.45
1871689117	DAVISSON	MARK	NEW CASTLE	IN	Internal Medicine	S	AMBIEN	ZOLPIDEM TARTRATE		13	13	390	6529.51		*	13		13	390	6529.51
1942376074	IQBAL	KASHIF	EVANSVILLE	IN	Internal Medicine	S	AMBIEN	ZOLPIDEM TARTRATE		11	11	330	5620.56		*	11		11	330	5620.56
1518117076	LOVINS	REBECCA	OSGOOD	IN	Nurse Practitioner	S	AMBIEN	ZOLPIDEM TARTRATE		11	11	330	5963.32		*	11		11	330	5963.32
1053421313	FRETWELL	HEATHER	INDIANAPOLIS	IN	Psychiatry	S	AMBIEN	ZOLPIDEM TARTRATE		11	11	330	5672.81	0		0		0	0	0
1811069081	STAPP	EMILY	JEFFERSONVILLE	IN	Psychiatry & Neurology	T	AMBIEN	ZOLPIDEM TARTRATE		12	12	360	6329.76		*	12		12	360	6329.76
1205862356	FOCKEN	ROSALIE	WICHITA	KS	Family Practice	S	AMBIEN	ZOLPIDEM TARTRATE		12	12	360	6072.37		*	12		12	360	6072.37
1295834950	DECKER	JAMES	STERLING	KS	Family Practice	S	AMBIEN	ZOLPIDEM TARTRATE		12	12	360	9052.2	0		0		0	0	0
1598744419	HACHINSKY	WADE	LEAWOOD	KS	Psychiatry	S	AMBIEN	ZOLPIDEM TARTRATE		11	11	330	11337.9	0		0		0	0	0
1104825934	MORRIN	IVAN	GEORGETOWN	KY	Family Practice	S	AMBIEN	ZOLPIDEM TARTRATE		11	11	330	5422.47		*	11		11	330	5422.47
1245298306	FUQUA	GREGORY	FRANKFORT	KY	Family Practice	S	AMBIEN	ZOLPIDEM TARTRATE		11	11	330	5540.48		*	11		11	330	5540.48
1356327456	ASHBURN	WILLIAM	BARBOURVILLE	KY	Family Practice	S	AMBIEN	ZOLPIDEM TARTRATE		12	12	360	6038.76		*	12		12	360	6038.76
1619958097	BUTLER	DANIEL	MURRAY	KY	Family Practice	S	AMBIEN	ZOLPIDEM TARTRATE		12	12	360	6498.24		*	12		12	360	6498.24
1932112042	DUNN	PAUL	EDMONTON	KY	Family Practice	S	AMBIEN	ZOLPIDEM TARTRATE		12	12	360	5990.28		*	12		12	360	5990.28
1013972561	COLE	SYLVIA	LOUISVILLE	KY	Internal Medicine	S	AMBIEN	ZOLPIDEM TARTRATE		12	12	360	6044.16		*	12		12	360	6044.16
1427036185	OVERLEY	ANA	LOUISVILLE	KY	Internal Medicine	S	AMBIEN	ZOLPIDEM TARTRATE		12	12	360	6272.18	0		0		0	0	0
1801895420	COLEMAN	BRENDA	LEXINGTON	KY	Internal Medicine	S	AMBIEN	ZOLPIDEM TARTRATE		11	11	320	2641.97		*	11		11	320	2641.97
1922180694	SHAH	GAURANG	RICHMOND	KY	Internal Medicine	S	AMBIEN	ZOLPIDEM TARTRATE		12	12	360	6401.88		*	12		12	360	6401.88
1336180785	SIEGENDORF	STACY	NEW ORLEANS	LA	Internal Medicine	S	AMBIEN	ZOLPIDEM TARTRATE		12	12	360	2950.56		*	12		12	360	2950.56
1336401157	LANDRUM	KIMBERLY	LEESVILLE	LA	Internal Medicine	S	AMBIEN	ZOLPIDEM TARTRATE		11	11	330	5609.89		*	11		11	330	5609.89
1386631109	DEGEYTER	ROLAND	FRANKLIN	LA	Internal Medicine	S	AMBIEN	ZOLPIDEM TARTRATE		12	12	360	6474.6		*	12		12	360	6474.6
1821094574	KEMP	TED	DENHAM SPRINGS	LA	Internal Medicine	S	AMBIEN	ZOLPIDEM TARTRATE		12	12	360	6038.76		*	12		12	360	6038.76
1649306408	BILLINGS	CHARLES	GRETNA	LA	Psychiatry & Neurology	T	AMBIEN	ZOLPIDEM TARTRATE		25	25	633	10785.4		*	25		25	633	10785.4
1235153602	WOOD SHOLBERG	DONNA	PALMER	MA	Certified Clinical Nurse Specialist	S	AMBIEN	ZOLPIDEM TARTRATE		13	13	342	5738.41	0		0		0	0	0
1265554125	WANGERIN	GAIL	LAWRENCE	MA	Certified Clinical Nurse Specialist	S	AMBIEN	ZOLPIDEM TARTRATE		12	12	360	6511.56	0		0		0	0	0
1609925049	DUDA	JOANNA	ROCKPORT	MA	Certified Clinical Nurse Specialist	S	AMBIEN	ZOLPIDEM TARTRATE		12	12	360	12167.9		*	12		12	360	12167.9
1962444992	WESTER	JANICE	ACTON	MA	Certified Clinical Nurse Specialist	S	AMBIEN	ZOLPIDEM TARTRATE		12	12	360	9229.32	0		0		0	0	0
1114945243	MARCH	JONATHAN	NEWBURY	MA	Family Practice	S	AMBIEN	ZOLPIDEM TARTRATE		12	12	360	6147.36	0		0		0	0	0
1295783546	BERMAN	MARVIN	FALL RIVER	MA	Gastroenterology	S	AMBIEN	ZOLPIDEM TARTRATE		11	11	330	5643.88		*	11		11	330	5643.88
1407010705	YANG	WEI	BEVERLY	MA	Internal Medicine	S	AMBIEN	ZOLPIDEM TARTRATE		15	15	392	6699.53	0		0		0	0	0
1538428685	CALLAHAN	MYFANWY	BOSTON	MA	Internal Medicine	S	AMBIEN	ZOLPIDEM TARTRATE		11	11	248	8407.52		*	11		11	248	8407.52
1659347961	MENDES	ANTONIO	ROSLINDALE	MA	Internal Medicine	S	AMBIEN	ZOLPIDEM TARTRATE		11	13	360	6457.03		*	11		13	360	6457.03
1689648461	MERCHIA	SHIKHA	EAST BRIDGEWATER	MA	Internal Medicine	S	AMBIEN	ZOLPIDEM TARTRATE		11	11	330	5571.44		*	11		11	330	5571.44
1730159187	LOEW	MATTHEW	ATTLEBORO	MA	Internal Medicine	S	AMBIEN	ZOLPIDEM TARTRATE		12	12	360	6187.32		*	12		12	360	6187.32
1801834395	RAMAN	THIRUPAIMARUTH	SPRINGFIELD	MA	Internal Medicine	S	AMBIEN	ZOLPIDEM TARTRATE		11	11	330	5609.89	0		0		0	0	0
1902036676	RANCIER	MOSHE	LAWRENCE	MA	Internal Medicine	S	AMBIEN	ZOLPIDEM TARTRATE		18	18	396	6788.43		*	18		18	396	6788.43
1174685986	TOBIN	NICHOLAS	SPRINGFIELD	MA	Nurse Practitioner	S	AMBIEN	ZOLPIDEM TARTRATE		11	11	330	5609.89	0		0		0	0	0
1902233406	DELUDE	ANNA	HARWICH	MA	Nurse Practitioner	S	AMBIEN	ZOLPIDEM TARTRATE		11	11	312	5336.62	0		0		0	0	0
1770647323	DICK	ALISON	BURLINGTON	MA	Obstetrics & Gynecology	S	AMBIEN	ZOLPIDEM TARTRATE		12	12	360	6193.32		*	12		12	360	6193.32
1194745257	PET	L. RUSSELL	FALL RIVER	MA	Psychiatry	S	AMBIEN	ZOLPIDEM TARTRATE		13	13	390	13245		*	13		13	390	13245
1487754974	BAHNASSI	AMJAD	WORCESTER	MA	Psychiatry	S	AMBIEN	ZOLPIDEM TARTRATE		12	12	360	6205.32		*	12		12	360	6205.32
1568455939	BARANOVSKY	MAX	BRIGHTON	MA	Psychiatry	S	AMBIEN	ZOLPIDEM TARTRATE		11	11	330	5501.37	0		0		0	0	0
1821102773	ABRAMS	HOWARD	SALEM	MA	Psychiatry	S	AMBIEN	ZOLPIDEM TARTRATE		11	11	330	5609.89		*	11		11	330	5609.89
1396781712	DAVIDOFF	JUDY	RANDALLSTOWN	MD	Family Practice	S	AMBIEN	ZOLPIDEM TARTRATE		15	15	225	3582.05	0		0		0	0	0
1205836236	CHOPRA	ANIL	GLEN BURNIE	MD	Internal Medicine	S	AMBIEN	ZOLPIDEM TARTRATE		13	13	390	13405.9	0		0		0	0	0
1497881619	KARESH	CHARLES	GERMANTOWN	MD	Internal Medicine	S	AMBIEN	ZOLPIDEM TARTRATE		13	13	360	6194.31		*	13		13	360	6194.31
1811981905	CARLSON	KEVIN	COLUMBIA	MD	Internal Medicine	S	AMBIEN	ZOLPIDEM TARTRATE		11	11	330	12012.2		*	11		11	330	12012.2
1881638377	MAGAZINER	JEFFREY	LUTHERVILLE	MD	Internal Medicine	S	AMBIEN	ZOLPIDEM TARTRATE		15	15	435	7428.3		*	15		15	435	7428.3
1922079599	FINE	IRA	LUTHERVILLE	MD	Internal Medicine	S	AMBIEN	ZOLPIDEM TARTRATE		11	11	330	5620.56		*	11		11	330	5620.56
1962461566	ABEL	JOHN	WESTMINSTER	MD	Internal Medicine	S	AMBIEN	ZOLPIDEM TARTRATE		15	15	450	7669.68		*	15		15	450	7669.68
1073645065	TEMPLETON	RICHARD	ANNAPOLIS	MD	Psychiatry	S	AMBIEN	ZOLPIDEM TARTRATE		13	13	390	6709.43		*	13		13	390	6709.43
1598711491	HOWARD	WILLIAM	BALTIMORE	MD	Psychiatry	S	AMBIEN	ZOLPIDEM TARTRATE		15	15	450	7664.4	0		0		0	0	0
1841333531	CRANDALL	MARK	OWINGS MILLS	MD	Psychiatry	S	AMBIEN	ZOLPIDEM TARTRATE		12	12	360	5969.16		*	12		12	360	5969.16
1982772331	BEASLEY	CAROL	BALTIMORE	MD	Psychiatry	S	AMBIEN	ZOLPIDEM TARTRATE		15	15	450	7461.45		*	15		15	450	7461.45
1033185988	CALKINS	STEPHANIE	FAIRFIELD	ME	Family Practice	S	AMBIEN	ZOLPIDEM TARTRATE		12	12	360	6131.52		*	12		12	360	6131.52
1871793414	HOANG	HOAI-NAM	WATERVILLE	ME	Family Practice	S	AMBIEN	ZOLPIDEM TARTRATE		12	12	336	5595.79		*	12		12	336	5595.79
1174556005	CEKLENIAK	JULIE	PORTLAND	ME	Internal Medicine	S	AMBIEN	ZOLPIDEM TARTRATE		13	13	390	6574.75		*	13		13	390	6574.75
1215196985	JOHNSON	ELLIS	WESTBROOK	ME	Internal Medicine	S	AMBIEN	ZOLPIDEM TARTRATE		13	13	390	6888.05		*	13		13	390	6888.05
1669404497	NAGLER	DAVID	BRUNSWICK	ME	Psychiatry	S	AMBIEN	ZOLPIDEM TARTRATE		11	11	330	11239.4	0		0		0	0	0
1164478509	GIOVANNUCCI	SAM	GRAND RAPIDS	MI	Internal Medicine	S	AMBIEN	ZOLPIDEM TARTRATE		14	14	420	7102.56		*	14		14	420	7102.56
1801897376	CAHILL	DANIEL	YPSILANTI	MI	Internal Medicine	S	AMBIEN	ZOLPIDEM TARTRATE		12	12	360	5682.37		*	12		12	360	5682.37
1265590814	DAY	TRUDY	PETOSKEY	MI	Nurse Practitioner	S	AMBIEN	ZOLPIDEM TARTRATE		13	13	390	13344.2		*	13		13	390	13344.2
1023125622	EDLER	YOLANDA	BAD AXE	MI	Psychiatry	S	AMBIEN	ZOLPIDEM TARTRATE		12	12	360	6131.52	0		0		0	0	0
1194804385	GARG	PAWAN	WYANDOTTE	MI	Psychiatry	S	AMBIEN	ZOLPIDEM TARTRATE		12	12	360	6038.76	0		0		0	0	0
1548247190	ANDERSON	SEAN	SAINT LOUIS PARK	MN	Family Practice	S	AMBIEN	ZOLPIDEM TARTRATE		11	11	256	4449.54		*	11		11	256	4449.54
1124080338	WANG	PEIYI	PLYMOUTH	MN	Internal Medicine	S	AMBIEN	ZOLPIDEM TARTRATE		14	14	420	7186.06	0		0		0	0	0
1861477184	LEHMAN	GREGORY	ST LOUIS PARK	MN	Internal Medicine	S	AMBIEN	ZOLPIDEM TARTRATE		12	12	360	6250.08		*	12		12	360	6250.08
1184603193	DAVIDSON	LISA	MANKATO	MN	Neurology	S	AMBIEN	ZOLPIDEM TARTRATE		14	14	420	7262.26	0		0		0	0	0
1225310873	MOSER	PATRICK	SARTELL	MN	Nurse Practitioner	S	AMBIEN	ZOLPIDEM TARTRATE		12	12	360	6264.75	0		0		0	0	0
1366706376	MOORE	REBECCA	MANKATO	MN	Nurse Practitioner	S	AMBIEN	ZOLPIDEM TARTRATE		13	13	390	6792.76	0		0		0	0	0
1942599048	OLIVAS	JONATHAN	MOORHEAD	MN	Psychiatry	S	AMBIEN	ZOLPIDEM TARTRATE		13	13	390	10087.1		*	13		13	390	10087.1
1962547901	O'SULLIVAN	MICHAEL	MINNEAPOLIS	MN	Psychiatry	S	AMBIEN	ZOLPIDEM TARTRATE		12	12	360	18697.1	0		0		0	0	0
1407031032	KOLLER	MARK	EDINA	MN	Psychiatry & Neurology	T	AMBIEN	ZOLPIDEM TARTRATE		12	12	360	6186.12		*	12		12	360	6186.12
1962599761	KRAMER	LESLI	EDEN PRAIRIE	MN	Psychiatry & Neurology	T	AMBIEN	ZOLPIDEM TARTRATE		11	11	330	5530.36		*	11		11	330	5530.36
1730185661	HANSON	MARILEE	MINNEAPOLIS	MN	Specialist	T	AMBIEN	ZOLPIDEM TARTRATE		11	11	270	9510.22		*	11		11	270	9510.22
1174572762	TRIBUNE BROWN	DORIS	FLORISSANT	MO	Family Practice	S	AMBIEN	ZOLPIDEM TARTRATE		12	12	360	5990.28		*	12		12	360	5990.28
1124047923	LOPATA	LEE	KANSAS CITY	MO	Internal Medicine	S	AMBIEN	ZOLPIDEM TARTRATE		28	28	840	14869.7		*	28		28	840	14869.7
1487767240	ELLENA	JOHN	SAINT LOUIS	MO	Internal Medicine	S	AMBIEN	ZOLPIDEM TARTRATE		13	13	390	6048.39		*	13		13	390	6048.39
1609955483	HUMMEL	RICK	ST LOUIS	MO	Internal Medicine	S	AMBIEN	ZOLPIDEM TARTRATE		12	12	360	6119.88		*	12		12	360	6119.88
1831145242	SKALE	CHRISTINA	CHESTERFIELD	MO	Internal Medicine	S	AMBIEN	ZOLPIDEM TARTRATE		12	12	360	6113.4		*	12		12	360	6113.4
1215978689	TARANISSI	AHMED	MEXICO	MO	Psychiatry	S	AMBIEN	ZOLPIDEM TARTRATE		14	14	420	7581.28	0		0		0	0	0
1932213725	CHAGANTI	SURENDRA	SAINT LOUIS	MO	Psychiatry	S	AMBIEN	ZOLPIDEM TARTRATE		13	13	361	6142.63	0		0		0	0	0
1073540266	MAJITHIA	VIKAS	JACKSON	MS	Rheumatology	S	AMBIEN	ZOLPIDEM TARTRATE		12	12	360	6044.16	0		0		0	0	0
1003813650	TOBORG	ROBERT	WINSTON-SALEM	NC	Family Practice	S	AMBIEN	ZOLPIDEM TARTRATE		12	12	360	6272.68		*	12		12	360	6272.68
1124008073	THOMAS	MICHAEL	HUNTERSVILLE	NC	Family Practice	S	AMBIEN	ZOLPIDEM TARTRATE		13	13	370	6207.17		*	13		13	370	6207.17
1164401071	BERGER	JEFFREY	HUNTERSVILLE	NC	Family Practice	S	AMBIEN	ZOLPIDEM TARTRATE		15	15	450	7552.65		*	15		15	450	7552.65
1184695272	BELCEA	OCTAVIAN	RALEIGH	NC	Family Practice	S	AMBIEN	ZOLPIDEM TARTRATE		12	12	360	6017.58	0		0		0	0	0
1336106038	VAN METER	RICHARD	GASTONIA	NC	Family Practice	S	AMBIEN	ZOLPIDEM TARTRATE		13	13	390	6571.5		*	13		13	390	6571.5
1598785297	HEDRICK	JAMES	ELON	NC	Family Practice	S	AMBIEN	ZOLPIDEM TARTRATE		13	13	390	6545.24	0		0		0	0	0
1740284512	WINKER	GUYTON	SPINDALE	NC	Family Practice	S	AMBIEN	ZOLPIDEM TARTRATE		15	15	285	3097.26		*	15		15	285	3097.26
1811978158	SUTTON	SIDNEY	ELIZABETH CITY	NC	Family Practice	S	AMBIEN	ZOLPIDEM TARTRATE		12	12	360	6113.4		*	12		12	360	6113.4
1821030834	GONZALEZ	ANNE	HICKORY	NC	Family Practice	S	AMBIEN	ZOLPIDEM TARTRATE		12	12	360	3060.56	0		0		0	0	0
1720019193	LEONARD	ANDRE	WILMINGTON	NC	Internal Medicine	S	AMBIEN	ZOLPIDEM TARTRATE		27	27	810	16468.8		*	27		27	810	16468.8
1932138559	TSANG	CONNIE	CONCORD	NC	Neurology	S	AMBIEN	ZOLPIDEM TARTRATE		12	12	360	6117.45		*	12		12	360	6117.45
1407073109	HUDSON	LAURA	WAYNESVILLE	NC	Nurse Practitioner	S	AMBIEN	ZOLPIDEM TARTRATE		12	12.5	373	9143.88	0		0		0	0	0
1831185438	LEPORE	HENRY	SUNSET BEACH	NC	Physical Medicine and Rehabilitation	S	AMBIEN	ZOLPIDEM TARTRATE		27	27	810	13718.1		*	13		13	390	6642.48
1265452270	CHANDLER	MARK	DURHAM	NC	Psychiatry	S	AMBIEN	ZOLPIDEM TARTRATE		11	11	330	11067.9	0		0		0	0	0
1295918373	ZARZAR	MICHAEL	RALEIGH	NC	Psychiatry	S	AMBIEN	ZOLPIDEM TARTRATE		14	18	480	10935.2		#		#
1891711628	DAVIS	CHARLES	HICKORY	NC	Psychiatry	S	AMBIEN	ZOLPIDEM TARTRATE		12	12	360	6193.32		*	12		12	360	6193.32
1295788990	DEVESHWAR	SHAILI	GREENSBORO	NC	Rheumatology	S	AMBIEN	ZOLPIDEM TARTRATE		12	12	360	6507.36		*	12		12	360	6507.36
1174893879	MCMULLEN	JILL	FARGO	ND	Nurse Practitioner	S	AMBIEN	ZOLPIDEM TARTRATE		13	13	390	9980.32	0		0		0	0	0
1548572688	ESPRIT	LORI	GRAND FORKS	ND	Psychiatry	S	AMBIEN	ZOLPIDEM TARTRATE		11	11	330	11251.5		*	11		11	330	11251.5
1649406703	KOHOUTEK	BRADLEY	FARGO	ND	Psychiatry	S	AMBIEN	ZOLPIDEM TARTRATE		27	27	189	3451.68	0		0		0	0	0
1073707949	ADAMS	CHARLES	NORFOLK	NE	Neurology	S	AMBIEN	ZOLPIDEM TARTRATE		11	11	330	5605.05	0		0		0	0	0
1891736609	VANDERLINDE	TANJA	CONCORD	NH	Internal Medicine	S	AMBIEN	ZOLPIDEM TARTRATE		13	15	450	6711.38		*	13		15	450	6711.38
1841662202	BOOTH	LEANNE	CONCORD	NH	Nurse Practitioner	S	AMBIEN	ZOLPIDEM TARTRATE		12	12	360	6147.36	0		0		0	0	0
1174619332	BAKER	LISA	LINCOLN	NH	Physician Assistant	S	AMBIEN	ZOLPIDEM TARTRATE		12	12	360	6480.6		*	12		12	360	6480.6
1174519250	CHUDASAMA	LALJI	CLARK	NJ	Cardiology	S	AMBIEN	ZOLPIDEM TARTRATE		15	15	448	7463.37		*	15		15	448	7463.37
1619962578	WANG	DANNY	EDISON	NJ	Cardiology	S	AMBIEN	ZOLPIDEM TARTRATE		11	11	330	5496.01		*	11		11	330	5496.01
1922070150	SOTSKY	MARK	RIDGEWOOD	NJ	Cardiology	S	AMBIEN	ZOLPIDEM TARTRATE		12	12	360	6404.28		*	12		12	360	6404.28
1891775979	HELFER	ELIZABETH	STRATFORD	NJ	Endocrinology	S	AMBIEN	ZOLPIDEM TARTRATE		11	11	330	5492.42		*	11		11	330	5492.42
1417994120	BALACCO	LEONARD	HOBOKEN	NJ	Family Practice	S	AMBIEN	ZOLPIDEM TARTRATE		16	16	480	8133.02		*	16		16	480	8133.02
1578542965	MCDERMET	ARTHUR	PENNSAUKEN	NJ	Family Practice	S	AMBIEN	ZOLPIDEM TARTRATE		11	11	330	5455		*	11		11	330	5455
1588723746	SIEGEL	HARVEY	SUCCASUNNA	NJ	Family Practice	S	AMBIEN	ZOLPIDEM TARTRATE		13	13	390	6592.24		*	13		13	390	6592.24
1689653644	SZGALSKY	JOSEPH	GLASSBORO	NJ	Family Practice	S	AMBIEN	ZOLPIDEM TARTRATE		13	13	390	6545.24		*	13		13	390	6545.24
1902964067	ARIAS	MANUEL	UNION CITY	NJ	Family Practice	S	AMBIEN	ZOLPIDEM TARTRATE		11	11	330	5620.56		*	11		11	330	5620.56
1932267408	LEVIN	SUSAN	RAMSY	NJ	Family Practice	S	AMBIEN	ZOLPIDEM TARTRATE		13	13	390	6937.97		*	13		13	390	6937.97
1013330018	KAPLAN	ADAM	NEPTUNE	NJ	Internal Medicine	S	AMBIEN	ZOLPIDEM TARTRATE		13	13	390	6428.35		*	13		13	390	6428.35
1245322866	GONZALES	ANTERO	FREEHOLD	NJ	Internal Medicine	S	AMBIEN	ZOLPIDEM TARTRATE		14	14	420	6945.01	0		0		0	0	0
1275640187	SCHMIDT	ALVIN	WEST ORANGE	NJ	Internal Medicine	S	AMBIEN	ZOLPIDEM TARTRATE		12	12	360	5951.67		*	12		12	360	5951.67
1295872976	COSTEA MISTHOS	MARIA	BERNARDSVILLE	NJ	Internal Medicine	S	AMBIEN	ZOLPIDEM TARTRATE		13	15	450	7339.27		*	13		15	450	7339.27
1376598136	BIRGER	YELENA	MANALAPAN	NJ	Internal Medicine	S	AMBIEN	ZOLPIDEM TARTRATE		17	17	510	8448.59		*	17		17	510	8448.59
1437178217	CALABRESE	DAVID	EDISON	NJ	Internal Medicine	S	AMBIEN	ZOLPIDEM TARTRATE		13	13	390	6401.41		*	13		13	390	6401.41
1518979541	ALMEIDA	FRANK	MANASQUAN	NJ	Internal Medicine	S	AMBIEN	ZOLPIDEM TARTRATE		12	12	360	5959.76		*	12		12	360	5959.76
1609802057	DIWAN	NAUMAN	HAMILTON	NJ	Internal Medicine	S	AMBIEN	ZOLPIDEM TARTRATE		12	12	360	6131.52		*	12		12	360	6131.52
1619980307	BORRUS	STEVE	LAWRENCEVILLE	NJ	Internal Medicine	S	AMBIEN	ZOLPIDEM TARTRATE		12	12	360	6131.52		*	12		12	360	6131.52
1679570089	JUREWICZ	STEPHEN	TINTON FALLS	NJ	Internal Medicine	S	AMBIEN	ZOLPIDEM TARTRATE		12	12	360	6044.88		*	12		12	360	6044.88
1912922956	GARG	ANIL	WASHINGTON	NJ	Internal Medicine	S	AMBIEN	ZOLPIDEM TARTRATE		11	11	330	5563.25	0		0		0	0	0
1932112760	WASSERMAN	KENNETH	ENGLEWOOD	NJ	Internal Medicine	S	AMBIEN	ZOLPIDEM TARTRATE		12	12	360	6505.44		*	12		12	360	6505.44
1932148913	KAVALER	ROBERT	PARAMUS	NJ	Internal Medicine	S	AMBIEN	ZOLPIDEM TARTRATE		12	12	360	5963.16		*	12		12	360	5963.16
1841363520	ZHANG	YANCHUN	LIVINGSTON	NJ	Neurology	S	AMBIEN	ZOLPIDEM TARTRATE		12	12	360	5992.52	0		0		0	0	0
1053759696	ALLEGRA	ANNETTE	NEWTON	NJ	Nurse Practitioner	S	AMBIEN	ZOLPIDEM TARTRATE		11	11	330	5620.56		*	11		11	330	5620.56
1265599070	MARQUET	JUDITH	JERSEY CITY	NJ	Nurse Practitioner	S	AMBIEN	ZOLPIDEM TARTRATE		12	12	360	5914.54	0		0		0	0	0
1417017062	FERRAO	JEANINE	NEWARK	NJ	Nurse Practitioner	S	AMBIEN	ZOLPIDEM TARTRATE		14	14	420	7080.5		*	14		14	420	7080.5
1437579828	COCHRAN	ANDREA	VOORHEES	NJ	Nurse Practitioner	S	AMBIEN	ZOLPIDEM TARTRATE		13	13	390	6718.82	0		0		0	0	0
1497858070	RUSSELL	JACQUELINE	RIO GRANDE	NJ	Nurse Practitioner	S	AMBIEN	ZOLPIDEM TARTRATE		12	12	360	6113.4		*	12		12	360	6113.4
1316068448	BUTLER	DAVID	ENGLEWOOD	NJ	Obstetrics & Gynecology	S	AMBIEN	ZOLPIDEM TARTRATE		13	13	390	7047.56		*	13		13	390	7047.56
1376616367	MATTHEWS	CALVIN	BLOOMFIELD	NJ	Orthopedic Surgery	S	AMBIEN	ZOLPIDEM TARTRATE		11	11	330	5497.83		*	11		11	330	5497.83
1114955895	ELRAFEI	MOHAMED	WAYNE	NJ	Psychiatry	S	AMBIEN	ZOLPIDEM TARTRATE		18	18	540	9772.59		#		#
1174648232	JACOBY	JACOB	BAYONNE	NJ	Psychiatry	S	AMBIEN	ZOLPIDEM TARTRATE		13	13	390	6643.8		*	13		13	390	6643.8
1346306420	LIM	AMI	WESTFIELD	NJ	Psychiatry	S	AMBIEN	ZOLPIDEM TARTRATE		11	14	420	10658		*	11		14	420	10658
1750452744	AMIN	PRAKASH	MERCERVILLE	NJ	Psychiatry	S	AMBIEN	ZOLPIDEM TARTRATE		13	13	390	6461.39		*	13		13	390	6461.39
1568401636	DESAI	VIREN	KEARNY	NJ	Pulmonary Disease	S	AMBIEN	ZOLPIDEM TARTRATE		12	12	333	5488.29		*	12		12	333	5488.29
1225463474	JONES	CATHERINE	BRIDGETON	NJ	Registered Nurse	T	AMBIEN	ZOLPIDEM TARTRATE		13	13	355	6409.17		*	13		13	355	6409.17
1144213042	WEBER	CHARLES	WALL TOWNSHIP	NJ	Rheumatology	S	AMBIEN	ZOLPIDEM TARTRATE		61	66	1930	38587.3		*	48		51	1523	25432.9
1609827799	MEYEROWITZ	COLICIA	SILVER CITY	NM	Internal Medicine	S	AMBIEN	ZOLPIDEM TARTRATE		12	12	360	18442.2		*	12		12	360	18442.2
1003162736	CALZADO	JIMMY	RIO RANCHO	NM	Nurse Practitioner	S	AMBIEN	ZOLPIDEM TARTRATE		12	12	360	6119.88	0		0		0	0	0
1124070255	NAZIRPOUR-CALOOR	SEYED-HASSAN	ROSWELL	NM	Nurse Practitioner	S	AMBIEN	ZOLPIDEM TARTRATE		12	12	360	5964.48		*	12		12	360	5964.48
1417137977	TUCKER	STEPHANIE	ALBUQUERQUE	NM	Psychiatry	S	AMBIEN	ZOLPIDEM TARTRATE		12	12	360	6147.36	0		0		0	0	0
1881815462	LULEY	MARK	ALBUQUERQUE	NM	Psychiatry	S	AMBIEN	ZOLPIDEM TARTRATE		26	26	357	6080.94		*	26		26	357	6080.94
1760828214	OCTAVIANO	ROSANNA	LAS VEGAS	NV	Nurse Practitioner	S	AMBIEN	ZOLPIDEM TARTRATE		12	12	360	4021.43	0		0		0	0	0
1699742288	AST	FREDERICK	NEW YORK	NY	Allergy/ Immunology	S	AMBIEN	ZOLPIDEM TARTRATE		11	11	330	5491.09		*	11		11	330	5491.09
1467447235	KAPCHITS	MIKHAIL	FOREST HILLS	NY	Cardiology	S	AMBIEN	ZOLPIDEM TARTRATE		13	13	390	6771.57		*	13		13	390	6771.57
1982611109	TARKOFF	DAVID	CEDARHURST	NY	Cardiology	S	AMBIEN	ZOLPIDEM TARTRATE		12	12	360	6131.52		*	12		12	360	6131.52
1073527917	BEAUPRE	SILVIA	LATHAM	NY	Certified Clinical Nurse Specialist	S	AMBIEN	ZOLPIDEM TARTRATE		12	12	360	6131.52		*	12		12	360	6131.52
1316134489	WEINGARTEN	JEREMY	BROOKLYN	NY	Critical Care (Intensivists)	S	AMBIEN	ZOLPIDEM TARTRATE		13	13	390	6889.33	0		0		0	0	0
1003871179	KOTELSKIY	OLEG	BROOKLYN	NY	Family Practice	S	AMBIEN	ZOLPIDEM TARTRATE		12	12	360	5594.93		*	12		12	360	5594.93
1235210956	KIGEL	INNA	KEW GARDENS	NY	Family Practice	S	AMBIEN	ZOLPIDEM TARTRATE		22	22	660	11584.7		*	22		22	660	11584.7
1255574000	YANG	MIN	WILLIAMSVILLE	NY	Family Practice	S	AMBIEN	ZOLPIDEM TARTRATE		12	12	360	5876.24		*	12		12	360	5876.24
1285680728	RUBINSHTEYN	YANINA	REGO PARK	NY	Family Practice	S	AMBIEN	ZOLPIDEM TARTRATE		11	11	330	5990.49		*	11		11	330	5990.49
1346202322	RAFFINAN	MICHAEL	BROOKLYN	NY	Family Practice	S	AMBIEN	ZOLPIDEM TARTRATE		12	12	360	6505.44		*	12		12	360	6505.44
1457330623	VAKANTE-JANKOVIC	DIANA	ORCHARD PARK	NY	Family Practice	S	AMBIEN	ZOLPIDEM TARTRATE		12	12	360	5904.1		*	12		12	360	5904.1
1457561920	TALIS	IGOR	FAR ROCKAWAY	NY	Family Practice	S	AMBIEN	ZOLPIDEM TARTRATE		13	13	390	7049.64		*	13		13	390	7049.64
1467452441	ABESS	GERARD	GLENS FALLS	NY	Family Practice	S	AMBIEN	ZOLPIDEM TARTRATE		13	13	390	6642.48		*	13		13	390	6642.48
1467591792	PATIN	MICHAEL	BROOKLYN	NY	Family Practice	S	AMBIEN	ZOLPIDEM TARTRATE		13	13	390	6547.84		*	13		13	390	6547.84
1760469142	TAYTS	LEV	BRONX	NY	Family Practice	S	AMBIEN	ZOLPIDEM TARTRATE		11	11	330	5625.84		*	11		11	330	5625.84
1770543068	KORPACZ FINK	MARY	ISLIP	NY	Family Practice	S	AMBIEN	ZOLPIDEM TARTRATE		12	12	360	6001.23		*	12		12	360	6001.23
1770849994	ZAFAR	SARA	AUBURN	NY	Family Practice	S	AMBIEN	ZOLPIDEM TARTRATE		11	11	330	5549.39		*	11		11	330	5549.39
1801841556	HIRA	BRUCE	ROCHESTER	NY	Family Practice	S	AMBIEN	ZOLPIDEM TARTRATE		11	11	330	5491.09		*	11		11	330	5491.09
1831354323	ABDELJABER	BASIL	WHITE PLAINS	NY	Family Practice	S	AMBIEN	ZOLPIDEM TARTRATE		12	12	355	6047.08		*	12		12	355	6047.08
1841213022	VANHEUKELUM	BRADLEY	ROCHESTER	NY	Family Practice	S	AMBIEN	ZOLPIDEM TARTRATE		11	11	330	5548.69		*	11		11	330	5548.69
1932335155	RICCIONE	JOSEPH	ORCHARD PARK	NY	Family Practice	S	AMBIEN	ZOLPIDEM TARTRATE		12	12	360	5490.48		*	12		12	360	5490.48
1952376782	MORROW	RICHARD	ALBERTSON	NY	Family Practice	S	AMBIEN	ZOLPIDEM TARTRATE		15	15	450	7326.05		*		*
1154311470	PERLANSKI	JULIE	LITTLE FALLS	NY	General Practice	S	AMBIEN	ZOLPIDEM TARTRATE		12	12	360	6489.72		*	12		12	360	6489.72
1225034242	CHENG	SHUNG	STATEN ISLAND	NY	General Practice	S	AMBIEN	ZOLPIDEM TARTRATE		11	11	330	5534.98		*	11		11	330	5534.98
1629203096	BLISSETT	KECIA-ANN	NEW YORK	NY	General Practice	S	AMBIEN	ZOLPIDEM TARTRATE		17	17	510	8501.51		#		#
1336120211	KAPPEL	BRUCE	WOODBURY	NY	Hematology-Oncology	S	AMBIEN	ZOLPIDEM TARTRATE		12	12	360	6119.88		*	12		12	360	6119.88
1013936137	POLATAIKO	NADIA	TONAWANDA	NY	Internal Medicine	S	AMBIEN	ZOLPIDEM TARTRATE		16	16	480	8216		*	16		16	480	8216
1023052784	OSTROVSKAYA	ROZALIYA	BROOKLYN	NY	Internal Medicine	S	AMBIEN	ZOLPIDEM TARTRATE		50	50	1500	24923.2		*	50		50	1500	24923.2
1023112752	RINGEL	NEAL	BROOKLYN	NY	Internal Medicine	S	AMBIEN	ZOLPIDEM TARTRATE		11	11	330	5629.8		*	11		11	330	5629.8
1033104419	LOY	MARTIN	STATEN ISLAND	NY	Internal Medicine	S	AMBIEN	ZOLPIDEM TARTRATE		14	14	420	7079.07		*	14		14	420	7079.07
1033205265	ACKERMAN	KENNETH	GREAT NECK	NY	Internal Medicine	S	AMBIEN	ZOLPIDEM TARTRATE		13	13	390	6548.62		*	13		13	390	6548.62
1053495390	KHODOSH	ZINAIDA	BROOKLYN	NY	Internal Medicine	S	AMBIEN	ZOLPIDEM TARTRATE		11	11	330	5620.56		*	11		11	330	5620.56
1063415719	COHEN	RONALD	GREAT NECK	NY	Internal Medicine	S	AMBIEN	ZOLPIDEM TARTRATE		12	12	360	6175.08		*	12		12	360	6175.08
1073537502	KATS	SARAH	BRIARWOOD	NY	Internal Medicine	S	AMBIEN	ZOLPIDEM TARTRATE		18	18	540	9228.18		*	18		18	540	9228.18
1073556825	KANSAL	SARITA	WEST SENECA	NY	Internal Medicine	S	AMBIEN	ZOLPIDEM TARTRATE		11	11	330	5308.9		*	11		11	330	5308.9
1093894149	KISSIN	ESTHER	FOREST HILLS	NY	Internal Medicine	S	AMBIEN	ZOLPIDEM TARTRATE		12	12	360	6147.36		*	12		12	360	6147.36
1104801091	KUSHNER	NINA	BROOKLYN	NY	Internal Medicine	S	AMBIEN	ZOLPIDEM TARTRATE		12	12	360	6986.61		*	12		12	360	6986.61
1104885201	FOX	NORRIS	NEW ROCHELLE	NY	Internal Medicine	S	AMBIEN	ZOLPIDEM TARTRATE		12	12	360	6038.16		*	12		12	360	6038.16
1114923315	MITGANG	CHARLES	ROCKVILLE CENTRE	NY	Internal Medicine	S	AMBIEN	ZOLPIDEM TARTRATE		11	11	330	5648.5		*	11		11	330	5648.5
1124008347	LENTZ	TODD	SYRACUSE	NY	Internal Medicine	S	AMBIEN	ZOLPIDEM TARTRATE		11	11	330	5620.56		*	11		11	330	5620.56
1124087713	GONZALEZ	FAUSTO	BRONX	NY	Internal Medicine	S	AMBIEN	ZOLPIDEM TARTRATE		11	11	330	5471.73		*	11		11	330	5471.73
1124186309	ACOSTA	DALSIA	NEW YORK	NY	Internal Medicine	S	AMBIEN	ZOLPIDEM TARTRATE		25	25	750	12660		*	25		25	750	12660
1134212053	SLOMOWITS	JOSEPH	BROOKLYN	NY	Internal Medicine	S	AMBIEN	ZOLPIDEM TARTRATE		13	13	390	6642.48		*	13		13	390	6642.48
1144337122	MARCELO	JANETTE	MIDDLE VILLAGE	NY	Internal Medicine	S	AMBIEN	ZOLPIDEM TARTRATE		13	13	390	7049.64		*	13		13	390	7049.64
1154384782	ZASYPKIN	ALEKSANDR	BROOKLYN	NY	Internal Medicine	S	AMBIEN	ZOLPIDEM TARTRATE		22	22	660	11041.7		*	22		22	660	11041.7
1174510408	WEINSTEIN	LILY	BROOKLYN	NY	Internal Medicine	S	AMBIEN	ZOLPIDEM TARTRATE		24	24	720	12742		*	24		24	720	12742
1194759530	MINTZ	FREDRIC	SYOSSET	NY	Internal Medicine	S	AMBIEN	ZOLPIDEM TARTRATE		21	21	630	10298.2		*	21		21	630	10298.2
1205800703	OCONNOR	JAMES	ROCKAWAY POINT	NY	Internal Medicine	S	AMBIEN	ZOLPIDEM TARTRATE		13	13	390	6838.57		*	13		13	390	6838.57
1205852696	KANIKKANNAN	YAZHOLI	POUGHKEEPSIE	NY	Internal Medicine	S	AMBIEN	ZOLPIDEM TARTRATE		11	11	330	5640.49		*	11		11	330	5640.49
1215028956	PEYSIN	BORIS	BROOKLYN	NY	Internal Medicine	S	AMBIEN	ZOLPIDEM TARTRATE		17	17	510	8714.82		*	17		17	510	8714.82
1225301245	GUY	JUDAH	MANHASSET	NY	Internal Medicine	S	AMBIEN	ZOLPIDEM TARTRATE		13	13	390	13356.1		*	13		13	390	13356.1
1235197252	ITSKOVICH	BORIS	BROOKLYN	NY	Internal Medicine	S	AMBIEN	ZOLPIDEM TARTRATE		12	12	360	6131.52		*	12		12	360	6131.52
1235223868	LIVSHITS	ALEKSANDR	BROOKLYN	NY	Internal Medicine	S	AMBIEN	ZOLPIDEM TARTRATE		12	12	360	6038.76		*	12		12	360	6038.76
1245291269	BERKOVICH	OKSANA	BRONX	NY	Internal Medicine	S	AMBIEN	ZOLPIDEM TARTRATE		11	11	330	5651.12		*	11		11	330	5651.12
1255444105	PINHAS	STELLA	REGO PARK	NY	Internal Medicine	S	AMBIEN	ZOLPIDEM TARTRATE		13	13	390	6391.06		*	13		13	390	6391.06
1265462931	KAGZANOVA	ANDZHELIKA	BROOKLYN	NY	Internal Medicine	S	AMBIEN	ZOLPIDEM TARTRATE		20	20	600	9995.21		*	20		20	600	9995.21
1275525446	KOBREN	STEVEN	GREAT NECK	NY	Internal Medicine	S	AMBIEN	ZOLPIDEM TARTRATE		11	11	330	5534.98		*	11		11	330	5534.98
1285601658	ROBERTS	THOMAS	ROCHESTER	NY	Internal Medicine	S	AMBIEN	ZOLPIDEM TARTRATE		12	12	360	5953.37		*	12		12	360	5953.37
1306847405	AZBEL	MARK	BROOKLYN	NY	Internal Medicine	S	AMBIEN	ZOLPIDEM TARTRATE		20	20	600	10219.2		*	20		20	600	10219.2
1316093776	RIBOTI	ZACHARY	BROOKLYN	NY	Internal Medicine	S	AMBIEN	ZOLPIDEM TARTRATE		28	28	835	14245.8		#		#
1316914021	PILDYSH	INNA	BROOKLYN	NY	Internal Medicine	S	AMBIEN	ZOLPIDEM TARTRATE		12	12	360	6531.66		*	12		12	360	6531.66
1326113069	CHAVEZ	ROBERT	NEW YORK	NY	Internal Medicine	S	AMBIEN	ZOLPIDEM TARTRATE		12	12	360	6505.44	0		0		0	0	0
1326115304	LAURRI	FRANK	NIAGARA FALLS	NY	Internal Medicine	S	AMBIEN	ZOLPIDEM TARTRATE		13	13	390	6577.61		*	13		13	390	6577.61
1346261021	CAROSELLA	CHRISTINE	WHITE PLAINS	NY	Internal Medicine	S	AMBIEN	ZOLPIDEM TARTRATE		12	12	360	6038.16		*	12		12	360	6038.16
1386663235	SUOZZI	WILLIAM	NEW YORK	NY	Internal Medicine	S	AMBIEN	ZOLPIDEM TARTRATE		14	14	420	7138.96		*	14		14	420	7138.96
1417986878	LIBERMAN	DINA	BROOKLYN	NY	Internal Medicine	S	AMBIEN	ZOLPIDEM TARTRATE		12	12	360	6131.52		*	12		12	360	6131.52
1417992322	KHAYLOMSKAYA	MARA	NEW YORK	NY	Internal Medicine	S	AMBIEN	ZOLPIDEM TARTRATE		12	12	360	6131.52		*	12		12	360	6131.52
1417995358	KHASIDY	DAVID	BROOKLYN	NY	Internal Medicine	S	AMBIEN	ZOLPIDEM TARTRATE		12	12	360	6131.52		*	12		12	360	6131.52
1437182821	HAZAN	LAINIE	GARDEN CITY	NY	Internal Medicine	S	AMBIEN	ZOLPIDEM TARTRATE		11	11	330	5660.49		*	11		11	330	5660.49
1487633772	KAZAKOV	VALERI	BRONX	NY	Internal Medicine	S	AMBIEN	ZOLPIDEM TARTRATE	18	146	146	4380	74850.3		#		#
1497720056	ZAFARANLOO	JOHN	STATEN ISLAND	NY	Internal Medicine	S	AMBIEN	ZOLPIDEM TARTRATE		12	12	360	5870.9		*	12		12	360	5870.9
1518055417	HOROVITZ	LEN	NEW YORK	NY	Internal Medicine	T	AMBIEN	ZOLPIDEM TARTRATE		23	23	690	11481.4		*	23		23	690	11481.4
1548261811	SHOLOMON	JOSIF	BROOKLYN	NY	Internal Medicine	S	AMBIEN	ZOLPIDEM TARTRATE		16	16	480	8318.31		*	16		16	480	8318.31
1548288392	SOLOMON	GREGORY	NEW YORK	NY	Internal Medicine	S	AMBIEN	ZOLPIDEM TARTRATE		14	14	420	7150.02		*	14		14	420	7150.02
1578507018	BLUM	CONRAD	NEW YORK	NY	Internal Medicine	T	AMBIEN	ZOLPIDEM TARTRATE		12	12	360	6113.4	0		0		0	0	0
1578553707	MADRID	TANYA	NEW YORK	NY	Internal Medicine	S	AMBIEN	ZOLPIDEM TARTRATE		12	12	360	5627.45		*	12		12	360	5627.45
1598763906	AKHAVAN	IRAJ	NEW YORK	NY	Internal Medicine	S	AMBIEN	ZOLPIDEM TARTRATE		12	12	360	5492.69		*	12		12	360	5492.69
1619064706	ANDERSEN	HOLLY	NEW YORK	NY	Internal Medicine	T	AMBIEN	ZOLPIDEM TARTRATE		11	11	330	5930.71		*	11		11	330	5930.71
1649275918	RUVINSKY	KLAUDIYA	BROOKLYN	NY	Internal Medicine	S	AMBIEN	ZOLPIDEM TARTRATE		24	24	720	12264.4		*	24		24	720	12264.4
1659353068	SHONG	DONG-HONG	FLUSHING	NY	Internal Medicine	S	AMBIEN	ZOLPIDEM TARTRATE		12	12	360	5990.28		*	12		12	360	5990.28
1659428803	GOLDSTEIN	PAUL	NEW YORK	NY	Internal Medicine	S	AMBIEN	ZOLPIDEM TARTRATE		16	16	480	8537.27		*	16		16	480	8537.27
1679677892	TAMBOR	JEFFRY	STATEN ISLAND	NY	Internal Medicine	S	AMBIEN	ZOLPIDEM TARTRATE		12	12	360	6614.64		*	12		12	360	6614.64
1689673873	GUPTA	MUKTA	MASSENA	NY	Internal Medicine	S	AMBIEN	ZOLPIDEM TARTRATE		13	13	360	6060.74	0		0		0	0	0
1710091756	ESPOSITO	DARREN	BRONX	NY	Internal Medicine	S	AMBIEN	ZOLPIDEM TARTRATE		11	11	330	5504.43		*	11		11	330	5504.43
1710117320	PETELIN	ANDREW	NEW YORK	NY	Internal Medicine	S	AMBIEN	ZOLPIDEM TARTRATE		13	13	390	7048.14	0		0		0	0	0
1710921911	ARCURI	JOSEPH	NEW YORK	NY	Internal Medicine	S	AMBIEN	ZOLPIDEM TARTRATE		11	11	330	5677.21	0		0		0	0	0
1720114853	GROSSMAN	RONALD	NEW YORK	NY	Internal Medicine	S	AMBIEN	ZOLPIDEM TARTRATE		12	12	360	11940.6		*	12		12	360	11940.6
1760434013	GOODMAN	ROBERT	BROOKLYN	NY	Internal Medicine	S	AMBIEN	ZOLPIDEM TARTRATE		12	12	360	5994.69		*	12		12	360	5994.69
1760452726	STROKINA	ANNA	BROOKLYN	NY	Internal Medicine	S	AMBIEN	ZOLPIDEM TARTRATE		12	12	360	6131.52		*	12		12	360	6131.52
1790750859	MEYEROVICH	NAUM	REGO PARK	NY	Internal Medicine	S	AMBIEN	ZOLPIDEM TARTRATE		33	33	990	16670.2		*	33		33	990	16670.2
1790759017	BUCK	ELIZABETH	SARANAC LAKE	NY	Internal Medicine	S	AMBIEN	ZOLPIDEM TARTRATE		13	13	390	6834.1	0		0		0	0	0
1811067259	HOLLANDT	JAMES	OWEGO	NY	Internal Medicine	S	AMBIEN	ZOLPIDEM TARTRATE		11	11	330	5616.41		*		*
1821028051	MCMEEKING	ALEXANDER	NEW YORK	NY	Internal Medicine	T	AMBIEN	ZOLPIDEM TARTRATE		24	24	720	12425.8		*	12		12	360	6538.56
1821198953	BASKIN	CINDY	NEW HYDE PARK	NY	Internal Medicine	S	AMBIEN	ZOLPIDEM TARTRATE		14	14	420	7127.96		*	14		14	420	7127.96
1831145648	STEIN	ALAN	BROOKLYN	NY	Internal Medicine	S	AMBIEN	ZOLPIDEM TARTRATE		12	12	360	6505.44		*	12		12	360	6505.44
1841222577	LEVA	PAUL	NORTHPORT	NY	Internal Medicine	S	AMBIEN	ZOLPIDEM TARTRATE		11	11	330	11310.1		*	11		11	330	11310.1
1841283058	ABAYEV	ZURAB	BROOKLYN	NY	Internal Medicine	S	AMBIEN	ZOLPIDEM TARTRATE		15	15	450	7676.28		*		*
1841453057	AZIZ	FARZANA	SMITHTOWN	NY	Internal Medicine	S	AMBIEN	ZOLPIDEM TARTRATE		13	13	390	7020.65		*	13		13	390	7020.65
1861498875	BARRICELLI	FLORENCE	MANHASSET	NY	Internal Medicine	S	AMBIEN	ZOLPIDEM TARTRATE		11	11	330	5677.21		*	11		11	330	5677.21
1861587438	PINKHAS	ARKADY	FORSET HILLS	NY	Internal Medicine	S	AMBIEN	ZOLPIDEM TARTRATE		15	15	450	8037.52		*	15		15	450	8037.52
1881623445	LEVITANSKY	OKSANA	BROOKLYN	NY	Internal Medicine	S	AMBIEN	ZOLPIDEM TARTRATE		18	18	540	9100.58		*		*
1891700605	IZRAILOV	ARKADIY	BROOKLYN	NY	Internal Medicine	S	AMBIEN	ZOLPIDEM TARTRATE		49	49	1470	24910.5		*	49		49	1470	24910.5
1912992595	LYNDAKER	STEVEN	LOWVILLE	NY	Internal Medicine	S	AMBIEN	ZOLPIDEM TARTRATE		12	12	345	5935.77		*	12		12	345	5935.77
1942255427	SO	JENNY	YORKTOWN HEIGHTS	NY	Internal Medicine	S	AMBIEN	ZOLPIDEM TARTRATE		28	28	840	15031.5	0		0		0	0	0
1962582676	RAFAELMEHR	PARVIZ	REGO PARK	NY	Internal Medicine	S	AMBIEN	ZOLPIDEM TARTRATE		19	19	570	9517.06		*	19		19	570	9517.06
1982778619	MCMACKEN	MICHELLE	NEW YORK	NY	Internal Medicine	S	AMBIEN	ZOLPIDEM TARTRATE		13	13	390	6466.59		*	13		13	390	6466.59
1992092365	GOODEN	CAMILE	RIVERHEAD	NY	Internal Medicine	S	AMBIEN	ZOLPIDEM TARTRATE		15	15	315	5248.83		*	15		15	315	5248.83
1992771935	BARTHOLOMEW	ANTHONY	FREDONIA	NY	Internal Medicine	S	AMBIEN	ZOLPIDEM TARTRATE		11	11	330	5890.5		*	11		11	330	5890.5
1992779896	JEAN-FRANCOIS	JOSEPH	BROOKLYN	NY	Internal Medicine	S	AMBIEN	ZOLPIDEM TARTRATE		25	25	741	12967.4		*	12		12	351	5883.93
1184667461	KIZELSHTEYN	GRIGORY	WHITE PLAINS	NY	Interventional Pain Management	S	AMBIEN	ZOLPIDEM TARTRATE		12	12	360	6109.68	0		0		0	0	0
1083712806	RUCKER	STEVE	NEW HYDE PARK	NY	Nephrology	S	AMBIEN	ZOLPIDEM TARTRATE		12	12	360	5562.35		*	12		12	360	5562.35
1548370810	ROHMER	DANIEL	MIDDLETOWN	NY	Nephrology	S	AMBIEN	ZOLPIDEM TARTRATE		13	13	390	6548.62		*	13		13	390	6548.62
1083634166	ZHOU	GUOPING	NEW YORK	NY	Neurology	S	AMBIEN	ZOLPIDEM TARTRATE		13	13	390	6466.59	0		0		0	0	0
1184868259	NGAN	VINCCI	YONKERS	NY	Neurology	S	AMBIEN	ZOLPIDEM TARTRATE		12	12	360	6535.08		*	12		12	360	6535.08
1528155611	APATOFF	BRIAN	NEW YORK	NY	Neurology	S	AMBIEN	ZOLPIDEM TARTRATE		12	12	360	6474.6	0		0		0	0	0
1003850751	BRODY	DAVID	NEW YORK	NY	Neuropsychiatry	S	AMBIEN	ZOLPIDEM TARTRATE		12	12	360	5935.52		*	12		12	360	5935.52
1477767176	HENRICKS	LORRAINE	NEW YORK	NY	Neuropsychiatry	S	AMBIEN	ZOLPIDEM TARTRATE		13	13	370	12312.8		*	13		13	370	12312.8
1023216280	AGUIRRE	ESTHER	ALBANY	NY	Nurse Practitioner	S	AMBIEN	ZOLPIDEM TARTRATE		12	12	360	5969.16		*	12		12	360	5969.16
1144436619	SANTANGELO	VALERIE	BROOKLYN	NY	Nurse Practitioner	S	AMBIEN	ZOLPIDEM TARTRATE		13	13	390	6390.21		*	13		13	390	6390.21
1144746793	STATILE	NINA	RENSSELAER	NY	Nurse Practitioner	S	AMBIEN	ZOLPIDEM TARTRATE		12	12	360	5990.28		*	12		12	360	5990.28
1336147016	JEWELL	LORNA	MALONE	NY	Nurse Practitioner	S	AMBIEN	ZOLPIDEM TARTRATE		12	12	360	6131.52	0		0		0	0	0
1447384946	VERZI	JOHN	NEW YORK	NY	Nurse Practitioner	S	AMBIEN	ZOLPIDEM TARTRATE		15	15	450	8108.57		*	15		15	450	8108.57
1760751754	CROWLEY	ALEXANDRA	NEW YORK	NY	Nurse Practitioner	S	AMBIEN	ZOLPIDEM TARTRATE		11	11	330	5531.68		*	11		11	330	5531.68
1861512485	BALDASARE	JANET	RIVERHEAD	NY	Nurse Practitioner	S	AMBIEN	ZOLPIDEM TARTRATE		12	12	360	6038.16		*	12		12	360	6038.16
1528150760	SILVERSTEIN	MICHELE	NEW YORK	NY	Obstetrics & Gynecology	S	AMBIEN	ZOLPIDEM TARTRATE		11	11	330	5471.66		*	11		11	330	5471.66
1174548689	GREEN	PETER	E NORTHPORT	NY	Orthopedic Surgery	S	AMBIEN	ZOLPIDEM TARTRATE		12	12	360	6038.16		*	12		12	360	6038.16
1083820252	KOROGLUYEV	MIKHAIL	BROOKLYN	NY	Osteopathic Manipulative Medicine	S	AMBIEN	ZOLPIDEM TARTRATE		12	12	360	6038.76		*	12		12	360	6038.76
1679597744	MARCUS	NORMAN	NEW YORK	NY	Pain Management	S	AMBIEN	ZOLPIDEM TARTRATE		13	13	306	5267.11		*	13		13	306	5267.11
1063445153	FUTORAN	JEAN	BROOKLYN	NY	Physical Medicine and Rehabilitation	S	AMBIEN	ZOLPIDEM TARTRATE		13	13	390	6353.18	0		0		0	0	0
1184799397	RHO	RICHARD	NEW YORK	NY	Physical Medicine and Rehabilitation	S	AMBIEN	ZOLPIDEM TARTRATE		11	11	330	5659.57		*	11		11	330	5659.57
1770580862	CARRANO	INOCENCIA	MIDDLETOWN	NY	Physical Medicine and Rehabilitation	S	AMBIEN	ZOLPIDEM TARTRATE		11	11	330	5497.83		*	11		11	330	5497.83
1306879986	NEUBURGER	LYNN	SYRACUSE	NY	Physician Assistant	S	AMBIEN	ZOLPIDEM TARTRATE		13	13	390	7047.56		*		*
1346364965	MOSKOWITZ	RIVKAH	NEW YORK	NY	Physician Assistant	S	AMBIEN	ZOLPIDEM TARTRATE		13	13	390	6387.2		*	13		13	390	6387.2
1093860975	MANEVITZ	ALAN	NEW YORK	NY	Psychiatry	S	AMBIEN	ZOLPIDEM TARTRATE		12	12	330	6640.88		*	12		12	330	6640.88
1124184940	SISSER SULLIVAN	EVE	FOREST HILLS	NY	Psychiatry	S	AMBIEN	ZOLPIDEM TARTRATE		12	12	357	6069.48	0		0		0	0	0
1144232257	CHERNOV	VALERIY	BROOKLYN	NY	Psychiatry	S	AMBIEN	ZOLPIDEM TARTRATE		22	22	560	9539.26		*	22		22	560	9539.26
1154544567	WAHBA	SAMEH	PORT JEFFERSON	NY	Psychiatry	S	AMBIEN	ZOLPIDEM TARTRATE		12	12	360	6038.16		*	12		12	360	6038.16
1164511218	GUREVICH	VIKHTA	BROOKLYN	NY	Psychiatry	S	AMBIEN	ZOLPIDEM TARTRATE		38	38	1129	19530.2		*	38		38	1129	19530.2
1205940210	PERRY	BRADFORD	SCARSDALE	NY	Psychiatry	S	AMBIEN	ZOLPIDEM TARTRATE		12	12	360	6038.16		*	12		12	360	6038.16
1275506974	TSIPURSKY	TATYANA	BROOKLYN	NY	Psychiatry	S	AMBIEN	ZOLPIDEM TARTRATE		14	14	420	6960.04		*	14		14	420	6960.04
1285710038	CHEN	DANIEL	NEW YORK	NY	Psychiatry	S	AMBIEN	ZOLPIDEM TARTRATE		12	12	360	6502.44		*	12		12	360	6502.44
1295832939	LONG	FREDERICK	NEW YORK	NY	Psychiatry	S	AMBIEN	ZOLPIDEM TARTRATE		16	16	480	8051.68		*	16		16	480	8051.68
1306884978	KHAVKIN	EVA	BROOKLYN	NY	Psychiatry	S	AMBIEN	ZOLPIDEM TARTRATE		12	12	333	5672.04		*	12		12	333	5672.04
1336298488	KAHANER	KENNETH	ROSLYN	NY	Psychiatry	S	AMBIEN	ZOLPIDEM TARTRATE		12	12	360	12338.3		*	12		12	360	12338.3
1356368245	MOSQUERA	MANUEL	JACKSON HEIGHTS	NY	Psychiatry	S	AMBIEN	ZOLPIDEM TARTRATE		15	15	450	7907.97	0		0		0	0	0
1356417661	BARON	JILL	JOHNSON CITY	NY	Psychiatry	S	AMBIEN	ZOLPIDEM TARTRATE		12	12	360	12070.4	0		0		0	0	0
1437172426	RAVELO	RAMON	NEW YORK	NY	Psychiatry	S	AMBIEN	ZOLPIDEM TARTRATE		12	12	360	5969.16		*	12		12	360	5969.16
1477614295	CONTRERAS	VIRGINIA	BRONX	NY	Psychiatry	S	AMBIEN	ZOLPIDEM TARTRATE		12	12	360	5969.16		*	12		12	360	5969.16
1518912583	KHAIMOV	DANIEL	FLUSHING	NY	Psychiatry	S	AMBIEN	ZOLPIDEM TARTRATE		11	11	330	5522.76		*	11		11	330	5522.76
1598858458	SIDDIQI	MINHAJ	UTICA	NY	Psychiatry	S	AMBIEN	ZOLPIDEM TARTRATE		13	13	390	5981.62	0		0		0	0	0
1619039310	SKOLNICK	BLAIR	MANHASSET	NY	Psychiatry	S	AMBIEN	ZOLPIDEM TARTRATE		11	11	330	5535.53	0		0		0	0	0
1629262076	NAGORNAIA	TATYANA	STATEN ISLAND	NY	Psychiatry	S	AMBIEN	ZOLPIDEM TARTRATE		11	11	220	3602.48		*	11		11	220	3602.48
1639182066	SHEGELMAN	LEONID	BROOKLYN	NY	Psychiatry	S	AMBIEN	ZOLPIDEM TARTRATE		22	22	660	10792		*	22		22	660	10792
1639240823	FERRO	DOMINIC	NANUET	NY	Psychiatry	S	AMBIEN	ZOLPIDEM TARTRATE		11	11	330	6060.67	0		0		0	0	0
1669567640	FAYER	STEVEN	NEW YORK	NY	Psychiatry	S	AMBIEN	ZOLPIDEM TARTRATE		11	11	330	5963.32		*	11		11	330	5963.32
1710063623	WEISBARD	JAMES	CHAPPAQUA	NY	Psychiatry	S	AMBIEN	ZOLPIDEM TARTRATE		13	13	385	6511.01		*	13		13	385	6511.01
1720033012	LUBIN	FRANTZ	BROOKLYN	NY	Psychiatry	S	AMBIEN	ZOLPIDEM TARTRATE		13	13	390	7168.61		*	13		13	390	7168.61
1720149750	LIU	FENG	NEW YORK	NY	Psychiatry	S	AMBIEN	ZOLPIDEM TARTRATE		12	12	360	5969.16		*	12		12	360	5969.16
1760426118	NUNEZ	GIOVANNY	NEW YORK	NY	Psychiatry	S	AMBIEN	ZOLPIDEM TARTRATE	11	106	106	3160	52373.7		*	85		85	2530	41917.1
1770521775	ISAKOV	ISAK	FOREST HILLS	NY	Psychiatry	S	AMBIEN	ZOLPIDEM TARTRATE		23	23	690	11467.4		*	23		23	690	11467.4
1801850003	PINKUSOVICH	ALEXANDER	BROOKLYN	NY	Psychiatry	S	AMBIEN	ZOLPIDEM TARTRATE		28	28	840	14496.1		*	28		28	840	14496.1
1821050485	CHEEMA	MUHAMMAD	PITTSFORD	NY	Psychiatry	S	AMBIEN	ZOLPIDEM TARTRATE		11	11	330	5466.08	0		0		0	0	0
1831380989	CHANIN	LUBA	BROOKLYN	NY	Psychiatry	S	AMBIEN	ZOLPIDEM TARTRATE		17	17	510	8481.5		*	17		17	510	8481.5
1861576662	HAMEEDI	FAIQ	SCARSDALE	NY	Psychiatry	S	AMBIEN	ZOLPIDEM TARTRATE		13	13	390	6466.59		*	13		13	390	6466.59
1902992241	FOX	LEWIS	NEW YORK	NY	Psychiatry	S	AMBIEN	ZOLPIDEM TARTRATE		24	24	720	12423.9		#		#
1942247994	GERSH	RICHARD	NEW YORK	NY	Psychiatry	S	AMBIEN	ZOLPIDEM TARTRATE		13	13	390	6466.59		*	13		13	390	6466.59
1962409359	TEUSINK	JOHN	NEW YORK	NY	Psychiatry	S	AMBIEN	ZOLPIDEM TARTRATE		14	14	420	7153.44		*	14		14	420	7153.44
1982617981	LVOV	LYUDMILA	BROOKLYN	NY	Psychiatry	S	AMBIEN	ZOLPIDEM TARTRATE		35	35	1050	18253.7		*	35		35	1050	18253.7
1043343916	BLATTER	BRETT	NEW YORK	NY	Psychiatry & Neurology	T	AMBIEN	ZOLPIDEM TARTRATE		13	13	390	6629.87		*	13		13	390	6629.87
1114968120	TING	ERWIN	NEW YORK	NY	Psychiatry & Neurology	T	AMBIEN	ZOLPIDEM TARTRATE		12	12	360	6162		*	12		12	360	6162
1205915253	KAITZ	RONALD	HARTSDALE	NY	Psychiatry & Neurology	T	AMBIEN	ZOLPIDEM TARTRATE		14	14	420	6868.54		*	14		14	420	6868.54
1326162785	FILIACI	CARLO	NEW YORK CITY	NY	Psychiatry & Neurology	T	AMBIEN	ZOLPIDEM TARTRATE		13	13	390	10989.1		*	13		13	390	10989.1
1326362153	ESCOBAR	EVELYN	STATEN ISLAND	NY	Psychiatry & Neurology	T	AMBIEN	ZOLPIDEM TARTRATE		15	15	378	6795.44	0		0		0	0	0
1386782704	TROMBA	ANNMARIE	WEST BRENTWOOD	NY	Psychiatry & Neurology	T	AMBIEN	ZOLPIDEM TARTRATE		13	13	389	6524.59		*	13		13	389	6524.59
1407014640	KOBEISSI	JAMAL	NEW YORK	NY	Psychiatry & Neurology	T	AMBIEN	ZOLPIDEM TARTRATE		12	12	360	5963.5	0		0		0	0	0
1538257449	LOVINGS	TARA	BRONX	NY	Psychiatry & Neurology	T	AMBIEN	ZOLPIDEM TARTRATE		31	31	930	15528.6		*	11		11	330	5471.73
1558301143	CASTILLO	PURA	NEW YORK	NY	Psychiatry & Neurology	T	AMBIEN	ZOLPIDEM TARTRATE		12	12	360	6131.52		*	12		12	360	6131.52
1578516969	PARDELL	RANDY	POUGHKEEPSIE	NY	Psychiatry & Neurology	T	AMBIEN	ZOLPIDEM TARTRATE		12	12	360	6535.08		*	12		12	360	6535.08
1649320516	ROSENTHAL	JESSE	NEW YORK	NY	Psychiatry & Neurology	T	AMBIEN	ZOLPIDEM TARTRATE		26	26	780	13354.2		*	26		26	780	13354.2
1750432266	BUSCH	FREDRIC	NEW YORK	NY	Psychiatry & Neurology	T	AMBIEN	ZOLPIDEM TARTRATE		12	12	360	8672.56		*	12		12	360	8672.56
1962548461	SPIKES	JAMES	NEW YORK	NY	Psychiatry & Neurology	T	AMBIEN	ZOLPIDEM TARTRATE		12	12	360	5978.88		*	12		12	360	5978.88
1316946247	WEISS	JEFFREY	NEW YORK	NY	Rheumatology	S	AMBIEN	ZOLPIDEM TARTRATE		13	13	387	6442.88		*	13		13	387	6442.88
1558367771	VAPNEK	JONATHAN	NEW YORK	NY	Urology	S	AMBIEN	ZOLPIDEM TARTRATE		13	13	390	20860.6		*	13		13	390	20860.6
1750505962	MORGAL	DEBORAH	TOLEDO	OH	Certified Clinical Nurse Specialist	S	AMBIEN	ZOLPIDEM TARTRATE		12	12	360	6122.17	0		0		0	0	0
1346235710	NADAUD	MARK	GENOA	OH	Family Practice	S	AMBIEN	ZOLPIDEM TARTRATE		12	12	360	6193.32		*	12		12	360	6193.32
1023297587	GOYAL	YATISH	MEDINA	OH	Internal Medicine	S	AMBIEN	ZOLPIDEM TARTRATE		13	13	390	6709.43		*	13		13	390	6709.43
1114969557	QUEDDING-PIZARRO	AMELITA	SOLON	OH	Internal Medicine	S	AMBIEN	ZOLPIDEM TARTRATE		11	11	330	5409.65		*	11		11	330	5409.65
1114983970	POLIAKOVA	MARINA	MAYFIELD HTS	OH	Internal Medicine	S	AMBIEN	ZOLPIDEM TARTRATE		25	25	750	12835.8		*	25		25	750	12835.8
1417916651	MORGENSTERN	STEVEN	SPRINGFIELD	OH	Internal Medicine	S	AMBIEN	ZOLPIDEM TARTRATE		12	12	360	5990.28		*	12		12	360	5990.28
1205277464	HOBLET	VAUGHN	TOLEDO	OH	Nurse Practitioner	S	AMBIEN	ZOLPIDEM TARTRATE		12	12	360	6037.91	0		0		0	0	0
1255441267	GOLDMAN	ZYAMA	SHAKER HEIGHTS	OH	Psychiatry	S	AMBIEN	ZOLPIDEM TARTRATE		26	26	780	13378.4		*	26		26	780	13378.4
1932117959	VAN LEEUWEN	EUGENE	CINCINNATI	OH	Psychiatry	S	AMBIEN	ZOLPIDEM TARTRATE		11	11	330	5068.44		*	11		11	330	5068.44
1578770491	IBANEZ	PABLO	CLEVELAND	OH	Psychiatry & Neurology	T	AMBIEN	ZOLPIDEM TARTRATE		11	11	330	5920.23	0		0		0	0	0
1902250871	ADAMS	SELIN	CLEVELAND	OH	Student in an Organized Health Care Education/Training Program	T	AMBIEN	ZOLPIDEM TARTRATE		13	13	390	6527		*	13		13	390	6527
1952415366	KONDOS	FRANK	TULSA	OK	Family Practice	S	AMBIEN	ZOLPIDEM TARTRATE		12	12	360	6119.88	0		0		0	0	0
1972570521	TRIPATHY	SUDIP	TULSA	OK	Internal Medicine	S	AMBIEN	ZOLPIDEM TARTRATE		11	11	300	5041.41		*	11		11	300	5041.41
1982680757	DUTTON-GADDIS	JONELLE	TULSA	OK	Internal Medicine	S	AMBIEN	ZOLPIDEM TARTRATE		18	18	105	1771.53		*	18		18	105	1771.53
1790127397	HERRIAN	TERRI	NORMAN	OK	Nurse Practitioner	S	AMBIEN	ZOLPIDEM TARTRATE		11	11	330	5620.56		*	11		11	330	5620.56
1043288673	CARSON	CRAIG	EDMOND	OK	Rheumatology	S	AMBIEN	ZOLPIDEM TARTRATE		20	20	600	15307.9		*	20		20	600	15307.9
1386644896	CHOONG	MEEI	PORTLAND	OR	Internal Medicine	S	AMBIEN	ZOLPIDEM TARTRATE		12	12	360	5984.16		*	12		12	360	5984.16
1851374680	HOANG	HOA	SALEM	OR	Internal Medicine	S	AMBIEN	ZOLPIDEM TARTRATE		12	12	360	5890.32		*	12		12	360	5890.32
1912063256	GARCIA-JORDAN	ROSA	PORTLAND	OR	Internal Medicine	S	AMBIEN	ZOLPIDEM TARTRATE		13	13	390	3194.49		*	13		13	390	3194.49
1013979665	IRBE	DAINIS	EUGENE	OR	Neurology	S	AMBIEN	ZOLPIDEM TARTRATE		12	12	360	9239.88		*	12		12	360	9239.88
1508905951	BUEL	CAROLYN	EUGENE	OR	Nurse Practitioner	S	AMBIEN	ZOLPIDEM TARTRATE		12	12	360	6498.24		*	12		12	360	6498.24
1649595638	SUTTON	SOHEE	GRESHAM	OR	Nurse Practitioner	S	AMBIEN	ZOLPIDEM TARTRATE		12	12	360	5890.32		*	12		12	360	5890.32
1851472989	STARK	JODY	ONTARIO	OR	Nurse Practitioner	S	AMBIEN	ZOLPIDEM TARTRATE		12	12	360	5890.32		*	12		12	360	5890.32
1053497776	MARCHLINSKI	FRANCIS	PHILADELPHIA	PA	Clinical Cardiac Electrophysiology	S	AMBIEN	ZOLPIDEM TARTRATE		11	11	330	5500.8		*	11		11	330	5500.8
1598788549	RUBY	EDWARD	DARBY	PA	Endocrinology	S	AMBIEN	ZOLPIDEM TARTRATE		13	13	390	6489.47		*	13		13	390	6489.47
1184786519	PITTMAN	KAI	PHILADELPHIA	PA	Family Practice	S	AMBIEN	ZOLPIDEM TARTRATE		12	12	360	5969.16	0		0		0	0	0
1245292556	BENNETT	PAULA	HONESDALE	PA	Family Practice	S	AMBIEN	ZOLPIDEM TARTRATE		12	12	360	5934.53		*	12		12	360	5934.53
1275527210	HORNSBY	ROBERT	CHICORA	PA	Family Practice	S	AMBIEN	ZOLPIDEM TARTRATE		11	11	330	5444.6		*	11		11	330	5444.6
1326289836	SALLAVANTI	KATHRYN	OLD FORGE	PA	Family Practice	S	AMBIEN	ZOLPIDEM TARTRATE		13	13	390	7057.38		*	13		13	390	7057.38
1396937256	ZELLERS	AMY	HARRISBURG	PA	Family Practice	S	AMBIEN	ZOLPIDEM TARTRATE		12	12	360	5934.6		*	12		12	360	5934.6
1477576122	FRANKEL	HARRY	CONSHOHOCKEN	PA	Family Practice	S	AMBIEN	ZOLPIDEM TARTRATE		11	11	330	5467.9	0		0		0	0	0
1518131671	PARCERO	AUGUSTO	SAYRE	PA	Family Practice	S	AMBIEN	ZOLPIDEM TARTRATE		12	12	360	6289.36	0		0		0	0	0
1770580201	SWAUGER	JOANNA	BELLE VERNON	PA	Family Practice	S	AMBIEN	ZOLPIDEM TARTRATE		11	11	330	5457.79		*	11		11	330	5457.79
1982672523	SALLAVANTI	ARMANDO	OLD FORGE	PA	Family Practice	S	AMBIEN	ZOLPIDEM TARTRATE		13	13	390	6479.61		*	13		13	390	6479.61
1275584807	ZAGREBELSKY	ELLEN	PHILADELPHIA	PA	Geriatric Medicine	S	AMBIEN	ZOLPIDEM TARTRATE		26	26	780	13201.6		*	26		26	780	13201.6
1356371413	BARDEN-MAJA	ABA	PHILADELPHIA	PA	Hospitalist	S	AMBIEN	ZOLPIDEM TARTRATE		17	17	510	8394		*	17		17	510	8394
1124009188	BOJEWSKI	BRYANT	ERIE	PA	Internal Medicine	S	AMBIEN	ZOLPIDEM TARTRATE		12	12	360	6135.48		*	12		12	360	6135.48
1235427246	FOOSE	GRAHAM	HARRISBURG	PA	Internal Medicine	S	AMBIEN	ZOLPIDEM TARTRATE		12	12	360	5962.5		*	12		12	360	5962.5
1306816921	SATRIALE	RICHARD	GAP	PA	Internal Medicine	S	AMBIEN	ZOLPIDEM TARTRATE		13	13	390	6460.74		*	13		13	390	6460.74
1316900798	ANNOPOLSKY	ELENA	PHILADELPHIA	PA	Internal Medicine	S	AMBIEN	ZOLPIDEM TARTRATE		40	40	1200	20491.2		*	40		40	1200	20491.2
1366434110	EVERS	MARTIN	MILFORD	PA	Internal Medicine	S	AMBIEN	ZOLPIDEM TARTRATE		11	11	330	8485.29		*	11		11	330	8485.29
1366462434	CIKOWSKI	EDWARD	SPRINGFIELD	PA	Internal Medicine	S	AMBIEN	ZOLPIDEM TARTRATE		14	14	420	7225.54		*	14		14	420	7225.54
1477559920	HOCKFIELD	HAL	ABINGTON	PA	Internal Medicine	S	AMBIEN	ZOLPIDEM TARTRATE		13	13	390	6508.16		*	13		13	390	6508.16
1578579108	YACHMENYOVA	YELENA	PHILADELPHIA	PA	Internal Medicine	S	AMBIEN	ZOLPIDEM TARTRATE		27	27	810	13704.9		*	27		27	810	13704.9
1750499471	KRYSS	MERI	PHILADELPHIA	PA	Internal Medicine	S	AMBIEN	ZOLPIDEM TARTRATE		25	25	750	12807		*	25		25	750	12807
1841377579	BAHL	SACHIN	PITTSBURGH	PA	Internal Medicine	S	AMBIEN	ZOLPIDEM TARTRATE		11	11	330	5392.59	0		0		0	0	0
1568441665	SKUBICK	DANIEL	NORTH WALES	PA	Neurology	S	AMBIEN	ZOLPIDEM TARTRATE		12	12	360	5968.86		*	12		12	360	5968.86
1679669899	PANTELYAT	SUSANNA	PHILADELPHIA	PA	Neurology	S	AMBIEN	ZOLPIDEM TARTRATE		12	12	360	6112.88		*	12		12	360	6112.88
1528261757	FERRONI	JOSEPH	MALVERN	PA	Obstetrics & Gynecology	S	AMBIEN	ZOLPIDEM TARTRATE		12	12	360	5990.28		*	12		12	360	5990.28
1740513563	MONTGOMERY	JUSTINE	BOSWELL	PA	Physician Assistant	S	AMBIEN	ZOLPIDEM TARTRATE		13	13	390	6466.59	0		0		0	0	0
1861590580	AKPE	NSE	HARRISBURG	PA	Physician Assistant	S	AMBIEN	ZOLPIDEM TARTRATE		11	11	330	5993.68	0		0		0	0	0
1073676151	ANGELO	ANITA	PHILADELPHIA	PA	Psychiatry	S	AMBIEN	ZOLPIDEM TARTRATE		15	15	390	6660.63		*	15		15	390	6660.63
1093709040	KOLLI	RAVINDRANATH	MONESSEN	PA	Psychiatry	S	AMBIEN	ZOLPIDEM TARTRATE		12	12	360	5949.72	0		0		0	0	0
1275622656	RADZIEVSKA	LUDMILA	PHILADELPHIA	PA	Psychiatry	S	AMBIEN	ZOLPIDEM TARTRATE		12	12	360	6147.36		*	12		12	360	6147.36
1376544817	MUKHERJEE	SATYAJIT	CHAMBERSBURG	PA	Psychiatry	S	AMBIEN	ZOLPIDEM TARTRATE		12	12	360	6131.52		*	12		12	360	6131.52
1427281559	SPAIN	LEE	MEADVILLE	PA	Psychiatry	S	AMBIEN	ZOLPIDEM TARTRATE		12	12	360	5956.81	0		0		0	0	0
1538222658	BIRD	LUIS	PHILADELPHIA	PA	Psychiatry	S	AMBIEN	ZOLPIDEM TARTRATE		12	12	360	6480.6	0		0		0	0	0
1659327948	KAUFMANN	MICHAEL	BETHLEHEM	PA	Psychiatry	S	AMBIEN	ZOLPIDEM TARTRATE		12	12	360	5969.16	0		0		0	0	0
1669699120	BOYADJIS	TERRENCE	WEST CHESTER	PA	Psychiatry	S	AMBIEN	ZOLPIDEM TARTRATE		12	12	360	12952.8		*	12		12	360	12952.8
1689680795	GERSTMAN	ROBERT	DANVILLE	PA	Psychiatry	S	AMBIEN	ZOLPIDEM TARTRATE		13	13	390	9195.28	0		0		0	0	0
1326081472	PEREZ	MARLENE	CAROLINA	PR	Family Practice	S	AMBIEN	ZOLPIDEM TARTRATE		12	12	180	3159.96		*	12		12	180	3159.96
1447336326	HUERTAS-SOLA	LISETTE	CAROLINA	PR	Internal Medicine	S	AMBIEN	ZOLPIDEM TARTRATE		11	11	330	5609.89		*	11		11	330	5609.89
1124164249	LOPEZ MARQUEZ	JOSE	HUMACAO	PR	Psychiatry	S	AMBIEN	ZOLPIDEM TARTRATE		11	11	330	5540.48	0		0		0	0	0
1568401073	FLORES	DAVID	CAYEY	PR	Psychiatry	S	AMBIEN	ZOLPIDEM TARTRATE		12	12	340	5783.88		*	12		12	340	5783.88
1861541377	RODRIGUEZ CAY	JOSE	CAGUAS	PR	Psychiatry	S	AMBIEN	ZOLPIDEM TARTRATE		15	15	450	7790.89		*		*
1881708816	ALMEIDA	MELISSA	VEGA ALTA	PR	Psychiatry	S	AMBIEN	ZOLPIDEM TARTRATE		13	13	390	6701.07		*	13		13	390	6701.07
1033145040	ROJAS	ELI	SAN JUAN	PR	Psychiatry & Neurology	T	AMBIEN	ZOLPIDEM TARTRATE		11	11	330	5609.89	0		0		0	0	0
1457572612	MATOS	BRENDA	SAN JUAN	PR	Psychiatry & Neurology	T	AMBIEN	ZOLPIDEM TARTRATE		12	12	360	6044.16	0		0		0	0	0
1124019328	SIMPSON	DANA	SUMMERVILLE	SC	Family Practice	S	AMBIEN	ZOLPIDEM TARTRATE		12	12	360	6426		*	12		12	360	6426
1154394153	ALEXANDER	CLARENCE	FLORENCE	SC	Family Practice	S	AMBIEN	ZOLPIDEM TARTRATE		15	15	450	7795.09		*		*
1336286475	MENDOZA	ISABEL	DARLINGTON	SC	Family Practice	S	AMBIEN	ZOLPIDEM TARTRATE		28	28	840	14590.5		#		#
1457378309	TRUESDALE	DORENDA	ROCK HILL	SC	Family Practice	S	AMBIEN	ZOLPIDEM TARTRATE		11	11	330	5711.35		*	11		11	330	5711.35
1588637771	BARRETT	MICHAEL	FLORENCE	SC	Family Practice	S	AMBIEN	ZOLPIDEM TARTRATE		11	11	330	5460.62		*	11		11	330	5460.62
1720086705	SHULER	CONRAD	SENECA	SC	Family Practice	S	AMBIEN	ZOLPIDEM TARTRATE		11	11	315	10683.4		*	11		11	315	10683.4
1962483958	COHEN	ALEXANDER	DARLINGTON	SC	Family Practice	S	AMBIEN	ZOLPIDEM TARTRATE		36	36	1080	18829.4		#		#
1497782668	GEER	CHARLES	CHARLESTON	SC	Internal Medicine	S	AMBIEN	ZOLPIDEM TARTRATE		12	12	360	6251.45		*	12		12	360	6251.45
1770555708	RINN	ANDREA	CHARLESTON	SC	Neurology	S	AMBIEN	ZOLPIDEM TARTRATE		12	12	360	6372.24		*		*
1558587725	CALDWELL	ALICE	DARLINGTON	SC	Nurse Practitioner	S	AMBIEN	ZOLPIDEM TARTRATE		17	17	510	8633.87		#		#
1093186397	SNAPP	ISAAC	DARLINGTON	SC	Physician Assistant	S	AMBIEN	ZOLPIDEM TARTRATE		23	23	690	11980.4		#		#
1053359851	SWINTON JAMISON	AYANNA	COLUMBIA	SC	Psychiatry	S	AMBIEN	ZOLPIDEM TARTRATE		21	23	690	16882.7	0		0		0	0	0
1548240484	SCHNACKENBERG	ROBERT	COLUMBIA	SC	Psychiatry	S	AMBIEN	ZOLPIDEM TARTRATE		12	12	360	13020.1	0		0		0	0	0
1124096623	EVANS	RANDALL	HILTON HEAD	SC	Pulmonary Disease	S	AMBIEN	ZOLPIDEM TARTRATE		12	12	360	6361.87		*	12		12	360	6361.87
1720021660	SMITH	TIMOTHY	HUNTSVILLE	TN	General Practice	S	AMBIEN	ZOLPIDEM TARTRATE		11	11	330	5407.82	0		0		0	0	0
1306815253	KNOLL	DAVID	MARYVILLE	TN	Internal Medicine	S	AMBIEN	ZOLPIDEM TARTRATE		12	12	360	6041.76		*	12		12	360	6041.76
1649216276	COX	CHRISTOPHER	KNOXVILLE	TN	Internal Medicine	S	AMBIEN	ZOLPIDEM TARTRATE		24	24	720	12089.8		*	24		24	720	12089.8
1669543492	REAVES	MELANIE	SAVANNAH	TN	Nurse Practitioner	S	AMBIEN	ZOLPIDEM TARTRATE		12	12	360	5879.36		*	12		12	360	5879.36
1821107574	STAGGS	JAMES	COOKEVILLE	TN	Osteopathic Manipulative Medicine	S	AMBIEN	ZOLPIDEM TARTRATE		12	12	360	6131.52	0		0		0	0	0
1700877453	DRAUD	JON	NASHVILLE	TN	Psychiatry	S	AMBIEN	ZOLPIDEM TARTRATE		11	11	330	5561.16		*	11		11	330	5561.16
1467456228	JOHN	BIJOY	MURFREESBORO	TN	Pulmonary Disease	S	AMBIEN	ZOLPIDEM TARTRATE		12	12	360	6402.48	0		0		0	0	0
1104816735	BULLARD	ARLEAN	HOUSTON	TX	Family Practice	S	AMBIEN	ZOLPIDEM TARTRATE		11	13	390	9028.98	0		0		0	0	0
1205800422	HOLTZ	ROBERT	FRISCO	TX	Family Practice	S	AMBIEN	ZOLPIDEM TARTRATE		14	14	360	6131.81		*	14		14	360	6131.81
1366670820	CARTER	CAROLINE	SUGAR LAND	TX	Family Practice	S	AMBIEN	ZOLPIDEM TARTRATE		13	13	390	6629.87		*	13		13	390	6629.87
1568486389	TOLLE	MICHAEL	DALLAS	TX	Family Practice	S	AMBIEN	ZOLPIDEM TARTRATE		11	13	390	6617.79		*	11		13	390	6617.79
1568520187	GONNALAGADDA	SREERAM	PLANO	TX	Family Practice	S	AMBIEN	ZOLPIDEM TARTRATE		11	11	330	5670.61	0		0		0	0	0
1790933547	PATIL	PUNAM	PLANO	TX	Family Practice	S	AMBIEN	ZOLPIDEM TARTRATE		12	12	360	6090.32		*	12		12	360	6090.32
1811954936	RODGERS	MARK	ARLINGTON	TX	Family Practice	S	AMBIEN	ZOLPIDEM TARTRATE		13	13	390	14025.7		*	13		13	390	14025.7
1942217278	MARTINEZ	RAFAEL	SAN ANTONIO	TX	Family Practice	S	AMBIEN	ZOLPIDEM TARTRATE		13	13	390	6642.48	0		0		0	0	0
1013995810	DARAMOLA	JOHN	CLEBURNE	TX	Hospitalist	S	AMBIEN	ZOLPIDEM TARTRATE		12	12	360	6366.72		*	12		12	360	6366.72
1043216203	POSEY	JOHN	HOUSTON	TX	Internal Medicine	S	AMBIEN	ZOLPIDEM TARTRATE		14	14.8	444	7588.82		*	14		14.8	444	7588.82
1407954738	ELLIOTT	KIM	KINGWOOD	TX	Internal Medicine	S	AMBIEN	ZOLPIDEM TARTRATE		11	11	330	5670.61		*	11		11	330	5670.61
1659304673	SHULMAN	EDIE	AUSTIN	TX	Internal Medicine	S	AMBIEN	ZOLPIDEM TARTRATE		14	16	480	7842.1		#		#
1740282664	CLEMONS	RICHARD	SAN ANTONIO	TX	Internal Medicine	S	AMBIEN	ZOLPIDEM TARTRATE		11	13	390	6617.79		*	11		13	390	6617.79
1851329932	YOUNIS	BASIL	IRVING	TX	Internal Medicine	S	AMBIEN	ZOLPIDEM TARTRATE		12	12	360	6180.6		*	12		12	360	6180.6
1871501874	HAMMACK	MARY	PLANO	TX	Internal Medicine	S	AMBIEN	ZOLPIDEM TARTRATE		13	13	390	6706.18		*	13		13	390	6706.18
1487628293	MOREAU	MARC	AMARILLO	TX	Interventional Cardiology	S	AMBIEN	ZOLPIDEM TARTRATE		11	11	324	5507.89		*	11		11	324	5507.89
1275590283	ASFOUR	MOHAMMAD	BURLESON	TX	Neurology	S	AMBIEN	ZOLPIDEM TARTRATE		13	13	375	12890.8		*	13		13	375	12890.8
1730182213	SWICK	TODD	HOUSTON	TX	Neurology	S	AMBIEN	ZOLPIDEM TARTRATE		12	12	360	6366.72		*	12		12	360	6366.72
1750305710	COLLINS	LESTER	TYLER	TX	Neurology	S	AMBIEN	ZOLPIDEM TARTRATE		12	12	360	6119.88		*	12		12	360	6119.88
1063452019	KAUFMAN	JAMES	HURST	TX	Neurosurgery	S	AMBIEN	ZOLPIDEM TARTRATE		11	12	332	5639.24		*	11		12	332	5639.24
1699759118	EPPLE	KEVIN	COPPELL	TX	Physician Assistant	S	AMBIEN	ZOLPIDEM TARTRATE		13	13	390	13181.9	0		0		0	0	0
1184672248	PARIKH	RAMESH	HOUSTON	TX	Psychiatry	S	AMBIEN	ZOLPIDEM TARTRATE		12	12	360	6119.88		*	12		12	360	6119.88
1316990674	HAUSER	DONALD	BELLAIRE	TX	Psychiatry	S	AMBIEN	ZOLPIDEM TARTRATE		11	11	325	5451.83		*	11		11	325	5451.83
1639240575	MATOS-MARTINEZ	CESAR	EDINBURG	TX	Psychiatry	S	AMBIEN	ZOLPIDEM TARTRATE		13	13	390	6629.87	0		0		0	0	0
1750364659	IRIGOYEN	FRUCTUOSO	MISSION	TX	Psychiatry	S	AMBIEN	ZOLPIDEM TARTRATE		13	13	390	12969.3		*	13		13	390	12969.3
1760543482	HAROLD	JAMES	LONGVIEW	TX	Psychiatry	S	AMBIEN	ZOLPIDEM TARTRATE		15	15	450	9739.14		*	15		15	450	9739.14
1780794222	VAVASSEUR	CHANTEE	HOUSTON	TX	Psychiatry	S	AMBIEN	ZOLPIDEM TARTRATE		11	11	330	5493.84	0		0		0	0	0
1801848502	RIOS	ARTURO	BELLAIRE	TX	Psychiatry	S	AMBIEN	ZOLPIDEM TARTRATE		12	12	360	8891.88	0		0		0	0	0
1851313985	KULKARNI	SHARAD	BEAUMONT	TX	Psychiatry	S	AMBIEN	ZOLPIDEM TARTRATE		13	13	285	4734.88		*	13		13	285	4734.88
1962443382	FLOCA	FRANK	AUSTIN	TX	Psychiatry	S	AMBIEN	ZOLPIDEM TARTRATE		19	19	339	5987.42	0		0		0	0	0
1184842064	MISSIMO	DAVID	PLANO	TX	Psychiatry & Neurology	T	AMBIEN	ZOLPIDEM TARTRATE		12	12	360	6535.08	0		0		0	0	0
1477518314	PRINCE	JOSEPH	TEXAS CITY	TX	Pulmonary Disease	S	AMBIEN	ZOLPIDEM TARTRATE		13	13	390	13279.9	0		0		0	0	0
1780681403	BELL	RANDALL	SAN ANTONIO	TX	Pulmonary Disease	S	AMBIEN	ZOLPIDEM TARTRATE		11	11	330	4129.09		*	11		11	330	4129.09
1518922913	SUMPTER	STACY	ST GEORGE	UT	Family Practice	S	AMBIEN	ZOLPIDEM TARTRATE		13	13	390	6578		*	13		13	390	6578
1801860648	HANLON	BETH	SALT LAKE CITY	UT	Internal Medicine	S	AMBIEN	ZOLPIDEM TARTRATE		12	12	360	5937		*	12		12	360	5937
1932210895	NORRIS	JENNIFER	SALT LAKE CITY	UT	Internal Medicine	S	AMBIEN	ZOLPIDEM TARTRATE		13	13	390	6572.15		*	13		13	390	6572.15
1114153137	HUNTER	TRAVIS	PROVO	UT	Nurse Practitioner	S	AMBIEN	ZOLPIDEM TARTRATE		11	11	330	11909.5	0		0		0	0	0
1568779783	THOMAS	LAURA	HURRICANE	UT	Nurse Practitioner	S	AMBIEN	ZOLPIDEM TARTRATE		12	12	360	5899.44		*	12		12	360	5899.44
1407085848	CURRIER	NATHAN	SALT LAKE CITY	UT	Psychiatry	S	AMBIEN	ZOLPIDEM TARTRATE		11	11	300	5100.9	0		0		0	0	0
1578618856	PANTZIRIS	NANCY	BOUNTIFUL	UT	Psychiatry	S	AMBIEN	ZOLPIDEM TARTRATE		13	13	390	14112.1		*	13		13	390	14112.1
1801885157	HENGY	MATTHEW	FREDERICKSBURG	VA	Family Practice	S	AMBIEN	ZOLPIDEM TARTRATE		12	12	358	6085.88		*	12		12	358	6085.88
1831183672	LEWIS	STEVEN	MONETA	VA	Family Practice	S	AMBIEN	ZOLPIDEM TARTRATE		13	13	390	6541.34		*	13		13	390	6541.34
1104888973	CARTER	STEPHANIE	ALEXANDRIA	VA	Internal Medicine	S	AMBIEN	ZOLPIDEM TARTRATE		15	23	690	11778.4		*	15		23	690	11778.4
1588663751	SNIDER	GILBERT	CHESAPEAKE	VA	Neurology	S	AMBIEN	ZOLPIDEM TARTRATE		13	13	390	6547.84	0		0		0	0	0
1669470720	CRAYTON	HEIDI	VIENNA	VA	Neurology	S	AMBIEN	ZOLPIDEM TARTRATE		12	12	360	6113.4		*	12		12	360	6113.4
1689614356	RUSSELL	SUSAN	ROANOKE	VA	Nurse Practitioner	S	AMBIEN	ZOLPIDEM TARTRATE		13	13	390	6629.87	0		0		0	0	0
1366731200	NELSON	BROOK	MARTINSVILLE	VA	Physician Assistant	S	AMBIEN	ZOLPIDEM TARTRATE		12	12	360	6186.12	0		0		0	0	0
1033202999	AHSAN	SYED	WILLIAMSBURG	VA	Psychiatry	S	AMBIEN	ZOLPIDEM TARTRATE		14	14	393	6969.71	0		0		0	0	0
1497775688	SWANSON	CHARLIE	CHRISTIANSBURG	VA	Psychiatry	S	AMBIEN	ZOLPIDEM TARTRATE		11	11	330	5616.68	0		0		0	0	0
1851578850	PALUVOI	SOBHA	LANSDOWNE	VA	Psychiatry	S	AMBIEN	ZOLPIDEM TARTRATE		14	14	420	7384.02	0		0		0	0	0
1780794578	GOLDSTEIN	ALBEN	ARLINGTON	VA	Rheumatology	S	AMBIEN	ZOLPIDEM TARTRATE		11	11	330	5890.5		*	11		11	330	5890.5
1083677934	MOORE	EUGENE	BURLINGTON	VT	Internal Medicine	S	AMBIEN	ZOLPIDEM TARTRATE		13	13	390	6649.33		*	13		13	390	6649.33
1932201043	BURZYNSKI	ANN	BERLIN	VT	Nurse Practitioner	S	AMBIEN	ZOLPIDEM TARTRATE		11	11	330	5620.56		*	11		11	330	5620.56
1497866701	STROKOFF	HARRIS	BERLIN	VT	Psychiatry	S	AMBIEN	ZOLPIDEM TARTRATE		11	11	305	5195.09	0		0		0	0	0
1053306100	SKIDMORE	ALLEN	SPOKANE VALLEY	WA	Family Practice	S	AMBIEN	ZOLPIDEM TARTRATE		11	11	330	5677.21		*	11		11	330	5677.21
1336160316	PIPER	PAUL	SPOKANE	WA	Family Practice	S	AMBIEN	ZOLPIDEM TARTRATE		12	12	360	6033.36		*	12		12	360	6033.36
1699851311	TANNER	CHRISTINA	SEATTLE	WA	Family Practice	S	AMBIEN	ZOLPIDEM TARTRATE		11	11	300	3972.43		*	11		11	300	3972.43
1164585162	OLSEN	ROBERT	SEATTLE	WA	Internal Medicine	S	AMBIEN	ZOLPIDEM TARTRATE		11	11	330	5609.89		*	11		11	330	5609.89
1861519837	PLUMLY	SALLY	PUYALLUP	WA	Nurse Practitioner	S	AMBIEN	ZOLPIDEM TARTRATE		13	13	350	6047.12		*	13		13	350	6047.12
1083793954	KIYONO	KATHRYN	GREENFIELD	WI	Family Practice	S	AMBIEN	ZOLPIDEM TARTRATE		12	12	360	6119.88		*	12		12	360	6119.88
1386756732	HOLTHAUS	STEPHEN	RICE LAKE	WI	Family Practice	S	AMBIEN	ZOLPIDEM TARTRATE		12	12	360	12229.4	0		0		0	0	0
1245347350	USATINSKY	JULIA	MILWAUKEE	WI	Internal Medicine	S	AMBIEN	ZOLPIDEM TARTRATE		12	12	360	6131.52		*	12		12	360	6131.52
1295936409	PERELMAN	ANA	MILWAUKEE	WI	Internal Medicine	S	AMBIEN	ZOLPIDEM TARTRATE		23	23	690	11752.1		*	23		23	690	11752.1
1407879877	NAJEEB	WALEED	GLENDALE	WI	Internal Medicine	S	AMBIEN	ZOLPIDEM TARTRATE		12	12	360	6193.32		*	12		12	360	6193.32
1710916812	EIBEN	SONYA	APPLETON	WI	Internal Medicine	S	AMBIEN	ZOLPIDEM TARTRATE		12	12	360	5994.69		*	12		12	360	5994.69
1942220900	GORDON	LAURENCE	WESTON	WI	Internal Medicine	S	AMBIEN	ZOLPIDEM TARTRATE		12	12	360	6119.88	0		0		0	0	0
1518074046	KIM	MOON JA	WAUKESHA	WI	Psychiatry	S	AMBIEN	ZOLPIDEM TARTRATE		11	11	330	5635.08	0		0		0	0	0
1578592572	ARNOLD	JUDITH	TWO RIVERS	WI	Psychiatry	S	AMBIEN	ZOLPIDEM TARTRATE		13	13	390	9808.89	0		0		0	0	0
1598829665	BURGARINO	JOSEPH	MILWAUKEE	WI	Psychiatry	S	AMBIEN	ZOLPIDEM TARTRATE		12	12	360	12258.4		*	12		12	360	12258.4
1659392769	IQBAL	ASMA	MENOMONEE FALLS	WI	Psychiatry	S	AMBIEN	ZOLPIDEM TARTRATE		43	43	357	11821.7	0		0		0	0	0
1760459960	SMITH	DEAN	APPLETON	WI	Psychiatry	S	AMBIEN	ZOLPIDEM TARTRATE		12	12	360	6015.24	0		0		0	0	0
1639164684	WAYT	MICHAEL	GLEN DALE	WV	Family Practice	S	AMBIEN	ZOLPIDEM TARTRATE		11	11	330	5538.28		*	11		11	330	5538.28
1912369018	BAYS	COURTNEY	CHARLESTON	WV	Hospitalist	S	AMBIEN	ZOLPIDEM TARTRATE		12	12	360	5892.24		*	12		12	360	5892.24
1619162237	MCCLANAHAN	ERIC	BLUEFIELD	WV	Internal Medicine	S	AMBIEN	ZOLPIDEM TARTRATE		12	12	360	6038.76		*	12		12	360	6038.76
1144454968	OLSON	ERIK	ANCHORAGE	AK	Physical Medicine and Rehabilitation	S	AMBIEN CR	ZOLPIDEM TARTRATE		13	13	390	6822.9	0		0		0	0	0
1013180132	LUTHER	MICHAEL	ALBERTVILLE	AL	Family Practice	S	AMBIEN CR	ZOLPIDEM TARTRATE		12	12	360	6011.52		*	12		12	360	6011.52
1316945306	SHAIN	ALAN	MOBILE	AL	Internal Medicine	S	AMBIEN CR	ZOLPIDEM TARTRATE		23	23	690	11932.5		*	12		12	360	5969.16
1023099645	SHAIKH	ILYAS	MOBILE	AL	Neurology	S	AMBIEN CR	ZOLPIDEM TARTRATE		13	13	260	4441.97	0		0		0	0	0
1003825548	LINDSAY	TREVOR	HUNTSVILLE	AL	Psychiatry	S	AMBIEN CR	ZOLPIDEM TARTRATE		12	12	360	6131.52	0		0		0	0	0
1528040599	LACHMAN	MARILYN	ALBERTVILLE	AL	Psychiatry	S	AMBIEN CR	ZOLPIDEM TARTRATE		12	12	360	6559.32		*	12		12	360	6559.32
1104851641	CARTER	INGE	LITTLE ROCK	AR	Family Practice	S	AMBIEN CR	ZOLPIDEM TARTRATE		12	14	420	7407.46	0		0		0	0	0
1164713749	WOODS	BRANDON	SUN CITY	AZ	Neurology	S	AMBIEN CR	ZOLPIDEM TARTRATE		11	11	330	5990.49		*	11		11	330	5990.49
1447307921	SHUKLA	AMEET	SCOTTSDALE	AZ	Physician Assistant	S	AMBIEN CR	ZOLPIDEM TARTRATE		13	13	369	6562.71	0		0		0	0	0
1801298476	CORREA	EMILY	APACHE JUNCTION	AZ	Physician Assistant	S	AMBIEN CR	ZOLPIDEM TARTRATE		11	11	328	5586.53		*	11		11	328	5586.53
1629135389	TRAN	MI	PHOENIX	AZ	Psychiatry	S	AMBIEN CR	ZOLPIDEM TARTRATE		11	11	305	5496.59	0		0		0	0	0
1790775757	LINSKEY	CHRISTOPHER	PAGE	AZ	Psychiatry	S	AMBIEN CR	ZOLPIDEM TARTRATE		34	34	238	4211.92	0		0		0	0	0
1396874368	KITZMAN	IRENE	TUCSON	AZ	Psychiatry & Neurology	T	AMBIEN CR	ZOLPIDEM TARTRATE		13	13	390	6659.64		*	13		13	390	6659.64
1225024219	PANJABI	RAVI	CASTRO VALLEY	CA	Anesthesiology	S	AMBIEN CR	ZOLPIDEM TARTRATE		11	11	330	5620.56	0		0		0	0	0
1164433868	BEN-ZUR	URI	TARZANA	CA	Cardiology	S	AMBIEN CR	ZOLPIDEM TARTRATE		11	11	330	5620.56		*	11		11	330	5620.56
1063662682	ESKANDARI	HAMID	FOOTHILL RANCH	CA	Family Practice	S	AMBIEN CR	ZOLPIDEM TARTRATE		23	23	690	11807.5		*	12		12	360	6131.52
1376621813	CARUCCI	MELISSA	ANTIOCH	CA	Family Practice	S	AMBIEN CR	ZOLPIDEM TARTRATE		11	11	330	1226.5		*	11		11	330	1226.5
1477589323	HUNTER	WILLARD	EUREKA	CA	Family Practice	S	AMBIEN CR	ZOLPIDEM TARTRATE		12	20	600	10555.8		*	12		20	600	10555.8
1508801994	VAISMAN	BORIS	WOODLAND HILLS	CA	Family Practice	S	AMBIEN CR	ZOLPIDEM TARTRATE		12	12	360	6131.52		*	12		12	360	6131.52
1598739203	NGUYEN	KEVIN	MENIFEE	CA	Family Practice	S	AMBIEN CR	ZOLPIDEM TARTRATE		11	11	330	5494.39		*	11		11	330	5494.39
1609060185	MOMJIAN	MANUEL	GLENDALE	CA	Family Practice	S	AMBIEN CR	ZOLPIDEM TARTRATE		13	13	390	6675.5		*	13		13	390	6675.5
1649383399	ORONA	RENE	PLACERVILLE	CA	Family Practice	S	AMBIEN CR	ZOLPIDEM TARTRATE		12	12	360	1313.25	0		0		0	0	0
1700938511	SAN VALENTIN	PURA	PLEASANTON	CA	Family Practice	S	AMBIEN CR	ZOLPIDEM TARTRATE		13	13	364	2468	0		0		0	0	0
1760606123	FLORES	LOUIS	GLENDALE	CA	Family Practice	S	AMBIEN CR	ZOLPIDEM TARTRATE		13	13	390	6659.64	0		0		0	0	0
1811945611	LE	HOE	SANTEE	CA	Family Practice	S	AMBIEN CR	ZOLPIDEM TARTRATE		12	12	360	6113.4		*	12		12	360	6113.4
1932240710	KHANDELWAL	ANUPAM	MERCED	CA	Family Practice	S	AMBIEN CR	ZOLPIDEM TARTRATE		11	11	330	1226.5		*	11		11	330	1226.5
1992751937	DUGGAL	ARUN	MODESTO	CA	Family Practice	S	AMBIEN CR	ZOLPIDEM TARTRATE		12	12	360	6413.88		*	12		12	360	6413.88
1083638480	NASH	ROGER	LONG BEACH	CA	General Practice	S	AMBIEN CR	ZOLPIDEM TARTRATE		11	11	330	5648.5		*	11		11	330	5648.5
1316191703	LAUFER	MOSES	TORRANCE	CA	General Practice	T	AMBIEN CR	ZOLPIDEM TARTRATE		13	13	360	6147.86	0		0		0	0	0
1700981016	FINE	FRANK	MODESTO	CA	General Practice	S	AMBIEN CR	ZOLPIDEM TARTRATE		13	13	390	6659.64	0		0		0	0	0
1982791562	GEVORKIAN	RAFAYEL	LOS ANGELES	CA	General Practice	S	AMBIEN CR	ZOLPIDEM TARTRATE		11	11	330	5620.56		*	11		11	330	5620.56
1114924792	GOLD	ALEX	SANTA MONICA	CA	Geriatric Medicine	S	AMBIEN CR	ZOLPIDEM TARTRATE		11	11	330	5635.08		*	11		11	330	5635.08
1326027806	BALAKHANE	GUITA	LOS ANGELES	CA	Geriatric Medicine	S	AMBIEN CR	ZOLPIDEM TARTRATE		12	12	360	6131.52		*	12		12	360	6131.52
1033317268	GREENWOOD	DANIEL	SAN FRANCISCO	CA	Internal Medicine	S	AMBIEN CR	ZOLPIDEM TARTRATE		11	11	330	1201.75		*	11		11	330	1201.75
1083887665	MAHENDRAN	LAKSHMI	CUPERTINO	CA	Internal Medicine	S	AMBIEN CR	ZOLPIDEM TARTRATE		12	12	360	1338		*	12		12	360	1338
1124078365	MAYORGA	RACHEL	HEALDSBURG	CA	Internal Medicine	S	AMBIEN CR	ZOLPIDEM TARTRATE		12	12	360	6480.6		*	12		12	360	6480.6
1144288036	NUSINOVICH	VLAD	WEST HOLLYWOOD	CA	Internal Medicine	S	AMBIEN CR	ZOLPIDEM TARTRATE		13	13	390	6642.48		*	13		13	390	6642.48
1174596969	CAFARO	VIRGINIA	SAN FRANCISCO	CA	Internal Medicine	S	AMBIEN CR	ZOLPIDEM TARTRATE		12	12	360	6147.36	0		0		0	0	0
1184730301	WONG	JEAN	MOUNTAIN VIEW	CA	Internal Medicine	S	AMBIEN CR	ZOLPIDEM TARTRATE		13	13	360	12960		*	13		13	360	12960
1255463204	RACHMAN	ILYA	LOS ANGELES	CA	Internal Medicine	S	AMBIEN CR	ZOLPIDEM TARTRATE		12	12	360	6131.52		*	12		12	360	6131.52
1356493167	ROQUE	RENNIE	ANTIOCH	CA	Internal Medicine	S	AMBIEN CR	ZOLPIDEM TARTRATE		11	11	330	1226.5		*	11		11	330	1226.5
1396740932	GUEVARA	DAISY	LAKEWOOD	CA	Internal Medicine	S	AMBIEN CR	ZOLPIDEM TARTRATE		13	13	390	6958.47		*	13		13	390	6958.47
1568466100	SAMPSON	MICHAEL	LOS ANGELES	CA	Internal Medicine	S	AMBIEN CR	ZOLPIDEM TARTRATE		12	12	360	6147.36	0		0		0	0	0
1578576450	PONCE	RICHARD	SANTA BARBARA	CA	Internal Medicine	S	AMBIEN CR	ZOLPIDEM TARTRATE		11	11	330	5527.88		*	11		11	330	5527.88
1578611547	AZAD	AZITA	PANORAMA CITY	CA	Internal Medicine	S	AMBIEN CR	ZOLPIDEM TARTRATE		13	13	390	2534		*	13		13	390	2534
1588844104	YU	THOMAS	SAN GABRIEL	CA	Internal Medicine	S	AMBIEN CR	ZOLPIDEM TARTRATE		12	12	360	6474.6		*	12		12	360	6474.6
1699800219	ANDERECK	WILLIAM	SAN FRANCISCO	CA	Internal Medicine	S	AMBIEN CR	ZOLPIDEM TARTRATE		11	13	370	6041.85		*	11		13	370	6041.85
1720286446	GUERIN	ELAINA	OAKLAND	CA	Internal Medicine	S	AMBIEN CR	ZOLPIDEM TARTRATE		11	11	330	1201.75		*	11		11	330	1201.75
1841378635	MELLO	GRETCHEN	OAKLAND	CA	Internal Medicine	S	AMBIEN CR	ZOLPIDEM TARTRATE		12	12	335	1259.25		*	12		12	335	1259.25
1952433740	CHUANG	AMY	REDWOOD CITY	CA	Internal Medicine	S	AMBIEN CR	ZOLPIDEM TARTRATE		12	12	360	2422.5		*	12		12	360	2422.5
1982619359	ASSOMULL	VINOD	GRANADA HILLS	CA	Internal Medicine	S	AMBIEN CR	ZOLPIDEM TARTRATE		12	12	360	6147.36	0		0		0	0	0
1891781753	CHEN	LIDO	LAGUNA HILLS	CA	Interventional Pain Management	S	AMBIEN CR	ZOLPIDEM TARTRATE		11	11	330	5491.09		*	11		11	330	5491.09
1245204049	ALLEN	AARON	ANAHEIM	CA	Neurology	S	AMBIEN CR	ZOLPIDEM TARTRATE		11	11	330	5620.56		*	11		11	330	5620.56
1972894129	SUM-PING	OLIVER	REDWOOD CITY	CA	Neurology	S	AMBIEN CR	ZOLPIDEM TARTRATE		12	12	360	1338		*	12		12	360	1338
1720022619	KLEINER	MICHELLE	SAN MARCOS	CA	Nurse Practitioner	S	AMBIEN CR	ZOLPIDEM TARTRATE		12	12	360	6041.76		*	12		12	360	6041.76
1578727152	RIDDLE	SHAWNA	SANTA CRUZ	CA	Pediatric Medicine	S	AMBIEN CR	ZOLPIDEM TARTRATE		11	11	330	5935.6		*	11		11	330	5935.6
1073547824	CHA	THA	FRESNO	CA	Physical Medicine and Rehabilitation	S	AMBIEN CR	ZOLPIDEM TARTRATE		19	19	570	11469	0		0		0	0	0
1063505972	EDWARDS	CHARLES	SONORA	CA	Psychiatry	S	AMBIEN CR	ZOLPIDEM TARTRATE		12	12	360	6162	0		0		0	0	0
1275685083	ROBINSON	DONALD	ROSEVILLE	CA	Psychiatry	S	AMBIEN CR	ZOLPIDEM TARTRATE		11	11	330	2216.5		*	11		11	330	2216.5
1306876883	LEVINSON	MICHAEL	BURLINGAME	CA	Psychiatry	S	AMBIEN CR	ZOLPIDEM TARTRATE		12	12	360	6554.83	0		0		0	0	0
1376621854	READ	FRANK	SAN JOSE	CA	Psychiatry	S	AMBIEN CR	ZOLPIDEM TARTRATE		12	12	360	1338		*	12		12	360	1338
1487684965	HARRISON	GEORGE	SAN FRANCISCO	CA	Psychiatry	S	AMBIEN CR	ZOLPIDEM TARTRATE		13	13	390	6709.43	0		0		0	0	0
1497965073	IKAWA	GLENN	FRESNO	CA	Psychiatry	S	AMBIEN CR	ZOLPIDEM TARTRATE		12	12	360	6162	0		0		0	0	0
1508087362	CORPUZ-ZABALA	VIRGINIA	ROSEVILLE	CA	Psychiatry	S	AMBIEN CR	ZOLPIDEM TARTRATE		22	22	660	2453		*		*
1578643656	BERA	RIMAL B	ORANGE	CA	Psychiatry	S	AMBIEN CR	ZOLPIDEM TARTRATE		22	22	660	11566.6		*	11		11	330	5946.05
1619054905	MICHAIEL	SAMIA	LOS ANGELES	CA	Psychiatry	S	AMBIEN CR	ZOLPIDEM TARTRATE		13	13	362	12374.4		*	13		13	362	12374.4
1700221421	LO	PACHIDA	SACRAMENTO	CA	Psychiatry	S	AMBIEN CR	ZOLPIDEM TARTRATE		11	11	290	880		*	11		11	290	880
1780619783	SVENSSON	TRAVIS	SAN FRANCISCO	CA	Psychiatry	S	AMBIEN CR	ZOLPIDEM TARTRATE		14	14	374	6614.77	0		0		0	0	0
1811190937	RAMSEY	HOMER	YUCCA VALLEY	CA	Psychiatry	S	AMBIEN CR	ZOLPIDEM TARTRATE		13	13	390	7027.15		*	13		13	390	7027.15
1841330800	BASS	TSILYA	LOS ANGELES	CA	Psychiatry	S	AMBIEN CR	ZOLPIDEM TARTRATE		12	12	360	6131.52		*	12		12	360	6131.52
1033133483	CABREJOS	CLAUDIO	SAN DIEGO	CA	Psychiatry & Neurology	T	AMBIEN CR	ZOLPIDEM TARTRATE		13	13	390	6709.43	0		0		0	0	0
1396709994	GULASEKARAM	BALASUBRAMANIAM	CERRITOS	CA	Psychiatry & Neurology	T	AMBIEN CR	ZOLPIDEM TARTRATE		13	13	390	6642.48	0		0		0	0	0
1952578973	HUANG	ERIC	ALAMEDA	CA	Psychiatry & Neurology	T	AMBIEN CR	ZOLPIDEM TARTRATE		12	12	356	1300.65		*	12		12	356	1300.65
1588698161	BROWN	STEPHEN	LONG BEACH	CA	Sleep Medicine	S	AMBIEN CR	ZOLPIDEM TARTRATE		13	13	390	6659.64		*	13		13	390	6659.64
1437132982	STURGES	PAUL	GRAND JUNCTION	CO	Family Practice	S	AMBIEN CR	ZOLPIDEM TARTRATE		17	17	74	1259.87		*	17		17	74	1259.87
1821060062	YOUNG	MATTHEW	WOODLAND PARK	CO	Family Practice	S	AMBIEN CR	ZOLPIDEM TARTRATE		22	22	660	11057.7		*	11		11	330	5415.04
1962473157	COLEMAN	MICHELE	COLORADO SPRINGS	CO	Family Practice	S	AMBIEN CR	ZOLPIDEM TARTRATE		12	12	360	6188.52		*	12		12	360	6188.52
1326300682	ROBINSON	ADAM	COLORADO SPRINGS	CO	Internal Medicine	S	AMBIEN CR	ZOLPIDEM TARTRATE		16	18	540	9449.24		*		*
1437118387	TWARDOWSKI	MARK	GRAND JUNCTION	CO	Internal Medicine	S	AMBIEN CR	ZOLPIDEM TARTRATE		25	25	390	6665.4		*	25		25	390	6665.4
1568483196	ABBEY	DAVID	FORT COLLINS	CO	Internal Medicine	S	AMBIEN CR	ZOLPIDEM TARTRATE		11	11	330	5540.48		*	11		11	330	5540.48
1972587228	GREENBERG	KENNETH	DENVER	CO	Internal Medicine	S	AMBIEN CR	ZOLPIDEM TARTRATE		12	12	360	6511.56	0		0		0	0	0
1285711044	ORTIZ	SHARON	COLORADO SPRINGS	CO	Nurse Practitioner	S	AMBIEN CR	ZOLPIDEM TARTRATE		13	13	390	6746.67	0		0		0	0	0
1902997158	SPIEGEL	LINDA	HARTFORD	CT	Certified Clinical Nurse Specialist	S	AMBIEN CR	ZOLPIDEM TARTRATE		12	12	360	6131.52		*	12		12	360	6131.52
1235113507	FREITAG	ANNA	WATERBURY	CT	Endocrinology	S	AMBIEN CR	ZOLPIDEM TARTRATE		12	12	360	5728.86		*	12		12	360	5728.86
1508863226	MONROE	JOHN	NEW LONDON	CT	Family Practice	S	AMBIEN CR	ZOLPIDEM TARTRATE		12	12	360	6147.36	0		0		0	0	0
1376539213	PUGLISI	JEFFREY	GREENWICH	CT	Internal Medicine	S	AMBIEN CR	ZOLPIDEM TARTRATE		12	12	360	6443.44		*	12		12	360	6443.44
1487673208	MONTANO	CHARLES	CROMWELL	CT	Internal Medicine	S	AMBIEN CR	ZOLPIDEM TARTRATE		13	13	390	7018.37		*	13		13	390	7018.37
1659628915	MCKINNIS	ELIZABETH	FAIRFIELD	CT	Internal Medicine	S	AMBIEN CR	ZOLPIDEM TARTRATE		11	13	390	6197.44		*	11		13	390	6197.44
1831196161	HONOR	MICHAEL	NEW BRITAIN	CT	Internal Medicine	S	AMBIEN CR	ZOLPIDEM TARTRATE		12	12	360	6454.28		*	12		12	360	6454.28
1871563247	MONGELLUZZO	PHILIP	WATERBURY	CT	Internal Medicine	S	AMBIEN CR	ZOLPIDEM TARTRATE		12	12	360	6131.52		*	12		12	360	6131.52
1902869415	DISTEFANO	ARCANGELO	BRIDGEPORT	CT	Internal Medicine	S	AMBIEN CR	ZOLPIDEM TARTRATE		11	11	330	5635.08		*	11		11	330	5635.08
1750400396	GARTON	PATRICIA	NORWALK	CT	Nurse Practitioner	S	AMBIEN CR	ZOLPIDEM TARTRATE		11	11	330	5635.08		*	11		11	330	5635.08
1699728741	KNOPLOCH	SILVIA	NORWALK	CT	Physical Medicine and Rehabilitation	S	AMBIEN CR	ZOLPIDEM TARTRATE		12	12	360	6162		*	12		12	360	6162
1205059417	KERNER	BARRY	FAIRFIELD	CT	Psychiatry	S	AMBIEN CR	ZOLPIDEM TARTRATE		13	13	390	6722.43	0		0		0	0	0
1205800463	MOHRER	PETER	GUILFORD	CT	Psychiatry	S	AMBIEN CR	ZOLPIDEM TARTRATE		12	12	330	5675.8		*	12		12	330	5675.8
1275684912	FRENKEL	YANA	HARTFORD	CT	Psychiatry	S	AMBIEN CR	ZOLPIDEM TARTRATE		13	13	390	6642.48	0		0		0	0	0
1407808645	AFFANY	ABDELMONIM	AVON	CT	Psychiatry	S	AMBIEN CR	ZOLPIDEM TARTRATE		11	11	330	1226.5	0		0		0	0	0
1952310666	A'BODJEDI	ENENGE	STAMFORD	CT	Psychiatry	S	AMBIEN CR	ZOLPIDEM TARTRATE		16	16	480	8152.17		#		#
1174734362	VASU	TAJENDER	WASHINGTON	DC	Internal Medicine	S	AMBIEN CR	ZOLPIDEM TARTRATE		17	17	470	1769.5		#		#
1962568964	GLOR	DANIEL	WASHINGTON	DC	Neurology	S	AMBIEN CR	ZOLPIDEM TARTRATE		13	13	390	1449.5		*	13		13	390	1449.5
1164733291	CASWELL-MONACK	BRIAN	LEWES	DE	Family Practice	S	AMBIEN CR	ZOLPIDEM TARTRATE		13	13	390	6675.5	0		0		0	0	0
1134169709	RICHMAN	GARY	ATLANTIS	FL	Anesthesiology	S	AMBIEN CR	ZOLPIDEM TARTRATE		12	12	360	5924.88		*	12		12	360	5924.88
1841277159	ARSOV	MILIMIR	KISSIMMEE	FL	Cardiology	S	AMBIEN CR	ZOLPIDEM TARTRATE		13	13	370	6207.17		*	13		13	370	6207.17
1235147182	MARQUEZ	BENJAMIN	SUN CITY CENTER	FL	Family Practice	S	AMBIEN CR	ZOLPIDEM TARTRATE		12	12	360	6011.52		*	12		12	360	6011.52
1275559106	LEE	NOAH	OAKLAND PARK	FL	Family Practice	S	AMBIEN CR	ZOLPIDEM TARTRATE		12	12	360	6474.6	0		0		0	0	0
1306956966	GALLOPS	MICHAEL	NAPLES	FL	Family Practice	S	AMBIEN CR	ZOLPIDEM TARTRATE		12	12	360	6063.6		*	12		12	360	6063.6
1386671774	BEASLEY	JON	CLEARWATER	FL	Family Practice	S	AMBIEN CR	ZOLPIDEM TARTRATE		13	13	375	6262.5		*	13		13	375	6262.5
1457474728	VICENCIO	ANTONIO	PALM COAST	FL	Family Practice	S	AMBIEN CR	ZOLPIDEM TARTRATE		11	11	330	5492.42		*	11		11	330	5492.42
1073506341	CASTILLO	RAUL	ALTAMONTE SPRINGS	FL	Hematology-Oncology	S	AMBIEN CR	ZOLPIDEM TARTRATE		12	12	360	6535.08	0		0		0	0	0
1093873846	TORRICELLI	RICHARD	CAPE CORAL	FL	Internal Medicine	S	AMBIEN CR	ZOLPIDEM TARTRATE		12	13	390	6656.49		*	12		13	390	6656.49
1134139447	WENER	STEPHEN	FORT MYERS	FL	Internal Medicine	T	AMBIEN CR	ZOLPIDEM TARTRATE		11	11	330	5440.75		*	11		11	330	5440.75
1649234147	BARRIAL	RAFAEL	MIAMI	FL	Internal Medicine	S	AMBIEN CR	ZOLPIDEM TARTRATE		11	11.1	334	5540.48		*	11		11.1	334	5540.48
1932105434	CAPASSO	ANTHONY	JACKSONVILLE BEACH	FL	Internal Medicine	S	AMBIEN CR	ZOLPIDEM TARTRATE		11	11	330	5510.56		*	11		11	330	5510.56
1982646642	FEARING	MITCHEL	ALACHUA	FL	Internal Medicine	S	AMBIEN CR	ZOLPIDEM TARTRATE		12	12	360	6011.52	0		0		0	0	0
1821499443	HABIB	MONICA	DELRAY BEACH	FL	Interventional Pain Management	S	AMBIEN CR	ZOLPIDEM TARTRATE		13	17	492	8100.1		*	13		17	492	8100.1
1568481620	FERNANDEZ	JUAN	MIAMI	FL	Nephrology	S	AMBIEN CR	ZOLPIDEM TARTRATE		14	14	390	6542.99		*	14		14	390	6542.99
1396920492	KIRCHGESSNER	NINA	VENICE	FL	Nurse Practitioner	S	AMBIEN CR	ZOLPIDEM TARTRATE		11	11	330	5471.73	0		0		0	0	0
1578827416	REYNOLDS	EMILY	ST PETERSBURG	FL	Nurse Practitioner	S	AMBIEN CR	ZOLPIDEM TARTRATE		12	12	360	6559.32		*	12		12	360	6559.32
1689902827	HEARN	LORA	FORT PIERCE	FL	Nurse Practitioner	S	AMBIEN CR	ZOLPIDEM TARTRATE		12	12	360	6131.52	0		0		0	0	0
1831347699	KISSICK	LEILA	TAMPA	FL	Nurse Practitioner	S	AMBIEN CR	ZOLPIDEM TARTRATE		14	14	420	7427.84		*	14		14	420	7427.84
1962498279	ARIANI	KAYVAN	ORLANDO	FL	Pain Management	S	AMBIEN CR	ZOLPIDEM TARTRATE		13	13	390	7105.93	0		0		0	0	0
1124297296	WINTERS	WILLIAM	SOUTH DAYTONA	FL	Psychiatry	S	AMBIEN CR	ZOLPIDEM TARTRATE		12	12	360	6011.52	0		0		0	0	0
1295801710	PASCUAL	BERNARDO	HIALEAH	FL	Psychiatry	S	AMBIEN CR	ZOLPIDEM TARTRATE		39	39	1170	21142.7		*	39		39	1170	21142.7
1548291834	SILVA DULUC	SILVIA	MIAMI	FL	Psychiatry	S	AMBIEN CR	ZOLPIDEM TARTRATE		12	12	360	6131.52	0		0		0	0	0
1639155567	RAMOS	JOSIE	CORAL GABLES	FL	Psychiatry	S	AMBIEN CR	ZOLPIDEM TARTRATE		12	12	345	5787.65	0		0		0	0	0
1174544720	ARTHUR	GARY	TAMPA	FL	Psychiatry & Neurology	T	AMBIEN CR	ZOLPIDEM TARTRATE		13	13	390	6897.28	0		0		0	0	0
1598731200	BARNES	ELENA	MELBOURNE	FL	Rheumatology	S	AMBIEN CR	ZOLPIDEM TARTRATE		11	11	330	5503.83	0		0		0	0	0
1609895101	HOURI	JOHN	STUART	FL	Rheumatology	S	AMBIEN CR	ZOLPIDEM TARTRATE		13	13	390	6642.48	0		0		0	0	0
1386675890	CLARK	ROBERT	AUGUSTA	GA	Family Practice	S	AMBIEN CR	ZOLPIDEM TARTRATE		12	12	360	6147.36		*	12		12	360	6147.36
1457342693	PATTEN	STEVEN	TUCKER	GA	Internal Medicine	S	AMBIEN CR	ZOLPIDEM TARTRATE		12	12	360	6165.36		*	12		12	360	6165.36
1881667822	LANTZ	JAMES	DOUGLASVILLE	GA	Internal Medicine	S	AMBIEN CR	ZOLPIDEM TARTRATE		12	12	360	6511.56	0		0		0	0	0
1932384260	SULE	JONATHAN	VALDOSTA	GA	Neurology	S	AMBIEN CR	ZOLPIDEM TARTRATE		11	11	325	5723.96	0		0		0	0	0
1558354076	GEORGE	WILLIAM	ALBANY	GA	Obstetrics & Gynecology	S	AMBIEN CR	ZOLPIDEM TARTRATE		12	12	360	6535.08		*	12		12	360	6535.08
1982734380	BURNS	MARY	ATLANTA	GA	Psychiatry & Neurology	T	AMBIEN CR	ZOLPIDEM TARTRATE		11	11	330	5918.33	0		0		0	0	0
1184618100	LEIBOWITZ	SCOTT	ATLANTA	GA	Sleep Medicine	S	AMBIEN CR	ZOLPIDEM TARTRATE		11	11	330	5431.14		*	11		11	330	5431.14
1205072055	QUINIO	ANNA-LIA	KANEOHE	HI	Family Practice	S	AMBIEN CR	ZOLPIDEM TARTRATE		13	13	342	1298.3		*	13		13	342	1298.3
1124082706	LENZ	JEFFREY	WEST DES MOINES	IA	Family Practice	S	AMBIEN CR	ZOLPIDEM TARTRATE		13	13	390	6624.15		*	13		13	390	6624.15
1134191018	SMITH	DUSTIN	EAGLE GROVE	IA	Family Practice	S	AMBIEN CR	ZOLPIDEM TARTRATE		12	12	345	5876.24	0		0		0	0	0
1669459921	BOYLES	CASEY	CEDAR RAPIDS	IA	Family Practice	S	AMBIEN CR	ZOLPIDEM TARTRATE		13	13	390	6489.47		*	13		13	390	6489.47
1780655100	BIRKETT	JOHN	FORT DODGE	IA	Family Practice	S	AMBIEN CR	ZOLPIDEM TARTRATE		11	11	330	5841.66		*	11		11	330	5841.66
1710979992	SCHRODT	DAVID	CHARLES CITY	IA	General Practice	S	AMBIEN CR	ZOLPIDEM TARTRATE		11	11	330	5535.53		*	11		11	330	5535.53
1508823998	SAMPAT	PARAG	WATERLOO	IA	Internal Medicine	S	AMBIEN CR	ZOLPIDEM TARTRATE		11	11	330	5890.5		*	11		11	330	5890.5
1902358443	KONKEN	MELISSA	SIOUX CITY	IA	Nurse Practitioner	S	AMBIEN CR	ZOLPIDEM TARTRATE		11	11	330	5535.53	0		0		0	0	0
1104891704	MAHADEVIA	AKSHAY	DAVENPORT	IA	Pulmonary Disease	S	AMBIEN CR	ZOLPIDEM TARTRATE		12	12	360	6414.51		*	12		12	360	6414.51
1821180134	LINFORD	DOUGLAS	COEUR D ALENE	ID	Family Practice	S	AMBIEN CR	ZOLPIDEM TARTRATE		13	13	390	6643.13	0		0		0	0	0
1972693786	RUTHERFORD	MARK	BOISE	ID	Family Practice	S	AMBIEN CR	ZOLPIDEM TARTRATE		13	13	390	10651		*	13		13	390	10651
1710027875	DOOLEY	PHILIP	POST FALLS	ID	Internal Medicine	S	AMBIEN CR	ZOLPIDEM TARTRATE		12	12	310	1700.06		*	12		12	310	1700.06
1306089271	JEPSON	MARK	BOISE	ID	Nurse Practitioner	S	AMBIEN CR	ZOLPIDEM TARTRATE		13	13	380	6208.36	0		0		0	0	0
1851604904	JENSEN	LEONARD	EAGLE	ID	Nurse Practitioner	S	AMBIEN CR	ZOLPIDEM TARTRATE		12	12.2	366	24846.4		*	12		12.2	366	24846.4
1942363254	CHANDRA	LOKESH	CHICAGO	IL	Cardiology	S	AMBIEN CR	ZOLPIDEM TARTRATE		13	13	390	7242.69		*	13		13	390	7242.69
1386640399	WADE	JAMES	BELLEVILLE	IL	Family Practice	S	AMBIEN CR	ZOLPIDEM TARTRATE		13	13	374	6470.33	0		0		0	0	0
1710061650	CHANDAN	RITU	BOURBONNAIS	IL	Family Practice	S	AMBIEN CR	ZOLPIDEM TARTRATE		13	13	390	6701.63		*	13		13	390	6701.63
1003074519	KOLIOPOULOS	ELIAS	HINSDALE	IL	Internal Medicine	S	AMBIEN CR	ZOLPIDEM TARTRATE		13	13	390	7041.49		*	13		13	390	7041.49
1134197619	SIEVERTSEN	GRANT	HINSDALE	IL	Internal Medicine	S	AMBIEN CR	ZOLPIDEM TARTRATE		11	24	720	10812.2		*	11		24	720	10812.2
1215044508	DEBRE	MICHAEL	MERRIONETTE PARK	IL	Internal Medicine	S	AMBIEN CR	ZOLPIDEM TARTRATE		11	11	330	5716.72		*	11		11	330	5716.72
1396784591	STOLAR	MARK	CHICAGO	IL	Internal Medicine	S	AMBIEN CR	ZOLPIDEM TARTRATE		12	12	360	6563.32	0		0		0	0	0
1669735650	GALLAGHER	PATRICK	CHICAGO	IL	Internal Medicine	S	AMBIEN CR	ZOLPIDEM TARTRATE		12	12	360	6166.32		*	12		12	360	6166.32
1659430007	MUNSON	RICHARD	EVANSTON	IL	Neurology	S	AMBIEN CR	ZOLPIDEM TARTRATE		12	12	360	6600.12		*	12		12	360	6600.12
1003066499	SHARPF	KARA	DANVILLE	IL	Nurse Practitioner	S	AMBIEN CR	ZOLPIDEM TARTRATE		12	12	360	6544.67	0		0		0	0	0
1972902260	COLE	CRYSTAL	OAK PARK	IL	Nurse Practitioner	S	AMBIEN CR	ZOLPIDEM TARTRATE		12	12	360	6510	0		0		0	0	0
1215957568	GIACOMO	DANIEL	EVANSTON	IL	Psychiatry	S	AMBIEN CR	ZOLPIDEM TARTRATE		13	15	423	7117.82		*	13		15	423	7117.82
1154437382	FAVALI	MARCIA	TERRE HAUTE	IN	Family Practice	S	AMBIEN CR	ZOLPIDEM TARTRATE		13	13	390	6541.99		*	13		13	390	6541.99
1518953033	JONES	THOMAS	PLAINFIELD	IN	Family Practice	S	AMBIEN CR	ZOLPIDEM TARTRATE		12	12	360	6131.52		*	12		12	360	6131.52
1114281466	SIRK	KIMBERLY	MERRILLVILLE	IN	Nurse Practitioner	S	AMBIEN CR	ZOLPIDEM TARTRATE		12	12	360	6038.16		*	12		12	360	6038.16
1871691915	FRAMPTON	MICHAEL	MERRILLVILLE	IN	Psychiatry	S	AMBIEN CR	ZOLPIDEM TARTRATE		11	11	330	5673.61	0		0		0	0	0
1689659013	BOJRAB	CHRISTOPHER	CARMEL	IN	Psychiatry & Neurology	T	AMBIEN CR	ZOLPIDEM TARTRATE		12	12	359	6027.41		*	12		12	359	6027.41
1134431497	HISEL	ASHLEY	TOPEKA	KS	Family Practice	S	AMBIEN CR	ZOLPIDEM TARTRATE		13	13	390	7166.78	0		0		0	0	0
1245262435	WILLINGHAM	KATHERINE	TOPEKA	KS	Internal Medicine	S	AMBIEN CR	ZOLPIDEM TARTRATE		11	11	330	5620.56		*	11		11	330	5620.56
1245298306	FUQUA	GREGORY	FRANKFORT	KY	Family Practice	S	AMBIEN CR	ZOLPIDEM TARTRATE		12	12	360	6188.52	0		0		0	0	0
1386674703	HAMILTON	THOMAS	LAWRENCEBURG	KY	Family Practice	S	AMBIEN CR	ZOLPIDEM TARTRATE		12	12	360	6505.44	0		0		0	0	0
1376631770	TAYLOR	RONALD	OWENSBORO	KY	General Practice	S	AMBIEN CR	ZOLPIDEM TARTRATE		12	12	360	6044.16		*	12		12	360	6044.16
1073957528	YMALAY	GABRIEL	INDEPENDENCE	KY	Internal Medicine	S	AMBIEN CR	ZOLPIDEM TARTRATE		12	12	350	5874.27		*	12		12	350	5874.27
1952341588	BRIONES	VOLTAIRE	LOUISVILLE	KY	Internal Medicine	S	AMBIEN CR	ZOLPIDEM TARTRATE		11	11	330	5534.98		*	11		11	330	5534.98
1386845378	SCOTT	GEORGE	LOUISVILLE	KY	Neurology	S	AMBIEN CR	ZOLPIDEM TARTRATE		13	13	390	7014.15	0		0		0	0	0
1376742932	LYKINS	WENDY	WEST LIBERTY	KY	Nurse Practitioner	S	AMBIEN CR	ZOLPIDEM TARTRATE		11	11	330	5677.21	0		0		0	0	0
1194798934	SCHULDHEISZ	SANDRA	SOMERSET	KY	Pulmonary Disease	S	AMBIEN CR	ZOLPIDEM TARTRATE		12	12	360	6401.88		*	12		12	360	6401.88
1659418325	DEAN	ROBERT	GREENWELL SPRINGS	LA	Family Practice	S	AMBIEN CR	ZOLPIDEM TARTRATE		12	12	360	5994.69		*	12		12	360	5994.69
1972658078	DVORIN	EVAN	NEW ORLEANS	LA	Internal Medicine	S	AMBIEN CR	ZOLPIDEM TARTRATE		11	11	330	5553.6		*	11		11	330	5553.6
1043292600	HARGRAVE	KEVIN	LAFAYETTE	LA	Neurology	S	AMBIEN CR	ZOLPIDEM TARTRATE		11	11	330	3912.27	0		0		0	0	0
1437153319	KAMPHUIS	DEANNA	SHREVEPORT	LA	Nurse Practitioner	S	AMBIEN CR	ZOLPIDEM TARTRATE		14	14	380	6838.57	0		0		0	0	0
1093740193	HODGMAN	MARK	MILTON	MA	Cardiology	S	AMBIEN CR	ZOLPIDEM TARTRATE		12	12	360	5908.56		*	12		12	360	5908.56
1255318721	BUTLER	STEPHEN	DARTMOUTH	MA	Family Practice	S	AMBIEN CR	ZOLPIDEM TARTRATE		13	13	390	7168.61	0		0		0	0	0
1568575496	SALTER	JASON	FALL RIVER	MA	Family Practice	S	AMBIEN CR	ZOLPIDEM TARTRATE		11	11	330	5635.08	0		0		0	0	0
1912978644	BECHARA	CHRISTOPHER	LANCASTER	MA	Family Practice	S	AMBIEN CR	ZOLPIDEM TARTRATE		14	14	420	7417.9	0		0		0	0	0
1346259488	LATTY	ALEXANDER	MELROSE	MA	Internal Medicine	S	AMBIEN CR	ZOLPIDEM TARTRATE		13	13	390	6668.59	0		0		0	0	0
1881741163	KOPPELMAN	CLAUDIA	HOLYOKE	MA	Internal Medicine	S	AMBIEN CR	ZOLPIDEM TARTRATE		13	13	360	6115.1		*	13		13	360	6115.1
1912027582	CHAKRABORTY	AUROBINDO	NATICK	MA	Internal Medicine	S	AMBIEN CR	ZOLPIDEM TARTRATE		11	11	330	5643.88		*	11		11	330	5643.88
1043276306	PAVLOVA	MILENA	BOSTON	MA	Neurology	S	AMBIEN CR	ZOLPIDEM TARTRATE		12	12	360	6148.48	0		0		0	0	0
1487012282	WHITE	COLIN	AMESBURY	MA	Nurse Practitioner	S	AMBIEN CR	ZOLPIDEM TARTRATE		12	12	360	6147.36	0		0		0	0	0
1952466740	SCHNEIDER	WILLIAM	SOMERVILLE	MA	Nurse Practitioner	S	AMBIEN CR	ZOLPIDEM TARTRATE		13	13	364	6276.01		*	13		13	364	6276.01
1609980135	CURRAN	CLAUDE	FALL RIVER	MA	Psychiatry	S	AMBIEN CR	ZOLPIDEM TARTRATE		14	14	372	6463.05	0		0		0	0	0
1669677704	SALTZMAN	PETER	BROCKTON	MA	Psychiatry	S	AMBIEN CR	ZOLPIDEM TARTRATE		13	13	390	6670.04	0		0		0	0	0
1720067366	FENTON	ANNE	LEXINGTON	MA	Psychiatry	S	AMBIEN CR	ZOLPIDEM TARTRATE		13	13	390	6802.73		*	13		13	390	6802.73
1902827231	RABE	EDWARD	BOSTON	MA	Psychiatry	S	AMBIEN CR	ZOLPIDEM TARTRATE		11	11	330	5689.98	0		0		0	0	0
1013905546	TWEEDT	APRIL	OLNEY	MD	Family Practice	S	AMBIEN CR	ZOLPIDEM TARTRATE		12	12	360	6614.64		*	12		12	360	6614.64
1699840355	MCKOY	NORMAN	MITCHELLVILLE	MD	Family Practice	S	AMBIEN CR	ZOLPIDEM TARTRATE		13	13	390	6668.61	0		0		0	0	0
1780668640	MROWIEC	ANDREW	ABERDEEN	MD	Family Practice	S	AMBIEN CR	ZOLPIDEM TARTRATE		13	13	390	6545.24		*	13		13	390	6545.24
1912273046	ZUSES	OLIVER	ROSEDALE	MD	Family Practice	S	AMBIEN CR	ZOLPIDEM TARTRATE		11	11	330	5801.73	0		0		0	0	0
1013246081	PATHAK	SUJAY	BALTIMORE	MD	Internal Medicine	S	AMBIEN CR	ZOLPIDEM TARTRATE		12	12	360	6485.6	0		0		0	0	0
1457352395	VISSING	ROBERT	TOWSON	MD	Internal Medicine	S	AMBIEN CR	ZOLPIDEM TARTRATE		36	36	298	5101.5		*	36		36	298	5101.5
1689765059	LOMIS	VAN	BALTIMORE	MD	Internal Medicine	S	AMBIEN CR	ZOLPIDEM TARTRATE		14	22	660	10941.8		*	14		22	660	10941.8
1134123615	DWYER	BOYD	FREDERICK	MD	Neurology	S	AMBIEN CR	ZOLPIDEM TARTRATE		11	11	330	5534.98	0		0		0	0	0
1275517567	GALVIS	OSCAR	TOWSON	MD	Psychiatry	S	AMBIEN CR	ZOLPIDEM TARTRATE		12	12	360	6038.76	0		0		0	0	0
1336144831	GERGELY	ANDREW	DUNKIRK	MD	Psychiatry	S	AMBIEN CR	ZOLPIDEM TARTRATE		12	12	360	5969.16	0		0		0	0	0
1841319597	MORICLE	LEA	FREDERICK	MD	Psychiatry	S	AMBIEN CR	ZOLPIDEM TARTRATE		12	12	360	6507.36	0		0		0	0	0
1649231721	LIEBERMAN	BETH ANN	BUCKSPORT	ME	Family Practice	S	AMBIEN CR	ZOLPIDEM TARTRATE		11	11	330	5635.08	0		0		0	0	0
1417946815	GRADOLPH	PAUL	CLINTON TWP	MI	Family Practice	S	AMBIEN CR	ZOLPIDEM TARTRATE		11	11	330	6543.42		*	11		11	330	6543.42
1538153176	HAJJAR	RIAD	PORT HURON	MI	Internal Medicine	S	AMBIEN CR	ZOLPIDEM TARTRATE		12	12	360	6147.36	0		0		0	0	0
1588648422	FERREIRA	AFONSO	CARO	MI	Internal Medicine	S	AMBIEN CR	ZOLPIDEM TARTRATE		11	11	330	5510.56	0		0		0	0	0
1457443517	PICCININI	ROBERT	STERLING HEIGHTS	MI	Psychiatry	S	AMBIEN CR	ZOLPIDEM TARTRATE		12	12	360	6091.44		*	12		12	360	6091.44
1255405544	MORTON	ALLAN	WARREN	MI	Rheumatology	S	AMBIEN CR	ZOLPIDEM TARTRATE		11	11	330	5555.99		*	11		11	330	5555.99
1386749299	WILSON	CAROL	MINNEAPOLIS	MN	Certified Clinical Nurse Specialist	S	AMBIEN CR	ZOLPIDEM TARTRATE		12	12	352	6058.31	0		0		0	0	0
1124114608	HINTERMEISTER	LUCAS	CAMBRIDGE	MN	Family Practice	S	AMBIEN CR	ZOLPIDEM TARTRATE		13	13	390	6730.07	0		0		0	0	0
1154383404	BINSFELD	ELISE	FRIDLEY	MN	Family Practice	S	AMBIEN CR	ZOLPIDEM TARTRATE		28	28	840	14264.8		*	28		28	840	14264.8
1942214002	BROWN	RODERICK	GLENWOOD	MN	Family Practice	S	AMBIEN CR	ZOLPIDEM TARTRATE		13	13	390	6642.48	0		0		0	0	0
1982925632	SUNDSTED	KARNA	ROCHESTER	MN	Internal Medicine	S	AMBIEN CR	ZOLPIDEM TARTRATE		12	12	360	6474.6		*	12		12	360	6474.6
1215389770	REHBEIN	CRYSTAL	CAMBRIDGE	MN	Nurse Practitioner	S	AMBIEN CR	ZOLPIDEM TARTRATE		13	13	370	6834.04	0		0		0	0	0
1144293937	RASMUSSEN	TIMOTHY	WAITE PARK	MN	Psychiatry	S	AMBIEN CR	ZOLPIDEM TARTRATE		14	14	420	7132.42		*	14		14	420	7132.42
1346268653	KIM	HELEN	MINNEAPOLIS	MN	Psychiatry	S	AMBIEN CR	ZOLPIDEM TARTRATE		11	11	300	6160.48	0		0		0	0	0
1619930609	MELAND	SUSAN	FERGUS FALLS	MN	Psychiatry	S	AMBIEN CR	ZOLPIDEM TARTRATE		12	12	360	13174.8	0		0		0	0	0
1821223025	BALDES	DAVID	DULUTH	MN	Psychiatry	S	AMBIEN CR	ZOLPIDEM TARTRATE		11	11	330	5732.87	0		0		0	0	0
1487627923	CARTER	MARIA	SPRINGFIELD	MO	Family Practice	S	AMBIEN CR	ZOLPIDEM TARTRATE		13	13	390	6643.8	0		0		0	0	0
1184758617	BRIDGES	JANIECE	FORSYTH	MO	General Practice	S	AMBIEN CR	ZOLPIDEM TARTRATE		12	14	420	7545.21	0		0		0	0	0
1164483350	STOFFA	MAUREEN	SAINT LOUIS	MO	Internal Medicine	S	AMBIEN CR	ZOLPIDEM TARTRATE		12	12	360	6038.16		*	12		12	360	6038.16
1205804796	KAISER	EHAB	SAINT LOUIS	MO	Internal Medicine	S	AMBIEN CR	ZOLPIDEM TARTRATE		12	12	360	5765.1	0		0		0	0	0
1447237904	TAUK	NABIL	SAINT LOUIS	MO	Nephrology	S	AMBIEN CR	ZOLPIDEM TARTRATE		12	12	353	6012.39		*	12		12	353	6012.39
1003812074	THOMAS	CHARLES	SPRINGFIELD	MO	Psychiatry	S	AMBIEN CR	ZOLPIDEM TARTRATE		11	11	330	5392.59	0		0		0	0	0
1386600427	SMITH	DONALD	OKOLONA	MS	Family Practice	S	AMBIEN CR	ZOLPIDEM TARTRATE		12	12	360	6147.36		*	12		12	360	6147.36
1447278528	UELTSCHEY	MARCUS	SALTILLO	MS	Family Practice	S	AMBIEN CR	ZOLPIDEM TARTRATE		13	13	390	7095.4		*	13		13	390	7095.4
1114282498	BARBER	ALANA	BILLINGS	MT	Nurse Practitioner	S	AMBIEN CR	ZOLPIDEM TARTRATE		13	13	355	6030.26		*	13		13	355	6030.26
1164418331	BROWN	LESTER	KANNAPOLIS	NC	Family Practice	S	AMBIEN CR	ZOLPIDEM TARTRATE		11	11	330	5602.19		*	11		11	330	5602.19
1407054588	PATEL	BEENA	MORRISVILLE	NC	Family Practice	S	AMBIEN CR	ZOLPIDEM TARTRATE		12	12	360	5559.4		*	12		12	360	5559.4
1518226786	LAM	YEE	CHAPEL HILL	NC	Family Practice	S	AMBIEN CR	ZOLPIDEM TARTRATE		12	12	360	6147.36		*	12		12	360	6147.36
1811977176	CANNON	THOMAS	WINSTON SALEM	NC	Family Practice	S	AMBIEN CR	ZOLPIDEM TARTRATE		11	11	300	5422.98	0		0		0	0	0
1871544791	WALL	ANTOINETTE	ARDEN	NC	General Practice	S	AMBIEN CR	ZOLPIDEM TARTRATE		12	12	360	6041.76		*	12		12	360	6041.76
1568482651	SHAW, JR.	WILLIAM	GREENSBORO	NC	Internal Medicine	S	AMBIEN CR	ZOLPIDEM TARTRATE		12	12	360	6462.96	0		0		0	0	0
1912977190	GOODMAN	DONALD	MATTHEWS	NC	Internal Medicine	S	AMBIEN CR	ZOLPIDEM TARTRATE		12	12	360	6131.52		*	12		12	360	6131.52
1225412778	CHRISCOE	LAUREN	SOUTHERN PINES	NC	Nurse Practitioner	S	AMBIEN CR	ZOLPIDEM TARTRATE		12	12	360	6009.18		*	12		12	360	6009.18
1316288228	LABERGE	MEAGAN	RURAL HALL	NC	Physician Assistant	S	AMBIEN CR	ZOLPIDEM TARTRATE		11	11	330	5670.61	0		0		0	0	0
1730411281	UPAH	NICOLE	FAYETTEVILLE	NC	Physician Assistant	S	AMBIEN CR	ZOLPIDEM TARTRATE		11	11	330	11367.1	0		0		0	0	0
1134145105	STEVENS	MARK	HENDERSONVILLE	NC	Psychiatry	S	AMBIEN CR	ZOLPIDEM TARTRATE		12	12	360	6211.44		*	12		12	360	6211.44
1558620682	AZIZ	TAREK	WINSTON SALEM	NC	Psychiatry	S	AMBIEN CR	ZOLPIDEM TARTRATE		20	20	600	10751.4		*		*
1740575000	HELD	SAMUEL	CANDO	ND	Nurse Practitioner	S	AMBIEN CR	ZOLPIDEM TARTRATE		13	13	375	7139.44	0		0		0	0	0
1760567812	JOHNSON	TERRY	BISMARCK	ND	Psychiatry	S	AMBIEN CR	ZOLPIDEM TARTRATE		17	17	163	2933.84	0		0		0	0	0
1093759797	FELBER	MATTHEW	PENDER	NE	Family Practice	S	AMBIEN CR	ZOLPIDEM TARTRATE		12	12	360	6190.89	0		0		0	0	0
1629024484	SETTJE	GARY	GRAND ISLAND	NE	Family Practice	S	AMBIEN CR	ZOLPIDEM TARTRATE		11	11	330	5693.82	0		0		0	0	0
1629062054	MUELLER	PAUL	PAPILLION	NE	Family Practice	S	AMBIEN CR	ZOLPIDEM TARTRATE		12	12	360	6131.52		*	12		12	360	6131.52
1871631184	LEMON	MICHELLE	LINCOLN	NE	Nurse Practitioner	S	AMBIEN CR	ZOLPIDEM TARTRATE		13	13	390	7038.79	0		0		0	0	0
1073551982	THERIAULT	ROBERT	NASHUA	NH	Family Practice	S	AMBIEN CR	ZOLPIDEM TARTRATE		13	13	363	6182.98	0		0		0	0	0
1740391663	DUPUIS	DENIS	BEDFORD	NH	Internal Medicine	S	AMBIEN CR	ZOLPIDEM TARTRATE		13	13	390	6492.62		*	13		13	390	6492.62
1790730471	NAIMARK	RICHARD	DOVER	NH	Psychiatry	S	AMBIEN CR	ZOLPIDEM TARTRATE		12	12	360	6193.32	0		0		0	0	0
1881695336	CLIFFORD	JAMES	ROCHELLE PARK	NJ	Cardiology	S	AMBIEN CR	ZOLPIDEM TARTRATE		12	12	360	6038.76		*	12		12	360	6038.76
1215979307	PETTINELLI	FRANK	MOUNT LAUREL	NJ	Family Practice	S	AMBIEN CR	ZOLPIDEM TARTRATE		12	12	360	6535.08		*	12		12	360	6535.08
1386681617	DEMARCO	ANGELO	HOBOKEN	NJ	Family Practice	S	AMBIEN CR	ZOLPIDEM TARTRATE		11	11	330	5506.32		*	11		11	330	5506.32
1487682605	HEITZMAN	CHRISTOPHER	ROCKAWAY	NJ	Family Practice	S	AMBIEN CR	ZOLPIDEM TARTRATE		11	11	330	5935.05		*	11		11	330	5935.05
1548276827	RISS	MARTIN	BRICK	NJ	Family Practice	S	AMBIEN CR	ZOLPIDEM TARTRATE		19	19	544	9140.66		*	19		19	544	9140.66
1669442935	DICK	SUSAN	NEPTUNE	NJ	Family Practice	S	AMBIEN CR	ZOLPIDEM TARTRATE		11	11	330	5500.8		*	11		11	330	5500.8
1760458699	CALICCHIO	JOHN	HACKETTSTOWN	NJ	Family Practice	S	AMBIEN CR	ZOLPIDEM TARTRATE		11	11	330	5677.21		*	11		11	330	5677.21
1265408264	SEGAL	ROBERT	HILLSBOROUGH	NJ	Infectious Disease	S	AMBIEN CR	ZOLPIDEM TARTRATE		12	12	360	5960.04		*	12		12	360	5960.04
1295799153	ROTSIDES	ANDREAS	MINE HILL	NJ	Internal Medicine	S	AMBIEN CR	ZOLPIDEM TARTRATE		11	11	330	5492.42		*	11		11	330	5492.42
1346285079	CHOUDHRY	HAMMAD	BAYONNE	NJ	Internal Medicine	S	AMBIEN CR	ZOLPIDEM TARTRATE		12	12	360	5996.76		*	12		12	360	5996.76
1386683092	YU	BYUNG	FORKED RIVER	NJ	Internal Medicine	S	AMBIEN CR	ZOLPIDEM TARTRATE		11	11	328	5570.01		*	11		11	328	5570.01
1386730802	ARJONA	ROMEL	PERTH AMBOY	NJ	Internal Medicine	S	AMBIEN CR	ZOLPIDEM TARTRATE		13	13	390	6428.35		*	13		13	390	6428.35
1417960725	SAHAY	NISHI	MANAHAWKIN	NJ	Internal Medicine	S	AMBIEN CR	ZOLPIDEM TARTRATE		13	19	564	8953.65		*	13		19	564	8953.65
1467610014	HARUTYUNYAN	ANNA	PARAMUS	NJ	Internal Medicine	S	AMBIEN CR	ZOLPIDEM TARTRATE		34	34	364	5938	0		0		0	0	0
1922139070	IORIO	RICHARD	RARITAN	NJ	Internal Medicine	S	AMBIEN CR	ZOLPIDEM TARTRATE		13	13	381	6489.33		*	13		13	381	6489.33
1043219876	WANG	ROBERT	MOUNTAIN LAKES	NJ	Interventional Cardiology	S	AMBIEN CR	ZOLPIDEM TARTRATE		11	11	330	5444.62		*	11		11	330	5444.62
1174571335	MAYER	JUNE	BLOOMFIELD	NJ	Nurse Practitioner	S	AMBIEN CR	ZOLPIDEM TARTRATE		17	17	510	8758.52		*		*
1639277528	GONZALEZ	RONALD	PENNINGTON	NJ	Physical Medicine and Rehabilitation	S	AMBIEN CR	ZOLPIDEM TARTRATE		12	12	360	5978.88	0		0		0	0	0
1750480802	MORENO	SUSAN	THOROFARE	NJ	Physical Medicine and Rehabilitation	S	AMBIEN CR	ZOLPIDEM TARTRATE		11	11	330	5648.5	0		0		0	0	0
1306066279	PRICE	JOEL	MILLBURN	NJ	Psychiatry	S	AMBIEN CR	ZOLPIDEM TARTRATE		12	12	360	11986.3		*	12		12	360	11986.3
1316003734	CLINTON	LAWRENCE	VINELAND	NJ	Psychiatry	S	AMBIEN CR	ZOLPIDEM TARTRATE		12	12	360	6162	0		0		0	0	0
1780744250	SERRANO	CAMILO	CARNEYS POINT	NJ	Psychiatry	S	AMBIEN CR	ZOLPIDEM TARTRATE		17	24	698	11243.5		*		*
1982676045	GORMAN	SAUL	ELIZABETH	NJ	Psychiatry	S	AMBIEN CR	ZOLPIDEM TARTRATE		13	13	390	6448.34	0		0		0	0	0
1073648994	KIM	JEFFREY	EMERSON	NJ	Pulmonary Disease	S	AMBIEN CR	ZOLPIDEM TARTRATE		12	12	344	5721.64		*	12		12	344	5721.64
1124368055	RODRIGUEZ	CESAR	ALBUQUERQUE	NM	Family Practice	S	AMBIEN CR	ZOLPIDEM TARTRATE		11	11	307	5523.2	0		0		0	0	0
1568643146	DAWSON	LYN	RIO RANCHO	NM	Nurse Practitioner	S	AMBIEN CR	ZOLPIDEM TARTRATE		12	12	360	6019.97		*	12		12	360	6019.97
1144474552	RUIZ	VINCENT	ALBUQUERQUE	NM	Physician Assistant	S	AMBIEN CR	ZOLPIDEM TARTRATE		13	13	390	6620.77		*	13		13	390	6620.77
1164564662	LEVINE	SUSAN	NEW YORK	NY	Allergy/ Immunology	S	AMBIEN CR	ZOLPIDEM TARTRATE		13	13	390	6541.34	0		0		0	0	0
1366553810	SKLAROFF	HERSCHEL	NEW YORK	NY	Cardiology	S	AMBIEN CR	ZOLPIDEM TARTRATE		13	13	390	7027.15		*	13		13	390	7027.15
1194070904	FAKHOURY	WAEL	WARWICK	NY	Family Practice	S	AMBIEN CR	ZOLPIDEM TARTRATE		13	13	390	7047.56		*	13		13	390	7047.56
1194799494	LAWTON	DAVID	EAST AURORA	NY	Family Practice	S	AMBIEN CR	ZOLPIDEM TARTRATE		12	12	360	6084.24		*	12		12	360	6084.24
1205837614	KARTEN	ISSACHAR	NEW YORK	NY	Family Practice	S	AMBIEN CR	ZOLPIDEM TARTRATE		12	12	335	5706.05		*	12		12	335	5706.05
1285629030	ALCASABAS	AURENE	PATCHOGUE	NY	Family Practice	S	AMBIEN CR	ZOLPIDEM TARTRATE		12	12	360	6614.64	0		0		0	0	0
1609975465	PARNES	MARC	BROOKLYN	NY	Family Practice	S	AMBIEN CR	ZOLPIDEM TARTRATE		13	13	390	6404.71	0		0		0	0	0
1699769364	THIBAULT	GLENN	PULASKI	NY	Family Practice	S	AMBIEN CR	ZOLPIDEM TARTRATE		11	11	330	5620.56	0		0		0	0	0
1750720538	STOLTZFUS	JAMES	BUFFALO	NY	Family Practice	S	AMBIEN CR	ZOLPIDEM TARTRATE		13	13	390	6460.74	0		0		0	0	0
1801974159	HAIDERY	GHAZANFAR	GLEN HEAD	NY	Family Practice	S	AMBIEN CR	ZOLPIDEM TARTRATE		11	11	330	5956.72		*	11		11	330	5956.72
1851442966	TUFANO	ROBERT	MASSAPEQUA PARK	NY	Family Practice	S	AMBIEN CR	ZOLPIDEM TARTRATE		12	12	360	6426	0		0		0	0	0
1962423020	TSIRLINA	ALLA	BROOKLYN	NY	Family Practice	S	AMBIEN CR	ZOLPIDEM TARTRATE		18	18	540	9197.28		*	18		18	540	9197.28
1407807472	ASFAW	ZERGABACHEW	BRONX	NY	Geriatric Medicine	S	AMBIEN CR	ZOLPIDEM TARTRATE		12	12	360	6426		*	12		12	360	6426
1073693032	PARIKH	NITA	LATHAM	NY	Internal Medicine	S	AMBIEN CR	ZOLPIDEM TARTRATE		11	11	330	5603.95		*	11		11	330	5603.95
1104801091	KUSHNER	NINA	BROOKLYN	NY	Internal Medicine	S	AMBIEN CR	ZOLPIDEM TARTRATE		12	12	360	6308.4	0		0		0	0	0
1134181373	MASHENSKY	LARISA	NEW YORK	NY	Internal Medicine	S	AMBIEN CR	ZOLPIDEM TARTRATE		11	11	330	5968.93		*	11		11	330	5968.93
1134195738	LIN	TUN	ELMHURST	NY	Internal Medicine	S	AMBIEN CR	ZOLPIDEM TARTRATE		12	12	360	5049.02		*	12		12	360	5049.02
1134298789	SCHEER	MAX	WOODMERE	NY	Internal Medicine	S	AMBIEN CR	ZOLPIDEM TARTRATE		12	12	360	6490.98		*	12		12	360	6490.98
1154323780	BARILETTI	VALERIO	SUFFERN	NY	Internal Medicine	S	AMBIEN CR	ZOLPIDEM TARTRATE		11	11	330	5801.73		*	11		11	330	5801.73
1164433900	DASILVA	ANTHONY	NEWARK	NY	Internal Medicine	S	AMBIEN CR	ZOLPIDEM TARTRATE		24	24	315	5370.51	0		0		0	0	0
1225027550	GRILL	HOWARD	FREEPORT	NY	Internal Medicine	S	AMBIEN CR	ZOLPIDEM TARTRATE		11	11	330	5677.76		*	11		11	330	5677.76
1235101908	THIERMAN	ERIC	WILLIAMSVILLE	NY	Internal Medicine	S	AMBIEN CR	ZOLPIDEM TARTRATE		12	12	360	6126.6		*	12		12	360	6126.6
1235197252	ITSKOVICH	BORIS	BROOKLYN	NY	Internal Medicine	S	AMBIEN CR	ZOLPIDEM TARTRATE		12	12	360	6411.48		*	12		12	360	6411.48
1245463983	CAPPARELLI	MARIA	HAWTHORNE	NY	Internal Medicine	S	AMBIEN CR	ZOLPIDEM TARTRATE		12	12	360	6147.36		*	12		12	360	6147.36
1285727040	ROZE	NONA	BROOKLYN	NY	Internal Medicine	S	AMBIEN CR	ZOLPIDEM TARTRATE		13	13	390	7047.56		*	13		13	390	7047.56
1316914021	PILDYSH	INNA	BROOKLYN	NY	Internal Medicine	S	AMBIEN CR	ZOLPIDEM TARTRATE		12	12	360	5899.44		*	12		12	360	5899.44
1316988504	HUANG	YILING	ELMHURST	NY	Internal Medicine	S	AMBIEN CR	ZOLPIDEM TARTRATE		12	12	360	6068.57	0		0		0	0	0
1386650943	GIANFAGNA	ROBERT	BUFFALO	NY	Internal Medicine	S	AMBIEN CR	ZOLPIDEM TARTRATE		12	12	360	6147.36		*	12		12	360	6147.36
1417992322	KHAYLOMSKAYA	MARA	NEW YORK	NY	Internal Medicine	S	AMBIEN CR	ZOLPIDEM TARTRATE		11	11	330	5830.72		*	11		11	330	5830.72
1487633772	KAZAKOV	VALERI	BRONX	NY	Internal Medicine	S	AMBIEN CR	ZOLPIDEM TARTRATE		32	32	960	16699.3		*	32		32	960	16699.3
1497722631	WEINSTEIN	ELEANOR	BRONX	NY	Internal Medicine	S	AMBIEN CR	ZOLPIDEM TARTRATE		12	12	360	6498.24		*	12		12	360	6498.24
1538503487	WAI	JAMES	SOUTHAMPTON	NY	Internal Medicine	S	AMBIEN CR	ZOLPIDEM TARTRATE		11	11	330	5965.08		*	11		11	330	5965.08
1548240278	LEGRETT	JEFFREY	AUBURN	NY	Internal Medicine	S	AMBIEN CR	ZOLPIDEM TARTRATE		12	12	360	5954.64		*	12		12	360	5954.64
1568491967	HSU	RICKY	NEW YORK	NY	Internal Medicine	S	AMBIEN CR	ZOLPIDEM TARTRATE		27	27	810	13635.7		#		#
1649275918	RUVINSKY	KLAUDIYA	BROOKLYN	NY	Internal Medicine	S	AMBIEN CR	ZOLPIDEM TARTRATE		12	12	360	6505.44		*	12		12	360	6505.44
1689803033	TSUKERMAN	ZHANNA	BROOKLYN	NY	Internal Medicine	S	AMBIEN CR	ZOLPIDEM TARTRATE		12	12	360	5899.44		*	12		12	360	5899.44
1700193000	KOZHINSKIY	VLADIMIR	BROOKLYN	NY	Internal Medicine	S	AMBIEN CR	ZOLPIDEM TARTRATE		21	21	630	10527.9		*	21		21	630	10527.9
1710972021	STRANGE	THEODORE	STATEN ISLAND	NY	Internal Medicine	S	AMBIEN CR	ZOLPIDEM TARTRATE		11	11	330	5534.98		*	11		11	330	5534.98
1720099856	VITALE	CHARLENE	ROCHESTER	NY	Internal Medicine	S	AMBIEN CR	ZOLPIDEM TARTRATE		12	12	360	6365.52		*	12		12	360	6365.52
1750348983	TSOU	JOHN	HUDSON	NY	Internal Medicine	S	AMBIEN CR	ZOLPIDEM TARTRATE		11	11	330	5620.56		*	11		11	330	5620.56
1750416913	HART	CATHERINE	NEW YORK	NY	Internal Medicine	S	AMBIEN CR	ZOLPIDEM TARTRATE		12	12	360	6113.4		*	12		12	360	6113.4
1801893755	MELGAR	MICHAEL	GREAT NECK	NY	Internal Medicine	S	AMBIEN CR	ZOLPIDEM TARTRATE		13	13	390	7020.65		*	13		13	390	7020.65
1801934013	SIKORA	MAREK	MASPETH	NY	Internal Medicine	S	AMBIEN CR	ZOLPIDEM TARTRATE		12	12	340	5791.15		*	12		12	340	5791.15
1811901200	HOROWITZ	DAVID	SMITHTOWN	NY	Internal Medicine	S	AMBIEN CR	ZOLPIDEM TARTRATE		12	12	360	6022		*	12		12	360	6022
1851420897	GURNIAK	JAMES	WEST NYACK	NY	Internal Medicine	S	AMBIEN CR	ZOLPIDEM TARTRATE		15	15	381	10721.1	0		0		0	0	0
1851442198	HORBAR	GARY	NEW YORK	NY	Internal Medicine	S	AMBIEN CR	ZOLPIDEM TARTRATE		14	14	420	7437.64		*	14		14	420	7437.64
1932274156	ETKIN	ALEXANDRA	BROOKLYN	NY	Internal Medicine	S	AMBIEN CR	ZOLPIDEM TARTRATE		12	12	360	6131.52		*	12		12	360	6131.52
1942224688	STORNELLI	DAVID	ROCHESTER	NY	Internal Medicine	S	AMBIEN CR	ZOLPIDEM TARTRATE		11	11	330	5413.98		*	11		11	330	5413.98
1942299920	DELLOSSO	JOHN	NEW YORK	NY	Internal Medicine	S	AMBIEN CR	ZOLPIDEM TARTRATE		11	11	330	5603.95		*	11		11	330	5603.95
1346489689	HAN	MICHAEL	NEW HYDE PARK	NY	Neurology	S	AMBIEN CR	ZOLPIDEM TARTRATE		12	12	360	6505.44		*	12		12	360	6505.44
1053685206	MALLOY	ERICA	BROOKLYN	NY	Nurse Practitioner	S	AMBIEN CR	ZOLPIDEM TARTRATE		11	11	330	4989.29	0		0		0	0	0
1174937361	SPINA	SHANNON	SYRACUSE	NY	Nurse Practitioner	S	AMBIEN CR	ZOLPIDEM TARTRATE		13	13	390	7006.74	0		0		0	0	0
1215056221	SIEWERS	KEVIN	STATEN ISLAND	NY	Nurse Practitioner	S	AMBIEN CR	ZOLPIDEM TARTRATE		13	13	390	6749.67		*	13		13	390	6749.67
1225570385	MCMANUS	KERRY	NEW YORK	NY	Nurse Practitioner	S	AMBIEN CR	ZOLPIDEM TARTRATE		11	11	330	5403.79		*	11		11	330	5403.79
1376591099	SOTO	ROSE	SYRACUSE	NY	Nurse Practitioner	S	AMBIEN CR	ZOLPIDEM TARTRATE		11	11	330	5491.09	0		0		0	0	0
1568671345	TEYTELMAN	DIANA	BROOKLYN	NY	Nurse Practitioner	S	AMBIEN CR	ZOLPIDEM TARTRATE		12	12	360	5969.16		*	12		12	360	5969.16
1780671446	FLYNN RICHARDS	EILEEN	CENTEREACH	NY	Nurse Practitioner	S	AMBIEN CR	ZOLPIDEM TARTRATE		12	12	360	6044.16	0		0		0	0	0
1932410206	PFALZER	DAVID	WARSAW	NY	Nurse Practitioner	S	AMBIEN CR	ZOLPIDEM TARTRATE		18	18	540	9725.64		#		#
1396748216	ALONGI	PAUL	HUNTINGTON STATION	NY	Orthopedic Surgery	S	AMBIEN CR	ZOLPIDEM TARTRATE		13	13	390	6659.64	0		0		0	0	0
1245279322	EMANUEL	HEATHER	LACONA	NY	Physician Assistant	S	AMBIEN CR	ZOLPIDEM TARTRATE		12	12	360	6489.72		*	12		12	360	6489.72
1508204165	SCHECTER	MICHELLE	BROOKLYN	NY	Physician Assistant	S	AMBIEN CR	ZOLPIDEM TARTRATE		11	11	330	5963.32		*	11		11	330	5963.32
1013922491	LAVIAN	MANOUCHEHR	MIDDLETOWN	NY	Psychiatry	S	AMBIEN CR	ZOLPIDEM TARTRATE		13	13	390	7083.44	0		0		0	0	0
1073656476	BANEZ	FERDINAND	BRONX	NY	Psychiatry	S	AMBIEN CR	ZOLPIDEM TARTRATE		11	11	330	5407.82		*	11		11	330	5407.82
1093718819	NICKOLOVA	MARIA	AMHERST	NY	Psychiatry	S	AMBIEN CR	ZOLPIDEM TARTRATE		11	11	322	5518.22		*	11		11	322	5518.22
1134271133	DANIELS	JESSICA	NEW YORK	NY	Psychiatry	S	AMBIEN CR	ZOLPIDEM TARTRATE		14	14	420	7156.08	0		0		0	0	0
1194769067	TAVERAS	FERNANDO	NEW YORK	NY	Psychiatry	S	AMBIEN CR	ZOLPIDEM TARTRATE		21	21	630	9438.01		*		*
1225004997	NAPOLI	JOHN	BUFFALO	NY	Psychiatry	S	AMBIEN CR	ZOLPIDEM TARTRATE		11	11	330	5491.09	0		0		0	0	0
1225008402	SHEHATA	HANY	NIAGARA FALLS	NY	Psychiatry	S	AMBIEN CR	ZOLPIDEM TARTRATE		12	12	360	6559.32		*	12		12	360	6559.32
1245352699	RUSSEK	FRANKLIN	NEW YORK	NY	Psychiatry	S	AMBIEN CR	ZOLPIDEM TARTRATE		12	12	360	5880.83		*	12		12	360	5880.83
1245395151	REITMAN	MARC	HUNTINGTON	NY	Psychiatry	S	AMBIEN CR	ZOLPIDEM TARTRATE		11	11	330	5670.99	0		0		0	0	0
1275506974	TSIPURSKY	TATYANA	BROOKLYN	NY	Psychiatry	S	AMBIEN CR	ZOLPIDEM TARTRATE		23	23	690	11466.7		*	23		23	690	11466.7
1295832939	LONG	FREDERICK	NEW YORK	NY	Psychiatry	S	AMBIEN CR	ZOLPIDEM TARTRATE		16	16	480	8051.68		*	16		16	480	8051.68
1457420960	FELDMAN	ROGER	ELMONT	NY	Psychiatry	S	AMBIEN CR	ZOLPIDEM TARTRATE		11	11	330	5688.21	0		0		0	0	0
1457483042	CHEEMA	SOHAIL	WESTBURY	NY	Psychiatry	S	AMBIEN CR	ZOLPIDEM TARTRATE		12	12	360	6041.76		*	12		12	360	6041.76
1457484743	SIEGAL	LISA	GREAT NECK	NY	Psychiatry	S	AMBIEN CR	ZOLPIDEM TARTRATE		13	13	390	7039.76		*	13		13	390	7039.76
1598760019	POTASH	ANNA	BROOKLYN	NY	Psychiatry	S	AMBIEN CR	ZOLPIDEM TARTRATE		12	12	360	6138.12		*	12		12	360	6138.12
1649291972	WHORISKEY	ALEXANDRA	BRONX	NY	Psychiatry	S	AMBIEN CR	ZOLPIDEM TARTRATE		11	11	330	5796.3	0		0		0	0	0
1760426118	NUNEZ	GIOVANNY	NEW YORK	NY	Psychiatry	S	AMBIEN CR	ZOLPIDEM TARTRATE		11	11	330	4996.56	0		0		0	0	0
1821014705	FISHBERGER	JEFFREY	NEW YORK	NY	Psychiatry	S	AMBIEN CR	ZOLPIDEM TARTRATE		20	20	600	10471.4		*		*
1831328830	RAKHMATULLINA	MARYAM	NYACK	NY	Psychiatry	S	AMBIEN CR	ZOLPIDEM TARTRATE		12	12	360	5607.37		*	12		12	360	5607.37
1831380989	CHANIN	LUBA	BROOKLYN	NY	Psychiatry	S	AMBIEN CR	ZOLPIDEM TARTRATE		13	13	390	6609.99		*	13		13	390	6609.99
1902992241	FOX	LEWIS	NEW YORK	NY	Psychiatry	S	AMBIEN CR	ZOLPIDEM TARTRATE		11	11	330	5620.56	0		0		0	0	0
1407879067	RAMIREZ	HECTOR	NEW YORK	NY	Psychiatry & Neurology	T	AMBIEN CR	ZOLPIDEM TARTRATE		12	12	360	6083.37		*	12		12	360	6083.37
1538257449	LOVINGS	TARA	BRONX	NY	Psychiatry & Neurology	T	AMBIEN CR	ZOLPIDEM TARTRATE		19	19	570	9583.51		#		#
1174501431	SOUROUR	MAGDI	ROCKVILLE CENTRE	NY	Pulmonary Disease	S	AMBIEN CR	ZOLPIDEM TARTRATE		24	24	720	11769.7	0		0		0	0	0
1174576391	KLARES	SCOTT	MOUNT KISCO	NY	Pulmonary Disease	S	AMBIEN CR	ZOLPIDEM TARTRATE		12	12	356	6063.46		*	12		12	356	6063.46
1861494858	SUNDARAM	SHOBHARANI	TROY	NY	Pulmonary Disease	S	AMBIEN CR	ZOLPIDEM TARTRATE		11	11	330	5295.73		*	11		11	330	5295.73
1679568885	GOLDSTEIN	MARK	STATEN ISLAND	NY	Rheumatology	S	AMBIEN CR	ZOLPIDEM TARTRATE		13	13	390	6492.62		*	13		13	390	6492.62
1841225521	SCHWARTZMAN	SERGIO	NEW YORK	NY	Rheumatology	S	AMBIEN CR	ZOLPIDEM TARTRATE		12	12	360	5892.38		*	12		12	360	5892.38
1336164714	SNIDER-FULLER	REBECCA	CLEVELAND	OH	Certified Clinical Nurse Specialist	S	AMBIEN CR	ZOLPIDEM TARTRATE		12	12	360	6131.52		*	12		12	360	6131.52
1669573630	TEGTMEIER	TODD	CINCINNATI	OH	Family Practice	S	AMBIEN CR	ZOLPIDEM TARTRATE		12	12	360	6486.6		*	12		12	360	6486.6
1851311559	BRILL	DAVID	COLUMBUS	OH	Family Practice	S	AMBIEN CR	ZOLPIDEM TARTRATE		11	11	330	5650.48	0		0		0	0	0
1619941358	ALDOORI	DHIA	CLEVELAND	OH	Internal Medicine	S	AMBIEN CR	ZOLPIDEM TARTRATE		12	12	360	6131.52	0		0		0	0	0
1790727030	CORSER	BRUCE	CINCINNATI	OH	Internal Medicine	S	AMBIEN CR	ZOLPIDEM TARTRATE		13	13	390	7001.54	0		0		0	0	0
1841362332	BOEZI	MONIQUE	COLUMBUS	OH	Internal Medicine	S	AMBIEN CR	ZOLPIDEM TARTRATE		13	13	390	6704.23	0		0		0	0	0
1639159767	ROY	ASIM	DUBLIN	OH	Neurology	S	AMBIEN CR	ZOLPIDEM TARTRATE		11	11	330	5494.59		*	11		11	330	5494.59
1366805178	KENNEDY	CHAD	DAYTON	OH	Nurse Practitioner	S	AMBIEN CR	ZOLPIDEM TARTRATE		14	14	420	7185.72	0		0		0	0	0
1437572120	BOHANAN	ALLYSSA	MIDDLEBURG HEIGHTS	OH	Nurse Practitioner	S	AMBIEN CR	ZOLPIDEM TARTRATE		12	12	360	6211.44		*	12		12	360	6211.44
1861414252	ROSEN	CAROL	CLEVELAND	OH	Pediatric Medicine	S	AMBIEN CR	ZOLPIDEM TARTRATE		12	12	360	3548.06	0		0		0	0	0
1053373159	MATHUR	PRADEEP	BOARDMAN	OH	Psychiatry	S	AMBIEN CR	ZOLPIDEM TARTRATE		12	12	360	12288.6	0		0		0	0	0
1144293176	SIVARAM	KRISHNAN	CANTON	OH	Psychiatry	S	AMBIEN CR	ZOLPIDEM TARTRATE		11	11	330	5635.08		*	11		11	330	5635.08
1205882263	MANGEN	MARY	WAUSEON	OH	Psychiatry	S	AMBIEN CR	ZOLPIDEM TARTRATE		13	13	360	6050.22		*	13		13	360	6050.22
1255441267	GOLDMAN	ZYAMA	SHAKER HEIGHTS	OH	Psychiatry	S	AMBIEN CR	ZOLPIDEM TARTRATE		24	24	720	12177.1		*	24		24	720	12177.1
1700808771	FISCHER	PHILIP	BEACHWOOD	OH	Psychiatry	S	AMBIEN CR	ZOLPIDEM TARTRATE		12	12	360	6141.42		*	12		12	360	6141.42
1376653808	BERNHARDT	SAMUEL	OKLAHOMA CITY	OK	Family Practice	S	AMBIEN CR	ZOLPIDEM TARTRATE		13	13	390	6643.13		*	13		13	390	6643.13
1831580869	ZHENG	JIE	OKLAHOMA CITY	OK	Physician Assistant	S	AMBIEN CR	ZOLPIDEM TARTRATE		12	12	360	5969.16		*	12		12	360	5969.16
1083617377	HAMILTON	LORENE	GRANTS PASS	OR	Family Practice	S	AMBIEN CR	ZOLPIDEM TARTRATE		11	11	300	4909.2		*	11		11	300	4909.2
1265529721	FOLLETT	MARY	MEDFORD	OR	Nurse Practitioner	S	AMBIEN CR	ZOLPIDEM TARTRATE		11	11	330	5605.05		*	11		11	330	5605.05
1487638201	BENSON	AMBER	EUGENE	OR	Nurse Practitioner	S	AMBIEN CR	ZOLPIDEM TARTRATE		12	12	360	5890.32		*	12		12	360	5890.32
1104821057	PARONISH	WILLIAM	NORTHERN CAMBRIA	PA	Family Practice	S	AMBIEN CR	ZOLPIDEM TARTRATE		12	12.1	364	5938.65	0		0		0	0	0
1255627204	METANCHUK	THERESA	WEST GROVE	PA	Family Practice	S	AMBIEN CR	ZOLPIDEM TARTRATE		15	15	390	6912.99	0		0		0	0	0
1265411821	DERSTINE	NATHAN	GREENCASTLE	PA	Family Practice	S	AMBIEN CR	ZOLPIDEM TARTRATE		12	12	360	6040.56	0		0		0	0	0
1437175544	FORMAN	LAWRENCE	CHERRY HILL	PA	Family Practice	S	AMBIEN CR	ZOLPIDEM TARTRATE		12	12	360	6330.76		*	12		12	360	6330.76
1477555969	DANIELEWSKI	JERZY	PENNDEL	PA	Family Practice	S	AMBIEN CR	ZOLPIDEM TARTRATE		12	12	360	6028.32		*	12		12	360	6028.32
1790760601	COGLEY	RICHARD	ERIE	PA	Family Practice	S	AMBIEN CR	ZOLPIDEM TARTRATE		11	11	330	5388.2		*	11		11	330	5388.2
1972581734	SELIP	STEVEN	LATROBE	PA	Family Practice	S	AMBIEN CR	ZOLPIDEM TARTRATE		13	13	390	6715.78		*	13		13	390	6715.78
1063428076	WILLIAMS	ROY	MECHANICSBURG	PA	Hematology-Oncology	S	AMBIEN CR	ZOLPIDEM TARTRATE		11	11	330	5407.82	0		0		0	0	0
1073587515	KELLER	THOMAS	HANOVER	PA	Internal Medicine	S	AMBIEN CR	ZOLPIDEM TARTRATE		12	12	360	5946.72		*	12		12	360	5946.72
1316970619	MEDITCH	JAMES	SEWICKLEY	PA	Internal Medicine	S	AMBIEN CR	ZOLPIDEM TARTRATE		13	13	390	6354.8		*	13		13	390	6354.8
1346227204	OCZYPOK	MAUREEN	PITTSBURGH	PA	Internal Medicine	S	AMBIEN CR	ZOLPIDEM TARTRATE		12	12	360	5978.88		*	12		12	360	5978.88
1407814205	ROSEMAN	RICHARD	WYNNEWOOD	PA	Internal Medicine	S	AMBIEN CR	ZOLPIDEM TARTRATE		11	11	330	5499.67		*	11		11	330	5499.67
1528321049	MON	PYONE MYAT	DUNMORE	PA	Internal Medicine	S	AMBIEN CR	ZOLPIDEM TARTRATE		13	13	390	6541.99		*	13		13	390	6541.99
1740246941	ERLIKH	TATYANA	WYOMISSING	PA	Internal Medicine	S	AMBIEN CR	ZOLPIDEM TARTRATE		13	13	360	6147.85		*	13		13	360	6147.85
1003979634	DILEVA	KATHLEEN	LAFAYETTE HILL	PA	Nurse Practitioner	S	AMBIEN CR	ZOLPIDEM TARTRATE		11	11	330	5671.51	0		0		0	0	0
1083612519	HORNEMAN	DIANE	MEADVILLE	PA	Nurse Practitioner	S	AMBIEN CR	ZOLPIDEM TARTRATE		12	12	360	6131.52	0		0		0	0	0
1992856413	ERICKSON	JENNIFER	PHILADELPHIA	PA	Nurse Practitioner	S	AMBIEN CR	ZOLPIDEM TARTRATE		12	12	360	6117.6		*	12		12	360	6117.6
1508064122	VALERIO	HOLLY	PHILADELPHIA	PA	Psychiatry	S	AMBIEN CR	ZOLPIDEM TARTRATE		14	14	390	6518.38		*	14		14	390	6518.38
1154317600	KOSTRZEWA	DARIUSZ	NARRAGANSETT	RI	Family Practice	S	AMBIEN CR	ZOLPIDEM TARTRATE		11	11	315	5534.9	0		0		0	0	0
1992970248	GELORMINI	NICHOLAS	JOHNSTON	RI	Psychiatry	S	AMBIEN CR	ZOLPIDEM TARTRATE		12	12	261	5978.36	0		0		0	0	0
1811327851	NATIONS	JEFFREY	EASLEY	SC	Family Practice	S	AMBIEN CR	ZOLPIDEM TARTRATE		12	12	360	12288.6	0		0		0	0	0
1558363077	ERICKSON	JAY	GREENWOOD	SC	Obstetrics & Gynecology	S	AMBIEN CR	ZOLPIDEM TARTRATE		11	11	330	5439.2		*	11		11	330	5439.2
1053359851	SWINTON JAMISON	AYANNA	COLUMBIA	SC	Psychiatry	S	AMBIEN CR	ZOLPIDEM TARTRATE		12	12	360	6535.08	0		0		0	0	0
1407945918	WURNIG-JOHNSON	LISA	ABERDEEN	SD	Physician Assistant	S	AMBIEN CR	ZOLPIDEM TARTRATE		12	12	336	5723.16		*	12		12	336	5723.16
1013990654	MALAGON	JOSE	CLINTON	TN	Family Practice	S	AMBIEN CR	ZOLPIDEM TARTRATE		12	12	360	6535.08		*	12		12	360	6535.08
1821095761	STRANGE	ERNEST	GREENEVILLE	TN	Family Practice	S	AMBIEN CR	ZOLPIDEM TARTRATE		13	13	390	6570.2		*	13		13	390	6570.2
1871614370	HOLMES	KEREN	SPRING HILL	TN	Family Practice	S	AMBIEN CR	ZOLPIDEM TARTRATE		12	12	360	6549.6	0		0		0	0	0
1285723718	BOWLES	HARVEY	NASHVILLE	TN	Internal Medicine	S	AMBIEN CR	ZOLPIDEM TARTRATE		11	11	330	5478.33		*	11		11	330	5478.33
1588772545	GREGORY	OLIVER	CHATTANOOGA	TN	Psychiatry	S	AMBIEN CR	ZOLPIDEM TARTRATE		13	13	390	6699.75	0		0		0	0	0
1689740003	WILLIAMS	DWAYNE	SUGAR LAND	TX	Family Practice	S	AMBIEN CR	ZOLPIDEM TARTRATE		11	11	330	5493.84	0		0		0	0	0
1417991795	ONORATO	MICHELLE	WEBSTER	TX	Infectious Disease	S	AMBIEN CR	ZOLPIDEM TARTRATE		13	13	390	6704.53	0		0		0	0	0
1114956414	ORAHOOD	MONTE	PASADENA	TX	Internal Medicine	S	AMBIEN CR	ZOLPIDEM TARTRATE		12	12	360	6188.52	0		0		0	0	0
1225070394	PHILLIPS	JEFFREY	DALLAS	TX	Internal Medicine	S	AMBIEN CR	ZOLPIDEM TARTRATE		13	13	390	6622.85		*	13		13	390	6622.85
1710980362	JAMIESON	ANDREW	DALLAS	TX	Internal Medicine	S	AMBIEN CR	ZOLPIDEM TARTRATE		12	12	348	5927.31		*	12		12	348	5927.31
1801851225	RECIO	SALVADOR	KINGWOOD	TX	Internal Medicine	S	AMBIEN CR	ZOLPIDEM TARTRATE		12	12	360	6147.36		*	12		12	360	6147.36
1376766931	ROBINSON	ROGER	FORT WORTH	TX	Neuropsychiatry	S	AMBIEN CR	ZOLPIDEM TARTRATE		13	13	390	7095.4		*	13		13	390	7095.4
1073035416	WYATT	CAMERON	DALLAS	TX	Nurse Practitioner	S	AMBIEN CR	ZOLPIDEM TARTRATE		12	12	360	6131.52	0		0		0	0	0
1538670468	CONTRERAS	VALERIE	EL PASO	TX	Nurse Practitioner	S	AMBIEN CR	ZOLPIDEM TARTRATE		11	11	330	5827.03	0		0		0	0	0
1811077241	BLOODWORTH	DONNA	HOUSTON	TX	Physical Medicine and Rehabilitation	S	AMBIEN CR	ZOLPIDEM TARTRATE		12	12	360	6047.88	0		0		0	0	0
1013255397	GONZALEZ	ROSA	MCALLEN	TX	Physician Assistant	S	AMBIEN CR	ZOLPIDEM TARTRATE		13	13	390	13282.4	0		0		0	0	0
1356409981	PATEL	CHANDRAKANT	FORT WORTH	TX	Psychiatry	S	AMBIEN CR	ZOLPIDEM TARTRATE		12	12.3	370	6622.4	0		0		0	0	0
1578545901	PAGAN	JOSE	CORPUS CHRISTI	TX	Psychiatry	S	AMBIEN CR	ZOLPIDEM TARTRATE		12	12	360	6147.36	0		0		0	0	0
1710053319	BRACKEN	JILL	GARLAND	TX	Psychiatry	S	AMBIEN CR	ZOLPIDEM TARTRATE		29	29	358	5968.99	0		0		0	0	0
1144379710	HENAO	WANDA	HOUSTON	TX	Psychiatry & Neurology	T	AMBIEN CR	ZOLPIDEM TARTRATE		12	12	360	6147.36		*	12		12	360	6147.36
1174651004	DEPORTER	THOMAS	FORT WORTH	TX	Psychiatry & Neurology	T	AMBIEN CR	ZOLPIDEM TARTRATE		12	12	360	6549.6	0		0		0	0	0
1326162389	COLBY	ALAN	AUSTIN	TX	Psychiatry & Neurology	T	AMBIEN CR	ZOLPIDEM TARTRATE		11	11	330	5875.81	0		0		0	0	0
1326196445	DAVIS	JAY	AUSTIN	TX	Psychiatry & Neurology	T	AMBIEN CR	ZOLPIDEM TARTRATE		12	12	360	6041.76	0		0		0	0	0
1235150731	LAST	GEORGE	HURRICANE	UT	Family Practice	S	AMBIEN CR	ZOLPIDEM TARTRATE		11	11	330	5566		*	11		11	330	5566
1275623894	SEIBERT	HILARY	STANSBURY PARK	UT	Family Practice	S	AMBIEN CR	ZOLPIDEM TARTRATE		22	22	660	10815.6	0		0		0	0	0
1497712376	SCOTT	KIM	PARK CITY	UT	Internal Medicine	S	AMBIEN CR	ZOLPIDEM TARTRATE		11	11	330	5392.59		*	11		11	330	5392.59
1457321556	SCHENK	JULANA	LAYTON	UT	Psychiatry	S	AMBIEN CR	ZOLPIDEM TARTRATE		13	13	390	6659.64	0		0		0	0	0
1588854277	GLADFELTER	BAMBI	MECHANICSVILLE	VA	Family Practice	S	AMBIEN CR	ZOLPIDEM TARTRATE		12	12	360	6041.96	0		0		0	0	0
1063479186	KOSLOW	JOEL	ALEXANDRIA	VA	Internal Medicine	S	AMBIEN CR	ZOLPIDEM TARTRATE		12	12	360	5996.76		*	12		12	360	5996.76
1407947443	SABONYA	LINDA	HAMPTON	VA	Psychiatry	S	AMBIEN CR	ZOLPIDEM TARTRATE		12	12	350	5976.76	0		0		0	0	0
1528069267	SCOTT	RANDALL	LYNCHBURG	VA	Psychiatry	S	AMBIEN CR	ZOLPIDEM TARTRATE		12	12	330	5678.21		*	12		12	330	5678.21
1578607719	HAMMERLIND	BARBARA	MIDDLEBURY	VT	Certified Clinical Nurse Specialist	S	AMBIEN CR	ZOLPIDEM TARTRATE		13	13	362	6523.26	0		0		0	0	0
1407175821	WILDE	KATHERINE	BURLINGTON	VT	Nurse Practitioner	S	AMBIEN CR	ZOLPIDEM TARTRATE		13	13	390	7006.74	0		0		0	0	0
1710047105	EDELSTEIN	RICHARD	NEWPORT	VT	Psychiatry	S	AMBIEN CR	ZOLPIDEM TARTRATE		12	12	360	6131.52		*	12		12	360	6131.52
1790861706	ANDERSEN	TERESA	POULSBO	WA	Family Practice	S	AMBIEN CR	ZOLPIDEM TARTRATE		13	13	390	6572.15		*	13		13	390	6572.15
1306837463	EDWARDS	ERIN	KIRKLAND	WA	Internal Medicine	S	AMBIEN CR	ZOLPIDEM TARTRATE		15	15	450	7741.65		*	15		15	450	7741.65
1427083419	LEOU	HORNG MIN	REDMOND	WA	Internal Medicine	S	AMBIEN CR	ZOLPIDEM TARTRATE		11	11	330	5677.21	0		0		0	0	0
1275645624	MINK	LISA	RICE LAKE	WI	Family Practice	S	AMBIEN CR	ZOLPIDEM TARTRATE		11	11	330	5620.56	0		0		0	0	0
1720057698	FORTNEY	LUKE	SPRING GREEN	WI	Family Practice	S	AMBIEN CR	ZOLPIDEM TARTRATE		11	11	330	5879.39	0		0		0	0	0
1477580686	LUCKE	DAVID	MEQUON	WI	Internal Medicine	S	AMBIEN CR	ZOLPIDEM TARTRATE		13	13	390	7105.93		*	13		13	390	7105.93
1952373185	WACLAWIK	ANDREW	MADISON	WI	Neurology	S	AMBIEN CR	ZOLPIDEM TARTRATE		11	11	330	11236.8	0		0		0	0	0
1083640056	KIEFER	SUZANNE	OSHKOSH	WI	Nurse Practitioner	S	AMBIEN CR	ZOLPIDEM TARTRATE		12	12	360	5865.24	0		0		0	0	0
1487767042	HAWKINS	MARJORIE	MILWAUKEE	WI	Psychiatry	S	AMBIEN CR	ZOLPIDEM TARTRATE		12	12	360	6147.36	0		0		0	0	0
1588673644	CHANG	VANESSA	KENOSHA	WI	Psychiatry	S	AMBIEN CR	ZOLPIDEM TARTRATE		12	12	360	6038.76		*	12		12	360	6038.76
1851337646	DEEKEN	MICHAEL	WAUWATOSA	WI	Psychiatry	S	AMBIEN CR	ZOLPIDEM TARTRATE		11	11	330	5451.16	0		0		0	0	0
1518970284	EMCH	EDWARD	NEW MARTINSVILLE	WV	Family Practice	S	AMBIEN CR	ZOLPIDEM TARTRATE		12	12	360	6009.79	0		0		0	0	0
1821094038	GEORGES	ANGELO	WHEELING	WV	Internal Medicine	S	AMBIEN CR	ZOLPIDEM TARTRATE		12	12	360	6147.36		*	12		12	360	6147.36
1720170947	LENKEY	ATTILA	WHEELING	WV	Pulmonary Disease	S	AMBIEN CR	ZOLPIDEM TARTRATE		11	11	330	5635.08	0		0		0	0	0
1417396870	BASS	JILL	EVANSTON	WY	Nurse Practitioner	S	AMBIEN CR	ZOLPIDEM TARTRATE		13	13	364	6194.88		*	13		13	364	6194.88
1902888563	STUPARICH	MICHAEL	APO	ZZ	Internal Medicine	S	AMBIEN CR	ZOLPIDEM TARTRATE		12	12	180	771		*	12		12	180	771
1306816541	FINNEGAN	LISA	RIDGEWOOD	NJ	Nurse Practitioner	S	EDLUAR	ZOLPIDEM TARTRATE		15	15	360	4476.5		*	15		15	360	4476.5
1487842522	DACCHILLE-SULESKI	MARY	NEW YORK	NY	Nurse Practitioner	S	EDLUAR	ZOLPIDEM TARTRATE		11	11	330	4382.95		*	11		11	330	4382.95
1174620181	GASKILL	JILL	ANCHORAGE	AK	Family Practice	S	ESZOPICLONE	ESZOPICLONE		11	11	330	406.44		*	11		11	330	406.44
1245278183	ERICKSON	WADE	WASILLA	AK	Family Practice	S	ESZOPICLONE	ESZOPICLONE		13	13	196	370.63		*	13		13	196	370.63
1295729234	DENTON	SANDRA	ANCHORAGE	AK	Family Practice	S	ESZOPICLONE	ESZOPICLONE		11	11	330	211.86	0		0		0	0	0
1427047034	BOOMGAARD	KENNETH	ELMENDORF AFB	AK	Family Practice	S	ESZOPICLONE	ESZOPICLONE		13	13	390	192.87	0		0		0	0	0
1730221078	TORTORA	GIULIA	HOMER	AK	Family Practice	S	ESZOPICLONE	ESZOPICLONE		25	25	750	711.58		*	25		25	750	711.58
1871606004	FORMAN	PAUL	WASILLA	AK	Family Practice	S	ESZOPICLONE	ESZOPICLONE		23	23	690	595.46	0		0		0	0	0
1538205307	CREELMAN	KEVIN	KODIAK	AK	General Practice	S	ESZOPICLONE	ESZOPICLONE		12	12.7	380	425.45		*	12		12.7	380	425.45
1497888267	SMITH	LINDA	ANCHORAGE	AK	Hospice and Palliative Care	S	ESZOPICLONE	ESZOPICLONE		12	12	360	194.4		*	12		12	360	194.4
1881701407	SPADY	GEORGE	SOLDOTNA	AK	Hospitalist	S	ESZOPICLONE	ESZOPICLONE		13	13	365	149.87	0		0		0	0	0
1881850949	DODGE	ROSS	JBER	AK	Internal Medicine	S	ESZOPICLONE	ESZOPICLONE		24	25	750	1182.82		#		#
1962580480	TANNER	JERRY	ANCHORAGE	AK	Internal Medicine	S	ESZOPICLONE	ESZOPICLONE		11	23	690	388.69		*	11		23	690	388.69
1982666137	BOSTON	JOHN	WASILLA	AK	Internal Medicine	S	ESZOPICLONE	ESZOPICLONE		11	11	308	226.42		*	11		11	308	226.42
1629171608	JESSEN	KRISTEN	SOLDOTNA	AK	Neurology	S	ESZOPICLONE	ESZOPICLONE	13	28	32	742	567.83		#		#
1063525145	BOGA	JEAN	ANCHORAGE	AK	Nurse Practitioner	S	ESZOPICLONE	ESZOPICLONE		19	19	494	234.73		#		#
1174703268	EGBERT	MARY ANN	EAGLE RIVER	AK	Nurse Practitioner	S	ESZOPICLONE	ESZOPICLONE		13	13	390	137.23	0		0		0	0	0
1265436752	MCQUEEN	MARIE	ANCHORAGE	AK	Nurse Practitioner	S	ESZOPICLONE	ESZOPICLONE		11	11	330	413.43	0		0		0	0	0
1306949193	LENTZ	ELLEN	WASILLA	AK	Nurse Practitioner	S	ESZOPICLONE	ESZOPICLONE		15	21	626	398.02		*		*
1760675953	KEDDINGTON	LINDA	FAIRBANKS	AK	Nurse Practitioner	S	ESZOPICLONE	ESZOPICLONE		13	13	340	290.92	0		0		0	0	0
1871599126	KLAMSER	CAROL	HOMER	AK	Nurse Practitioner	S	ESZOPICLONE	ESZOPICLONE		13	13	386	147.68		*	13		13	386	147.68
1922482330	FATH	ANNA	FAIRBANKS	AK	Nurse Practitioner	S	ESZOPICLONE	ESZOPICLONE		19	19	366	292.64	0		0		0	0	0
1962415349	JONES	CYNTHIA	ANCHORAGE	AK	Nurse Practitioner	S	ESZOPICLONE	ESZOPICLONE		40	40	808	1468.32		*	13		13	380	1254.36
1114145174	RESTAD	MARK	KENAI	AK	Physician Assistant	S	ESZOPICLONE	ESZOPICLONE		11	11	330	447.93		*	11		11	330	447.93
1407881196	LINDQUIST	KIM	FAIRBANKS	AK	Physician Assistant	S	ESZOPICLONE	ESZOPICLONE		25	41	1205	1183.03		*	25		41	1205	1183.03
1508287467	LARSON	MEGAN	WASILLA	AK	Physician Assistant	S	ESZOPICLONE	ESZOPICLONE		12	12	168	321.78		*	12		12	168	321.78
1679637011	URSEL	BRENT	SEWARD	AK	Physician Assistant	S	ESZOPICLONE	ESZOPICLONE		14	14	420	550.46		*	14		14	420	550.46
1861794547	LAROUCHE	JANE	PALMER	AK	Psychiatry	S	ESZOPICLONE	ESZOPICLONE		11	13	331	378.8		*		*
1891006946	CHEN	STEPHANIE	ANCHORAGE	AK	Psychiatry	S	ESZOPICLONE	ESZOPICLONE		24	26	780	1132.45		*		*
1891826400	GARBY	ERIC	ANCHORAGE	AK	Psychiatry	S	ESZOPICLONE	ESZOPICLONE		35	35	1050	626.32		*	13		13	390	344.28
1013977016	HILL	CHRISTOPHER	HOOVER	AL	Anesthesiology	S	ESZOPICLONE	ESZOPICLONE		16	16	480	330.92	0		0		0	0	0
1538148291	BERETTA	JAMES	PELHAM	AL	Anesthesiology	S	ESZOPICLONE	ESZOPICLONE		11	13	390	506.2	0		0		0	0	0
1750331542	HORNE	GAYLYN	PELL CITY	AL	Anesthesiology	S	ESZOPICLONE	ESZOPICLONE		14	14	420	444.69		#		#
1790718658	MELTON	CASEY	MOBILE	AL	Critical Care (Intensivists)	S	ESZOPICLONE	ESZOPICLONE	14	14	14	14	63.67		#		#
1508898198	SHIPMAN	CHARLES	JASPER	AL	Emergency Medicine	S	ESZOPICLONE	ESZOPICLONE		32	36	1080	1806.59		*	14		18	540	564.64
1568430056	SEWELL	JOSEPH	DOTHAN	AL	Emergency Medicine	S	ESZOPICLONE	ESZOPICLONE		11	15	450	420.38		*		*
1780665703	ELLIOTT	ANGELIA	CULLMAN	AL	Emergency Medicine	S	ESZOPICLONE	ESZOPICLONE		16	16	480	536.72		#		#
1336255850	DEATKINE	DAVID	BIRMINGHAM	AL	Endocrinology	S	ESZOPICLONE	ESZOPICLONE		12	12	360	151		*	12		12	360	151
1003844754	CHEATHAM	GREGORY	DECATUR	AL	Family Practice	S	ESZOPICLONE	ESZOPICLONE		20	20	600	247.11		#		#
1013083062	CORBIN	TIMOTHY	ALEXANDER CITY	AL	Family Practice	S	ESZOPICLONE	ESZOPICLONE		11	11	330	317.66		*		*
1023072642	HASKELL	LON	HUNTSVILLE	AL	Family Practice	S	ESZOPICLONE	ESZOPICLONE		11	11	326	83.64		*	11		11	326	83.64
1033114905	AIZENMAN	DAVID	HELENA	AL	Family Practice	S	ESZOPICLONE	ESZOPICLONE		15	15	450	360.78		*	15		15	450	360.78
1033175369	REED-JOHNSON	LEZLIE	GUNTERSVILLE	AL	Family Practice	S	ESZOPICLONE	ESZOPICLONE		38	38	1140	808.14		*	38		38	1140	808.14
1053513135	WEST	JASON	SARALAND	AL	Family Practice	S	ESZOPICLONE	ESZOPICLONE		14	14	420	159.71		*		*
1063588002	TEMPLE	JAMES	ALEXANDER CITY	AL	Family Practice	S	ESZOPICLONE	ESZOPICLONE		13	13	390	531.96		*	13		13	390	531.96
1093717696	WAMPLER	STEVE	KILLEN	AL	Family Practice	S	ESZOPICLONE	ESZOPICLONE		38	50	1500	496.63		*	38		50	1500	496.63
1093829640	MILLIGAN	JOEL	GUNTERSVILLE	AL	Family Practice	S	ESZOPICLONE	ESZOPICLONE		20	20	600	235.47		*		*
1104981562	HARMON	RENEE	BIRMINGHAM	AL	Family Practice	S	ESZOPICLONE	ESZOPICLONE		19	29	870	715.67		*		*
1114935756	MANCUSO	DAWN	MADISON	AL	Family Practice	S	ESZOPICLONE	ESZOPICLONE		11	11	330	377.71		*	11		11	330	377.71
1124089115	KRAFT	KURT	GENEVA	AL	Family Practice	S	ESZOPICLONE	ESZOPICLONE		19	19	570	338.34		*	19		19	570	338.34
1134339880	MCMILLION	DAVID	HUNTSVILLE	AL	Family Practice	S	ESZOPICLONE	ESZOPICLONE		18	24	720	1760.12		*		*
1144288606	HUGHES	KEITH	MONTGOMERY	AL	Family Practice	S	ESZOPICLONE	ESZOPICLONE		24	24	720	416.45		*	24		24	720	416.45
1144322504	PETERSON	RUSSELL	ROANOKE	AL	Family Practice	S	ESZOPICLONE	ESZOPICLONE		23	33	950	554.92		#		#
1154472355	MCELROY	CHAD	MOULTON	AL	Family Practice	S	ESZOPICLONE	ESZOPICLONE		33	41	1230	3347.38		*	33		41	1230	3347.38
1164781373	THOMPSON	CHARLES	SHEFFIELD	AL	Family Practice	S	ESZOPICLONE	ESZOPICLONE		18	18	540	253.47		#		#
1174589410	SAYLOR	JEFFREY	GUNTERSVILLE	AL	Family Practice	S	ESZOPICLONE	ESZOPICLONE		18	26	776	793.82		#		#
1215977129	CHANDLER	CONNIE	OZARK	AL	Family Practice	S	ESZOPICLONE	ESZOPICLONE		12	12	360	412.67		*	12		12	360	412.67
1225124829	LINDSEY	MARK	MONTGOMERY	AL	Family Practice	S	ESZOPICLONE	ESZOPICLONE		12	12	360	487.23		*	12		12	360	487.23
1255310835	HUBBARD	JOHN	TUSCALOOSA	AL	Family Practice	S	ESZOPICLONE	ESZOPICLONE		13	13	390	554.01	0		0		0	0	0
1265428031	KARR	AARON	SHEFFIELD	AL	Family Practice	S	ESZOPICLONE	ESZOPICLONE		24	24	720	558.4		*	24		24	720	558.4
1275596967	LIPPERD	DOUGLAS	BIRMINGHAM	AL	Family Practice	S	ESZOPICLONE	ESZOPICLONE		13	15	450	179.67		*	13		15	450	179.67
1285963421	ARGO	SCOTT	FORT PAYNE	AL	Family Practice	S	ESZOPICLONE	ESZOPICLONE		23	23	690	242.86		*	11		11	330	111.76
1295749059	DISMUKES	KEITH	DEMOPOLIS	AL	Family Practice	S	ESZOPICLONE	ESZOPICLONE		13	13	390	199.3		*	13		13	390	199.3
1295906238	MCLEOD	MALCOLM	FOLEY	AL	Family Practice	S	ESZOPICLONE	ESZOPICLONE		14	14	280	112.8		*	14		14	280	112.8
1306829759	MCADAMS	CINDY	MADISON	AL	Family Practice	S	ESZOPICLONE	ESZOPICLONE		14	14	420	529.72		*	14		14	420	529.72
1306895289	SCHRUBBE	BENJAMIN	DAPHNE	AL	Family Practice	S	ESZOPICLONE	ESZOPICLONE		23	23	690	915.17		*	12		12	360	421.39
1306928999	HURSON	JAMES	ORANGE BEACH	AL	Family Practice	S	ESZOPICLONE	ESZOPICLONE		15	19	546	243.99		*	15		19	546	243.99
1326016445	JONES	EMILY	DOTHAN	AL	Family Practice	S	ESZOPICLONE	ESZOPICLONE		12	12	360	128.96		*	12		12	360	128.96
1336229608	KENT	BRUCE	WETUMPKA	AL	Family Practice	S	ESZOPICLONE	ESZOPICLONE		11	11	330	411.18		*	11		11	330	411.18
1336383819	BELUE	GABRIEL	BIRMINGHAM	AL	Family Practice	S	ESZOPICLONE	ESZOPICLONE		12	15.9	477	221.95	0		0		0	0	0
1356670509	BOYLAN	ZACHARY	BIRMINGHAM	AL	Family Practice	S	ESZOPICLONE	ESZOPICLONE		13	13	390	251.8	0		0		0	0	0
1366523110	HENDERSON	STEPHEN	GUNTERSVILLE	AL	Family Practice	S	ESZOPICLONE	ESZOPICLONE		11	11	330	494.27		*	11		11	330	494.27
1376604272	SHARMA	SUNIL	OPELIKA	AL	Family Practice	S	ESZOPICLONE	ESZOPICLONE		16	16	480	330.44		*		*
1376636134	LAU	YOYEN	LEESBURG	AL	Family Practice	S	ESZOPICLONE	ESZOPICLONE		16	24	720	728.74		#		#
1386656619	MORROW	STANLEY	HACKLEBURG	AL	Family Practice	S	ESZOPICLONE	ESZOPICLONE		23	23	644	430.31		*		*
1407807621	KRICHEV	JONATHAN	BROWNSBORO	AL	Family Practice	S	ESZOPICLONE	ESZOPICLONE		12	12	360	448.74		*	12		12	360	448.74
1407854482	LEDET	MICHAEL	MOBILE	AL	Family Practice	S	ESZOPICLONE	ESZOPICLONE	11	45	63	1867	1728.48		*	16		26	780	505.41
1407879083	MOCKLER	KAREN	DADEVILLE	AL	Family Practice	S	ESZOPICLONE	ESZOPICLONE		19	19	560	256.28		*	19		19	560	256.28
1427062173	FRANCIS	DAVID	DECATUR	AL	Family Practice	S	ESZOPICLONE	ESZOPICLONE		25	39	1170	539.07		*	25		39	1170	539.07
1437365012	CARTER	LEE	AUTAUGAVILLE	AL	Family Practice	S	ESZOPICLONE	ESZOPICLONE		13	17	510	174.56		*		*
1457312456	COSPER	CHRISTOPHER	GENEVA	AL	Family Practice	S	ESZOPICLONE	ESZOPICLONE		21	21	630	2362.29		#		#
1457398828	BIRKENHAUER	JEANNE	GULF SHORES	AL	Family Practice	S	ESZOPICLONE	ESZOPICLONE		12	12	360	239.4		*	12		12	360	239.4
1467457507	BEELER	HENRY	CULLMAN	AL	Family Practice	S	ESZOPICLONE	ESZOPICLONE		11	17	510	192.16		*	11		17	510	192.16
1467676676	YOUNGBLOOD	JESS	GUNTERSVILLE	AL	Family Practice	S	ESZOPICLONE	ESZOPICLONE		13	13	390	308.33		*		*
1477501906	PETERS	MICHAEL	ALBERTVILLE	AL	Family Practice	S	ESZOPICLONE	ESZOPICLONE		24	34	1020	559.75		*	24		34	1020	559.75
1487778866	HAHN	WILLIAM	HUNTSVILLE	AL	Family Practice	S	ESZOPICLONE	ESZOPICLONE		23	27	810	400.98		*	23		27	810	400.98
1487844643	WALLACE	KARA	HUNTSVILLE	AL	Family Practice	S	ESZOPICLONE	ESZOPICLONE		12	12	360	136		*	12		12	360	136
1508800707	EVANS	JAMIE	DADEVILLE	AL	Family Practice	S	ESZOPICLONE	ESZOPICLONE		16	19	570	206.06		*	16		19	570	206.06
1508847856	WILLIAMS	CLINTON	HUNTSVILLE	AL	Family Practice	S	ESZOPICLONE	ESZOPICLONE		20	20	600	578.49		*	20		20	600	578.49
1508847963	ELROD	BRIAN	MONTGOMERY	AL	Family Practice	S	ESZOPICLONE	ESZOPICLONE		20	20	600	357.33		*	20		20	600	357.33
1508859588	HERNDON	MICHAEL	ALEXANDRIA	AL	Family Practice	S	ESZOPICLONE	ESZOPICLONE		12	12	360	198.84	0		0		0	0	0
1528051133	HENSLEIGH	CHARLES	ASHLAND	AL	Family Practice	S	ESZOPICLONE	ESZOPICLONE		19	27	810	1016.22		#		#
1528268703	HOY	JADE	MONTGOMERY	AL	Family Practice	S	ESZOPICLONE	ESZOPICLONE		12	12	360	506.93		*	12		12	360	506.93
1538184635	PERRY	WILLIAM	CENTRE	AL	Family Practice	S	ESZOPICLONE	ESZOPICLONE		13	13	358	125.69		*		*
1548529902	GANNON	ROAN	ALBERTVILLE	AL	Family Practice	S	ESZOPICLONE	ESZOPICLONE		58	74	2190	2391.51		#		#
1558321786	BENDINGER	RICHARD	ABBEVILLE	AL	Family Practice	S	ESZOPICLONE	ESZOPICLONE		33	33	964	2807.01		*	14		14	397	1124.34
1558473074	WOOD	BRIAN	AUBURN	AL	Family Practice	S	ESZOPICLONE	ESZOPICLONE		11	19	570	249.93		*		*
1578503496	LAUGHLIN	JOEL	MOBILE	AL	Family Practice	S	ESZOPICLONE	ESZOPICLONE	13	35	35	1025	739.15		*	12		12	335	259.52
1588670475	WEST	STEPHEN	EVERGREEN	AL	Family Practice	S	ESZOPICLONE	ESZOPICLONE		11	11	330	451.47	0		0		0	0	0
1598789992	ALLEN	ELLIS	FOLEY	AL	Family Practice	S	ESZOPICLONE	ESZOPICLONE		41	42	1166	885.18		*	22		22	614	704.78
1609974948	LAMBERSON	ANDREA	BIRMINGHAM	AL	Family Practice	S	ESZOPICLONE	ESZOPICLONE		22	22	660	446.28		*	22		22	660	446.28
1619908571	HARRISON	BOYDE	HALEYVILLE	AL	Family Practice	S	ESZOPICLONE	ESZOPICLONE		21	21	630	424.2		*	21		21	630	424.2
1629038609	MOORE	CHARLES	FLORENCE	AL	Family Practice	S	ESZOPICLONE	ESZOPICLONE		12	12	360	447.77	0		0		0	0	0
1629059456	GINAS	DOUGLAS	ALBERTVILLE	AL	Family Practice	S	ESZOPICLONE	ESZOPICLONE		23	26	780	315.96		*	12		15	450	199.02
1629074885	MOORE	VANCE	OXFORD	AL	Family Practice	S	ESZOPICLONE	ESZOPICLONE		18	24	720	397.49		*	18		24	720	397.49
1649286188	MCLAUGHLIN	LEON	DAPHNE	AL	Family Practice	S	ESZOPICLONE	ESZOPICLONE		13	13	367	458.34		*	13		13	367	458.34
1659351302	MOORE	DOUGLAS	BIRMINGHAM	AL	Family Practice	S	ESZOPICLONE	ESZOPICLONE		12	12	360	491.79		*	12		12	360	491.79
1659358943	COOK	RODDY	DOTHAN	AL	Family Practice	S	ESZOPICLONE	ESZOPICLONE		27	41.5	1246	2749.98		#		#
1669763868	WILCOX	AMANDA	PRATTVILLE	AL	Family Practice	S	ESZOPICLONE	ESZOPICLONE		31	31	930	676.21		*		*
1699731927	NIXON	WILLIAM	GUNTERSVILLE	AL	Family Practice	S	ESZOPICLONE	ESZOPICLONE		14	24	690	400.85		*	14		24	690	400.85
1699904243	WILLIAMS	YUSEF	DOTHAN	AL	Family Practice	S	ESZOPICLONE	ESZOPICLONE		15	15	450	176.07		*		*
1730125527	FULLER	KEITH	OPELIKA	AL	Family Practice	S	ESZOPICLONE	ESZOPICLONE		29	31	930	756.31		#		#
1740338904	BIVONA	JOHN	JASPER	AL	Family Practice	S	ESZOPICLONE	ESZOPICLONE		15	18	540	484.43		*	15		18	540	484.43
1750362497	BINGHAM	WILLIAM	FAIRHOPE	AL	Family Practice	S	ESZOPICLONE	ESZOPICLONE		13	19	570	213.86		*		*
1760418438	TOMPKINS	CHARLES	LUVERNE	AL	Family Practice	S	ESZOPICLONE	ESZOPICLONE		13	13	390	460.71		*	13		13	390	460.71
1760452999	RUSSELL	MELVIN	TALLASSEE	AL	Family Practice	S	ESZOPICLONE	ESZOPICLONE		12	12	360	115.19	0		0		0	0	0
1760455539	MORRIS	DORENE	TUSCUMBIA	AL	Family Practice	S	ESZOPICLONE	ESZOPICLONE		17	17	510	700.09		#		#
1780978205	CLIFFORD	WILLIAM	CHELSEA	AL	Family Practice	S	ESZOPICLONE	ESZOPICLONE		20	26	780	629.71		*	20		26	780	629.71
1790768976	MAKEMSON	AMY	HUNTSVILLE	AL	Family Practice	S	ESZOPICLONE	ESZOPICLONE		11	13	390	127.28		*	11		13	390	127.28
1801811799	OGLES	CHARLES	ASHLAND	AL	Family Practice	S	ESZOPICLONE	ESZOPICLONE		11	11	327	205.04	0		0		0	0	0
1811984149	TAFAZOLI	BAHADOR	CULLMAN	AL	Family Practice	S	ESZOPICLONE	ESZOPICLONE		29	29	760	297.72		*		*
1821161837	PEARLSTEIN	TODD	TROY	AL	Family Practice	S	ESZOPICLONE	ESZOPICLONE		11	15	450	200.76		*		*
1831287127	BORN	HENRY	HOKES BLUFF	AL	Family Practice	S	ESZOPICLONE	ESZOPICLONE		18	18.6	518	310.27		*		*
1831458892	PRISACARU	ILINCA	PELL CITY	AL	Family Practice	S	ESZOPICLONE	ESZOPICLONE		25	25	750	725.45		*		*
1851370266	ANDRADE	REGAN	FAIRHOPE	AL	Family Practice	S	ESZOPICLONE	ESZOPICLONE		23	27	810	673.9		#		#
1891794822	ARNOLD	DAVID	GENEVA	AL	Family Practice	S	ESZOPICLONE	ESZOPICLONE		17	17	510	175.86		*	17		17	510	175.86
1912091992	HARPER	THOMAS	GADSDEN	AL	Family Practice	S	ESZOPICLONE	ESZOPICLONE		13	23	690	420.5		*	13		23	690	420.5
1912980269	DYESS	LANCE	ELBA	AL	Family Practice	S	ESZOPICLONE	ESZOPICLONE		13	13	354	484.4		*	13		13	354	484.4
1922018183	SMITH	BEN	TROY	AL	Family Practice	S	ESZOPICLONE	ESZOPICLONE		16	16	480	195.84		*	16		16	480	195.84
1942210745	CALHOUN	RONALD	STEVENSON	AL	Family Practice	S	ESZOPICLONE	ESZOPICLONE		12	12	360	1802.71		*		*
1942319819	DAVIDSON	THOMAS	GULF SHORES	AL	Family Practice	S	ESZOPICLONE	ESZOPICLONE		12	12	360	128.19		#		#
1942349220	MOORE	VICKI	BIRMINGHAM	AL	Family Practice	S	ESZOPICLONE	ESZOPICLONE		17	27	810	410.26		*		*
1952545444	DEAN	JONATHAN	BIRMINGHAM	AL	Family Practice	S	ESZOPICLONE	ESZOPICLONE		20	20	600	992.93		*		*
1124073788	EVANS	GEORGE	SHEFFIELD	AL	General Practice	S	ESZOPICLONE	ESZOPICLONE		17	21	614	429.32		#		#
1124169651	CROWE	KENNETH	OPP	AL	General Practice	S	ESZOPICLONE	ESZOPICLONE		14	14	420	511.36		#		#
1194711382	BUCKMASTER	CHARLES	FOLEY	AL	General Practice	S	ESZOPICLONE	ESZOPICLONE		11	11.5	330	547.42		*		*
1215231170	TESCHNER	JANIE	GADSDEN	AL	General Practice	S	ESZOPICLONE	ESZOPICLONE	16	65	65	1950	1439.78		*	17		17	510	347.35
1285604363	COYLE	RADCLIFFE	LILLIAN	AL	General Practice	S	ESZOPICLONE	ESZOPICLONE		11	11	330	245.7		*		*
1447280300	RUSSELL	BRUCE	SUMITON	AL	General Practice	S	ESZOPICLONE	ESZOPICLONE		23	23	672	1121.96		#		#
1821214685	HALLI-TIERNEY	ANNE	TUSCALOOSA	AL	Geriatric Medicine	S	ESZOPICLONE	ESZOPICLONE		12	20	600	909.64		*	12		20	600	909.64
1083667356	GEORGE	JEFFREY	MOBILE	AL	Hematology-Oncology	S	ESZOPICLONE	ESZOPICLONE		17	17	450	182.75		#		#
1164443792	YEILDING	ALLEN	BIRMINGHAM	AL	Hematology-Oncology	S	ESZOPICLONE	ESZOPICLONE		14	18	520	190.82		*	14		18	520	190.82
1497726137	BECDACH	SAMMY	DECATUR	AL	Hematology-Oncology	S	ESZOPICLONE	ESZOPICLONE		25	25	750	382.31		#		#
1790765337	WAPLES	JOHN	HUNTSVILLE	AL	Hematology-Oncology	S	ESZOPICLONE	ESZOPICLONE		13	19	547	424.06		*		*
1033271994	SMITH	SHAWN	BIRMINGHAM	AL	Internal Medicine	S	ESZOPICLONE	ESZOPICLONE		16	18	540	296.47		*		*
1033379706	GRIFFIS	CHRYSTAL	MOBILE	AL	Internal Medicine	S	ESZOPICLONE	ESZOPICLONE		26	26	780	295.16		*	26		26	780	295.16
1043209703	JOHNS	JOEL	CULLMAN	AL	Internal Medicine	S	ESZOPICLONE	ESZOPICLONE		12	12	341	467.05		*	12		12	341	467.05
1043329808	WILHITE	JAMES	TUSCALOOSA	AL	Internal Medicine	S	ESZOPICLONE	ESZOPICLONE		11	11	330	367.15		*	11		11	330	367.15
1043422629	TEJERO	ANA	MONTGOMERY	AL	Internal Medicine	S	ESZOPICLONE	ESZOPICLONE		14	14	420	202.89		*	14		14	420	202.89
1063481273	MORRISS	JESSE	DOTHAN	AL	Internal Medicine	S	ESZOPICLONE	ESZOPICLONE		24	32	960	846.18		*	24		32	960	846.18
1073527826	ALDAHER	MOHAMED	SYLACAUGA	AL	Internal Medicine	S	ESZOPICLONE	ESZOPICLONE		13	15	450	817.31		*		*
1093780868	BROWN	DAVID	BIRMINGHAM	AL	Internal Medicine	S	ESZOPICLONE	ESZOPICLONE		12	12	360	134.16		*	12		12	360	134.16
1134133150	WEBSTER	KATHLEEN	MOBILE	AL	Internal Medicine	S	ESZOPICLONE	ESZOPICLONE		37	45	1350	1807.08		*	24		32	960	675.16
1134155195	WILHELM	DAVID	BIRMINGHAM	AL	Internal Medicine	S	ESZOPICLONE	ESZOPICLONE		14	18	540	292.04		*	14		18	540	292.04
1144338880	JOHNSON	STEVE	JASPER	AL	Internal Medicine	S	ESZOPICLONE	ESZOPICLONE		11	11	330	450.72		*	11		11	330	450.72
1154376416	HUDSON	NOLAN	GARDENDALE	AL	Internal Medicine	S	ESZOPICLONE	ESZOPICLONE		23	23	690	291.72		*	23		23	690	291.72
1154383784	MALDIA	MARK	BIRMINGHAM	AL	Internal Medicine	S	ESZOPICLONE	ESZOPICLONE		11	25	750	244.13		*	11		25	750	244.13
1184647992	YOUNG	GABRUCE	ENTERPRISE	AL	Internal Medicine	S	ESZOPICLONE	ESZOPICLONE		35	35	1050	529.03		*	12		12	360	294.64
1184712911	WYNNE	DAVID	BIRMINGHAM	AL	Internal Medicine	S	ESZOPICLONE	ESZOPICLONE		11	25	750	391.1		*	11		25	750	391.1
1184791329	DEBELL	WILLIAM	TUSCALOOSA	AL	Internal Medicine	S	ESZOPICLONE	ESZOPICLONE		12	12	360	1291.8		*	12		12	360	1291.8
1194705178	BROWNE	RAYMOND	BIRMINGHAM	AL	Internal Medicine	S	ESZOPICLONE	ESZOPICLONE		12	12	360	180.07		*	12		12	360	180.07
1194718155	YOUNG	CRAIG	GUNTERSVILLE	AL	Internal Medicine	S	ESZOPICLONE	ESZOPICLONE		14	28	840	871.19		#		#
1215984786	GAMARD	CHRISTOPHER	MOBILE	AL	Internal Medicine	S	ESZOPICLONE	ESZOPICLONE		16	16	480	205.36		#		#
1225023211	TENCHAVEZ	ALVIN	GERALDINE	AL	Internal Medicine	S	ESZOPICLONE	ESZOPICLONE		23	23	646	414.1		*		*
1225083173	LALL	REKHA	AUBURN	AL	Internal Medicine	S	ESZOPICLONE	ESZOPICLONE		12	12	360	258.68		*	12		12	360	258.68
1265453120	MOIZUDDIN	SAMIA	JASPER	AL	Internal Medicine	S	ESZOPICLONE	ESZOPICLONE		11	11.3	336	173.88	0		0		0	0	0
1275581449	GIBBS	PAMALA	MONROEVILLE	AL	Internal Medicine	S	ESZOPICLONE	ESZOPICLONE		18	18	540	474.83		*	18		18	540	474.83
1275843609	POPESCU	OCTAVIAN	PINSON	AL	Internal Medicine	S	ESZOPICLONE	ESZOPICLONE		14	16	354	538.2		*	14		16	354	538.2
1295829851	BURCH	PATRICIA	MOBILE	AL	Internal Medicine	S	ESZOPICLONE	ESZOPICLONE		13	19	570	208.87		#		#
1316031677	PARKER	KIRBY	MONTGOMERY	AL	Internal Medicine	S	ESZOPICLONE	ESZOPICLONE		19	29	860	291.23		*	19		29	860	291.23
1346294204	TUCKER	KENNETH	DOTHAN	AL	Internal Medicine	S	ESZOPICLONE	ESZOPICLONE		37	39	1170	750.32		*	37		39	1170	750.32
1346341948	MCANALLEY	JERREL	SHEFFIELD	AL	Internal Medicine	S	ESZOPICLONE	ESZOPICLONE	11	66	66	1920	1663.33		#		#
1356450183	SHAMBLIN	RICHARD	TUSCALOOSA	AL	Internal Medicine	S	ESZOPICLONE	ESZOPICLONE		14	14	420	411.77	0		0		0	0	0
1356554620	ROEBUCK	MORRIS	BIRMINGHAM	AL	Internal Medicine	S	ESZOPICLONE	ESZOPICLONE		12	12	360	142.88		*	12		12	360	142.88
1386619807	CONNER	JAMES	DOTHAN	AL	Internal Medicine	S	ESZOPICLONE	ESZOPICLONE		34	34	1020	1671.68		*	34		34	1020	1671.68
1427292747	WILLIAMS	HENNESSY	BIRMINGHAM	AL	Internal Medicine	S	ESZOPICLONE	ESZOPICLONE		28	28	840	301.89		*	16		16	480	161.18
1437199908	GAMMILL	WILLIAM	ENTERPRISE	AL	Internal Medicine	S	ESZOPICLONE	ESZOPICLONE		13	21	630	412.56		#		#
1447312822	MCCOY	LOREN	MUSCLE SHOALS	AL	Internal Medicine	S	ESZOPICLONE	ESZOPICLONE		17	20.2	607	405.18		#		#
1457341463	JOSHI	RUPEN	HUNTSVILLE	AL	Internal Medicine	S	ESZOPICLONE	ESZOPICLONE		23	23	690	435.5		*	23		23	690	435.5
1467416941	AKISANYA	OLUWOLE	GADSDEN	AL	Internal Medicine	S	ESZOPICLONE	ESZOPICLONE		12	12	360	161.34		*	12		12	360	161.34
1467434159	ROBERTS	ROY	HUNTSVILLE	AL	Internal Medicine	S	ESZOPICLONE	ESZOPICLONE		20	25.5	766	396.87		*	20		25.5	766	396.87
1467441741	AVULA	SAI	DOTHAN	AL	Internal Medicine	S	ESZOPICLONE	ESZOPICLONE		12	12	360	127.38	0		0		0	0	0
1477528990	MILLER	CHRISTOPHER	DOTHAN	AL	Internal Medicine	S	ESZOPICLONE	ESZOPICLONE		14	14	420	237.12		*	14		14	420	237.12
1477548469	GO	ROMMEL	BOAZ	AL	Internal Medicine	S	ESZOPICLONE	ESZOPICLONE		14	14	398	250.06		*		*
1477615425	LEONG	TAMMY	BIRMINGHAM	AL	Internal Medicine	S	ESZOPICLONE	ESZOPICLONE		16	16	480	175.6		*	16		16	480	175.6
1477637239	KUCEWICZ KOPYTA	BARBARA	ALBERTVILLE	AL	Internal Medicine	S	ESZOPICLONE	ESZOPICLONE		14	24	720	299.86	0		0		0	0	0
1487608345	TUCKER	ELIZABETH	DOTHAN	AL	Internal Medicine	S	ESZOPICLONE	ESZOPICLONE		47	47	1410	604.95		*	47		47	1410	604.95
1487627766	LICHTY	CHARLES	BIRMINGHAM	AL	Internal Medicine	S	ESZOPICLONE	ESZOPICLONE		11	11	330	186.93		*	11		11	330	186.93
1497723423	WESSNER	JOHN	DOTHAN	AL	Internal Medicine	S	ESZOPICLONE	ESZOPICLONE		31	33	990	828.12		#		#
1497740492	GASPAR	ENRICO	BOAZ	AL	Internal Medicine	S	ESZOPICLONE	ESZOPICLONE		19	19	570	482.02		#		#
1508156761	LAND	ANDREW	BIRMINGHAM	AL	Internal Medicine	S	ESZOPICLONE	ESZOPICLONE		12	12	360	191.38		*	12		12	360	191.38
1508830787	ADAMS	WILLIAM	BIRMINGHAM	AL	Internal Medicine	S	ESZOPICLONE	ESZOPICLONE		14	18	540	157.49		#		#
1508872557	LAMBERT	MARLA	MOBILE	AL	Internal Medicine	S	ESZOPICLONE	ESZOPICLONE		14	16	480	550.8		#		#
1508933748	DAVIS	DEBRA	TUSCALOOSA	AL	Internal Medicine	S	ESZOPICLONE	ESZOPICLONE		15	15	444	263.99		*		*
1548356009	ALRED	GINGER	ALABASTER	AL	Internal Medicine	S	ESZOPICLONE	ESZOPICLONE		11	13	390	484.69		*	11		13	390	484.69
1568479715	JACKSON	MICHELLE	MOBILE	AL	Internal Medicine	S	ESZOPICLONE	ESZOPICLONE		14	14	420	841.58		*		*
1588613020	SULLIVAN	JAMES	BIRMINGHAM	AL	Internal Medicine	S	ESZOPICLONE	ESZOPICLONE		18	18	540	186.85		#		#
1588634679	MCLEAN	BARRY	HOMEWOOD	AL	Internal Medicine	S	ESZOPICLONE	ESZOPICLONE		12	12	360	262.74		*	12		12	360	262.74
1609808823	ALDERSON	JAMES	BIRMINGHAM	AL	Internal Medicine	S	ESZOPICLONE	ESZOPICLONE		13	13	390	486.23		*	13		13	390	486.23
1619067014	KAMATH	ARVIND	VALLEY	AL	Internal Medicine	S	ESZOPICLONE	ESZOPICLONE		12	12	360	491.04	0		0		0	0	0
1619172285	MILLER	JONATHAN	MOBILE	AL	Internal Medicine	S	ESZOPICLONE	ESZOPICLONE		17	19	570	335.5		*		*
1639128937	LAMMERS	JOHN	MOBILE	AL	Internal Medicine	T	ESZOPICLONE	ESZOPICLONE		12	12	360	215.34		*	12		12	360	215.34
1639138795	ELLIOTT	JEFFREY	DOTHAN	AL	Internal Medicine	S	ESZOPICLONE	ESZOPICLONE		22	30	900	831.09		#		#
1649225921	SOTER-PEARSALL	DESIREE	MOBILE	AL	Internal Medicine	S	ESZOPICLONE	ESZOPICLONE		11	11	330	1003.54		*	11		11	330	1003.54
1649235995	BEDSOLE	RUSSELL	DOTHAN	AL	Internal Medicine	S	ESZOPICLONE	ESZOPICLONE		14	32	960	1193.4		*		*
1649247545	BIDIKOV	IGOR	HEFLIN	AL	Internal Medicine	S	ESZOPICLONE	ESZOPICLONE		14	14	420	173.18		*	14		14	420	173.18
1669496527	HANNA	MICHAEL	ANNISTON	AL	Internal Medicine	S	ESZOPICLONE	ESZOPICLONE		19	19	282	767.78		*	19		19	282	767.78
1689860520	SCHROEDER	MELISSA	MOBILE	AL	Internal Medicine	S	ESZOPICLONE	ESZOPICLONE		11	17	510	437.61	0		0		0	0	0
1699769174	YATES	JAMES	JACKSONVILLE	AL	Internal Medicine	S	ESZOPICLONE	ESZOPICLONE		14	14	420	122.21	0		0		0	0	0
1699923102	TACTUK ROMANENKO	NANCY	TUSCALOOSA	AL	Internal Medicine	S	ESZOPICLONE	ESZOPICLONE		12	12	360	423.78	0		0		0	0	0
1710969522	EVANS	DON	HUNTSVILLE	AL	Internal Medicine	S	ESZOPICLONE	ESZOPICLONE		14	14	420	260.5		*	14		14	420	260.5
1720081888	REID	CALVIN	DOTHAN	AL	Internal Medicine	S	ESZOPICLONE	ESZOPICLONE		63	63	1735	1526.23		*	63		63	1735	1526.23
1760451959	AKINDURO	OLUSINA	DOTHAN	AL	Internal Medicine	S	ESZOPICLONE	ESZOPICLONE		13	13	390	1160.19	0		0		0	0	0
1760492466	HUSSAIN	IKRAM	JACKSON	AL	Internal Medicine	S	ESZOPICLONE	ESZOPICLONE		12	14	420	181.4		*		*
1770582371	VACIK	JOSHUA	SHEFFIELD	AL	Internal Medicine	S	ESZOPICLONE	ESZOPICLONE		27	35	1050	608.04		*		*
1780792291	YOUSUF	MUSARRAT	ATHENS	AL	Internal Medicine	S	ESZOPICLONE	ESZOPICLONE		12	12	360	124.16		*	12		12	360	124.16
1801023502	ROGERS	BENJAMIN	CULLMAN	AL	Internal Medicine	S	ESZOPICLONE	ESZOPICLONE		18	44	1305	876.95		*	18		44	1305	876.95
1811251291	ELLISON	JIM	TUSCALOOSA	AL	Internal Medicine	S	ESZOPICLONE	ESZOPICLONE		15	15	450	308.84		#		#
1821091869	BASS	PAOLA	DOTHAN	AL	Internal Medicine	S	ESZOPICLONE	ESZOPICLONE		35	53	1590	1185.28		*	35		53	1590	1185.28
1821435207	SEAY	ANNA	MOBILE	AL	Internal Medicine	S	ESZOPICLONE	ESZOPICLONE		13	23	690	271.7		*	13		23	690	271.7
1841204443	ISRAEL	ROBERT	MOBILE	AL	Internal Medicine	S	ESZOPICLONE	ESZOPICLONE		11	19	570	388.47		*	11		19	570	388.47
1841216827	HASSAN	ZIA	HUNTSVILLE	AL	Internal Medicine	S	ESZOPICLONE	ESZOPICLONE		15	17	510	556.48		*	15		17	510	556.48
1851328579	SHERMAN	CHARLES	BAY MINETTE	AL	Internal Medicine	S	ESZOPICLONE	ESZOPICLONE		12	12	360	93.36		*	12		12	360	93.36
1851376610	COLLINS	BARRY	PELL CITY	AL	Internal Medicine	S	ESZOPICLONE	ESZOPICLONE		12	12	360	152.88		*	12		12	360	152.88
1881776078	MITCHELL	IRA	FLORENCE	AL	Internal Medicine	S	ESZOPICLONE	ESZOPICLONE		36	36	1064	613.55		*	24		24	704	479.98
1881785749	FULGHAM	SCOTT	TUSCALOOSA	AL	Internal Medicine	S	ESZOPICLONE	ESZOPICLONE		20	20	600	309.22		*		*
1891715892	KING	WILLIAM	EUFAULA	AL	Internal Medicine	S	ESZOPICLONE	ESZOPICLONE		17	17	510	358.9		*	17		17	510	358.9
1902833213	ROY	JAMES	HUNTSVILLE	AL	Internal Medicine	S	ESZOPICLONE	ESZOPICLONE	11	22	22	554	1029.03		#		#
1922049949	SCARBOROUGH	JOHN	FLORENCE	AL	Internal Medicine	S	ESZOPICLONE	ESZOPICLONE		13	13	390	350.27	0		0		0	0	0
1922068444	SCHMIDT	ALLEN	DECATUR	AL	Internal Medicine	S	ESZOPICLONE	ESZOPICLONE		13	29	870	376.16		*	13		29	870	376.16
1932415775	AREMU	ADEOYE	ANNISTON	AL	Internal Medicine	S	ESZOPICLONE	ESZOPICLONE		23	23	672	401.19		#		#
1972558773	WEWERS	DONAVON	DOTHAN	AL	Internal Medicine	S	ESZOPICLONE	ESZOPICLONE		12	14	420	149.39		*		*
1982678868	STRAWN	MARY	BIRMINGHAM	AL	Internal Medicine	S	ESZOPICLONE	ESZOPICLONE		14	14	420	122.99		*	14		14	420	122.99
1013068881	GIBSON	MICHAEL	HOOVER	AL	Interventional Pain Management	S	ESZOPICLONE	ESZOPICLONE		21	21	630	529.35	0		0		0	0	0
1225098163	KENDRICK	MICHAEL	BIRMINGHAM	AL	Interventional Pain Management	S	ESZOPICLONE	ESZOPICLONE		16	16	431	181.05		*		*
1811035371	CHHABRA	NITIN	HOOVER	AL	Interventional Pain Management	S	ESZOPICLONE	ESZOPICLONE		31	31	930	721.48	0		0		0	0	0
1952361735	COSGROVE	DAVID	BIRMINGHAM	AL	Interventional Pain Management	S	ESZOPICLONE	ESZOPICLONE		22	24	720	268.99		*	11		11	330	138.6
1003848821	MORGAN	MARLA	BIRMINGHAM	AL	Neurology	S	ESZOPICLONE	ESZOPICLONE		13	13	390	1116.74	0		0		0	0	0
1013064815	GREER	DAVID	HUNTSVILLE	AL	Neurology	S	ESZOPICLONE	ESZOPICLONE		16	16	480	170.04		*		*
1043262736	GHORI	SHER	DOTHAN	AL	Neurology	S	ESZOPICLONE	ESZOPICLONE		35	47	1410	764.96		*		*
1083655187	ESPOSITO	ANTHONY	ANNISTON	AL	Neurology	S	ESZOPICLONE	ESZOPICLONE		29	29	870	1008.5		*	16		16	480	533.03
1205889581	WATTS	JOHNNY	ALBERTVILLE	AL	Neurology	S	ESZOPICLONE	ESZOPICLONE		17	25	693	345.71		#		#
1225086366	LABANOWSKI	MICHAEL	DOTHAN	AL	Neurology	S	ESZOPICLONE	ESZOPICLONE		18	18	525	975.18		*		*
1255327557	HITCHCOCK	SCOTT	HUNTSVILLE	AL	Neurology	S	ESZOPICLONE	ESZOPICLONE		35	35	1050	697.23		*	14		14	420	414.25
1437253044	OTERO	ARTURO	TUSCALOOSA	AL	Neurology	S	ESZOPICLONE	ESZOPICLONE		12	12	360	253.68		*	12		12	360	253.68
1679677298	HOGAN	BRIAN	TUSCALOOSA	AL	Neurology	S	ESZOPICLONE	ESZOPICLONE		13	13	390	227.63		#		#
1700955846	BOGDANOVA	OLGA	GADSDEN	AL	Neurology	S	ESZOPICLONE	ESZOPICLONE		12	12	360	267.44		*	12		12	360	267.44
1730295411	LEUSCHKE	WILLIAM	MONTGOMERY	AL	Neurology	S	ESZOPICLONE	ESZOPICLONE		28	28	840	738.34		#		#
1790832582	PATTON	THOMAS	TUSCALOOSA	AL	Neurology	S	ESZOPICLONE	ESZOPICLONE		19	19	570	433.79		*		*
1811931546	LAGANKE	CHRISTOPHER	CULLMAN	AL	Neurology	S	ESZOPICLONE	ESZOPICLONE	17	85	91	2717	2534.41		*		*
1053390344	OLVERA	VICTORIA	MONTGOMERY	AL	Nurse Practitioner	S	ESZOPICLONE	ESZOPICLONE		11	13	390	422.24		*		*
1053549063	CASEY	JUSTIN	DOTHAN	AL	Nurse Practitioner	S	ESZOPICLONE	ESZOPICLONE		24	24	713	418.57		#		#
1336489053	LAZENBY	SHERI	FAIRHOPE	AL	Nurse Practitioner	S	ESZOPICLONE	ESZOPICLONE		31	31	887	3599.53	0		0		0	0	0
1467711655	CARVER	KIMBERLEY	REFORM	AL	Nurse Practitioner	S	ESZOPICLONE	ESZOPICLONE		22	34	1020	746.22		*		*
1598775744	MORRISON	CAROL	DOZIER	AL	Nurse Practitioner	S	ESZOPICLONE	ESZOPICLONE		11	11	330	189.85	0		0		0	0	0
1700182755	GOLDEN	BILLY	FLOMATON	AL	Nurse Practitioner	S	ESZOPICLONE	ESZOPICLONE		13	13	390	578.17		#		#
1801238795	COLLINS	LEA	FAIRHOPE	AL	Nurse Practitioner	S	ESZOPICLONE	ESZOPICLONE		12	14	420	301.24		*	12		14	420	301.24
1801837729	LONG	TONIA	FLORENCE	AL	Nurse Practitioner	S	ESZOPICLONE	ESZOPICLONE		23	23	690	1880.97		*		*
1689673006	GILMORE	SHANNON	MOBILE	AL	Obstetrics & Gynecology	S	ESZOPICLONE	ESZOPICLONE		12	12	360	124.16		*	12		12	360	124.16
1144284951	SHEDDEN	ROBERT	DOTHAN	AL	Osteopathic Manipulative Medicine	S	ESZOPICLONE	ESZOPICLONE		19	19	552	437.35		#		#
1356305940	MCLEOD	FRED	ALEXANDER CITY	AL	Otolaryngology	S	ESZOPICLONE	ESZOPICLONE		21	21	630	340.19		#		#
1063513885	MANGIERI	EUGENE	NORTHPORT	AL	Pain Management	S	ESZOPICLONE	ESZOPICLONE		21	21	630	430.44	0		0		0	0	0
1073590170	MADDOX	HUGH	ANNISTON	AL	Pain Management	S	ESZOPICLONE	ESZOPICLONE		16	16	480	278.75		*		*
1104804418	KRAUS	THOMAS	HUNTSVILLE	AL	Pain Management	S	ESZOPICLONE	ESZOPICLONE		13	13	364	122.36	0		0		0	0	0
1457677015	PITKANEN	RON	BIRMINGHAM	AL	Pain Management	S	ESZOPICLONE	ESZOPICLONE		12	12	360	258.65		*	12		12	360	258.65
1760482111	IRVIN	RALPH	MOBILE	AL	Pain Management	S	ESZOPICLONE	ESZOPICLONE		35	35	1046	780.4		*	23		23	686	287.56
1073514154	SCHNITZER	EDWARD	MOBILE	AL	Physical Medicine and Rehabilitation	S	ESZOPICLONE	ESZOPICLONE		13	13	390	232.6		*		*
1053520189	CROWE	ERIC	BIRMINGHAM	AL	Psychiatry	S	ESZOPICLONE	ESZOPICLONE		14	16	480	166.69		#		#
1154337228	FORD-CRAWFORD	LISA	MOBILE	AL	Psychiatry	S	ESZOPICLONE	ESZOPICLONE		13	13	390	119.65		#		#
1164462826	FREEMAN	WILLIAM	MONTGOMERY	AL	Psychiatry	S	ESZOPICLONE	ESZOPICLONE		14	18	540	257.85		#		#
1174613160	JETTY	PRAVEEN	BIRMINGHAM	AL	Psychiatry	S	ESZOPICLONE	ESZOPICLONE		14	14	412	160.98		#		#
1225118847	TURPIN	EDWARD	HUNTSVILLE	AL	Psychiatry	S	ESZOPICLONE	ESZOPICLONE		12	12	99	52.27		#		#
1275583635	HURST	ELTON	BIRMINGHAM	AL	Psychiatry	S	ESZOPICLONE	ESZOPICLONE		13	25	750	1149.43		*		*
1316040785	KHAN	FARAH	MOBILE	AL	Psychiatry	S	ESZOPICLONE	ESZOPICLONE		18	18	540	369.73		*		*
1336134584	BADY-MCDOWELL	EMMALYN	DOTHAN	AL	Psychiatry	S	ESZOPICLONE	ESZOPICLONE		28	28	840	1121.62		*		*
1356306559	ANAKWENZE	DAVID	FLORENCE	AL	Psychiatry	S	ESZOPICLONE	ESZOPICLONE		44	44.2	1297	1779.03		*		*
1386693349	BARCLAY	MARGARET	BIRMINGHAM	AL	Psychiatry	S	ESZOPICLONE	ESZOPICLONE		23	23	690	254.8		*	23		23	690	254.8
1417996372	KUMARAMANGALAM	SCARIYA	HUNTSVILLE	AL	Psychiatry	S	ESZOPICLONE	ESZOPICLONE		15	15	450	170.53	0		0		0	0	0
1518911999	WHALEN	TIMOTHY	FLORENCE	AL	Psychiatry	S	ESZOPICLONE	ESZOPICLONE		15	25	750	577.96		#		#
1528002128	ABOLADE	CAROLINE	GADSDEN	AL	Psychiatry	S	ESZOPICLONE	ESZOPICLONE		11	11	330	988.01	0		0		0	0	0
1528040599	LACHMAN	MARILYN	ALBERTVILLE	AL	Psychiatry	S	ESZOPICLONE	ESZOPICLONE	17	87	99	2970	2473.54		*		*
1558505966	POPE	RACHEL	HUNTSVILLE	AL	Psychiatry	S	ESZOPICLONE	ESZOPICLONE		14	22	660	257.31		*		*
1598879769	HASSELL	JAMES	MOBILE	AL	Psychiatry	S	ESZOPICLONE	ESZOPICLONE		12	12	360	146.58	0		0		0	0	0
1609838762	YEDLA	ANUPAMA	HUNTSVILLE	AL	Psychiatry	S	ESZOPICLONE	ESZOPICLONE		31	31	870	415.65		*		*
1629079538	SHEHI	GEORGE	GADSDEN	AL	Psychiatry	S	ESZOPICLONE	ESZOPICLONE		16	18	520	184.13	0		0		0	0	0
1639152879	EDWARDS	JAMES	MONTGOMERY	AL	Psychiatry	S	ESZOPICLONE	ESZOPICLONE		13	19	540	535.75	0		0		0	0	0
1639195076	TESSEMA	EYOB	ENTERPRISE	AL	Psychiatry	S	ESZOPICLONE	ESZOPICLONE		47	47	1410	694.76		*	22		22	660	277.88
1669401709	GANNUCH	DARREN	HUNTSVILLE	AL	Psychiatry	S	ESZOPICLONE	ESZOPICLONE		11	11	330	210.16		*		*
1730154717	ROARK	NEVA	HUNTSVILLE	AL	Psychiatry	S	ESZOPICLONE	ESZOPICLONE		11	15	450	3331.02		*		*
1740452176	BOXLEY	SARAH	SCOTTSBORO	AL	Psychiatry	S	ESZOPICLONE	ESZOPICLONE		12	12	360	237.11	0		0		0	0	0
1750308193	SUGG	STEVEN	VESTAVIA	AL	Psychiatry	S	ESZOPICLONE	ESZOPICLONE		11	11	310	3027.64	0		0		0	0	0
1760493365	BRODERICK-CANTWELL	JOHN	FAIRHOPE	AL	Psychiatry	S	ESZOPICLONE	ESZOPICLONE		12	20	600	270.26		*		*
1801878749	ESTEP	DAVID	OPELIKA	AL	Psychiatry	S	ESZOPICLONE	ESZOPICLONE		26	30	900	571.89		*		*
1811983596	STRUNK	JOHN	DOTHAN	AL	Psychiatry	S	ESZOPICLONE	ESZOPICLONE	24	124	126	3777	8260.41		*	22		22	660	883.09
1841230885	HARWOOD	DAVID	MONTGOMERY	AL	Psychiatry	S	ESZOPICLONE	ESZOPICLONE		21	21	630	1089.11		*	21		21	630	1089.11
1861476640	LOGUE	HARRY	BIRMINGHAM	AL	Psychiatry	S	ESZOPICLONE	ESZOPICLONE		31	31	800	1506.56		*	31		31	800	1506.56
1881640555	HUBBARD	JOHN	TUSCALOOSA	AL	Psychiatry	S	ESZOPICLONE	ESZOPICLONE		34	34	1020	920.28		*	20		20	600	223.35
1932441086	ADHAMI	LALLEH	HUNTSVILLE	AL	Psychiatry	S	ESZOPICLONE	ESZOPICLONE		20	26	780	643.58		*		*
1992914956	LAZENBY	EMILY	BIRMINGHAM	AL	Psychiatry	S	ESZOPICLONE	ESZOPICLONE		12	14	420	166.47		*		*
1003806274	JENKINS	CHRISTOPHER	MOBILE	AL	Psychiatry & Neurology	T	ESZOPICLONE	ESZOPICLONE		12	12	360	185.76		*		*
1215080296	BARNETT	PAMELA	MOBILE	AL	Psychiatry & Neurology	T	ESZOPICLONE	ESZOPICLONE		12	12	360	549.63		*	12		12	360	549.63
1841206745	HART	DEBORAH	MOBILE	AL	Psychiatry & Neurology	T	ESZOPICLONE	ESZOPICLONE		16	24	720	835.19		#		#
1013015254	HOLDEN	EDSEL	FLORENCE	AL	Pulmonary Disease	S	ESZOPICLONE	ESZOPICLONE		12	12	285	135.92		*		*
1023082450	DOEKEL	ROBERT	BIRMINGHAM	AL	Pulmonary Disease	S	ESZOPICLONE	ESZOPICLONE		28	38	1140	377.1		*	28		38	1140	377.1
1043269061	NAJJAR	MAMOUN	DECATUR	AL	Pulmonary Disease	S	ESZOPICLONE	ESZOPICLONE		13	15	450	531.94	0		0		0	0	0
1083634281	VINES	THOMAS	BIRMINGHAM	AL	Pulmonary Disease	S	ESZOPICLONE	ESZOPICLONE		19	19	570	690.18	0		0		0	0	0
1194754788	WARNER	GORDON	CULLMAN	AL	Pulmonary Disease	S	ESZOPICLONE	ESZOPICLONE		18	26	780	314.31		*		*
1265413611	HUNTER	JAMES	MOBILE	AL	Pulmonary Disease	S	ESZOPICLONE	ESZOPICLONE		51	55	1650	1688.58		*	33		35	1050	776.95
1265518716	SERIO	ROBERT	HUNTSVILLE	AL	Pulmonary Disease	S	ESZOPICLONE	ESZOPICLONE		11	11	330	128.04		*	11		11	330	128.04
1285802892	TARIGOPULA	RAVALI	ATHENS	AL	Pulmonary Disease	S	ESZOPICLONE	ESZOPICLONE		14	14	420	422.18		*	14		14	420	422.18
1538363726	CROWDER	CYNTHIA	MOBILE	AL	Pulmonary Disease	S	ESZOPICLONE	ESZOPICLONE		12	12	360	175.2	0		0		0	0	0
1659365138	SEXTON	MARVIN	DOTHAN	AL	Pulmonary Disease	S	ESZOPICLONE	ESZOPICLONE		17	17	510	191.85		*		*
1689613739	MORRIS	FELIX	FLORENCE	AL	Pulmonary Disease	S	ESZOPICLONE	ESZOPICLONE	11	45	55	1650	1023.85		*	32		42	1260	721.6
1962516682	HOUSTON	MICHAEL	FOLEY	AL	Pulmonary Disease	S	ESZOPICLONE	ESZOPICLONE		12	12	360	200.15	0		0		0	0	0
1083635015	CHINDALORE	VISHALA	ANNISTON	AL	Rheumatology	S	ESZOPICLONE	ESZOPICLONE		13	13	390	155.09		*	13		13	390	155.09
1154426872	EUDY	GREG	BIRMINGHAM	AL	Rheumatology	S	ESZOPICLONE	ESZOPICLONE		20	20	600	1228.94	0		0		0	0	0
1376659276	BELL	CHARLES	BIRMINGHAM	AL	Rheumatology	S	ESZOPICLONE	ESZOPICLONE		13	13	390	161.2	0		0		0	0	0
1689614737	MCLAIN	DAVID	BIRMINGHAM	AL	Rheumatology	S	ESZOPICLONE	ESZOPICLONE		24	47.5	1425	1190.91		#		#
1457502114	SANTIAGO	ERIC	FPO	AP	Internal Medicine	S	ESZOPICLONE	ESZOPICLONE		16	30	900	701.51		*	16		30	900	701.51
1942395330	HOFFMAN	LISABETH	HEBER SPRINGS	AR	Certified Clinical Nurse Specialist	S	ESZOPICLONE	ESZOPICLONE		13	13	363	525.11	0		0		0	0	0
1992016638	CARRINGTON	HUNTER	HOT SPRINGS	AR	Emergency Medicine	S	ESZOPICLONE	ESZOPICLONE		34	40	1200	628.27		*	21		25	750	398.09
1508060641	BAKER	SEAN	FORT SMITH	AR	Endocrinology	S	ESZOPICLONE	ESZOPICLONE		16	42	1260	550.03		#		#
1013945138	CRAFT	CHARLES	GREENWOOD	AR	Family Practice	S	ESZOPICLONE	ESZOPICLONE		16	16	480	413.92		*		*
1013983873	PENNINGTON	KERRY	WARREN	AR	Family Practice	S	ESZOPICLONE	ESZOPICLONE		11	11	330	191.4		*	11		11	330	191.4
1023079985	STAMP	JEFFREY	CABOT	AR	Family Practice	S	ESZOPICLONE	ESZOPICLONE		14	14	420	574.83		*	14		14	420	574.83
1043201940	ABDIN	JAMAL	FARMINGTON	AR	Family Practice	S	ESZOPICLONE	ESZOPICLONE		13	13	390	501.56	0		0		0	0	0
1043208879	FRISBIE	STEPHANIE	VAN BUREN	AR	Family Practice	S	ESZOPICLONE	ESZOPICLONE		13	13	390	514.19		*		*
1073506010	SMART	GREG	EL DORADO	AR	Family Practice	S	ESZOPICLONE	ESZOPICLONE		14	14	420	220.07		#		#
1073712212	GUTHREY	BRANDI	FORT SMITH	AR	Family Practice	S	ESZOPICLONE	ESZOPICLONE		12	20	600	1139.66		*		*
1083603369	SCHEMEL	LAWRENCE	SPRINGDALE	AR	Family Practice	S	ESZOPICLONE	ESZOPICLONE		13	13	383	266.41		*	13		13	383	266.41
1083611057	ANDERSON	MARY	BATESVILLE	AR	Family Practice	S	ESZOPICLONE	ESZOPICLONE		29	31	930	3907.01		#		#
1083626998	PIERCE	TRENT	WEST MEMPHIS	AR	Family Practice	S	ESZOPICLONE	ESZOPICLONE		15	15	420	139.87		*	15		15	420	139.87
1083934632	WILKERSON	JAMES	SHERWOOD	AR	Family Practice	S	ESZOPICLONE	ESZOPICLONE		18	26	780	808.24		#		#
1093778169	GOLDEN	STEPHEN	JONESBORO	AR	Family Practice	S	ESZOPICLONE	ESZOPICLONE		20	20	600	214.72	0		0		0	0	0
1093815268	JACKSON	AUDRA	FORT SMITH	AR	Family Practice	S	ESZOPICLONE	ESZOPICLONE		14	14	420	498.59		*	14		14	420	498.59
1104826320	DAVIS	R	SMACKOVER	AR	Family Practice	S	ESZOPICLONE	ESZOPICLONE		28	28	840	1608.53		#		#
1124089297	VINES	TROY	JONESBORO	AR	Family Practice	S	ESZOPICLONE	ESZOPICLONE		12	12	357	393.63		*	12		12	357	393.63
1134126600	SCHROEDER	JENNIFER	ROGERS	AR	Family Practice	S	ESZOPICLONE	ESZOPICLONE		17	28.9	867	573.92		*	17		28.9	867	573.92
1134187925	POTTS	JANELLE	ROGERS	AR	Family Practice	S	ESZOPICLONE	ESZOPICLONE		13	15	450	263.07		*		*
1144291907	JACKSON	KEVIN	HARRISON	AR	Family Practice	S	ESZOPICLONE	ESZOPICLONE		19	19	567	821.91		*		*
1144294299	DEYOUNG	BRUCE	SPRINGDALE	AR	Family Practice	S	ESZOPICLONE	ESZOPICLONE		20	20.5	616	600.44		#		#
1144294992	WHITE	EDWARD	MOUNTAIN HOME	AR	Family Practice	S	ESZOPICLONE	ESZOPICLONE		14	14	390	234.17		*	14		14	390	234.17
1154391514	ABISEID	JOSE	CLINTON	AR	Family Practice	S	ESZOPICLONE	ESZOPICLONE		12	12	360	503.06		*	12		12	360	503.06
1174517056	FELTON	DANIEL	LITTLE ROCK	AR	Family Practice	S	ESZOPICLONE	ESZOPICLONE		16	20	600	1539.8		*	16		20	600	1539.8
1174517874	HARPER	WILLIAM	EL DORADO	AR	Family Practice	S	ESZOPICLONE	ESZOPICLONE		12	12	360	131.76		*	12		12	360	131.76
1184676041	MILLER	MARK	FAYETTEVILLE	AR	Family Practice	S	ESZOPICLONE	ESZOPICLONE		21	25	658	1776.35		#		#
1194767897	HAWS	KARL	SPRINGDALE	AR	Family Practice	S	ESZOPICLONE	ESZOPICLONE		20	20	600	711.69		#		#
1205832219	FULTON	CHERYL	LOWELL	AR	Family Practice	S	ESZOPICLONE	ESZOPICLONE		13	13	390	1284.5	0		0		0	0	0
1205867843	PALMER	WILLIAM	JONESBORO	AR	Family Practice	S	ESZOPICLONE	ESZOPICLONE		13	13	390	3296.46		*		*
1215916861	HILL	HAROLD	HOT SPRINGS	AR	Family Practice	S	ESZOPICLONE	ESZOPICLONE		12	12	360	3302.88	0		0		0	0	0
1225188121	WILKIN	TIMOTHEE	WHITE HALL	AR	Family Practice	S	ESZOPICLONE	ESZOPICLONE		12	12	360	136.29	0		0		0	0	0
1235122383	HIEGEL	KEVIN	LITTLE ROCK	AR	Family Practice	S	ESZOPICLONE	ESZOPICLONE		13	13	390	119.78	0		0		0	0	0
1235244955	CATHEY	JAMES	WYNNE	AR	Family Practice	S	ESZOPICLONE	ESZOPICLONE		17	17	510	221.64		*		*
1245202654	GRAY	ADAM	MELBOURNE	AR	Family Practice	S	ESZOPICLONE	ESZOPICLONE		11	11	330	306.46		*		*
1245237528	LAWRENCE	GEORGE	MOUNTAIN HOME	AR	Family Practice	S	ESZOPICLONE	ESZOPICLONE		16	24	720	261.39		*	16		24	720	261.39
1265632368	CLARK	JOSHUA	FORT SMITH	AR	Family Practice	S	ESZOPICLONE	ESZOPICLONE		12	12	288	256.35		#		#
1275537912	GREEN	ROGER	NEWPORT	AR	Family Practice	S	ESZOPICLONE	ESZOPICLONE		14	14.1	304	909.08		*		*
1275598740	YATES	TERRENCE	SEARCY	AR	Family Practice	S	ESZOPICLONE	ESZOPICLONE		17	17	510	200.44		#		#
1316949167	BEARD	MICHAEL	BENTON	AR	Family Practice	S	ESZOPICLONE	ESZOPICLONE		15	19	547	234.66		#		#
1316949308	THRONEBERRY	JAMES	CONWAY	AR	Family Practice	S	ESZOPICLONE	ESZOPICLONE		29	29	870	616.05		*	29		29	870	616.05
1336136530	BAKER	ROBERT	BATESVILLE	AR	Family Practice	S	ESZOPICLONE	ESZOPICLONE		12	12	360	1046.99		*		*
1346208527	JONES	NANCY	GRAVETTE	AR	Family Practice	S	ESZOPICLONE	ESZOPICLONE		11	11	330	122.5	0		0		0	0	0
1346216785	ZINI	JAMES	MOUNTAIN VIEW	AR	Family Practice	S	ESZOPICLONE	ESZOPICLONE		16	16	480	500.71		*		*
1346229820	COLE	WILLIAM	HOT SPRINGS	AR	Family Practice	S	ESZOPICLONE	ESZOPICLONE		13	13	390	449.2		*	13		13	390	449.2
1366403560	HUMPHREYS	JAMES	HOT SPRINGS	AR	Family Practice	S	ESZOPICLONE	ESZOPICLONE		19	19	570	202.4		*	19		19	570	202.4
1376545103	ROPER	RICHARD	HOT SPRINGS	AR	Family Practice	S	ESZOPICLONE	ESZOPICLONE		23	23	690	1151.26		#		#
1386703809	VICKERY	JASON	SPRINGDALE	AR	Family Practice	S	ESZOPICLONE	ESZOPICLONE		20	22	660	382.14		#		#
1396747648	FREEMAN	WILLIAM	CONWAY	AR	Family Practice	S	ESZOPICLONE	ESZOPICLONE		12	12	360	491.64		*	12		12	360	491.64
1396790721	DILLARD	CAROLYN	VAN BUREN	AR	Family Practice	S	ESZOPICLONE	ESZOPICLONE		17	25	750	313.39		*	17		25	750	313.39
1396850004	HAYES	ROBERT	WYNNE	AR	Family Practice	S	ESZOPICLONE	ESZOPICLONE		13	13	365	496.04		*	13		13	365	496.04
1396935466	HERNANDEZ	JULIAN	JACKSONVILLE	AR	Family Practice	S	ESZOPICLONE	ESZOPICLONE		13	13	390	1031.98		*	13		13	390	1031.98
1417021007	SPADES	SEBASTIAN	WALNUT RIDGE	AR	Family Practice	S	ESZOPICLONE	ESZOPICLONE		17	17	510	587.93		*	17		17	510	587.93
1417155078	HOUSE	JOHN	EUREKA SPRINGS	AR	Family Practice	S	ESZOPICLONE	ESZOPICLONE		18	18	540	650.35		*	18		18	540	650.35
1427018043	BARDEN	MICHAEL	SEARCY	AR	Family Practice	S	ESZOPICLONE	ESZOPICLONE		13	13	390	529.29		*	13		13	390	529.29
1437192283	MELNYK	OKSANA	LITTLE ROCK	AR	Family Practice	S	ESZOPICLONE	ESZOPICLONE		11	19	570	2315.03		*		*
1437284189	COOPER	JAMES	BENTON	AR	Family Practice	S	ESZOPICLONE	ESZOPICLONE		18	32	960	638.78		#		#
1447247267	SUTTERFIELD	VIKKI	FORT SMITH	AR	Family Practice	S	ESZOPICLONE	ESZOPICLONE		31	37	1110	1497.49		*	11		11	330	116.3
1447335708	WHIPPLE	PAUL	STAR CITY	AR	Family Practice	S	ESZOPICLONE	ESZOPICLONE		12	14	420	148.4		*	12		14	420	148.4
1447514310	SMALL	HAILEY	DARDANELLE	AR	Family Practice	S	ESZOPICLONE	ESZOPICLONE		13	13	390	482.62		*		*
1457390734	MULLINS	MICHAEL	HOT SPRINGS	AR	Family Practice	S	ESZOPICLONE	ESZOPICLONE		11	11	305	199.95		*		*
1467428847	WAH	JOHN	WEST MEMPHIS	AR	Family Practice	S	ESZOPICLONE	ESZOPICLONE		12	12	360	474.28		*	12		12	360	474.28
1467436725	LEA	JARRETT	CONWAY	AR	Family Practice	S	ESZOPICLONE	ESZOPICLONE		22	22	660	1640.8	0		0		0	0	0
1477540532	BATES	RONALD	BATESVILLE	AR	Family Practice	S	ESZOPICLONE	ESZOPICLONE		17	17	510	327.24	0		0		0	0	0
1497781918	CALLAWAY	MICHAEL	FORT SMITH	AR	Family Practice	S	ESZOPICLONE	ESZOPICLONE		14	14	414	171.85		*	14		14	414	171.85
1518906858	ERWIN	JOHN	HOT SPRINGS	AR	Family Practice	S	ESZOPICLONE	ESZOPICLONE		36	40	1200	1039.64		*	24		28	840	294.15
1538102322	KADDOURA	SALAHUDDIN	FORT SMITH	AR	Family Practice	S	ESZOPICLONE	ESZOPICLONE		15	15	450	2531.96	0		0		0	0	0
1548203664	BALLARD	DEVON	SHERWOOD	AR	Family Practice	S	ESZOPICLONE	ESZOPICLONE		12	12	360	2069.13	0		0		0	0	0
1548210172	STINNETT	SCOTT	SILOAM SPRINGS	AR	Family Practice	S	ESZOPICLONE	ESZOPICLONE		12	12	360	448.74		*	12		12	360	448.74
1568571438	JENKINS	BRAD	NORTH LITTLE ROCK	AR	Family Practice	S	ESZOPICLONE	ESZOPICLONE		14	17	510	288.84		*		*
1578565321	PARCHMAN	ANNA	HOT SPRINGS	AR	Family Practice	S	ESZOPICLONE	ESZOPICLONE		15	15	450	262.98		*	15		15	450	262.98
1578599239	BALIS	LUC	FORT SMITH	AR	Family Practice	S	ESZOPICLONE	ESZOPICLONE		13	13	390	2298.18	0		0		0	0	0
1578632485	LIE	KAM	MOUNTAIN HOME	AR	Family Practice	S	ESZOPICLONE	ESZOPICLONE		11	11	315	2942.1	0		0		0	0	0
1578889440	SPEAKE	JOSEPH	FORT SMITH	AR	Family Practice	S	ESZOPICLONE	ESZOPICLONE		12	12	360	182.64		*	12		12	360	182.64
1639177413	CLARY	CATHY	HARRISON	AR	Family Practice	S	ESZOPICLONE	ESZOPICLONE		23	26	780	351.18		#		#
1679571723	COLLINS	KENNETH	HARRISON	AR	Family Practice	S	ESZOPICLONE	ESZOPICLONE		11	11	330	191.95		*	11		11	330	191.95
1710253208	GUINN	NICHOLAS	JONESBORO	AR	Family Practice	S	ESZOPICLONE	ESZOPICLONE		12	12	360	137.44	0		0		0	0	0
1710935762	MCAFEE	DEWEY	BEEBE	AR	Family Practice	S	ESZOPICLONE	ESZOPICLONE		20	20	600	1319.23		*	20		20	600	1319.23
1710996517	MCDONNELL	BRYAN	ARKADELPHIA	AR	Family Practice	S	ESZOPICLONE	ESZOPICLONE		12	12	360	352.97		*		*
1720095599	BLAKE	DENNIS	PIGGOTT	AR	Family Practice	S	ESZOPICLONE	ESZOPICLONE		12	12	360	1024.27		*	12		12	360	1024.27
1730166844	NAYLOR	DAVID	CONWAY	AR	Family Practice	S	ESZOPICLONE	ESZOPICLONE		35	45	1350	1250.2		#		#
1750349858	HIMMLER	CHARLES	VILONIA	AR	Family Practice	S	ESZOPICLONE	ESZOPICLONE		11	11	330	136.4	0		0		0	0	0
1770576035	STOUT	MICHAEL	LITTLE ROCK	AR	Family Practice	S	ESZOPICLONE	ESZOPICLONE		11	11	330	111.76		*	11		11	330	111.76
1770583189	FOX	THOMAS	PRESCOTT	AR	Family Practice	S	ESZOPICLONE	ESZOPICLONE		13	13	390	152.86		*	13		13	390	152.86
1770798878	BRACY	BRIAN	FAYETTEVILLE	AR	Family Practice	S	ESZOPICLONE	ESZOPICLONE		13	13	390	179.04		*		*
1780641274	COLEMAN	R	WHITE HALL	AR	Family Practice	S	ESZOPICLONE	ESZOPICLONE		11	11	330	136.4		*	11		11	330	136.4
1780776435	ELANGWE	PHILIP	FORT SMITH	AR	Family Practice	S	ESZOPICLONE	ESZOPICLONE		12	12	360	1368.45		*		*
1780877969	DILL	KENNETH	PINE BLUFF	AR	Family Practice	S	ESZOPICLONE	ESZOPICLONE		14	14	420	434		#		#
1811953177	SHOWN	TIM	JONESBORO	AR	Family Practice	S	ESZOPICLONE	ESZOPICLONE		12	12	360	126.4		*	12		12	360	126.4
1821259508	EZELL	RONALD	MOUNTAIN HOME	AR	Family Practice	S	ESZOPICLONE	ESZOPICLONE		12	12	360	449.04		*	12		12	360	449.04
1831103050	REEVES	AMY	HOT SPRINGS	AR	Family Practice	S	ESZOPICLONE	ESZOPICLONE		14	14	420	542.56		*	14		14	420	542.56
1831108430	OLSEN	MARK	LOWELL	AR	Family Practice	S	ESZOPICLONE	ESZOPICLONE		24	24	720	562.12		*	24		24	720	562.12
1831178524	HAMBY	JEFFREY	VAN BUREN	AR	Family Practice	S	ESZOPICLONE	ESZOPICLONE		12	24	720	745.56		*		*
1841260122	WATSON	DANIEL	LITTLE ROCK	AR	Family Practice	S	ESZOPICLONE	ESZOPICLONE		14	14	420	572.88		*	14		14	420	572.88
1851397822	SCHOCHLER	AMY	SILOAM SPRINGS	AR	Family Practice	S	ESZOPICLONE	ESZOPICLONE		18	18	540	250.82	0		0		0	0	0
1861450942	PURIFOY	SHAWN	MALVERN	AR	Family Practice	S	ESZOPICLONE	ESZOPICLONE		13	13	390	433.94		*	13		13	390	433.94
1871575886	MITCHELL	KATHERINE	LITTLE ROCK	AR	Family Practice	S	ESZOPICLONE	ESZOPICLONE		13	13	390	533.91		*	13		13	390	533.91
1891816153	MCGARRY	PATRICIA	BENTON	AR	Family Practice	S	ESZOPICLONE	ESZOPICLONE		21	21.1	627	488.3		*		*
1902824162	BRAY	SHELLY	ARKADELPHIA	AR	Family Practice	S	ESZOPICLONE	ESZOPICLONE		14	14	420	1352.18	0		0		0	0	0
1902885015	CULLOM	SUMNER	LEPANTO	AR	Family Practice	S	ESZOPICLONE	ESZOPICLONE		18	18	540	217.8		*	18		18	540	217.8
1912945528	COWHERD	ROBERT	HEBER SPRINGS	AR	Family Practice	S	ESZOPICLONE	ESZOPICLONE		13	17	510	285.77		*		*
1912965187	DAUGHERTY	JOE	JACKSONVILLE	AR	Family Practice	S	ESZOPICLONE	ESZOPICLONE		12	12	360	188.44		*	12		12	360	188.44
1942360052	BUFORD	JOE	NORTH LITTLE ROCK	AR	Family Practice	S	ESZOPICLONE	ESZOPICLONE		11	22	660	368.8		*		*
1952301343	PULLIG	THOMAS	HOT SPRINGS	AR	Family Practice	S	ESZOPICLONE	ESZOPICLONE		12	28	840	651.08		*	12		28	840	651.08
1952385064	WAGNER	TOMMY	MANILA	AR	Family Practice	S	ESZOPICLONE	ESZOPICLONE		12	12	360	491.64		*	12		12	360	491.64
1972567758	PACE	DANIEL	SEARCY	AR	Family Practice	S	ESZOPICLONE	ESZOPICLONE		14	14	374	425.83	0		0		0	0	0
1972672897	SCRIBNER	JOHN	SALEM	AR	Family Practice	S	ESZOPICLONE	ESZOPICLONE		16	16	434	240.47		*		*
1982698965	FORD	BARRY	LITTLE ROCK	AR	Family Practice	S	ESZOPICLONE	ESZOPICLONE		16	24	720	605.2		*	16		24	720	605.2
1235337049	WEAVER	MICHAEL	BATESVILLE	AR	General Practice	S	ESZOPICLONE	ESZOPICLONE		13	13	390	1177.37		*	13		13	390	1177.37
1043255128	MEHAL	WAQAR	FAYETTEVILLE	AR	Geriatric Medicine	S	ESZOPICLONE	ESZOPICLONE		13	13	390	3782.63		*	13		13	390	3782.63
1154397537	BROOKS	HOMER	JONESBORO	AR	Geriatric Medicine	S	ESZOPICLONE	ESZOPICLONE		13	13	390	141.79		*	13		13	390	141.79
1497712640	FONTANILLA	JOSE	SPRINGDALE	AR	Geriatric Medicine	S	ESZOPICLONE	ESZOPICLONE		33	37	1110	1967.93		#		#
1740294032	JUDIT	MARIA CRISTINA	SPRINGDALE	AR	Geriatric Medicine	S	ESZOPICLONE	ESZOPICLONE		12	12	337	218.25		*	12		12	337	218.25
1053317941	SNEED	THOMAS	LITTLE ROCK	AR	Hematology-Oncology	S	ESZOPICLONE	ESZOPICLONE		20	20	600	589.17		*	20		20	600	589.17
1043434202	LOMBEIDA	JUAN	FAYETTEVILLE	AR	Hospice and Palliative Care	S	ESZOPICLONE	ESZOPICLONE		11	11	330	107.88		*		*
1003815192	BANAJI	SUDESH	FORREST CITY	AR	Internal Medicine	S	ESZOPICLONE	ESZOPICLONE		12	12	360	150.24		*	12		12	360	150.24
1003826199	CASH	JAMES	PINE BLUFF	AR	Internal Medicine	S	ESZOPICLONE	ESZOPICLONE		12	12	360	412.67		*	12		12	360	412.67
1013007590	TARIQ	SARA	LITTLE ROCK	AR	Internal Medicine	S	ESZOPICLONE	ESZOPICLONE		12	12	360	491.04		*	12		12	360	491.04
1033158845	SWINDELL	WILLIAM	ROGERS	AR	Internal Medicine	S	ESZOPICLONE	ESZOPICLONE		12	12.2	357	560.71		#		#
1063491355	LOHANI	GOVINDA	N LITTLE ROCK	AR	Internal Medicine	S	ESZOPICLONE	ESZOPICLONE		13	13	390	497.1		*	13		13	390	497.1
1083615348	MOGBO	SOLOMON	LITTLE ROCK	AR	Internal Medicine	S	ESZOPICLONE	ESZOPICLONE		13	13	390	1114.27		*		*
1144226010	VALENTIN-STONE	PAUL	JACKSONVILLE	AR	Internal Medicine	S	ESZOPICLONE	ESZOPICLONE		12	12	360	146.53		*		*
1164429981	GRAY	IROL	LITTLE ROCK	AR	Internal Medicine	S	ESZOPICLONE	ESZOPICLONE		12	12	360	188.44		*	12		12	360	188.44
1205911849	MARTINDALE	MARK	BENTON	AR	Internal Medicine	S	ESZOPICLONE	ESZOPICLONE		21	21	630	252.35		#		#
1215172713	PARADKAR	RUPALI	BENTONVILLE	AR	Internal Medicine	S	ESZOPICLONE	ESZOPICLONE		17	19	570	318.33		*		*
1225086630	BAKER	JAMES	BENTONVILLE	AR	Internal Medicine	S	ESZOPICLONE	ESZOPICLONE		35	37	1110	1530.79		*	13		15	450	285.76
1235175225	SALMON	JAMES	FAYETTEVILLE	AR	Internal Medicine	S	ESZOPICLONE	ESZOPICLONE		22	24	692	600.06		*	22		24	692	600.06
1275558918	TILLEY	ABSALOM	MALVERN	AR	Internal Medicine	S	ESZOPICLONE	ESZOPICLONE		30	30	900	3457.99		*		*
1306956032	RUDE	BRENDA	BENTONVILLE	AR	Internal Medicine	S	ESZOPICLONE	ESZOPICLONE		14	20	600	517.38		*	14		20	600	517.38
1336140839	NEAVILLE	GREGORY	BATESVILLE	AR	Internal Medicine	S	ESZOPICLONE	ESZOPICLONE		31	31	930	553.58		*	31		31	930	553.58
1376796037	WEEDMAN	JAMES	TEXARKANA	AR	Internal Medicine	S	ESZOPICLONE	ESZOPICLONE		11	11	267	134.46	0		0		0	0	0
1386077725	MOLINEROS GONZALES	MARIA	FORT SMITH	AR	Internal Medicine	S	ESZOPICLONE	ESZOPICLONE		17	23	680	608.44		#		#
1396163499	ROSSON	THOMAS	HARRISON	AR	Internal Medicine	S	ESZOPICLONE	ESZOPICLONE		11	11	330	181.31		*		*
1396703252	BYRUM	JAMES	BENTONVILLE	AR	Internal Medicine	S	ESZOPICLONE	ESZOPICLONE		14	18	540	1722.83	0		0		0	0	0
1407197395	CALERO BAQUERIZO	FERNANDO	FORT SMITH	AR	Internal Medicine	S	ESZOPICLONE	ESZOPICLONE		17	17	510	438.85		*		*
1417918426	CERRATO	DEBORAH	CABOT	AR	Internal Medicine	S	ESZOPICLONE	ESZOPICLONE		14	14	420	146.36	0		0		0	0	0
1427013945	THOMAS	REID	SEARCY	AR	Internal Medicine	S	ESZOPICLONE	ESZOPICLONE		16	16	480	198.19		*	16		16	480	198.19
1437135191	HENSON	GREGORY	NORTH LITTLE ROCK	AR	Internal Medicine	S	ESZOPICLONE	ESZOPICLONE		14	14	420	176.82		*	14		14	420	176.82
1457327389	KNIGHT	BETHANY	CALICO ROCK	AR	Internal Medicine	S	ESZOPICLONE	ESZOPICLONE		11	15	450	176.8		*		*
1497711279	ISON	KEITH	RUSSELLVILLE	AR	Internal Medicine	S	ESZOPICLONE	ESZOPICLONE		16	16	450	168.91		*	16		16	450	168.91
1528091071	ALSEBAI	TAMER	LITTLE ROCK	AR	Internal Medicine	S	ESZOPICLONE	ESZOPICLONE		17	17	510	612.44		*	17		17	510	612.44
1558359398	JENNINGS	CHARLES	FORT SMITH	AR	Internal Medicine	S	ESZOPICLONE	ESZOPICLONE		24	24	720	332.4		*		*
1568407666	NORYS	JAMES	FAYETTEVILLE	AR	Internal Medicine	S	ESZOPICLONE	ESZOPICLONE		16	16	480	249.23		*		*
1568425510	BODEMANN	DONALD	HOT SPRINGS	AR	Internal Medicine	S	ESZOPICLONE	ESZOPICLONE		21	41	1230	1914.12		*	21		41	1230	1914.12
1598733602	HALL	RAY	JONESBORO	AR	Internal Medicine	S	ESZOPICLONE	ESZOPICLONE		13	13	390	168.25		*	13		13	390	168.25
1629336078	BRIXEY	JONATHAN	RUSSELLVILLE	AR	Internal Medicine	S	ESZOPICLONE	ESZOPICLONE		12	12	360	119.76		*	12		12	360	119.76
1649304114	ELLIS	MARGARET	BELLA VISTA	AR	Internal Medicine	S	ESZOPICLONE	ESZOPICLONE		27	39	1170	1216.15		*	27		39	1170	1216.15
1679547301	CHITSEY	RICHARD	HARRISON	AR	Internal Medicine	S	ESZOPICLONE	ESZOPICLONE		18	18	520	218.9		*		*
1720014699	FURLOW	JOHN	FAYETTEVILLE	AR	Internal Medicine	S	ESZOPICLONE	ESZOPICLONE		13	13	369	409.41		*	13		13	369	409.41
1902062219	HEASER	AMITA	FORT SMITH	AR	Internal Medicine	S	ESZOPICLONE	ESZOPICLONE		13	13	390	137.78	0		0		0	0	0
1912916230	YARBOROUGH	BECKY	FORT SMITH	AR	Internal Medicine	S	ESZOPICLONE	ESZOPICLONE		11	11	330	356.7		*	11		11	330	356.7
1932137148	GREENWOOD	BLAIR	MAYFLOWER	AR	Internal Medicine	S	ESZOPICLONE	ESZOPICLONE		23	23	690	442.48		*		*
1932319449	FIGURES	KOYIA	WEST MEMPHIS	AR	Internal Medicine	S	ESZOPICLONE	ESZOPICLONE		25	25	750	665.34		*	25		25	750	665.34
1982961124	EDDY	DOUGLAS	ROGERS	AR	Internal Medicine	S	ESZOPICLONE	ESZOPICLONE		13	13	390	46.38		*	13		13	390	46.38
1992769426	GROSE	ANDREW	HOT SPRINGS	AR	Internal Medicine	S	ESZOPICLONE	ESZOPICLONE		15	35	1050	673.75		*	15		35	1050	673.75
1417964859	LUO	CATHY	FAYETTEVILLE	AR	Interventional Pain Management	S	ESZOPICLONE	ESZOPICLONE	26	123	123	3463	3939	11		55		55	1532	1849.41
1104897099	TRAVIS	PATRICK	FAYETTEVILLE	AR	Medical Oncology	S	ESZOPICLONE	ESZOPICLONE		12	12	360	160.77		*		*
1053318147	SCHLUTERMAN	KEITH	CONWAY	AR	Neurology	S	ESZOPICLONE	ESZOPICLONE		11	19	570	461.61		*		*
1457314577	SOUTH	RONALD	JONESBORO	AR	Neurology	S	ESZOPICLONE	ESZOPICLONE		11	11	330	148.59	0		0		0	0	0
1790860716	OBERLANDER	DAVID	CONWAY	AR	Neurology	S	ESZOPICLONE	ESZOPICLONE		11	11	331	309.58		*		*
1942290481	CHENAULT	KATHRYN	SHERWOOD	AR	Neurology	S	ESZOPICLONE	ESZOPICLONE		15	15	450	154.28	0		0		0	0	0
1003895541	HARTNESS	BIRTHA	CHEROKEE VILLAGE	AR	Nurse Practitioner	S	ESZOPICLONE	ESZOPICLONE		13	13	390	543.4		*	13		13	390	543.4
1013169945	CRUCE	MEGAN	LITTLE ROCK	AR	Nurse Practitioner	S	ESZOPICLONE	ESZOPICLONE		26	26	726	822.95		*		*
1043691322	JOHNSON	KRISTYN	LITTLE ROCK	AR	Nurse Practitioner	S	ESZOPICLONE	ESZOPICLONE		20	22	660	502.04		*		*
1083756803	MILLER	NAOMI	MELBOURNE	AR	Nurse Practitioner	S	ESZOPICLONE	ESZOPICLONE		12	12.2	365	209.1	0		0		0	0	0
1154471670	VELEZ	DEBRA	LITTLE ROCK	AR	Nurse Practitioner	S	ESZOPICLONE	ESZOPICLONE		12	12	360	448.71		*	12		12	360	448.71
1154773729	BROWN	TASHINA	HOXIE	AR	Nurse Practitioner	S	ESZOPICLONE	ESZOPICLONE		26	26	780	552.94	0		0		0	0	0
1174071583	GLASSCOCK	APRIL	MONTICELLO	AR	Nurse Practitioner	S	ESZOPICLONE	ESZOPICLONE		23	23	660	2759.12		*		*
1184096745	COLPOYS	CAITLYNN	LITTLE ROCK	AR	Nurse Practitioner	S	ESZOPICLONE	ESZOPICLONE		13	13	370	511.83		*		*
1205850542	SULLIVAN	ARLENE	LITTLE ROCK	AR	Nurse Practitioner	S	ESZOPICLONE	ESZOPICLONE	24	113	151	4530	6664.04	11		35		63	1890	1588.24
1245699024	GRAHAM	STACY	MAUMELLE	AR	Nurse Practitioner	S	ESZOPICLONE	ESZOPICLONE		17	17	510	441.24		*		*
1336420298	SPURLOCK	JERI	BATESVILLE	AR	Nurse Practitioner	S	ESZOPICLONE	ESZOPICLONE		55	55	1650	4777.95		*	42		42	1260	4161.12
1447421482	SKINNER	CHRISTIE	EL DORADO	AR	Nurse Practitioner	S	ESZOPICLONE	ESZOPICLONE		15	15	450	169.92		*	15		15	450	169.92
1467817486	HARRIS	CANDICE	JONESBORO	AR	Nurse Practitioner	S	ESZOPICLONE	ESZOPICLONE		12	12	360	1193.04		*	12		12	360	1193.04
1528200417	BRYAN	CYNTHIA	CROSSETT	AR	Nurse Practitioner	S	ESZOPICLONE	ESZOPICLONE		13	17	510	196.91		#		#
1528219854	MCGLONE	MARCIA	RUSSELLVILLE	AR	Nurse Practitioner	S	ESZOPICLONE	ESZOPICLONE		13	13	390	227.69	0		0		0	0	0
1598052250	METHENY	LEANN	LOWELL	AR	Nurse Practitioner	S	ESZOPICLONE	ESZOPICLONE		16	16	450	1463.53		*		*
1598737249	CARAWAY	BEVERLY	BATESVILLE	AR	Nurse Practitioner	S	ESZOPICLONE	ESZOPICLONE		15	15	450	158.76	0		0		0	0	0
1629343868	TRAYLOR	KELLY	RUSSELLVILLE	AR	Nurse Practitioner	S	ESZOPICLONE	ESZOPICLONE		12	12	360	494.43		*	12		12	360	494.43
1669561411	MELSON	LINDSAY	LITTLE ROCK	AR	Nurse Practitioner	S	ESZOPICLONE	ESZOPICLONE		33	35	1050	547.11		#		#
1700339256	THOMPSON	STEPHANIE	HEBER SPRINGS	AR	Nurse Practitioner	S	ESZOPICLONE	ESZOPICLONE		12	12	360	435.4		*		*
1750767299	NUGENT	KAITLYN	JONESBORO	AR	Nurse Practitioner	S	ESZOPICLONE	ESZOPICLONE		14	20	600	501.96		*		*
1790988319	KOPPEIN	DAVID	MENA	AR	Nurse Practitioner	S	ESZOPICLONE	ESZOPICLONE		26	28	840	309.04		#		#
1881994440	WATKINS	CHARLA	FAYETTEVILLE	AR	Nurse Practitioner	S	ESZOPICLONE	ESZOPICLONE		11	11	314	979.82		*		*
1891130555	WLEKLINSKI	DONALD	ROGERS	AR	Nurse Practitioner	S	ESZOPICLONE	ESZOPICLONE		12	12	360	287.95		*		*
1912352055	RUSHING	COURTNEY	ROGERS	AR	Nurse Practitioner	S	ESZOPICLONE	ESZOPICLONE		16	16	393	2024.32		*		*
1942508999	EMERSON	STACY	MARKED TREE	AR	Nurse Practitioner	S	ESZOPICLONE	ESZOPICLONE		18	18	540	200.8		*		*
1962435768	SEAGO	BROOKE	LITTLE ROCK	AR	Nurse Practitioner	S	ESZOPICLONE	ESZOPICLONE		11	11	330	189.2	0		0		0	0	0
1598743759	PEEK	RICHARD	LITTLE ROCK	AR	Orthopedic Surgery	S	ESZOPICLONE	ESZOPICLONE		13	13	390	162.59		*		*
1689682353	THURMAN	REGINA	FAYETTEVILLE	AR	Physical Medicine and Rehabilitation	S	ESZOPICLONE	ESZOPICLONE		14	14	420	1750.44		*		*
1306289012	LEVERETTE	ALICIA	LITTLE ROCK	AR	Physician Assistant	S	ESZOPICLONE	ESZOPICLONE		14	20	600	497.32		*	14		20	600	497.32
1144289331	KELLY	JAMES	FORT SMITH	AR	Plastic and Reconstructive Surgery	S	ESZOPICLONE	ESZOPICLONE		12	12	360	102.56		*	12		12	360	102.56
1043331010	BAYLES	S. TYLER	LITTLE ROCK	AR	Psychiatry	S	ESZOPICLONE	ESZOPICLONE		15	15	450	160.22		#		#
1063515948	FLANIGIN	RICHARD	LITTLE ROCK	AR	Psychiatry	S	ESZOPICLONE	ESZOPICLONE		11	11	330	132.86		*		*
1063631661	WINSLOW	CHRISTOPHER	MOUNTAIN HOME	AR	Psychiatry	S	ESZOPICLONE	ESZOPICLONE		15	15	440	289.53		*		*
1083887483	FIORI	RACHEL	FORT SMITH	AR	Psychiatry	S	ESZOPICLONE	ESZOPICLONE		19	19	570	1637.21	0		0		0	0	0
1114085537	OWINGS	RICHARD	LITTLE ROCK	AR	Psychiatry	S	ESZOPICLONE	ESZOPICLONE		27	27	794	397.89		*		*
1154489581	COOMBE-MOORE	JACKIE	MORRILTON	AR	Psychiatry	S	ESZOPICLONE	ESZOPICLONE		12	12	360	124.16	0		0		0	0	0
1174548366	MIZELL	PHILIP	LITTLE ROCK	AR	Psychiatry	S	ESZOPICLONE	ESZOPICLONE		65	65	1863	2241.29		*	34		34	983	1542.08
1275596678	BENNETT	LEIGH	LITTLE ROCK	AR	Psychiatry	S	ESZOPICLONE	ESZOPICLONE		12	12	360	626.87		*	12		12	360	626.87
1366500795	NGUYEN	DUONG	LITTLE ROCK	AR	Psychiatry	S	ESZOPICLONE	ESZOPICLONE		43	53	1560	2261.15		*		*
1396815627	MCCOLLUM	WILLIAM	ROGERS	AR	Psychiatry	S	ESZOPICLONE	ESZOPICLONE		13	13	390	3210.13		*	13		13	390	3210.13
1427019371	CLEMENTS	HERMAN	SEARCY	AR	Psychiatry	S	ESZOPICLONE	ESZOPICLONE	11	39	39	1084	4462.89		*	15		15	407	3678.64
1558574566	SCHOLMA	RANDAL	LOWELL	AR	Psychiatry	S	ESZOPICLONE	ESZOPICLONE		20	20	600	978.51		*		*
1710952270	CZERWINSKI	WITOLD	BATESVILLE	AR	Psychiatry	S	ESZOPICLONE	ESZOPICLONE		18	18	540	554.68		*		*
1730307570	JOHNSON	KYLE	LOWELL	AR	Psychiatry	S	ESZOPICLONE	ESZOPICLONE		14	14	420	3100.91	0		0		0	0	0
1366532939	JENNINGS-HUGHES	DAYNA	FAYETTEVILLE	AR	Psychiatry & Neurology	T	ESZOPICLONE	ESZOPICLONE		27	27	784	884.67		#		#
1083670749	FILIP-MAJEWSKI	BEATA	JONESBORO	AR	Rheumatology	S	ESZOPICLONE	ESZOPICLONE		13	13	390	486.3		*	13		13	390	486.3
1447228663	ROBERTS	RANDY	JONESBORO	AR	Rheumatology	S	ESZOPICLONE	ESZOPICLONE		34	34	1020	447.64		*	23		23	690	239.06
1558321612	BROWN	COLUMBUS	LITTLE ROCK	AR	Rheumatology	S	ESZOPICLONE	ESZOPICLONE	22	72	72	2160	3964.01		*		*
1689619967	TRIGG	LAURA	LITTLE ROCK	AR	Rheumatology	S	ESZOPICLONE	ESZOPICLONE		18	18	540	165.67		*	18		18	540	165.67
1700888799	BRADLEY	JOE	LITTLE ROCK	AR	Specialist	T	ESZOPICLONE	ESZOPICLONE		26	26	780	966.77		*	26		26	780	966.77
1164484440	AHMAD	AFROZE	MESA	AZ	Cardiology	S	ESZOPICLONE	ESZOPICLONE		12	12	360	191.5		*	12		12	360	191.5
1255403853	HOAG	DANIEL	QUEEN CREEK	AZ	Emergency Medicine	S	ESZOPICLONE	ESZOPICLONE		14	16	480	956.45		*	14		16	480	956.45
1013208545	NEBEKER	JEREMY	GLENDALE	AZ	Family Practice	S	ESZOPICLONE	ESZOPICLONE		13	27	810	1073.48		*	13		27	810	1073.48
1013272988	MUGO	PATTI	FLAGSTAFF	AZ	Family Practice	S	ESZOPICLONE	ESZOPICLONE		12	12	360	140.46		*	12		12	360	140.46
1043214877	CARROLL	ANDREW	CHANDLER	AZ	Family Practice	S	ESZOPICLONE	ESZOPICLONE		16	16	405	1122.2		*		*
1043294606	UNDERHILL	MICHAEL	GLENDALE	AZ	Family Practice	S	ESZOPICLONE	ESZOPICLONE		11	19	569	348.67		*		*
1053393298	WOHL	VALERIE	NOGALES	AZ	Family Practice	S	ESZOPICLONE	ESZOPICLONE		11	11	330	138.6	0		0		0	0	0
1053412478	MARSH	CHRISTOPHER	TUCSON	AZ	Family Practice	S	ESZOPICLONE	ESZOPICLONE		11	21	630	253.94		*	11		21	630	253.94
1073559738	DE VITO	WILLIAM	PRESCOTT VALLEY	AZ	Family Practice	S	ESZOPICLONE	ESZOPICLONE		15	15	450	627.23		*	15		15	450	627.23
1073799813	FRANCYK	DAVID	PHOENIX	AZ	Family Practice	S	ESZOPICLONE	ESZOPICLONE		15	15	425	271.85		*	15		15	425	271.85
1083653687	CHAPESKIE	ALAN	TUCSON	AZ	Family Practice	S	ESZOPICLONE	ESZOPICLONE		12	12	360	994.31		*	12		12	360	994.31
1093715914	CARRINGTON	EDWARD	MESA	AZ	Family Practice	S	ESZOPICLONE	ESZOPICLONE		22	26	780	727.69		*	22		26	780	727.69
1104865922	KATZ	ANTHONY	PHOENIX	AZ	Family Practice	S	ESZOPICLONE	ESZOPICLONE		21	41	1230	1095.99		*	21		41	1230	1095.99
1114988672	FAUER	ROBERT	PHOENIX	AZ	Family Practice	S	ESZOPICLONE	ESZOPICLONE		16	21	630	287.79		#		#
1144243205	WADE	MICHAEL	GILBERT	AZ	Family Practice	S	ESZOPICLONE	ESZOPICLONE		12	12	360	458.99		*	12		12	360	458.99
1194835660	HAWKS	JACK	PEORIA	AZ	Family Practice	S	ESZOPICLONE	ESZOPICLONE		13	13	390	131.8	0		0		0	0	0
1215949052	NORLEY	JULIE	PHOENIX	AZ	Family Practice	S	ESZOPICLONE	ESZOPICLONE		12	12	340	886.34		*	12		12	340	886.34
1225010986	OLSON GIBBS	KIM	SCOTTSDALE	AZ	Family Practice	S	ESZOPICLONE	ESZOPICLONE		16	16	408	263.01		*		*
1235147380	SONI	RAJESH	FOUNTAIN HILLS	AZ	Family Practice	S	ESZOPICLONE	ESZOPICLONE		19	20	600	299.08		*	19		20	600	299.08
1235187493	CARTER	JOHN	TUCSON	AZ	Family Practice	S	ESZOPICLONE	ESZOPICLONE		21	45	1350	1392.68		#		#
1235226218	EARL	JEAN	CHINO VALLEY	AZ	Family Practice	S	ESZOPICLONE	ESZOPICLONE		29	47	1410	858.77		#		#
1245315019	SUAN	RICHARD	CHANDLER	AZ	Family Practice	S	ESZOPICLONE	ESZOPICLONE		12	12	360	150.5	0		0		0	0	0
1245679182	PARK	JENNIFER	PHOENIX	AZ	Family Practice	S	ESZOPICLONE	ESZOPICLONE		16	20.7	622	736.7		*	16		20.7	622	736.7
1255320958	MERI	BASEM	YUMA	AZ	Family Practice	S	ESZOPICLONE	ESZOPICLONE		15	15	427	196.99		#		#
1255691226	WINTER	ROBERT	GLENDALE	AZ	Family Practice	S	ESZOPICLONE	ESZOPICLONE		18	18	539	319.08		*		*
1275606915	SMITH	WILLIAM (BILL)	CASA GRANDE	AZ	Family Practice	S	ESZOPICLONE	ESZOPICLONE		12	12	360	499.44		*	12		12	360	499.44
1275731424	WILLIS	JENNIFER	PHOENIX	AZ	Family Practice	S	ESZOPICLONE	ESZOPICLONE		15	15	400	149.8		*	15		15	400	149.8
1285682195	LOWRY	HAROLD	TUCSON	AZ	Family Practice	S	ESZOPICLONE	ESZOPICLONE		18	28	840	449.07		*	18		28	840	449.07
1295750057	REEDER	STEVEN	GILBERT	AZ	Family Practice	S	ESZOPICLONE	ESZOPICLONE		15	15	450	186.52		*	15		15	450	186.52
1346230364	HINCHMAN	GLENN	SCOTTSDALE	AZ	Family Practice	S	ESZOPICLONE	ESZOPICLONE		15	19	570	465.55		*	15		19	570	465.55
1376506246	MUNCY	GERALD	SCOTTSDALE	AZ	Family Practice	S	ESZOPICLONE	ESZOPICLONE		12	12	360	452.66		*	12		12	360	452.66
1376520395	RING	JOSEPH	GLOBE	AZ	Family Practice	S	ESZOPICLONE	ESZOPICLONE		11	11	330	1013.93		*		*
1376565895	DICKE	FREDERICK	SCOTTSDALE	AZ	Family Practice	S	ESZOPICLONE	ESZOPICLONE		19	21	630	680.35		*	19		21	630	680.35
1386805034	NUNNELLEY	TIFFANY	PHOENIX	AZ	Family Practice	S	ESZOPICLONE	ESZOPICLONE		15	21	630	317.52		#		#
1407977432	HENDRIX	RICHARD	FORT MOHAVE	AZ	Family Practice	S	ESZOPICLONE	ESZOPICLONE		19	19	570	777.48		*	19		19	570	777.48
1417096439	CHAVEZ	AUGUSTINE	SCOTTSDALE	AZ	Family Practice	S	ESZOPICLONE	ESZOPICLONE		16	48	1440	851.1		*	16		48	1440	851.1
1427097021	SKELLY	MICHAELA	GLENDALE	AZ	Family Practice	S	ESZOPICLONE	ESZOPICLONE		15	23	690	377.66		*	15		23	690	377.66
1437113636	BEBAK	SANDRA	CHANDLER	AZ	Family Practice	S	ESZOPICLONE	ESZOPICLONE		11	11	330	282.77		*	11		11	330	282.77
1437350030	SULLIVAN	MARC	FOUNTAIN HILLS	AZ	Family Practice	S	ESZOPICLONE	ESZOPICLONE	16	64	75	2205	1604.57		#		#
1447299185	GILES	MARTY	TUCSON	AZ	Family Practice	S	ESZOPICLONE	ESZOPICLONE		12	12	360	448.33		*	12		12	360	448.33
1457369464	STEINER	JAMES	SCOTTSDALE	AZ	Family Practice	S	ESZOPICLONE	ESZOPICLONE		23	23	688	358.34		*	23		23	688	358.34
1457619371	DUFNER	JUSTIN	MESA	AZ	Family Practice	S	ESZOPICLONE	ESZOPICLONE		11	11	330	413.33		*	11		11	330	413.33
1467412874	CHARANI	KIMY	TUCSON	AZ	Family Practice	S	ESZOPICLONE	ESZOPICLONE		12	20	600	328.76		#		#
1487692364	AMADEI	MICHAEL	SEDONA	AZ	Family Practice	S	ESZOPICLONE	ESZOPICLONE		22	58	1740	1571.74		*	22		58	1740	1571.74
1497703300	VAN HOOK	FREDERICK	TUCSON	AZ	Family Practice	S	ESZOPICLONE	ESZOPICLONE		12	12	360	431.16		*	12		12	360	431.16
1497869531	MCCARTY	FOSTER	SCOTTSDALE	AZ	Family Practice	S	ESZOPICLONE	ESZOPICLONE		24	24	720	943.73		*	12		12	360	495.06
1508805151	ADLER	KENNETH	TUCSON	AZ	Family Practice	S	ESZOPICLONE	ESZOPICLONE		20	28	810	1313.89		*	20		28	810	1313.89
1508919945	MOGK	NEAL	FLAGSTAFF	AZ	Family Practice	S	ESZOPICLONE	ESZOPICLONE		15	15	450	293.63		*	15		15	450	293.63
1518953124	SOBEL	BRUCE	PHOENIX	AZ	Family Practice	S	ESZOPICLONE	ESZOPICLONE		51	51	1530	1817.19		*	51		51	1530	1817.19
1528195641	WILLIAMS	BRADLEY	PHOENIX	AZ	Family Practice	S	ESZOPICLONE	ESZOPICLONE		21	23	675	179.89		*	21		23	675	179.89
1548409816	ADRIANO	MIA ISADORA	GLENDALE	AZ	Family Practice	S	ESZOPICLONE	ESZOPICLONE		12	12	360	105.78		*	12		12	360	105.78
1548420334	KESARA	VIVEK	CHANDLER	AZ	Family Practice	S	ESZOPICLONE	ESZOPICLONE		14	14	400	170.95		*	14		14	400	170.95
1568621795	POPA	DORIN	SAN TAN VALLEY	AZ	Family Practice	S	ESZOPICLONE	ESZOPICLONE		11	11	330	325.43		*	11		11	330	325.43
1578546081	CARLSON	KIMBERLY	TUCSON	AZ	Family Practice	S	ESZOPICLONE	ESZOPICLONE		14	16	480	611.82		*	14		16	480	611.82
1588686026	BAIRD	JEFFREY	SCOTTSDALE	AZ	Family Practice	S	ESZOPICLONE	ESZOPICLONE		11	11	330	390.57		*	11		11	330	390.57
1588692271	MELLO	JUDITH	SCOTTSDALE	AZ	Family Practice	S	ESZOPICLONE	ESZOPICLONE		11	23	665	485.44		*		*
1598751497	COURY	PETE	MESA	AZ	Family Practice	S	ESZOPICLONE	ESZOPICLONE		14	20	600	448.49		*	14		20	600	448.49
1609936194	STOUGHTON	JOHN	TUCSON	AZ	Family Practice	S	ESZOPICLONE	ESZOPICLONE		12	33.9	1014	1287.08		*	12		33.9	1014	1287.08
1629019260	MAYBERRY	ANDREW	BENSON	AZ	Family Practice	S	ESZOPICLONE	ESZOPICLONE		18	28	840	449.25		#		#
1659593739	HAMMETT	STEPHEN	NEW RIVER	AZ	Family Practice	S	ESZOPICLONE	ESZOPICLONE		22	25.5	685	477.54		#		#
1669572715	WRIGHT	ANDREW	CHANDLER	AZ	Family Practice	S	ESZOPICLONE	ESZOPICLONE		19	21	630	977.36		*		*
1699723692	MAXWELL	MARK	TUCSON	AZ	Family Practice	S	ESZOPICLONE	ESZOPICLONE		12	12	360	410.04		*	12		12	360	410.04
1700907797	SANTO	CARLOS	SCOTTSDALE	AZ	Family Practice	S	ESZOPICLONE	ESZOPICLONE		12	12	360	491.04		*	12		12	360	491.04
1710058870	ENGSTROM	DAVID	LITCHFIELD PARK	AZ	Family Practice	S	ESZOPICLONE	ESZOPICLONE		15	25	750	610.9		*	15		25	750	610.9
1720062060	HOVAN	MICHAEL	SCOTTSDALE	AZ	Family Practice	S	ESZOPICLONE	ESZOPICLONE		12	24	720	400.09		*	12		24	720	400.09
1720307176	MATTHEWS	NATHAN	MESA	AZ	Family Practice	S	ESZOPICLONE	ESZOPICLONE		21	21	630	468.73		*		*
1760472351	CIBULKA	FRANK	PHOENIX	AZ	Family Practice	S	ESZOPICLONE	ESZOPICLONE		18	28	840	258.38		#		#
1780094425	CLAY	JOHN	SIERRA VISTA	AZ	Family Practice	S	ESZOPICLONE	ESZOPICLONE		15	19	570	533.8		*	15		19	570	533.8
1780761957	FISHER	KENNETH	PHOENIX	AZ	Family Practice	S	ESZOPICLONE	ESZOPICLONE		41	41	1207	1519.05		*	41		41	1207	1519.05
1780875104	HANNA	PETER	TUCSON	AZ	Family Practice	S	ESZOPICLONE	ESZOPICLONE		26	26	780	1622.45		*	26		26	780	1622.45
1780889261	PRIER	THEODORE	SCOTTSDALE	AZ	Family Practice	S	ESZOPICLONE	ESZOPICLONE		15	15	450	431.05		*	15		15	450	431.05
1811938962	KAGIE	STACIA	MESA	AZ	Family Practice	S	ESZOPICLONE	ESZOPICLONE		13	13	390	382.04		*	13		13	390	382.04
1811961774	PARIKH	RAJIV	TEMPE	AZ	Family Practice	S	ESZOPICLONE	ESZOPICLONE		12	12	360	613.04		*	12		12	360	613.04
1811971393	WALL	RICHARD	PHOENIX	AZ	Family Practice	S	ESZOPICLONE	ESZOPICLONE		16	18	540	226.37		*	16		18	540	226.37
1831138569	POUNDS	KEVIN	TUCSON	AZ	Family Practice	S	ESZOPICLONE	ESZOPICLONE		11	11	330	140.22		*	11		11	330	140.22
1831181502	CHROSTOWSKI	GREGORY	PHOENIX	AZ	Family Practice	S	ESZOPICLONE	ESZOPICLONE		14	34	1020	718.76		*	14		34	1020	718.76
1831243294	WILLDEN	JEFFERY	MESA	AZ	Family Practice	S	ESZOPICLONE	ESZOPICLONE		21	39	1170	2101.39		*	21		39	1170	2101.39
1841533429	GARRISON	JUSTIN	KINGMAN	AZ	Family Practice	S	ESZOPICLONE	ESZOPICLONE		17	23	690	569.88		*	17		23	690	569.88
1861459224	JUILLARD	DIANE	WICKENBURG	AZ	Family Practice	S	ESZOPICLONE	ESZOPICLONE		23	33	990	1210.58		*	23		33	990	1210.58
1861469165	WYSONG	CLARK	GLENDALE	AZ	Family Practice	S	ESZOPICLONE	ESZOPICLONE		12	12	360	267.44		*	12		12	360	267.44
1861495434	UDALL	COLLIN	MESA	AZ	Family Practice	S	ESZOPICLONE	ESZOPICLONE		12	12	326	107.3		*	12		12	326	107.3
1871511295	CARLS	JEFFREY	LAKE HAVASU CITY	AZ	Family Practice	S	ESZOPICLONE	ESZOPICLONE		12	12	360	492.24		*	12		12	360	492.24
1871554923	HOOLEY	RONALD	GLENDALE	AZ	Family Practice	S	ESZOPICLONE	ESZOPICLONE		18	34	1020	1615.34		*	18		34	1020	1615.34
1871692574	ERBSTOESSER	GARY	PHOENIX	AZ	Family Practice	S	ESZOPICLONE	ESZOPICLONE		12	14	420	351.52		*	12		14	420	351.52
1902082746	ALLRED	DEE	SCOTTSDALE	AZ	Family Practice	S	ESZOPICLONE	ESZOPICLONE		12	12	360	1686.46		*	12		12	360	1686.46
1902860851	WEDEL	FREDERICK	TUCSON	AZ	Family Practice	S	ESZOPICLONE	ESZOPICLONE		12	12	360	160.8		*	12		12	360	160.8
1912009291	HUME	DAVID	GLENDALE	AZ	Family Practice	S	ESZOPICLONE	ESZOPICLONE		11	11	330	414.78	0		0		0	0	0
1912010992	TSAI	THOMAS	GILBERT	AZ	Family Practice	S	ESZOPICLONE	ESZOPICLONE		11	11	330	234.9		*	11		11	330	234.9
1922137231	DOWNING	SAMUEL	PRESCOTT VALLEY	AZ	Family Practice	S	ESZOPICLONE	ESZOPICLONE		11	11	330	211.87		*	11		11	330	211.87
1942561451	ORTIZ	ZACHARY	GILBERT	AZ	Family Practice	S	ESZOPICLONE	ESZOPICLONE		11	11	255	143.84		*	11		11	255	143.84
1962665497	VANYO-NOVAK	JENNIFER	PHOENIX	AZ	Family Practice	S	ESZOPICLONE	ESZOPICLONE		18	18	540	715.35		*	18		18	540	715.35
1972544450	SULLIVAN	SHAWN	SCOTTSDALE	AZ	Family Practice	S	ESZOPICLONE	ESZOPICLONE		11	19	570	1794.56		*	11		19	570	1794.56
1992793335	RADA	GARY	PHOENIX	AZ	Family Practice	S	ESZOPICLONE	ESZOPICLONE		15	25	750	271.52		*	15		25	750	271.52
1568408516	FOSDICK	CLAUDE	CASA GRANDE	AZ	General Practice	S	ESZOPICLONE	ESZOPICLONE		15	21	630	1365.84		#		#
1699761437	PURUSH	AJITH	PRESCOTT	AZ	General Practice	S	ESZOPICLONE	ESZOPICLONE	19	72	73	2190	2432.07	19		72		73	2190	2432.07
1780761916	MARSHALL	JOHN	PHOENIX	AZ	General Practice	S	ESZOPICLONE	ESZOPICLONE		20	28	840	514.63		*	20		28	840	514.63
1659371425	NOVAK	JODI	CAREFREE	AZ	Geriatric Medicine	S	ESZOPICLONE	ESZOPICLONE		12	24	720	493.6		*	12		24	720	493.6
1962769141	HARTMANN	CARLOS	PHOENIX	AZ	Infectious Disease	S	ESZOPICLONE	ESZOPICLONE		12	12	300	276.59	0		0		0	0	0
1023017381	YU	BINGFEN	PHOENIX	AZ	Internal Medicine	S	ESZOPICLONE	ESZOPICLONE		11	11	330	86.07		*	11		11	330	86.07
1023056728	PERO	LURLYN	PHOENIX	AZ	Internal Medicine	S	ESZOPICLONE	ESZOPICLONE		22	22	628	700.97		#		#
1023132503	PETERS	RONALD	SCOTTSDALE	AZ	Internal Medicine	S	ESZOPICLONE	ESZOPICLONE		11	11	330	494.12		*	11		11	330	494.12
1033118393	GONSALVES-WETHERELL	KAREN	GLENDALE	AZ	Internal Medicine	S	ESZOPICLONE	ESZOPICLONE		13	29	870	670.54		*	13		29	870	670.54
1033159207	CHEN-YANG	VICKY	GLENDALE	AZ	Internal Medicine	S	ESZOPICLONE	ESZOPICLONE		13	21	630	210.28		*	13		21	630	210.28
1063477495	KUKUNOOR	VIMALA	PHOENIX	AZ	Internal Medicine	S	ESZOPICLONE	ESZOPICLONE		13	15	450	248.62		*	13		15	450	248.62
1083798334	BAJPAI	RAVI	SURPRISE	AZ	Internal Medicine	S	ESZOPICLONE	ESZOPICLONE		12	12	360	208.8		*	12		12	360	208.8
1104008275	ROBERTS	ABBY	SCOTTSDALE	AZ	Internal Medicine	S	ESZOPICLONE	ESZOPICLONE		13	15	450	97.58		*		*
1114909751	PAULL	DANA	SCOTTSDALE	AZ	Internal Medicine	S	ESZOPICLONE	ESZOPICLONE		21	45	1350	1261.31		*	21		45	1350	1261.31
1114914843	AVILES	GEORGE	GLENDALE	AZ	Internal Medicine	S	ESZOPICLONE	ESZOPICLONE		11	11	330	411.92		*	11		11	330	411.92
1124023205	BIERMAN	ROBERT	SCOTTSDALE	AZ	Internal Medicine	S	ESZOPICLONE	ESZOPICLONE		21	29	870	656.18		*	21		29	870	656.18
1134143092	SWIERUPSKI	ROBERT	GLENDALE	AZ	Internal Medicine	S	ESZOPICLONE	ESZOPICLONE		14	14	360	404.8		*	14		14	360	404.8
1134284268	RIFFER	ERNIE	PHOENIX	AZ	Internal Medicine	S	ESZOPICLONE	ESZOPICLONE		59	59	1770	3333.55		*	46		46	1380	1097.12
1164613675	SICLOVAN	CONSTANTIN	SUN CITY WEST	AZ	Internal Medicine	S	ESZOPICLONE	ESZOPICLONE		11	19	485	399.56		*	11		19	485	399.56
1194036566	TAYLOR	THOMAS	PHOENIX	AZ	Internal Medicine	S	ESZOPICLONE	ESZOPICLONE		15	15	450	435.83		*		*
1194798496	MENDOZA	LEONARDO	TUCSON	AZ	Internal Medicine	S	ESZOPICLONE	ESZOPICLONE		27	39	1170	1058.19		*	27		39	1170	1058.19
1215912811	RUHT	KURT	SCOTTSDALE	AZ	Internal Medicine	S	ESZOPICLONE	ESZOPICLONE		12	28	804	755.08		*	12		28	804	755.08
1215913884	KUHL	WAYNE	PHOENIX	AZ	Internal Medicine	S	ESZOPICLONE	ESZOPICLONE		16	44	1320	1320.45		*	16		44	1320	1320.45
1215925441	VANIG	THANES	PHOENIX	AZ	Internal Medicine	S	ESZOPICLONE	ESZOPICLONE		33	33	990	2320.47	0		0		0	0	0
1225002371	LIM	ALFREDO	PHOENIX	AZ	Internal Medicine	S	ESZOPICLONE	ESZOPICLONE		15	21	630	528.01		*	15		21	630	528.01
1235176207	OLDHAM	GERALD	PEORIA	AZ	Internal Medicine	S	ESZOPICLONE	ESZOPICLONE		11	11	330	1002.04		*	11		11	330	1002.04
1245592922	GERMAIN	MICHAEL	PHOENIX	AZ	Internal Medicine	S	ESZOPICLONE	ESZOPICLONE		11	11	330	415.02		*	11		11	330	415.02
1255309399	MENGESHA	NOLAWI	PHOENIX	AZ	Internal Medicine	S	ESZOPICLONE	ESZOPICLONE	11	59	67	2010	2463.64	11		59		67	2010	2463.64
1255384871	MOLLEN	MARTIN	SCOTTSDALE,	AZ	Internal Medicine	S	ESZOPICLONE	ESZOPICLONE		11	11	330	125.5		*	11		11	330	125.5
1255425641	SHALINI	KOTHANDAPANY	CHANDLER	AZ	Internal Medicine	S	ESZOPICLONE	ESZOPICLONE		22	24	720	770.15		#		#
1275690992	LUO	FREDERIC	LAKE HAVASU CITY	AZ	Internal Medicine	S	ESZOPICLONE	ESZOPICLONE		15	19	570	776.33		*	15		19	570	776.33
1285692905	GALASSO	PHILIP	TUCSON	AZ	Internal Medicine	S	ESZOPICLONE	ESZOPICLONE		15	25	750	3611.81		*	15		25	750	3611.81
1295812774	HERRERA-TAN	HERMINIA	PHOENIX	AZ	Internal Medicine	S	ESZOPICLONE	ESZOPICLONE		21	38	1101	704.11		*	21		38	1101	704.11
1295899359	ABRANTE	MONICA	MESA	AZ	Internal Medicine	S	ESZOPICLONE	ESZOPICLONE		12	12	360	1098.58		*	12		12	360	1098.58
1316960016	PATEL	SANTSARAN	SIERRA VISTA	AZ	Internal Medicine	S	ESZOPICLONE	ESZOPICLONE		21	29	870	792.97		#		#
1316993371	MODESTA KEYHANI	AMANDA	PHOENIX	AZ	Internal Medicine	S	ESZOPICLONE	ESZOPICLONE		13	15	375	1466.47		*	13		15	375	1466.47
1326023839	EXTRA-MENDOZA	EDITA	GREEN VALLEY	AZ	Internal Medicine	S	ESZOPICLONE	ESZOPICLONE		13	15	450	1047.08		*	13		15	450	1047.08
1376521914	CLOONAN SCHULTE	MELANIE	CHANDLER	AZ	Internal Medicine	S	ESZOPICLONE	ESZOPICLONE		11	11	330	201.31		*	11		11	330	201.31
1376558775	KU	PHILIP	SUN LAKES	AZ	Internal Medicine	S	ESZOPICLONE	ESZOPICLONE		14	42	1260	1510.39		*	14		42	1260	1510.39
1396721965	NEBELSIECK	JEFFREY	PHOENIX	AZ	Internal Medicine	S	ESZOPICLONE	ESZOPICLONE		31	49	1470	1635.14		#		#
1407811276	KENTRO	TENNEY	TUCSON	AZ	Internal Medicine	S	ESZOPICLONE	ESZOPICLONE		13	19	570	305.93		*	13		19	570	305.93
1417211509	ZHONG	CHENG	PHOENIX	AZ	Internal Medicine	S	ESZOPICLONE	ESZOPICLONE		11	11	330	411.6		*	11		11	330	411.6
1427210426	MOHINDRA	RAGHAV	SURPRISE	AZ	Internal Medicine	S	ESZOPICLONE	ESZOPICLONE		15	36	1080	731.34		*	15		36	1080	731.34
1447251798	MCDONALD	HARRISON	LAKE HAVASU CITY	AZ	Internal Medicine	S	ESZOPICLONE	ESZOPICLONE		13	13	390	312.03		*	13		13	390	312.03
1447298328	MAJOR	JAMES	TUCSON	AZ	Internal Medicine	S	ESZOPICLONE	ESZOPICLONE		14	16	480	461.2		*	14		16	480	461.2
1467421347	MEHTA	RAJAL	PHOENIX	AZ	Internal Medicine	S	ESZOPICLONE	ESZOPICLONE		11	11	330	1890.77	0		0		0	0	0
1477664209	SURIANO	JENNIFER	TUCSON	AZ	Internal Medicine	S	ESZOPICLONE	ESZOPICLONE		32	44	1280	1237.68		*	32		44	1280	1237.68
1497861181	DHADVAI	DILIP	SUN CITY WEST	AZ	Internal Medicine	S	ESZOPICLONE	ESZOPICLONE		14	14	420	1175.31		*		*
1518922566	LUCHERINI	MICHAEL	MESA	AZ	Internal Medicine	S	ESZOPICLONE	ESZOPICLONE		11	11	330	125.7		*	11		11	330	125.7
1518940089	BIEHLER	SCOTT	TUCSON	AZ	Internal Medicine	S	ESZOPICLONE	ESZOPICLONE		22	22	660	665.84		*	22		22	660	665.84
1528133170	KOLTZOVA-RANG	YULIA	SCOTTSDALE	AZ	Internal Medicine	S	ESZOPICLONE	ESZOPICLONE		23	23	690	545.82		#		#
1538117536	KAPLAN	CHARLES	TUCSON	AZ	Internal Medicine	S	ESZOPICLONE	ESZOPICLONE		12	12	360	342.56		*	12		12	360	342.56
1548209075	LIAO	STEPHEN	TUCSON	AZ	Internal Medicine	S	ESZOPICLONE	ESZOPICLONE		23	35	1050	1193.43		*	23		35	1050	1193.43
1548324254	BRUCE	TAMI	MESA	AZ	Internal Medicine	S	ESZOPICLONE	ESZOPICLONE		12	12	360	1225.56	0		0		0	0	0
1598714263	RAKKAR	NAVJOT	SURPRISE	AZ	Internal Medicine	S	ESZOPICLONE	ESZOPICLONE		23	23	690	598.81		*	23		23	690	598.81
1598877474	PARTHASARATHY	SAIRAM	TUCSON	AZ	Internal Medicine	S	ESZOPICLONE	ESZOPICLONE		15	21	630	638.88		*	15		21	630	638.88
1609834928	DHUPATI	MADHURI	SURPRISE	AZ	Internal Medicine	S	ESZOPICLONE	ESZOPICLONE		15	27	770	340.21		*	15		27	770	340.21
1629284211	PICO	MARK	FLAGSTAFF	AZ	Internal Medicine	S	ESZOPICLONE	ESZOPICLONE		12	12	356	125.18		*	12		12	356	125.18
1679534887	BOHAY	GARY	TUCSON	AZ	Internal Medicine	S	ESZOPICLONE	ESZOPICLONE		20	20	600	549.48		#		#
1679538995	MARKHAM	FRED	PRESCOTT	AZ	Internal Medicine	S	ESZOPICLONE	ESZOPICLONE		34	51	1505	936.64		*	34		51	1505	936.64
1720026834	NOLAN	JOSEPH	PHOENIX	AZ	Internal Medicine	S	ESZOPICLONE	ESZOPICLONE		20	20	600	248.27		*	20		20	600	248.27
1720038656	WEISMAN	STEVEN	SCOTTSDALE	AZ	Internal Medicine	S	ESZOPICLONE	ESZOPICLONE		17	35	1050	1097.36		*	17		35	1050	1097.36
1760782973	SMITH	MICHAEL	GILBERT	AZ	Internal Medicine	S	ESZOPICLONE	ESZOPICLONE		27	49	1470	4394.6		*	27		49	1470	4394.6
1770640369	UNDERWOOD	HOLLIS	SCOTTSDALE	AZ	Internal Medicine	S	ESZOPICLONE	ESZOPICLONE		19	27	810	798.06		#		#
1780789800	WOOL	STEVEN	TUCSON	AZ	Internal Medicine	S	ESZOPICLONE	ESZOPICLONE		13	19	570	462.82		*	13		19	570	462.82
1790772036	PRIOR	CHAD	GREEN VALLEY	AZ	Internal Medicine	S	ESZOPICLONE	ESZOPICLONE		12	20	600	509.72		*	12		20	600	509.72
1790946853	WICKLOW	DANIELLE	PHOENIX	AZ	Internal Medicine	S	ESZOPICLONE	ESZOPICLONE		18	28	820	835.53		#		#
1821037474	ROGERS	ALAN	TUCSON	AZ	Internal Medicine	S	ESZOPICLONE	ESZOPICLONE		14	14	420	1380.91		*	14		14	420	1380.91
1861493439	METELITS	JOEL	GLENDALE	AZ	Internal Medicine	S	ESZOPICLONE	ESZOPICLONE		12	31	930	721.69		*	12		31	930	721.69
1861494247	JETLY	RAJIV	PRESCOTT VALLEY	AZ	Internal Medicine	S	ESZOPICLONE	ESZOPICLONE		11	13	390	131.93		*	11		13	390	131.93
1891783411	AGNONE	FRANK	PHOENIX	AZ	Internal Medicine	S	ESZOPICLONE	ESZOPICLONE		12	12	360	160.05		*	12		12	360	160.05
1912029463	LIEBERMAN	TAMARA	PHOENIX	AZ	Internal Medicine	S	ESZOPICLONE	ESZOPICLONE		17	17	510	668.96		*	17		17	510	668.96
1932157161	GIFFIN	CHARLES	TUCSON	AZ	Internal Medicine	S	ESZOPICLONE	ESZOPICLONE		39	41	1225	1018.52		*	39		41	1225	1018.52
1942339254	MERRELL	WILLIAM	PRESCOTT	AZ	Internal Medicine	S	ESZOPICLONE	ESZOPICLONE		12	12	360	371.57		*	12		12	360	371.57
1962443622	JOHNS	GREGORY	PHOENIX	AZ	Internal Medicine	S	ESZOPICLONE	ESZOPICLONE		17	17	510	259.7		*	17		17	510	259.7
1962484949	POLES	JACK	PHOENIX	AZ	Internal Medicine	S	ESZOPICLONE	ESZOPICLONE		18	26	780	289.96		*	18		26	780	289.96
1972784866	JASSER	M	PHOENIX	AZ	Internal Medicine	S	ESZOPICLONE	ESZOPICLONE		27	35	1050	1666.67		*	27		35	1050	1666.67
1992783492	LAKIN	DOUGLAS	SCOTTSDALE	AZ	Internal Medicine	S	ESZOPICLONE	ESZOPICLONE	19	87	151	4473	2850.7		#		#
1598862021	URDANETA	JOSE	PHOENIX	AZ	Interventional Pain Management	S	ESZOPICLONE	ESZOPICLONE		23	24	720	615.42		#		#
1902876717	STEARNS	LISA	PHOENIX	AZ	Interventional Pain Management	S	ESZOPICLONE	ESZOPICLONE		15	15	190	577.02		*	15		15	190	577.02
1952378804	CURLETTA	JOSEPH	PHOENIX	AZ	Interventional Pain Management	S	ESZOPICLONE	ESZOPICLONE		80	86	2568	5911.4		*	30		30	894	1694.28
1548526775	OERTLE	JOHN	GILBERT	AZ	Naturopath	T	ESZOPICLONE	ESZOPICLONE		11	11	330	415.07		*	11		11	330	415.07
1023018223	FLITMAN	STEPHEN	PHOENIX	AZ	Neurology	S	ESZOPICLONE	ESZOPICLONE	15	54	110	3300	2222.33		#	38		78	2340	1852.52
1336128859	LEVINE	TODD	PHOENIX	AZ	Neurology	S	ESZOPICLONE	ESZOPICLONE		14	14	420	124.09		*	14		14	420	124.09
1518133271	LEE-IANNOTTI	JOYCE	PHOENIX	AZ	Neurology	S	ESZOPICLONE	ESZOPICLONE		23	23	630	768.62		#		#
1710958947	ANDERSON	TROY	GOODYEAR	AZ	Neurology	S	ESZOPICLONE	ESZOPICLONE		55	65.7	1806	2829.27		*	25		34.7	1040	425.69
1720060411	WOODRUFF	BRYAN	SCOTTSDALE	AZ	Neurology	S	ESZOPICLONE	ESZOPICLONE		11	11	330	414.73		*	11		11	330	414.73
1851345433	HODGSON	JONATHAN	GILBERT	AZ	Neurology	S	ESZOPICLONE	ESZOPICLONE		21	33	990	627.84		*	21		33	990	627.84
1518000199	KALIVAS	LINDA	SCOTTSDALE	AZ	Neuropsychiatry	S	ESZOPICLONE	ESZOPICLONE		11	11	330	128.06		*	11		11	330	128.06
1003353533	HILL	HOLLY	TUCSON	AZ	Nurse Practitioner	S	ESZOPICLONE	ESZOPICLONE		12	12	360	234.07	0		0		0	0	0
1013911916	WOODARD	WYATT	FLAGSTAFF	AZ	Nurse Practitioner	S	ESZOPICLONE	ESZOPICLONE		26	26	780	447.79		*	26		26	780	447.79
1033557103	LEMKE	KATIE	FLAGSTAFF	AZ	Nurse Practitioner	S	ESZOPICLONE	ESZOPICLONE		12	12	360	157.66		*		*
1073885281	REINMUTH	JANIS	PHOENIX	AZ	Nurse Practitioner	S	ESZOPICLONE	ESZOPICLONE		11	11	310	470.43		*		*
1124091756	JONES	SUN	CHANDLER	AZ	Nurse Practitioner	S	ESZOPICLONE	ESZOPICLONE		12	12	360	448.74		*	12		12	360	448.74
1124307186	JARAMILLO	SHANNON	CHINO VALLEY	AZ	Nurse Practitioner	S	ESZOPICLONE	ESZOPICLONE		12	20	600	1948.37		*	12		20	600	1948.37
1134178270	TUCKER	DOROTHY	TUCSON	AZ	Nurse Practitioner	S	ESZOPICLONE	ESZOPICLONE		12	12	360	158.52		*		*
1174688170	RODGERS	ANN	TUCSON	AZ	Nurse Practitioner	S	ESZOPICLONE	ESZOPICLONE		13	13	390	458.31		*	13		13	390	458.31
1174937379	ROTZLER	GEORGINA	SAHUARITA	AZ	Nurse Practitioner	S	ESZOPICLONE	ESZOPICLONE		28	30	833	1130.54		*	17		19	570	596.58
1194750372	BAYNES	BETTY	TEMPE	AZ	Nurse Practitioner	S	ESZOPICLONE	ESZOPICLONE		16	16	480	181.3		*		*
1245279900	CLARY	CONNIE	TUCSON	AZ	Nurse Practitioner	S	ESZOPICLONE	ESZOPICLONE		11	11	330	191.4	0		0		0	0	0
1275605982	KASERER	DEE ANN	FLAGSTAFF	AZ	Nurse Practitioner	S	ESZOPICLONE	ESZOPICLONE		13	13	390	2451.72		*	13		13	390	2451.72
1285617449	PRESTON	MELINDA	PHOENIX	AZ	Nurse Practitioner	S	ESZOPICLONE	ESZOPICLONE		16	24	720	2174.47		*		*
1336658731	HUTTON	WALT	FLAGSTAFF	AZ	Nurse Practitioner	S	ESZOPICLONE	ESZOPICLONE		15	15	420	949.75		*		*
1336680461	JACOB	RACHEL	GLENDALE	AZ	Nurse Practitioner	S	ESZOPICLONE	ESZOPICLONE		17	17	272	272.73		*	17		17	272	272.73
1356317077	KAPINOS	LINDA	TUCSON	AZ	Nurse Practitioner	S	ESZOPICLONE	ESZOPICLONE		11	11	307	958.36	0		0		0	0	0
1386669885	HAMMERGREN	DARREN	TUCSON	AZ	Nurse Practitioner	S	ESZOPICLONE	ESZOPICLONE		12	12	360	148.78	0		0		0	0	0
1386889517	KAZAKA	KATHARINE	GILBERT	AZ	Nurse Practitioner	S	ESZOPICLONE	ESZOPICLONE		11	11	330	172.56	0		0		0	0	0
1396289450	CONLEY	DOUGLAS	SPRING VALLEY	AZ	Nurse Practitioner	S	ESZOPICLONE	ESZOPICLONE	13	14	14	47	48.85		#		#
1407161235	PRIOLA	MARK	PRESCOTT	AZ	Nurse Practitioner	S	ESZOPICLONE	ESZOPICLONE		14	14	405	192.72		*	14		14	405	192.72
1407199045	MARSELIS-MOORE	JADEH	TUCSON	AZ	Nurse Practitioner	S	ESZOPICLONE	ESZOPICLONE		12	12	360	487.59		#		#
1417402280	ADAMS	IAN	KINGMAN	AZ	Nurse Practitioner	S	ESZOPICLONE	ESZOPICLONE		28	28	840	2185.75		*		*
1447699962	BURTON	KIMBERLY	GREEN VALLEY	AZ	Nurse Practitioner	S	ESZOPICLONE	ESZOPICLONE		11	11	330	195.53		*	11		11	330	195.53
1457748311	MUIGAI	SERAH	TUCSON	AZ	Nurse Practitioner	S	ESZOPICLONE	ESZOPICLONE		11	11	330	127.47	0		0		0	0	0
1467418145	ANDERSON	SUSAN	TEMPE	AZ	Nurse Practitioner	S	ESZOPICLONE	ESZOPICLONE		14	14	420	218.06	0		0		0	0	0
1477639847	AUSTIN	NANCY	ORO VALLEY	AZ	Nurse Practitioner	S	ESZOPICLONE	ESZOPICLONE		15	15	450	1587.78	0		0		0	0	0
1487728622	OLDFATHER	KATHLEEN	CLIFTON	AZ	Nurse Practitioner	S	ESZOPICLONE	ESZOPICLONE		19	19	547	788.22		*		*
1497292668	MACHAMER	JOAN	TUCSON	AZ	Nurse Practitioner	S	ESZOPICLONE	ESZOPICLONE		12	12	360	193.92	0		0		0	0	0
1497792964	MONTGOMERY	CATHERINE	PHOENIX	AZ	Nurse Practitioner	S	ESZOPICLONE	ESZOPICLONE		27	29	870	1832.09		*	13		15	450	469.19
1538223755	YATES	REBECCA	ST. JOHNS	AZ	Nurse Practitioner	S	ESZOPICLONE	ESZOPICLONE		19	23	646	1684.04	0		0		0	0	0
1548224421	PIGEON	GAIL	SCOTTSDALE	AZ	Nurse Practitioner	S	ESZOPICLONE	ESZOPICLONE		13	13	390	140.07		*	13		13	390	140.07
1548256142	RUBIN	CHAD	TUCSON	AZ	Nurse Practitioner	S	ESZOPICLONE	ESZOPICLONE	15	58	58	1713	2007.87		*		*
1649679853	TRASK	KAREN	GILBERT	AZ	Nurse Practitioner	S	ESZOPICLONE	ESZOPICLONE		11	11	330	598.79		*	11		11	330	598.79
1659372472	SCHWARK	JEANANN	SCOTTSDALE	AZ	Nurse Practitioner	S	ESZOPICLONE	ESZOPICLONE		11	11	330	410.77		*	11		11	330	410.77
1669582573	PIERCE	NANCY	COTTONWOOD	AZ	Nurse Practitioner	S	ESZOPICLONE	ESZOPICLONE		13	19	570	516.52		*		*
1689611162	SANCHEZ	VICTORIA	MESA	AZ	Nurse Practitioner	S	ESZOPICLONE	ESZOPICLONE		18	18	486	537.78		*		*
1700124864	EYRING	MARILEE	SURPRISE	AZ	Nurse Practitioner	S	ESZOPICLONE	ESZOPICLONE		13	15	450	524.9		#		#
1710284336	COX	DIANA	SCOTTSDALE	AZ	Nurse Practitioner	S	ESZOPICLONE	ESZOPICLONE		31	39	1132	901.38		*	31		39	1132	901.38
1710930185	SORRELL	TANYA	YUMA	AZ	Nurse Practitioner	S	ESZOPICLONE	ESZOPICLONE		11	11	330	411.07		*	11		11	330	411.07
1740688555	SINISCALCHI	LAUREN	TUCSON	AZ	Nurse Practitioner	S	ESZOPICLONE	ESZOPICLONE		12	18	540	2060.47		*	12		18	540	2060.47
1770709354	HJALMERVIK	LYNNETTE	PHOENIX	AZ	Nurse Practitioner	S	ESZOPICLONE	ESZOPICLONE		12	12	360	827.18	0		0		0	0	0
1780605568	ROSIN	LINA	TUCSON	AZ	Nurse Practitioner	S	ESZOPICLONE	ESZOPICLONE		21	21	630	469.49		*		*
1790191237	CARLSON	AMY	TUCSON	AZ	Nurse Practitioner	S	ESZOPICLONE	ESZOPICLONE		11	11	330	167.32		*	11		11	330	167.32
1801245303	CLINE	JAMI	TEMPE	AZ	Nurse Practitioner	S	ESZOPICLONE	ESZOPICLONE		11	11	330	1083.64	0		0		0	0	0
1801266556	BUDD	JENNIFER	TUCSON	AZ	Nurse Practitioner	S	ESZOPICLONE	ESZOPICLONE		12	12	360	338.04	0		0		0	0	0
1821419490	VIGIL	DEBRA	CASA GRANDE	AZ	Nurse Practitioner	S	ESZOPICLONE	ESZOPICLONE		16	16	462	481.93		*		*
1831209014	BRUNSON	ANDREA	GLENDALE	AZ	Nurse Practitioner	S	ESZOPICLONE	ESZOPICLONE		14	14	404	149.16		*	14		14	404	149.16
1851703862	BAST	SUSAN	SCOTTSDALE	AZ	Nurse Practitioner	S	ESZOPICLONE	ESZOPICLONE		17	17	510	388.47		*		*
1861752404	BARKMAN	MATTHEW	FLAGSTAFF	AZ	Nurse Practitioner	S	ESZOPICLONE	ESZOPICLONE		20	20	578	1192.31	0		0		0	0	0
1912910472	ROGERS	ELIZABETH	TEMPE	AZ	Nurse Practitioner	S	ESZOPICLONE	ESZOPICLONE		33	33	990	1012.51		*	14		14	420	210.03
1932130887	CHAFETZ	DANIEL	TUCSON	AZ	Nurse Practitioner	S	ESZOPICLONE	ESZOPICLONE		29	29	769	682.28		#		#
1952626822	BARRIGA	MARIA	SCOTTSDALE	AZ	Nurse Practitioner	S	ESZOPICLONE	ESZOPICLONE		11	15	449	359.17		*	11		15	449	359.17
1962716746	LAMOREUX	FARRAH	TUCSON	AZ	Nurse Practitioner	S	ESZOPICLONE	ESZOPICLONE		14	14	420	1475.25	0		0		0	0	0
1962828681	HALTER	DANIEL	PHOENIX	AZ	Nurse Practitioner	S	ESZOPICLONE	ESZOPICLONE		19	19	570	1523.49	0		0		0	0	0
1972847374	KIBLER	LAUREL	WILLCOX	AZ	Nurse Practitioner	S	ESZOPICLONE	ESZOPICLONE		11	15	450	444.15		*		*
1073583035	ROSS	JORDAN	GILBERT	AZ	Osteopathic Manipulative Medicine	S	ESZOPICLONE	ESZOPICLONE		12	20	600	202.2		*		*
1578727749	BERNATAVICIUS	WENDY	PHOENIX	AZ	Pediatric Medicine	S	ESZOPICLONE	ESZOPICLONE		13	13	390	259.57	0		0		0	0	0
1497792097	PANNOZZO	PAUL	PEORIA	AZ	Physical Medicine and Rehabilitation	S	ESZOPICLONE	ESZOPICLONE		33	33	940	1533.32		*	20		20	550	337.98
1083691109	SMITH	JEFFERY	MESA	AZ	Physician Assistant	S	ESZOPICLONE	ESZOPICLONE		11	11	330	95.4		*	11		11	330	95.4
1093099855	ANTHONY	LARISSA	PARADISE VALLEY	AZ	Physician Assistant	S	ESZOPICLONE	ESZOPICLONE		18	28	840	272.88		#		#
1124544051	KUETTEL	SHANNON	GLENDALE	AZ	Physician Assistant	S	ESZOPICLONE	ESZOPICLONE		13	13	390	101.86		*	13		13	390	101.86
1134207277	BETTINGER	SHARON	SCOTTSDALE	AZ	Physician Assistant	S	ESZOPICLONE	ESZOPICLONE	22	47	55	1184	1321.41	22		47		55	1184	1321.41
1194779611	KUHLMAN	BENJAMIN	SCOTTSDALE	AZ	Physician Assistant	S	ESZOPICLONE	ESZOPICLONE		17	25	750	940.63		*	17		25	750	940.63
1376665075	ROWEN	REBECCA	PHOENIX	AZ	Physician Assistant	S	ESZOPICLONE	ESZOPICLONE		11	11	330	411.33		*	11		11	330	411.33
1376911263	ANGULO	MARIO	TUCSON	AZ	Physician Assistant	S	ESZOPICLONE	ESZOPICLONE		23	31	930	647.67		#		#
1407039910	FORSBERG	RUSSELL	PHOENIX	AZ	Physician Assistant	S	ESZOPICLONE	ESZOPICLONE		13	13	390	546.74	0		0		0	0	0
1457413346	MCMILLON	BARRY	TUCSON	AZ	Physician Assistant	S	ESZOPICLONE	ESZOPICLONE		12	12	360	1036.15	0		0		0	0	0
1508075250	SANDHAUS	JERRY	TUCSON	AZ	Physician Assistant	S	ESZOPICLONE	ESZOPICLONE		11	11	330	479.32		*	11		11	330	479.32
1558456756	HUTSON	GEORGE	CHANDLER	AZ	Physician Assistant	S	ESZOPICLONE	ESZOPICLONE		12	12	360	719.03		*	12		12	360	719.03
1750784617	MADSEN	ROMAN	APACHE JUNCTION	AZ	Physician Assistant	S	ESZOPICLONE	ESZOPICLONE		23	29	870	1200.37		#		#
1881741726	WELLY	NATHANIEL	COTTONWOOD	AZ	Physician Assistant	S	ESZOPICLONE	ESZOPICLONE		16	16	480	1585.18		*		*
1891783338	NORDMAN	ROBERT	COTTONWOOD	AZ	Physician Assistant	S	ESZOPICLONE	ESZOPICLONE		17	21	630	485.28		#		#
1922335736	JONES	BRITTANY	PHOENIX	AZ	Physician Assistant	S	ESZOPICLONE	ESZOPICLONE		20	20	600	440.57		*		*
1932537354	MARTINSON	JON	GLENDALE	AZ	Physician Assistant	S	ESZOPICLONE	ESZOPICLONE		21	21	605	786.55		*		*
1013094218	SCHWARTZ	GAIL	TUCSON	AZ	Psychiatry	S	ESZOPICLONE	ESZOPICLONE		14	24	697	368.37		*		*
1033239942	GARCIA	FRANCISO	TUCSON	AZ	Psychiatry	S	ESZOPICLONE	ESZOPICLONE		26	26	780	756.87		*		*
1063502201	DIEZ DE PINOS	STEVE	TUCSON	AZ	Psychiatry	S	ESZOPICLONE	ESZOPICLONE		11	11	330	1460.15	0		0		0	0	0
1063590297	PENNEY	JEFFREY	PRESCOTT	AZ	Psychiatry	S	ESZOPICLONE	ESZOPICLONE		17	27	810	312.43		*		*
1083655195	ROCKWELL	MICHAEL	PHOENIX	AZ	Psychiatry	S	ESZOPICLONE	ESZOPICLONE		35	35	1050	878.14		*		*
1124136627	GOGEK	ED	PRESCOTT	AZ	Psychiatry	S	ESZOPICLONE	ESZOPICLONE		11	11	330	127.12		*	11		11	330	127.12
1124214093	KAPERONIS	VASILIOS	LAKE HAVASU CITY	AZ	Psychiatry	S	ESZOPICLONE	ESZOPICLONE	11	37	49	1391	439.21		*	17		25	720	170.25
1154388650	SEMINO	HOUSHANG	GLENDALE	AZ	Psychiatry	S	ESZOPICLONE	ESZOPICLONE		12	13	390	403.16		*	12		13	390	403.16
1154483477	SULLIVAN	WILLIAM	SIERRA VISTA	AZ	Psychiatry	S	ESZOPICLONE	ESZOPICLONE		22	30	900	1327.76		#		#
1174584601	DEVABHAKTUNI	RAGHU	PHOENIX	AZ	Psychiatry	S	ESZOPICLONE	ESZOPICLONE		24	24	720	354.59		#		#
1174610976	SANGHVI	ALPA	SCOTTSDALE	AZ	Psychiatry	S	ESZOPICLONE	ESZOPICLONE		51	51	1525	976.34		*	30		30	895	381.65
1225025984	RAMADAN	MOHAMED	BULLHEAD CITY	AZ	Psychiatry	S	ESZOPICLONE	ESZOPICLONE		24	24	720	1229.98		*		*
1417021486	MATEUS	BEATRIZ	PHOENIX	AZ	Psychiatry	S	ESZOPICLONE	ESZOPICLONE		25	25	584	938.65	0		0		0	0	0
1437217007	VILLALOBOS	LILLIAM	PHOENIX	AZ	Psychiatry	S	ESZOPICLONE	ESZOPICLONE		12	12	360	208.8	0		0		0	0	0
1447220207	GUERNSEY	VALERIE	FLAGSTAFF	AZ	Psychiatry	S	ESZOPICLONE	ESZOPICLONE		14	14	395	1195.95	0		0		0	0	0
1518901974	HAZEL	PALPU	SCOTTSDALE	AZ	Psychiatry	S	ESZOPICLONE	ESZOPICLONE		16	16	480	546.43		*		*
1528146735	BUENO	EMERSON	PHOENIX	AZ	Psychiatry	S	ESZOPICLONE	ESZOPICLONE		20	20	600	476.64		#		#
1528161908	PUREWAL	SATINDER	GLENDALE	AZ	Psychiatry	S	ESZOPICLONE	ESZOPICLONE	16	54	54	1605	1900.52		*	22		22	660	766.68
1598971723	JORDAN	MICHAEL	TEMPE	AZ	Psychiatry	S	ESZOPICLONE	ESZOPICLONE		11	11	330	118.54	0		0		0	0	0
1669488912	BUTZINE	PAUL	SUN CITY WEST	AZ	Psychiatry	S	ESZOPICLONE	ESZOPICLONE		15	15	335	183.82		*	15		15	335	183.82
1679645782	RABY	ANDREA	PHOENIX	AZ	Psychiatry	S	ESZOPICLONE	ESZOPICLONE		13	13	375	380.92		*		*
1710919840	HICKS	JAMES	PHOENIX	AZ	Psychiatry	S	ESZOPICLONE	ESZOPICLONE		33	33	990	449.85		*		*
1740256361	FERMO	MICHAEL	PHOENIX	AZ	Psychiatry	S	ESZOPICLONE	ESZOPICLONE		17	17	411	302.36		#		#
1750471900	KANE	PATRICIA	TUCSON	AZ	Psychiatry	S	ESZOPICLONE	ESZOPICLONE		13	13	359	172.22		*	13		13	359	172.22
1770537904	SZAFRANIEC	EWA	PHOENIX	AZ	Psychiatry	S	ESZOPICLONE	ESZOPICLONE		28	36	1080	526.22		#		#
1780659029	BUPP	STEVEN	TUCSON	AZ	Psychiatry	S	ESZOPICLONE	ESZOPICLONE		14	14	420	1222.54		#		#
1801831243	DAMECOUR	CLAIRE	SUN CITY WEST	AZ	Psychiatry	S	ESZOPICLONE	ESZOPICLONE		12	12.1	363	452.22	0		0		0	0	0
1851360697	MCLOONE	JAMES	PHOENIX	AZ	Psychiatry	S	ESZOPICLONE	ESZOPICLONE		14	14	420	502.73		*	14		14	420	502.73
1912934209	COWLEY	LARRY	APACHE JUNCTION	AZ	Psychiatry	S	ESZOPICLONE	ESZOPICLONE		11	11	330	1860.13	0		0		0	0	0
1942220686	GRAY	JAMES	TUCSON	AZ	Psychiatry	S	ESZOPICLONE	ESZOPICLONE		39	59	1770	1372.93		*	39		59	1770	1372.93
1942221635	AHMED	MEHMUD	PHOENIX	AZ	Psychiatry	S	ESZOPICLONE	ESZOPICLONE		58	70	2042	1732.42		#		#
1972673903	NEUFELD	FRANCISCO	PHOENIX	AZ	Psychiatry	S	ESZOPICLONE	ESZOPICLONE		22	22	660	662.75	0		0		0	0	0
1992075675	TREUSCH	JENNIFER	TUCSON	AZ	Psychiatry	S	ESZOPICLONE	ESZOPICLONE		21	21	630	905.64		*	21		21	630	905.64
1114061553	SCHULTE	HENRY	SCOTTSDALE	AZ	Psychiatry & Neurology	T	ESZOPICLONE	ESZOPICLONE		30	40	1129	1044.98		*	30		40	1129	1044.98
1366430498	MARTIN	LAWRENCE	SCOTTSDALE	AZ	Psychiatry & Neurology	T	ESZOPICLONE	ESZOPICLONE		12	12	360	154.09		#		#
1407065659	PRINCE	GARY	SCOTTSDALE	AZ	Psychiatry & Neurology	T	ESZOPICLONE	ESZOPICLONE		19	19	570	580.75		#		#
1477758530	CANULLA	KAREN	PHOENIX	AZ	Psychiatry & Neurology	T	ESZOPICLONE	ESZOPICLONE		11	11	330	320.21		*	11		11	330	320.21
1497812754	SCHULTE	ROBERT	SCOTTSDALE	AZ	Psychiatry & Neurology	T	ESZOPICLONE	ESZOPICLONE		23	31	930	1134.51		*	23		31	930	1134.51
1518082130	BAUMANN	SUSAN	PHOENIX	AZ	Psychiatry & Neurology	T	ESZOPICLONE	ESZOPICLONE		12	12	360	491.04		*	12		12	360	491.04
1841493376	JONES	LISA	SCOTTSDALE	AZ	Psychiatry & Neurology	T	ESZOPICLONE	ESZOPICLONE		26	26	724	328.78		*	26		26	724	328.78
1861499907	ROSENGARD	RICHARD	PHOENIX	AZ	Psychiatry & Neurology	T	ESZOPICLONE	ESZOPICLONE		13	21.3	640	1294.56		#		#
1932227675	BUOT-SMITH	TERESA	PHOENIX	AZ	Psychiatry & Neurology	T	ESZOPICLONE	ESZOPICLONE		16	30	900	1033.94		#		#
1952398349	VAUGHAN	TERRY	PRESCOTT	AZ	Psychiatry & Neurology	T	ESZOPICLONE	ESZOPICLONE		26	28	840	483.84		#		#
1992853691	GUNTER	DAWN	TUCSON	AZ	Psychiatry & Neurology	T	ESZOPICLONE	ESZOPICLONE		42	56	1625	1562.43		#		#
1962539486	RAMIREZ	BRIAN	TUCSON	AZ	Psychologist	T	ESZOPICLONE	ESZOPICLONE		13	17	510	264.68		*	13		17	510	264.68
1013015270	SHAH	ASHVIN	YUMA	AZ	Pulmonary Disease	S	ESZOPICLONE	ESZOPICLONE		11	11	330	313.63		*		*
1194713263	JAVADPOOR	SEYED	MESA	AZ	Pulmonary Disease	S	ESZOPICLONE	ESZOPICLONE		27	33	961	782.87		#		#
1396735957	HOOPER	ROBERT	SCOTTSDALE	AZ	Pulmonary Disease	S	ESZOPICLONE	ESZOPICLONE		16	20	600	424.31		*	16		20	600	424.31
1477518041	BICHLER	TIMOTHY	PHOENIX	AZ	Pulmonary Disease	S	ESZOPICLONE	ESZOPICLONE		13	13	390	584.89		*		*
1598774663	WRIGHT	SHAWN	PHOENIX	AZ	Pulmonary Disease	S	ESZOPICLONE	ESZOPICLONE		12	12	360	456.46		*	12		12	360	456.46
1699706341	BHAMRAH	MANJIT	GLENDALE	AZ	Pulmonary Disease	S	ESZOPICLONE	ESZOPICLONE	34	41	41	215	237.58		#		#
1861491342	USMANI	NAJMA	SCOTTSDALE	AZ	Pulmonary Disease	S	ESZOPICLONE	ESZOPICLONE		13	17	510	415.05		*	13		17	510	415.05
1902808884	ROSENBERG	ROBERT	PRESCOTT VALLEY	AZ	Pulmonary Disease	S	ESZOPICLONE	ESZOPICLONE	16	18	18	137	197.94		#		#
1578594974	PACE	CAROLYN	TEMPE	AZ	Rheumatology	S	ESZOPICLONE	ESZOPICLONE		11	11	330	470.03		*	11		11	330	470.03
1417160599	SAHNI	JYOTSNA	TUCSON	AZ	Sleep Medicine	S	ESZOPICLONE	ESZOPICLONE		39	45	1298	3922.14		*	39		45	1298	3922.14
1952696643	MOHAN	MICHAEL	MESA	AZ	Sleep Medicine	S	ESZOPICLONE	ESZOPICLONE		12	12	360	794.83		*	12		12	360	794.83
1053336909	JAFFERY	SAIF	SCOTTSDALE	AZ	Specialist	T	ESZOPICLONE	ESZOPICLONE		12	12	360	484.87		*	12		12	360	484.87
1003001363	STEVENS	CHARLES	EL CENTRO	CA	Anesthesiology	S	ESZOPICLONE	ESZOPICLONE		12	12	360	179.55		*		*
1154485696	LIPEL	VADIM	ENCINO	CA	Anesthesiology	S	ESZOPICLONE	ESZOPICLONE		20	20	590	265.56		*		*
1386646347	ANDERSON	CHARLES	PALM SPRINGS	CA	Anesthesiology	S	ESZOPICLONE	ESZOPICLONE		14	14	255	106.1		*		*
1619095247	GWARTZ	BRIAN	GLENDORA	CA	Anesthesiology	S	ESZOPICLONE	ESZOPICLONE		12	12	360	3297.6	0		0		0	0	0
1861430902	KWOK	WEI	FULLERTON	CA	Anesthesiology	S	ESZOPICLONE	ESZOPICLONE		16	16	480	176.06		*		*
1952466567	PLATT	BENJAMIN	SAN DIEGO	CA	Anesthesiology	S	ESZOPICLONE	ESZOPICLONE		16	16	460	434.44		*		*
1003914227	MILSTEIN	ANNA	LOS ANGELES	CA	Cardiology	S	ESZOPICLONE	ESZOPICLONE	17	118	120	3600	3292.14	17		118		120	3600	3292.14
1033220256	QUAN	HAROLD	NEWHALL	CA	Cardiology	S	ESZOPICLONE	ESZOPICLONE		15	36	1064	1388.25		*	15		36	1064	1388.25
1043244296	REZNIK	GARY	LOS ANGELES	CA	Cardiology	S	ESZOPICLONE	ESZOPICLONE		43	43	1290	805.74		*	43		43	1290	805.74
1043347925	GOLD	RICHARD	LOS ANGELES	CA	Cardiology	S	ESZOPICLONE	ESZOPICLONE		35	35	1018	413.27		*	35		35	1018	413.27
1043396732	CHRISTODOULOU	CHRISTAKIS	PASADENA	CA	Cardiology	S	ESZOPICLONE	ESZOPICLONE		13	16	480	374.98		*		*
1124090576	TABAK	STEVEN	BEVERLY HILLS	CA	Cardiology	S	ESZOPICLONE	ESZOPICLONE		12	15	450	624.64		*	12		15	450	624.64
1194759803	CORDAY	STEPHEN	LOS ANGELES	CA	Cardiology	S	ESZOPICLONE	ESZOPICLONE		17	37	1110	717.73		*	17		37	1110	717.73
1205863701	WAIDER	WINFRIED	LONG BEACH	CA	Cardiology	S	ESZOPICLONE	ESZOPICLONE		11	11	330	119.5		*	11		11	330	119.5
1225074982	MATIN	KAMRAN	TORRANCE	CA	Cardiology	S	ESZOPICLONE	ESZOPICLONE		14	21	630	3090.64		*		*
1295791093	SHAKIBAI	FARID	FOUNTAIN VALLEY	CA	Cardiology	S	ESZOPICLONE	ESZOPICLONE		12	12	360	503.4		*	12		12	360	503.4
1316900236	DANDILLAYA	RAMPRASAD	BEVERLY HILLS	CA	Cardiology	S	ESZOPICLONE	ESZOPICLONE		13	15	425	520.13		*	13		15	425	520.13
1366508160	ROD	JOE	SAN JOSE	CA	Cardiology	S	ESZOPICLONE	ESZOPICLONE		13	24.3	730	835.38		*	13		24.3	730	835.38
1396717450	ROSE	ROBERT	BEVERLY HILLS	CA	Cardiology	S	ESZOPICLONE	ESZOPICLONE		16	18	540	736.89		*	16		18	540	736.89
1407812449	RADIN	MICHAEL	NEWPORT BEACH	CA	Cardiology	S	ESZOPICLONE	ESZOPICLONE		12	12	360	1208.87		*	12		12	360	1208.87
1508927005	HAROLD	JOHN	LOS ANGELES	CA	Cardiology	S	ESZOPICLONE	ESZOPICLONE		12	13	390	488.18		*	12		13	390	488.18
1518074731	LIU	JAMES	SAN GABRIEL	CA	Cardiology	S	ESZOPICLONE	ESZOPICLONE		13	25	750	1449.04		*	13		25	750	1449.04
1720160203	KIM	JIN	OAKLAND	CA	Cardiology	S	ESZOPICLONE	ESZOPICLONE		12	12	360	452.48		*	12		12	360	452.48
1730182643	CURATOLA	DOMINICK	MOUNTAIN VIEW	CA	Cardiology	S	ESZOPICLONE	ESZOPICLONE		12	12	360	132		*	12		12	360	132
1780811844	KIM	DIANA	LOS ANGELES	CA	Cardiology	S	ESZOPICLONE	ESZOPICLONE		12	12	344	250.96		*	12		12	344	250.96
1912084534	YANG	JENCHEN	DIAMOND BAR	CA	Cardiology	S	ESZOPICLONE	ESZOPICLONE		14	18	540	526.5		*	14		18	540	526.5
1912915364	BENVENUTI	DAREL	NEWPORT BEACH	CA	Cardiology	S	ESZOPICLONE	ESZOPICLONE		12	12	360	539.21		*	12		12	360	539.21
1922070291	BUCHBINDER	NEIL	BEVERLY HILLS	CA	Cardiology	S	ESZOPICLONE	ESZOPICLONE		12	12	360	519.41		*	12		12	360	519.41
1932218666	SCHAPIRA	JAY	LOS ANGELES	CA	Cardiology	S	ESZOPICLONE	ESZOPICLONE		19	31	930	678.32		*	19		31	930	678.32
1992808331	LOMBARD	JOHN	TRUCKEE	CA	Cardiology	S	ESZOPICLONE	ESZOPICLONE		12	14	420	437.92		*	12		14	420	437.92
1205933058	SVERDLOVA	JULIA	BEVERLY HILLS	CA	Clinic/Center	T	ESZOPICLONE	ESZOPICLONE		12	12	360	539.27		*	12		12	360	539.27
1124071972	ALAVYNEJAD	BAHRAM	NEWPORT BEACH	CA	Critical Care (Intensivists)	S	ESZOPICLONE	ESZOPICLONE		13	13	390	585.63		*	13		13	390	585.63
1154313740	ZWELLING	MARCY	LOS ALAMITOS	CA	Critical Care (Intensivists)	S	ESZOPICLONE	ESZOPICLONE		12	12	360	721.94		*	12		12	360	721.94
1174694426	SHARIEF	IMRAN	SANTA ANA	CA	Critical Care (Intensivists)	S	ESZOPICLONE	ESZOPICLONE		14	14	420	1086.1		#		#
1205821477	CHEN	STEPHEN	MONTEREY PARK	CA	Critical Care (Intensivists)	S	ESZOPICLONE	ESZOPICLONE		29	35	1050	1202.99		*	29		35	1050	1202.99
1437204658	LAI	MINHTRUONG	SAN JOSE	CA	Critical Care (Intensivists)	S	ESZOPICLONE	ESZOPICLONE		11	12.8	385	575.02		*	11		12.8	385	575.02
1447281704	BHATIA	RAJ	OXNARD	CA	Critical Care (Intensivists)	S	ESZOPICLONE	ESZOPICLONE		25	35	1050	816.85		*	25		35	1050	816.85
1689610388	FISHER	TODD	SACRAMENTO	CA	Critical Care (Intensivists)	S	ESZOPICLONE	ESZOPICLONE		61	73	2190	1538.87		*	49		61	1830	1273.01
1992994073	MALLI	HARJOTH	VISALIA	CA	Critical Care (Intensivists)	S	ESZOPICLONE	ESZOPICLONE		12	12	360	151.26		*	12		12	360	151.26
1447477054	PANG	JASON	ORANGE	CA	Diagnostic Radiology	S	ESZOPICLONE	ESZOPICLONE		13	13	390	429.04		*	13		13	390	429.04
1093898272	ZEMJANIS	JOHN	CARPINTERIA	CA	Emergency Medicine	S	ESZOPICLONE	ESZOPICLONE		25	25	750	1032.7		*	25		25	750	1032.7
1528023835	SCOTT	TARA	SANTA ROSA	CA	Emergency Medicine	S	ESZOPICLONE	ESZOPICLONE		11	11	330	270.07	0		0		0	0	0
1831262708	SCHAFLE	MICHAEL	FORTUNA	CA	Emergency Medicine	S	ESZOPICLONE	ESZOPICLONE		16	16	480	247.6		*		*
1982690582	NGO	DEAN	WESTMINSTER	CA	Emergency Medicine	S	ESZOPICLONE	ESZOPICLONE		13	13	390	531.96		*	13		13	390	531.96
1104977248	PULLEN	WILLIAM	SANTA MONICA	CA	Endocrinology	S	ESZOPICLONE	ESZOPICLONE		19	27	810	758.83		*	19		27	810	758.83
1235116542	MULFORD	MIM	MISSION VIEJO	CA	Endocrinology	S	ESZOPICLONE	ESZOPICLONE		11	11	330	223.92		*	11		11	330	223.92
1265498703	TERESI	AMY	NEWPORT BEACH	CA	Endocrinology	S	ESZOPICLONE	ESZOPICLONE		12	20	600	448.11		*	12		20	600	448.11
1275631657	MARCUS	ALAN	LAGUNA HILLS	CA	Endocrinology	S	ESZOPICLONE	ESZOPICLONE		33	37	1080	1587.39		*	22		26	750	1461.89
1588650667	GILBERT	JOHN	FULLERTON	CA	Endocrinology	S	ESZOPICLONE	ESZOPICLONE		11	13	390	574.8		*	11		13	390	574.8
1669556866	AHN	THOMAS	LOS ANGELES	CA	Endocrinology	S	ESZOPICLONE	ESZOPICLONE		26	26	780	1248.44		#		#
1770503955	YIP	IAN	WOODLAND HILLS	CA	Endocrinology	S	ESZOPICLONE	ESZOPICLONE		17	23	680	1492.44		*	17		23	680	1492.44
1770600116	GROSSMAN	MARSHALL	IRVINE	CA	Endocrinology	S	ESZOPICLONE	ESZOPICLONE		13	13	390	532.61		*	13		13	390	532.61
1861423709	GUTIN	MARC	GLENDORA	CA	Endocrinology	S	ESZOPICLONE	ESZOPICLONE		12	12	360	194.79		*	12		12	360	194.79
1952337362	STOSEL	HELEN	MISSION VIEJO	CA	Endocrinology	S	ESZOPICLONE	ESZOPICLONE		29	29	870	721.42		#		#
1003902180	KHOO	EVELYN	BURLINGAME	CA	Family Practice	S	ESZOPICLONE	ESZOPICLONE		14	14	420	595.71		*	14		14	420	595.71
1013354190	FAUSTIN	MARCIA	SAN DIEGO	CA	Family Practice	S	ESZOPICLONE	ESZOPICLONE		12	12	360	194.57		*	12		12	360	194.57
1013970342	FOSTER MEDICAL CORP	TERRANCE	CHICO	CA	Family Practice	S	ESZOPICLONE	ESZOPICLONE		22	34	1020	455.24		*	22		34	1020	455.24
1023043494	NGUYEN	LANA	PETALUMA	CA	Family Practice	S	ESZOPICLONE	ESZOPICLONE		19	19	570	269.9	0		0		0	0	0
1023110301	BERGREN	JOHN	BOULDER CREEK	CA	Family Practice	S	ESZOPICLONE	ESZOPICLONE		18	18	540	550.14		*	18		18	540	550.14
1023192234	RICKETTS	RANDALL	MISSION VIEJO	CA	Family Practice	S	ESZOPICLONE	ESZOPICLONE		12	12	344	200.36		*	12		12	344	200.36
1023265816	SMITH	LEO	SANTA ROSA	CA	Family Practice	S	ESZOPICLONE	ESZOPICLONE		11	19	570	367.4		*	11		19	570	367.4
1023270030	VAUGHAN	GREGORY	AUBURN	CA	Family Practice	S	ESZOPICLONE	ESZOPICLONE		11	11	320	436.66		*		*
1023271871	BENNIE	JAMES	REDDING	CA	Family Practice	S	ESZOPICLONE	ESZOPICLONE		12	12	360	154.8		*	12		12	360	154.8
1033180294	KOCHHAR	NEERAJ	LOS GATOS	CA	Family Practice	S	ESZOPICLONE	ESZOPICLONE		11	25	750	992.99		*	11		25	750	992.99
1033522404	PIRAYESH	FARNAZ	SANTA MARIA	CA	Family Practice	S	ESZOPICLONE	ESZOPICLONE		14	14	420	146.72		*	14		14	420	146.72
1043255938	SHENDE	ARCHANA	ANAHEIM	CA	Family Practice	S	ESZOPICLONE	ESZOPICLONE		14	14	420	285.62	0		0		0	0	0
1043307853	COPPLE	NATHAN	MCKINLEYVILLE	CA	Family Practice	S	ESZOPICLONE	ESZOPICLONE		11	11	330	72.56		*	11		11	330	72.56
1043313257	BLAIR	STEVEN	YUBA CITY	CA	Family Practice	S	ESZOPICLONE	ESZOPICLONE	11	60	60	1772	587.82		#		#
1043390883	DAWSON	FRANCIS	THOUSAND OAKS	CA	Family Practice	S	ESZOPICLONE	ESZOPICLONE		13	13	390	533.91		*	13		13	390	533.91
1043487663	KANDASWAMY	SHUNMUGA PRIYA	LODI	CA	Family Practice	S	ESZOPICLONE	ESZOPICLONE		16	16	480	2637.89		#		#
1053305334	NAKAMURA	GRANT	REEDLEY	CA	Family Practice	S	ESZOPICLONE	ESZOPICLONE		11	11	330	241.34		*	11		11	330	241.34
1053347815	SHORE	LAWRENCE	SAN FRANCISCO	CA	Family Practice	S	ESZOPICLONE	ESZOPICLONE		12	12	360	272.98		*	12		12	360	272.98
1053353763	MARKLEY	DAISY MAE	SANTA CLARITA	CA	Family Practice	S	ESZOPICLONE	ESZOPICLONE		12	12	360	237.12		*	12		12	360	237.12
1053477646	FRANCKE	WENDY	VENTURA	CA	Family Practice	S	ESZOPICLONE	ESZOPICLONE		11	11	330	605.97		*	11		11	330	605.97
1063491918	MORSE	MARC	SANTA MONICA	CA	Family Practice	S	ESZOPICLONE	ESZOPICLONE		11	11	330	116.24		*	11		11	330	116.24
1063519486	JACKSON	ANITA	TEMECULA	CA	Family Practice	S	ESZOPICLONE	ESZOPICLONE		17	19	570	694.78		#		#
1063585495	KORFF	GARY	CARLSBAD	CA	Family Practice	S	ESZOPICLONE	ESZOPICLONE		13	15	450	462.13		#		#
1063646651	VANKIPURAM	SHOBANA	DANVILLE	CA	Family Practice	S	ESZOPICLONE	ESZOPICLONE		15	16	480	640.37		*	15		16	480	640.37
1073545695	KAPLA	WILLIAM	SAN FRANCISCO	CA	Family Practice	S	ESZOPICLONE	ESZOPICLONE		15	15	450	192.2		*		*
1073559910	HODDINOTT	RUTH	DALY CITY	CA	Family Practice	S	ESZOPICLONE	ESZOPICLONE		11	15	450	186.07		*	11		15	450	186.07
1083603203	VAN MOL	ANDRE	REDDING	CA	Family Practice	S	ESZOPICLONE	ESZOPICLONE		13	25	750	492.95		*	13		25	750	492.95
1083836985	MASONGSONG	ARMAND	SANTA CLARITA	CA	Family Practice	S	ESZOPICLONE	ESZOPICLONE		14	14	405	118.38		#		#
1093718637	BADOUR	COURTNEY	CHICO	CA	Family Practice	S	ESZOPICLONE	ESZOPICLONE		13	21.4	592	186.85		*	13		21.4	592	186.85
1093832586	ZACHARY	DAVID	SAN CLEMENTE	CA	Family Practice	S	ESZOPICLONE	ESZOPICLONE		12	12	360	1103.96		*	12		12	360	1103.96
1093946899	SPITNALE	BRETT	PALO ALTO	CA	Family Practice	S	ESZOPICLONE	ESZOPICLONE		31	31	930	807.58		#		#
1104836402	HOPNER	DAN	LOS GATOS	CA	Family Practice	S	ESZOPICLONE	ESZOPICLONE		17	17	510	168.11		*	17		17	510	168.11
1104837426	DEMENKO	ALEKSANDRIYA	CHULA VISTA	CA	Family Practice	S	ESZOPICLONE	ESZOPICLONE		19	25	750	763.36		*	19		25	750	763.36
1104839620	GENDELMAN	ARKADY	SAN FRANCISCO	CA	Family Practice	S	ESZOPICLONE	ESZOPICLONE		12	12	360	410.54		*	12		12	360	410.54
1114007366	HOWARD	STEVEN	REDWOOD CITY	CA	Family Practice	S	ESZOPICLONE	ESZOPICLONE		18	18	540	623.21		*	18		18	540	623.21
1114030095	LEON	HUGO	CHICO	CA	Family Practice	S	ESZOPICLONE	ESZOPICLONE	12	70	80	2400	2037.87		*	43		47	1410	1316.56
1114034808	GALLAHER	KATHLEEN	VILLA PARK	CA	Family Practice	S	ESZOPICLONE	ESZOPICLONE		12	12	360	43.23		*	12		12	360	43.23
1114180866	AYOUB	EDMUND	PALM SPRINGS	CA	Family Practice	S	ESZOPICLONE	ESZOPICLONE		25	27	810	1069.82		#		#
1114917499	SMITH	VAUGHN	OROVILLE	CA	Family Practice	S	ESZOPICLONE	ESZOPICLONE		13	13	390	52.74		*	13		13	390	52.74
1114927589	DALEY	JAMES	RIPON	CA	Family Practice	S	ESZOPICLONE	ESZOPICLONE		32	32	960	373.92		*	32		32	960	373.92
1114992328	IZABAL	LORI	NEWPORT BEACH	CA	Family Practice	S	ESZOPICLONE	ESZOPICLONE		52	53	1590	3224.73		*	52		53	1590	3224.73
1124049234	GHADIA	ASHOKKUMAR	BAKERSFIELD	CA	Family Practice	S	ESZOPICLONE	ESZOPICLONE		14	14	420	192.41		*	14		14	420	192.41
1124066436	CONKLIN	THOMAS	NORTHRIDGE	CA	Family Practice	S	ESZOPICLONE	ESZOPICLONE		28	37	1110	612.46		#		#
1124085220	RUNTE	ERIC	SONORA	CA	Family Practice	S	ESZOPICLONE	ESZOPICLONE		13	13	390	1296.78		*	13		13	390	1296.78
1124155791	LINDEMAN	KURTIS	SAN DIEGO	CA	Family Practice	S	ESZOPICLONE	ESZOPICLONE		11	11	330	956.23		*	11		11	330	956.23
1124183546	SEIDENSTRICKER	KEITH	BAKERSFIELD	CA	Family Practice	S	ESZOPICLONE	ESZOPICLONE		12	12	350	136.64	0		0		0	0	0
1124461785	HASAN	STEPHANIA	CHULA VISTA	CA	Family Practice	S	ESZOPICLONE	ESZOPICLONE		12	12	360	150.08		*	12		12	360	150.08
1134129182	GIGLIO	MARK	BREA	CA	Family Practice	S	ESZOPICLONE	ESZOPICLONE		17	21	630	279.2		*	17		21	630	279.2
1134215684	ILDESA	JOYCE	SANTEE	CA	Family Practice	S	ESZOPICLONE	ESZOPICLONE		12	12	360	577.99		*	12		12	360	577.99
1134217813	KOTHARY	HEMMAL	BAKERSFIELD	CA	Family Practice	S	ESZOPICLONE	ESZOPICLONE		14	18	540	117.62		*	14		18	540	117.62
1144280348	LOCK	DANNY	LA VERNE	CA	Family Practice	S	ESZOPICLONE	ESZOPICLONE		12	12	360	695.74		*	12		12	360	695.74
1144294059	YUE	CELEDONIA	TUJUNGA	CA	Family Practice	S	ESZOPICLONE	ESZOPICLONE		21	33	990	319.56		#		#
1144312141	LASTUFKA	FRANCIS	LOS ALTOS	CA	Family Practice	S	ESZOPICLONE	ESZOPICLONE		12	14	420	526.92		*	12		14	420	526.92
1144318346	PRATTES	ALEXANDER	MISSION VIEJO	CA	Family Practice	S	ESZOPICLONE	ESZOPICLONE		13	13	390	1159.47		*	13		13	390	1159.47
1144326752	WALTERS	JOSEPH	SARATOGA	CA	Family Practice	S	ESZOPICLONE	ESZOPICLONE		22	24	570	401.36		*		*
1144484015	MAGOON	ANAND	TURLOCK	CA	Family Practice	S	ESZOPICLONE	ESZOPICLONE		18	26	780	890.84		*		*
1154434447	GREEN	CLARE	NEWPORT BEACH	CA	Family Practice	S	ESZOPICLONE	ESZOPICLONE		12	12	360	935.7		*	12		12	360	935.7
1154455806	MAHAL	KANWAR	FRESNO	CA	Family Practice	S	ESZOPICLONE	ESZOPICLONE		11	19	555	285.41		*		*
1164492013	MAGDALENO	LUIS	RANCHO PULOS VERDES	CA	Family Practice	S	ESZOPICLONE	ESZOPICLONE		13	13	390	186.02		*	13		13	390	186.02
1174552673	SOROTZKIN	RUTH	SANTA MONICA	CA	Family Practice	S	ESZOPICLONE	ESZOPICLONE		25	33	990	785.95		*	25		33	990	785.95
1174617799	KNOBLE	MARK	AUBURN	CA	Family Practice	S	ESZOPICLONE	ESZOPICLONE		14	16	480	64.2		*	14		16	480	64.2
1174746259	MARTIN	ALEXIS	LOS ANGELES	CA	Family Practice	S	ESZOPICLONE	ESZOPICLONE		11	11	330	137.4		*	11		11	330	137.4
1174784300	SIDHU	JAISIMARAN	PORTERVILLE	CA	Family Practice	S	ESZOPICLONE	ESZOPICLONE		14	14	420	80.15		*	14		14	420	80.15
1184039760	SANNI	ADESINA	VISALIA	CA	Family Practice	S	ESZOPICLONE	ESZOPICLONE		15	15	403	1727.34		*		*
1184668840	MCLAUGHLIN	CHARLES	BERKELEY	CA	Family Practice	S	ESZOPICLONE	ESZOPICLONE		12	12	360	578.29		*	12		12	360	578.29
1184675761	RAMJI	SHAHIRA	SANTA MONICA	CA	Family Practice	S	ESZOPICLONE	ESZOPICLONE		15	21	630	690.27		*	15		21	630	690.27
1184683229	PALMER	ERIK	PALM SPRINGS	CA	Family Practice	S	ESZOPICLONE	ESZOPICLONE		12	12	360	658.99		*	12		12	360	658.99
1184686313	MUSSELMAN	RICHARD	REDDING	CA	Family Practice	S	ESZOPICLONE	ESZOPICLONE		13	13	390	273.16		*		*
1184688624	STANLEY	EDGAR	PALM SPRINGS	CA	Family Practice	S	ESZOPICLONE	ESZOPICLONE		20	20	600	498.75		*	20		20	600	498.75
1184818031	SHERGILL	MANMEET	MODESTO	CA	Family Practice	S	ESZOPICLONE	ESZOPICLONE		13	17	510	509.32		*	13		17	510	509.32
1194732388	SETTERS	JAMES	YUBA CITY	CA	Family Practice	S	ESZOPICLONE	ESZOPICLONE		12	12	360	148.8	0		0		0	0	0
1194776401	CHIN	CHRISTOPHER	MOUNTAIN VIEW	CA	Family Practice	S	ESZOPICLONE	ESZOPICLONE		12	12	360	188.36		*	12		12	360	188.36
1194814020	KURTZ	MICHAEL	GARDEN GROVE	CA	Family Practice	S	ESZOPICLONE	ESZOPICLONE		30	38	1140	971.98		*	16		22	660	571.18
1194876219	CORONA	PAUL	LAGUNA NIGUEL	CA	Family Practice	S	ESZOPICLONE	ESZOPICLONE		20	20	600	188.18	0		0		0	0	0
1205076379	WASHBURN	ELISA	REDDING	CA	Family Practice	S	ESZOPICLONE	ESZOPICLONE		27	49	1470	1653.69		*	27		49	1470	1653.69
1205834306	MARTIN	BROOKS	SOUTH LAKE TAHOE	CA	Family Practice	S	ESZOPICLONE	ESZOPICLONE		13	13	390	104.47		*	13		13	390	104.47
1205879343	LOUNSBERRY	DAVID	OROVILLE	CA	Family Practice	S	ESZOPICLONE	ESZOPICLONE		43	59	1747	2417.89		#		#
1205879681	HECKEY	ROBERT	SANTA ROSA	CA	Family Practice	S	ESZOPICLONE	ESZOPICLONE		19	27	810	3901.65		#		#
1205883121	LOHTIA	MEENAL	SAN RAFAEL	CA	Family Practice	S	ESZOPICLONE	ESZOPICLONE		15	23	670	221.72		*	15		23	670	221.72
1215229281	ROGADO	GERALD	LEMOORE	CA	Family Practice	S	ESZOPICLONE	ESZOPICLONE		11	11	330	78.59	0		0		0	0	0
1225008238	LEE	CHRIS	ROWLAND HEIGHTS	CA	Family Practice	S	ESZOPICLONE	ESZOPICLONE		13	13	390	237.25		*	13		13	390	237.25
1225016074	JODOIN	V DOUGLAS	RANCHO MIRAGE	CA	Family Practice	S	ESZOPICLONE	ESZOPICLONE		18	20	600	1290.08		*	18		20	600	1290.08
1225024912	MITCHELL	JOHN	BREA	CA	Family Practice	S	ESZOPICLONE	ESZOPICLONE		17	25	750	590.4		*	17		25	750	590.4
1225058597	GIRGIS	#NAME?	GLENDORA	CA	Family Practice	S	ESZOPICLONE	ESZOPICLONE		18	24	720	406.33		*		*
1225095235	YEE	RICHARD	LODI	CA	Family Practice	S	ESZOPICLONE	ESZOPICLONE		12	12	360	452.66		*	12		12	360	452.66
1235114729	HAVERTY	MICHAEL	SANTA MARIA	CA	Family Practice	S	ESZOPICLONE	ESZOPICLONE		16	16	480	361.87		*	16		16	480	361.87
1235143736	GRAMM	GARY	LOOMIS	CA	Family Practice	S	ESZOPICLONE	ESZOPICLONE		12	16	480	152.04		*	12		16	480	152.04
1235573460	CLARK	ROBERT	APTOS	CA	Family Practice	S	ESZOPICLONE	ESZOPICLONE		11	11	330	96.69		*	11		11	330	96.69
1245470202	MALLARI	ANGELINA	VISALIA	CA	Family Practice	S	ESZOPICLONE	ESZOPICLONE		13	13	390	434.59		*	13		13	390	434.59
1245670009	YOUNG	CHRISTOPHER	ELK GROVE	CA	Family Practice	S	ESZOPICLONE	ESZOPICLONE		27	35	1050	393.78		#		#
1255337713	RICHMOND	RONALD	MISSION VIEJO	CA	Family Practice	S	ESZOPICLONE	ESZOPICLONE		14	14	420	694.19		*	14		14	420	694.19
1255402723	AGRESTI	LINDA	ROSEVILLE	CA	Family Practice	S	ESZOPICLONE	ESZOPICLONE		30	30	885	643.97		*	30		30	885	643.97
1255430815	GAEDE	JAMES	PALM SPRINGS	CA	Family Practice	S	ESZOPICLONE	ESZOPICLONE		26	56	1660	1290.33		*	26		56	1660	1290.33
1255713418	STOLL	DANIEL	REDDING	CA	Family Practice	S	ESZOPICLONE	ESZOPICLONE		11	13	390	133.66	0		0		0	0	0
1255745311	TRAN	JENNIFER	LOS ALTOS	CA	Family Practice	S	ESZOPICLONE	ESZOPICLONE		11	13	358	548.14		*	11		13	358	548.14
1265440317	SERRANO	WINSTON	YUBA CITY	CA	Family Practice	S	ESZOPICLONE	ESZOPICLONE		31	33	990	549.24		*	19		21	630	465.36
1265475628	WISE	ALPHAEUS	WALNUT CREEK	CA	Family Practice	S	ESZOPICLONE	ESZOPICLONE		11	20	600	170.06		*	11		20	600	170.06
1265479612	UBA	GRANT	LONG BEACH	CA	Family Practice	S	ESZOPICLONE	ESZOPICLONE		13	13	370	423.21		*	13		13	370	423.21
1265487383	MONIGATTI LAKE	NEVA	GRASS VALLEY	CA	Family Practice	S	ESZOPICLONE	ESZOPICLONE		30	58	1740	1099.85		*	30		58	1740	1099.85
1265491625	VARADY	ROBERT	FAIRFIELD	CA	Family Practice	S	ESZOPICLONE	ESZOPICLONE		18	20	570	673.79		*	18		20	570	673.79
1265593701	LUKE	JOHN	RANCHO CORDOVA	CA	Family Practice	S	ESZOPICLONE	ESZOPICLONE		18	26	770	729.4		#		#
1265708424	PALACIOS	ALISON	ARCATA	CA	Family Practice	S	ESZOPICLONE	ESZOPICLONE		16	18	540	353.23		*	16		18	540	353.23
1275514234	LIM	EMMANUEL	LOS ANGELES	CA	Family Practice	S	ESZOPICLONE	ESZOPICLONE		61	61	1830	1084.56		*		*
1275533168	KEATING	JAMES	HEMET	CA	Family Practice	S	ESZOPICLONE	ESZOPICLONE		11	11	330	286.77	0		0		0	0	0
1275597999	EBERSOLE	PHILIP	MURRIETA	CA	Family Practice	S	ESZOPICLONE	ESZOPICLONE		11	13	390	206.27		*		*
1285625236	LEE	RICHARD	PALO ALTO	CA	Family Practice	S	ESZOPICLONE	ESZOPICLONE		24	24	720	1025.45		*	24		24	720	1025.45
1285632604	STEELE	STEPHEN	LA QUINTA	CA	Family Practice	S	ESZOPICLONE	ESZOPICLONE		25	33	980	688.83		*	25		33	980	688.83
1285658377	QUAN	MARTIN	LOS ANGELES	CA	Family Practice	S	ESZOPICLONE	ESZOPICLONE		13	13	390	192.34		*	13		13	390	192.34
1285659284	ARELLANO	JESSE	SANTA MARIA	CA	Family Practice	S	ESZOPICLONE	ESZOPICLONE		11	11	330	411.18		*	11		11	330	411.18
1285726224	MITRY	USAMA	SANTA FE SPRINGS	CA	Family Practice	S	ESZOPICLONE	ESZOPICLONE		12	16	480	500.68	0		0		0	0	0
1295701977	SALIB	VICTOR	YUCAIPA	CA	Family Practice	S	ESZOPICLONE	ESZOPICLONE		14	14	410	207.89		#		#
1295736031	MERCER	SCOTT	ENCINITAS	CA	Family Practice	S	ESZOPICLONE	ESZOPICLONE		23	23	690	1196.86		*	23		23	690	1196.86
1295775328	GOODMAN	STEVEN	SAN LUIS OBISPO	CA	Family Practice	S	ESZOPICLONE	ESZOPICLONE		17	21	630	1107.29		#		#
1295812816	WASHINGTON	ROGER	SANTA CLARA	CA	Family Practice	S	ESZOPICLONE	ESZOPICLONE		16	26	780	479.3		*	16		26	780	479.3
1295830768	LIU	RUTH	DIXON	CA	Family Practice	S	ESZOPICLONE	ESZOPICLONE		22	22	660	534.62		*	22		22	660	534.62
1306828868	BALUYOT	EUNICE	MODESTO	CA	Family Practice	S	ESZOPICLONE	ESZOPICLONE		15	15	450	169.2		*	15		15	450	169.2
1306836366	GRAHAM	JOHN	GREENBRAE	CA	Family Practice	S	ESZOPICLONE	ESZOPICLONE		17	17	510	598.84		*	17		17	510	598.84
1306842232	MALAN	JON	RED BLUFF	CA	Family Practice	S	ESZOPICLONE	ESZOPICLONE		15	21	630	1464.05		*		*
1306849807	PHAN	THAO	UNION CITY	CA	Family Practice	S	ESZOPICLONE	ESZOPICLONE		13	13	390	3564.6	0		0		0	0	0
1316040389	ROMEO	MICHAEL	TURLOCK	CA	Family Practice	S	ESZOPICLONE	ESZOPICLONE		11	11	330	111.61		*	11		11	330	111.61
1316233760	QUINTANA	MICHAEL	MODESTO	CA	Family Practice	S	ESZOPICLONE	ESZOPICLONE		12	12	360	135.36		*	12		12	360	135.36
1316929615	BALLOCH	JODY	CAMARILLO	CA	Family Practice	S	ESZOPICLONE	ESZOPICLONE		11	11	330	387.27		*	11		11	330	387.27
1316977846	OHANRAHAN	TIGHE	WALNUT CREEK	CA	Family Practice	S	ESZOPICLONE	ESZOPICLONE		37	40	1200	1151.62		*	37		40	1200	1151.62
1316983448	BOOS	KATHLEEN	NEWPORT BEACH	CA	Family Practice	S	ESZOPICLONE	ESZOPICLONE		15	15	430	276.29		*	15		15	430	276.29
1326033614	WAGNER	STEVEN	CHICO	CA	Family Practice	S	ESZOPICLONE	ESZOPICLONE		18	22	660	1151.91		*	18		22	660	1151.91
1326068511	ROSS	STEPHEN	LOS ANGELES	CA	Family Practice	S	ESZOPICLONE	ESZOPICLONE		25	29	870	809.27		#		#
1326097411	TALEBI	PARVIZ	CASTRO VALLEY	CA	Family Practice	S	ESZOPICLONE	ESZOPICLONE		12	12	360	539.48		*	12		12	360	539.48
1326103169	MYSKO	DAVID	NEWHALL	CA	Family Practice	S	ESZOPICLONE	ESZOPICLONE		46	54	1620	2518.06		*	46		54	1620	2518.06
1326483603	ASH	MEGAN	SACRAMENTO	CA	Family Practice	S	ESZOPICLONE	ESZOPICLONE		12	12	360	3444.36	0		0		0	0	0
1336157486	YOKOYAMA	DON	SACRAMENTO	CA	Family Practice	S	ESZOPICLONE	ESZOPICLONE		14	16	480	1328.56		*		*
1336178409	CHALLBURG	NORMAN	OROVILLE	CA	Family Practice	S	ESZOPICLONE	ESZOPICLONE		17	17	510	298.59		*		*
1336220854	FELDMAN	GARY	SAN FRANCISCO	CA	Family Practice	S	ESZOPICLONE	ESZOPICLONE		12	12	360	353.55		*	12		12	360	353.55
1336343276	SNIDER	KIMIKO	NEWPORT BEACH	CA	Family Practice	S	ESZOPICLONE	ESZOPICLONE		13	13	390	1154.04		*	13		13	390	1154.04
1336460914	TRAN	TIMOTHY	GARDEN GROVE	CA	Family Practice	S	ESZOPICLONE	ESZOPICLONE		17	25	750	317.36		*	17		25	750	317.36
1346245669	ADAME	MARK	SALINAS	CA	Family Practice	S	ESZOPICLONE	ESZOPICLONE		11	13	390	241		*	11		13	390	241
1346280492	BROWN	MARY	SAN LUIS OBISPO	CA	Family Practice	S	ESZOPICLONE	ESZOPICLONE		14	18	540	722.65		*		*
1346358827	CALLEROS	GUSTAVO	PASADENA	CA	Family Practice	S	ESZOPICLONE	ESZOPICLONE		13	13	390	217.38		*		*
1346687225	AVILLA	ROBERT	CHICO	CA	Family Practice	S	ESZOPICLONE	ESZOPICLONE		14	20	600	313.79		*	14		20	600	313.79
1356362883	DRAISIN	JEFFREY	SAN FRANCISCO	CA	Family Practice	S	ESZOPICLONE	ESZOPICLONE		11	11	330	419.62		*	11		11	330	419.62
1356369508	DUCKHAM	DEWEY	LOS GATOS	CA	Family Practice	S	ESZOPICLONE	ESZOPICLONE		17	25	750	652.68		*		*
1356442032	HART	RONALD	YUBA CITY	CA	Family Practice	S	ESZOPICLONE	ESZOPICLONE	15	77	85	2550	1208.97	15		77		85	2550	1208.97
1356499156	ARNOLD	CHRISTOPHER	CAMARILLO	CA	Family Practice	S	ESZOPICLONE	ESZOPICLONE		21	21	625	223.09		*	21		21	625	223.09
1356784532	EBEL	VALERIE	MCKINLEYVILLE	CA	Family Practice	S	ESZOPICLONE	ESZOPICLONE		13	23	690	197.11		*	13		23	690	197.11
1366445785	DAVEY	MICHELLE	PETALUMA	CA	Family Practice	S	ESZOPICLONE	ESZOPICLONE		17	17	510	794.77	0		0		0	0	0
1366592172	MERTENS	LYDIA	SEBASTOPOL	CA	Family Practice	S	ESZOPICLONE	ESZOPICLONE		13	13	358	423.06	0		0		0	0	0
1376526103	MORRIS	CYNTHIA	SANTA ROSA	CA	Family Practice	S	ESZOPICLONE	ESZOPICLONE		11	20	560	506.87		*	11		20	560	506.87
1376586529	RICHERT	EDWARD	ALTURAS	CA	Family Practice	S	ESZOPICLONE	ESZOPICLONE		11	11	330	606.74		*	11		11	330	606.74
1376655696	LUIG	TIINA	SACRAMENTO	CA	Family Practice	S	ESZOPICLONE	ESZOPICLONE		16	16	240	158.08		*	16		16	240	158.08
1386662641	VARON	MICHAEL	CONCORD	CA	Family Practice	S	ESZOPICLONE	ESZOPICLONE		24	27	810	1056.29		#		#
1386668473	DAWES	THOMAS	SANTA MARIA	CA	Family Practice	S	ESZOPICLONE	ESZOPICLONE		12	12	360	148.49		*	12		12	360	148.49
1386673002	VAYNEROV	YELENA	WEST HOLLYWOOD	CA	Family Practice	S	ESZOPICLONE	ESZOPICLONE		14	14	420	515.86		*	14		14	420	515.86
1386739795	HUTCHINSON	SUSAN	IRVINE	CA	Family Practice	S	ESZOPICLONE	ESZOPICLONE		15	17	510	1003.01		*		*
1386961969	TAGMAZYAN	KARINE	GLENDALE	CA	Family Practice	S	ESZOPICLONE	ESZOPICLONE		12	12	346	161.03		*	12		12	346	161.03
1396742524	PITZEN	ROGER	SEBASTOPOL	CA	Family Practice	S	ESZOPICLONE	ESZOPICLONE		17	17	510	562.06		*	17		17	510	562.06
1396776548	BROUTSKI	VASSILI	YUBA CITY	CA	Family Practice	S	ESZOPICLONE	ESZOPICLONE		14	14	420	342.46	0		0		0	0	0
1396796215	BETTENCOURT	JOSEPH	PASO ROBLES	CA	Family Practice	S	ESZOPICLONE	ESZOPICLONE		11	19	570	70.39		*	11		19	570	70.39
1396799052	FOUAD	HANY	CAMARILLO	CA	Family Practice	S	ESZOPICLONE	ESZOPICLONE		15	15	451	164.48		#		#
1396987194	SINGH	PARUL	ROSEVILLE	CA	Family Practice	S	ESZOPICLONE	ESZOPICLONE		19	27	790	869.39		*	19		27	790	869.39
1407830185	BUI	VIET-HONG	SAN JOSE	CA	Family Practice	S	ESZOPICLONE	ESZOPICLONE		12	12	360	57.98		*	12		12	360	57.98
1407835572	GODDARD	DWIGHT	UPLAND	CA	Family Practice	S	ESZOPICLONE	ESZOPICLONE		13	21	630	601.06		*	13		21	630	601.06
1407840895	BOSWORTH	JEFFREY	REDDING	CA	Family Practice	S	ESZOPICLONE	ESZOPICLONE		13	13	390	370.43		*	13		13	390	370.43
1407851777	MAW MAW	NINA	PALM SPRINGS	CA	Family Practice	S	ESZOPICLONE	ESZOPICLONE		17	18	540	300		*	17		18	540	300
1407868433	WEXLEY	LILIA	LOS ANGELES	CA	Family Practice	S	ESZOPICLONE	ESZOPICLONE		30	30	900	676.67		*	30		30	900	676.67
1407872419	TAYLOR	MURRAY	RANCHO MIRAGE	CA	Family Practice	S	ESZOPICLONE	ESZOPICLONE		18	18	410	614.31		*	18		18	410	614.31
1407881741	JOHNSON	KURT	CHICO	CA	Family Practice	S	ESZOPICLONE	ESZOPICLONE		20	20	600	445.8		*	20		20	600	445.8
1407894702	MORANDA	JENNIFER	REDDING	CA	Family Practice	S	ESZOPICLONE	ESZOPICLONE		15	39	1170	807.2		*	15		39	1170	807.2
1417043969	HOVORKA	GAIL	ARCATA	CA	Family Practice	S	ESZOPICLONE	ESZOPICLONE		21	21	615	256	0		0		0	0	0
1417274465	YAMIN	ZEBA	BAKERSFIELD	CA	Family Practice	S	ESZOPICLONE	ESZOPICLONE		12	12.1	363	162.09		*	12		12.1	363	162.09
1417917766	STASZEL	MICHAEL	ANDERSON	CA	Family Practice	S	ESZOPICLONE	ESZOPICLONE		14	20	600	334.92		*		*
1417938630	THOMPSON	PATRICK	ALISO VIEJO	CA	Family Practice	S	ESZOPICLONE	ESZOPICLONE		15	15	450	569.04		*	15		15	450	569.04
1417957697	TAN	LORENA	LIVERMORE	CA	Family Practice	S	ESZOPICLONE	ESZOPICLONE		24	24	720	784.57		*	24		24	720	784.57
1417968512	LOZANOV	NIKOLA	PETALUMA	CA	Family Practice	S	ESZOPICLONE	ESZOPICLONE		28	40	1169	1206.82		*	16		28	809	1085.5
1427023407	KUROHARA	JONATHAN	SIMI VALLEY	CA	Family Practice	S	ESZOPICLONE	ESZOPICLONE		26	27	810	1230.53		#		#
1427046945	OKERBLOM	JOHN	SANTA MARIA	CA	Family Practice	S	ESZOPICLONE	ESZOPICLONE		11	11	330	111.76		*	11		11	330	111.76
1427057306	MORRIS	DAVID	PALM SPRINGS	CA	Family Practice	S	ESZOPICLONE	ESZOPICLONE		12	12	360	652.66		*		*
1427128131	SCHIERMAN	MICHAEL	DANVILLE	CA	Family Practice	S	ESZOPICLONE	ESZOPICLONE		21	24	719	509.8		*	21		24	719	509.8
1427158351	BANUELOS	JOSE	MODESTO	CA	Family Practice	S	ESZOPICLONE	ESZOPICLONE		13	13	390	109.72		*	13		13	390	109.72
1437104858	KOMIN	MICHAEL	SHAFTER	CA	Family Practice	S	ESZOPICLONE	ESZOPICLONE		24	24	720	6437.83	0		0		0	0	0
1437135340	HARRIS	JEFF	MALIBU	CA	Family Practice	S	ESZOPICLONE	ESZOPICLONE		31	31	867	918.08		*	31		31	867	918.08
1437168531	VARUGHESE	BIJU	SACRAMENTO	CA	Family Practice	S	ESZOPICLONE	ESZOPICLONE		14	14	420	448.37		*		*
1437182185	SZETO	CHRISTINE	BURBANK	CA	Family Practice	S	ESZOPICLONE	ESZOPICLONE		13	13	385	142.6		*	13		13	385	142.6
1447252754	HEIDRICK	JOHN	BAKERSFIELD	CA	Family Practice	S	ESZOPICLONE	ESZOPICLONE		14	30	900	353.58		*	14		30	900	353.58
1447293378	SABA	MARJAN	INGLEWOOD	CA	Family Practice	S	ESZOPICLONE	ESZOPICLONE		12	12	360	93.36	0		0		0	0	0
1447334438	CROSSLAND	CHRISTOPHER	ROHNERT PARK	CA	Family Practice	S	ESZOPICLONE	ESZOPICLONE		13	13	359	148.68		*	13		13	359	148.68
1457360927	BOWERS	MARALEE	GRIDLEY	CA	Family Practice	S	ESZOPICLONE	ESZOPICLONE		22	26	780	264.51		*	22		26	780	264.51
1457370959	KENNEDY	RICHARD	LOS ANGELES	CA	Family Practice	S	ESZOPICLONE	ESZOPICLONE		16	20	600	942.23		#		#
1457447955	KOENIG	PAUL	DIXON	CA	Family Practice	S	ESZOPICLONE	ESZOPICLONE		16	16	480	655.46		*		*
1457504375	LOPEZ	ALMA	LOS ANGELES	CA	Family Practice	S	ESZOPICLONE	ESZOPICLONE		12	12	360	165.12		*	12		12	360	165.12
1467562249	TAKHAR	DALJINDER	POMONA	CA	Family Practice	S	ESZOPICLONE	ESZOPICLONE		11	11	330	113.31		*	11		11	330	113.31
1477545531	RAMOS	ENRIQUE	GARDENA	CA	Family Practice	S	ESZOPICLONE	ESZOPICLONE		28	30	866	490.87		*	28		30	866	490.87
1477596054	LIANG	YONG	LOS ANGELES	CA	Family Practice	S	ESZOPICLONE	ESZOPICLONE		23	23	670	318.96		*	23		23	670	318.96
1477647212	FRIEDMAN	GEORGE	NAPA	CA	Family Practice	S	ESZOPICLONE	ESZOPICLONE		34	40	1200	436.61		#		#
1477666345	BENNETTS	JOHN	MONTEREY	CA	Family Practice	S	ESZOPICLONE	ESZOPICLONE		13	13	390	64.64		*	13		13	390	64.64
1477723211	MURPHY	CHARLES	VENTURA	CA	Family Practice	S	ESZOPICLONE	ESZOPICLONE		14	20	600	509.28		*		*
1487090247	NIMMAGADDA	SRI	ORINDA	CA	Family Practice	S	ESZOPICLONE	ESZOPICLONE		13	13	390	1211.98		*	13		13	390	1211.98
1487097846	KWON	EDWIN	SANTA MONICA	CA	Family Practice	S	ESZOPICLONE	ESZOPICLONE		12	12	360	316.16		*	12		12	360	316.16
1487643250	SOLKOVITS	ANDREW	REDDING	CA	Family Practice	S	ESZOPICLONE	ESZOPICLONE		31	51	1530	959.86		*	31		51	1530	959.86
1487653556	PHILIP	JOLLY	BELMONT	CA	Family Practice	S	ESZOPICLONE	ESZOPICLONE		12	14	420	483.43		*	12		14	420	483.43
1487684064	MIYAKAWA	JANICE	SANTA MONICA	CA	Family Practice	S	ESZOPICLONE	ESZOPICLONE		17	33	990	834.92		*	17		33	990	834.92
1487695078	KERR	ANDREW	VENTURA	CA	Family Practice	S	ESZOPICLONE	ESZOPICLONE		13	35	1027	1131.11		*	13		35	1027	1131.11
1487794905	MADDEX	GREG	DIAMOND BAR	CA	Family Practice	S	ESZOPICLONE	ESZOPICLONE		12	20	600	133.54		*		*
1497710842	TAGLIERI	JOSETTE	HUNTINGTON BEACH	CA	Family Practice	S	ESZOPICLONE	ESZOPICLONE		19	25	740	664.88		#		#
1497742621	MIDDLETON	SCOTT	LA HABRA	CA	Family Practice	S	ESZOPICLONE	ESZOPICLONE		19	19	570	1731.23		*	19		19	570	1731.23
1497844575	MACLAREN	JAMES	TURLOCK	CA	Family Practice	S	ESZOPICLONE	ESZOPICLONE		14	14	420	210.8		*	14		14	420	210.8
1497847032	MUNZER	DARYL	YUBA CITY	CA	Family Practice	S	ESZOPICLONE	ESZOPICLONE		11	17	484	135.66		*	11		17	484	135.66
1508801994	VAISMAN	BORIS	WOODLAND HILLS	CA	Family Practice	S	ESZOPICLONE	ESZOPICLONE		11	11	330	270.07		*	11		11	330	270.07
1508824368	TRUONG	NHU	GARDEN GROVE	CA	Family Practice	S	ESZOPICLONE	ESZOPICLONE		27	28	840	754.12		*	27		28	840	754.12
1508912494	SHWEIRI	NICOLE	LONG BEACH	CA	Family Practice	S	ESZOPICLONE	ESZOPICLONE		19	25	739	810.25		*	19		25	739	810.25
1518073030	KAPLAN	STEVEN	CLAYTON	CA	Family Practice	S	ESZOPICLONE	ESZOPICLONE		18	26	780	305		*	18		26	780	305
1518186774	BODEAU	AMY	RIVERSIDE	CA	Family Practice	S	ESZOPICLONE	ESZOPICLONE		11	11	330	151.36		*	11		11	330	151.36
1518252477	NURSE	NICOLE	CONCORD	CA	Family Practice	S	ESZOPICLONE	ESZOPICLONE		12	12	359	106.8		*	12		12	359	106.8
1518900430	BRAUNER	PATRICK	CLOVIS	CA	Family Practice	S	ESZOPICLONE	ESZOPICLONE		13	23	690	840.36		*		*
1518901354	ROCK	TERRI	SANTA MONICA	CA	Family Practice	S	ESZOPICLONE	ESZOPICLONE		20	24	720	1006.75		*	20		24	720	1006.75
1518967140	FORD	ANNE	BREA	CA	Family Practice	S	ESZOPICLONE	ESZOPICLONE		14	24	720	481.32		*	14		24	720	481.32
1518968353	RHODES	DAVID	DIAMOND BAR	CA	Family Practice	S	ESZOPICLONE	ESZOPICLONE		12	12	360	222.48		*	12		12	360	222.48
1528027497	JONOKUCHI	CARL	CAMARILLO	CA	Family Practice	S	ESZOPICLONE	ESZOPICLONE		16	26	780	249.98		*	16		26	780	249.98
1528049996	WATANABE	MITCHELL	SANTA ANA	CA	Family Practice	S	ESZOPICLONE	ESZOPICLONE		12	12	360	577.99		*	12		12	360	577.99
1528075454	WATERS	JERRY	OROVILLE	CA	Family Practice	S	ESZOPICLONE	ESZOPICLONE		14	14	420	282.98		*	14		14	420	282.98
1528094430	WATKINS	LELAND	GLENDALE	CA	Family Practice	S	ESZOPICLONE	ESZOPICLONE		28	40	1200	428.63		*	28		40	1200	428.63
1528132214	LO	LAWRENCE	NEWPORT BEACH	CA	Family Practice	S	ESZOPICLONE	ESZOPICLONE		17	17	510	257.63		*	17		17	510	257.63
1538144258	SCARMON	GEORGE	NEVADA CITY	CA	Family Practice	S	ESZOPICLONE	ESZOPICLONE		12	12	360	151.2	0		0		0	0	0
1538168174	HMAYAKYAN	SAMVEL	GLENDALE	CA	Family Practice	S	ESZOPICLONE	ESZOPICLONE		14	14	420	778.88		*	14		14	420	778.88
1538183116	BANMAN	EDWARD	VENTURA	CA	Family Practice	S	ESZOPICLONE	ESZOPICLONE		11	11	330	238.01		*	11		11	330	238.01
1548341050	TALARICO	MATTHEW	TEMPLETON	CA	Family Practice	S	ESZOPICLONE	ESZOPICLONE		12	12	360	65.88		*	12		12	360	65.88
1548349038	ALI	SYED	STOCKTON	CA	Family Practice	S	ESZOPICLONE	ESZOPICLONE		14	16	465	118.51		#		#
1558311134	RAJ	SATISH	SAN LUIS OBISPO	CA	Family Practice	S	ESZOPICLONE	ESZOPICLONE		22	23	690	237.6		*	22		23	690	237.6
1558351833	MAKOVOZ	GALINA	WEST HOLLYWOOD	CA	Family Practice	S	ESZOPICLONE	ESZOPICLONE		27	27	810	906.14		*	27		27	810	906.14
1558371401	KIM	JIN	RANCHO CUCAMONGA	CA	Family Practice	S	ESZOPICLONE	ESZOPICLONE		14	18	535	271.73		*	14		18	535	271.73
1558398339	MCGRATH	EILEEN	SANTA MONICA	CA	Family Practice	S	ESZOPICLONE	ESZOPICLONE		11	13	390	320.77		*	11		13	390	320.77
1558432021	AGRESTI	ERNESTINA	ROSEVILLE	CA	Family Practice	S	ESZOPICLONE	ESZOPICLONE		19	19	570	549.32		#		#
1558459313	MOSHIER	MICHAEL	FAIRFIELD	CA	Family Practice	S	ESZOPICLONE	ESZOPICLONE		11	11	330	160.66		*	11		11	330	160.66
1568401057	WILLIAMS	JARED	COSTA MESA	CA	Family Practice	S	ESZOPICLONE	ESZOPICLONE		13	21	630	725.05		*	13		21	630	725.05
1568480218	YACOOB	MARLENE	IRVINE	CA	Family Practice	S	ESZOPICLONE	ESZOPICLONE		20	20	600	430.32		*	20		20	600	430.32
1568544187	CASTEL	ULDINE	VENTURA	CA	Family Practice	S	ESZOPICLONE	ESZOPICLONE		19	19	570	1057.62		*	19		19	570	1057.62
1568776318	KORENSTEIN	STEVEN	EUREKA	CA	Family Practice	S	ESZOPICLONE	ESZOPICLONE		11	11	330	177.46		*	11		11	330	177.46
1578544755	MURPHY	JAMES	NOVATO	CA	Family Practice	S	ESZOPICLONE	ESZOPICLONE		14	14	408	138.73		*		*
1578568366	DUTTER	DARYL	RIPON	CA	Family Practice	S	ESZOPICLONE	ESZOPICLONE		36	44	1320	667.05		*	36		44	1320	667.05
1578615647	MARTINEZ	RICHARD	REDDING	CA	Family Practice	S	ESZOPICLONE	ESZOPICLONE		38	58	1725	1460.98		*	38		58	1725	1460.98
1578649067	HALL	SUSAN	TEHACHAPI	CA	Family Practice	S	ESZOPICLONE	ESZOPICLONE		11	11	330	96.69		*	11		11	330	96.69
1588002877	NOVOTNY	RICHARD	SAN DIEGO	CA	Family Practice	S	ESZOPICLONE	ESZOPICLONE		13	13	360	592.67		*	13		13	360	592.67
1588600613	MILLER LONG	SHERYL	IRVINE	CA	Family Practice	S	ESZOPICLONE	ESZOPICLONE		13	13	390	114.4		*	13		13	390	114.4
1588750343	GILBERT	MICHAEL	ORANGE	CA	Family Practice	S	ESZOPICLONE	ESZOPICLONE		20	20	600	1168.3		*	20		20	600	1168.3
1588821847	VU	TARA	MCKINLEYVILLE	CA	Family Practice	S	ESZOPICLONE	ESZOPICLONE		12	12	360	121.32		*	12		12	360	121.32
1598788754	BRAUNSTEIN	MARK	BURBANK	CA	Family Practice	S	ESZOPICLONE	ESZOPICLONE		13	13	390	532.16		*	13		13	390	532.16
1598790479	HERNANDEZ	OSCAR-ALFONSO	PORTERVILLE	CA	Family Practice	S	ESZOPICLONE	ESZOPICLONE		15	15	450	337		#		#
1598881179	LEE	NICK	LOS ANGELES	CA	Family Practice	S	ESZOPICLONE	ESZOPICLONE		29	29	870	658.54		*	29		29	870	658.54
1598922882	NICHOLASS	SUSANNA	BANNING	CA	Family Practice	S	ESZOPICLONE	ESZOPICLONE		11	11	330	200.75		*	11		11	330	200.75
1609045954	HAMIDI	SARA	TURLOCK	CA	Family Practice	S	ESZOPICLONE	ESZOPICLONE		12	12	360	1685.31		*	12		12	360	1685.31
1609165299	WHATLEY-DUSTIN	SARA	CAMARILLO	CA	Family Practice	S	ESZOPICLONE	ESZOPICLONE		11	13	390	465.98		*		*
1609199215	BLUVSHTEYN	SASHA	MODESTO	CA	Family Practice	S	ESZOPICLONE	ESZOPICLONE		11	19	570	1414.35		*	11		19	570	1414.35
1609856939	ISHIHARA	TERRY	HAWTHORNE	CA	Family Practice	S	ESZOPICLONE	ESZOPICLONE		11	19	564	356.29		*		*
1609861905	NELSON	MARCIA	CHICO	CA	Family Practice	S	ESZOPICLONE	ESZOPICLONE		16	24	705	622.3		*	16		24	705	622.3
1609878917	BOWEN	TRINA	OCCIDENTAL	CA	Family Practice	S	ESZOPICLONE	ESZOPICLONE		12	12	360	58.96		*	12		12	360	58.96
1609950690	SEAVER	ERIC	SANTA ROSA	CA	Family Practice	S	ESZOPICLONE	ESZOPICLONE		11	26	780	252.46		*	11		26	780	252.46
1609965417	NICHOLS	IVAN	ORANGE	CA	Family Practice	S	ESZOPICLONE	ESZOPICLONE		12	13	390	93.33		*	12		13	390	93.33
1609976562	MARI	ALEX	MODESTO	CA	Family Practice	S	ESZOPICLONE	ESZOPICLONE		11	11	330	415		*	11		11	330	415
1609988476	NAWROSKI-WOZNIAK	JOANNA	LA MESA	CA	Family Practice	S	ESZOPICLONE	ESZOPICLONE		17	17	510	201.1		#		#
1609989532	DAVIS	PAUL	REDDING	CA	Family Practice	S	ESZOPICLONE	ESZOPICLONE		12	12	360	121.32	0		0		0	0	0
1619288149	JONES	ERIN	SOUTH LAKE TAHOE	CA	Family Practice	S	ESZOPICLONE	ESZOPICLONE		17	17	510	189.74		*	17		17	510	189.74
1619903689	HUBBARD	STANLEY	SANTA MONICA	CA	Family Practice	S	ESZOPICLONE	ESZOPICLONE		11	11	330	113.5		*	11		11	330	113.5
1619954237	SHIELD	STEVEN	GROVELAND	CA	Family Practice	S	ESZOPICLONE	ESZOPICLONE		11	19	570	523.74		*	11		19	570	523.74
1619974409	FREITAG	MARK	CATHEDRAL CITY	CA	Family Practice	S	ESZOPICLONE	ESZOPICLONE		17	21	630	1159.66		*	17		21	630	1159.66
1629156203	KHAN	SHAHID	MONTEREY	CA	Family Practice	S	ESZOPICLONE	ESZOPICLONE		15	15	390	281.91		*	15		15	390	281.91
1629168091	FINCH	JACK	REDDING	CA	Family Practice	S	ESZOPICLONE	ESZOPICLONE		11	11	330	416.74		*	11		11	330	416.74
1639122351	SUCHMAN	STEVEN	THOUSAND OAKS	CA	Family Practice	S	ESZOPICLONE	ESZOPICLONE		13	13	390	533.26		*	13		13	390	533.26
1649298910	NEAL	THOMAS	HEALDSBURG	CA	Family Practice	S	ESZOPICLONE	ESZOPICLONE		14	20	600	833.44		*	14		20	600	833.44
1649324294	NIX	TAWANA	FALL RIVER MILLS	CA	Family Practice	S	ESZOPICLONE	ESZOPICLONE		11	11	330	287.63		*		*
1649351156	ROWE	ANNA	ATASCADERO	CA	Family Practice	S	ESZOPICLONE	ESZOPICLONE		19	19	560	2281.67		*	19		19	560	2281.67
1649451071	ESTOESTA	BENEDICTO	VALLEY SPRINGS	CA	Family Practice	S	ESZOPICLONE	ESZOPICLONE		14	14	420	155.98		*		*
1659303998	AHMED	KELLY	VICTORVILLE	CA	Family Practice	S	ESZOPICLONE	ESZOPICLONE		13	13	390	151.84		*		*
1659308856	TRAN	LAUREN	DIAMOND BAR	CA	Family Practice	S	ESZOPICLONE	ESZOPICLONE		14	20	577	172.41		*	14		20	577	172.41
1659441830	TAPSON	GREGORY	CARMEL	CA	Family Practice	S	ESZOPICLONE	ESZOPICLONE		32	32	814	1119.46		*	32		32	814	1119.46
1659563641	SAFI	ROOZCHEHR	OCEANSIDE	CA	Family Practice	S	ESZOPICLONE	ESZOPICLONE		13	14	420	1255.8		*		*
1669424651	BISHOP	ROY	CHICO	CA	Family Practice	S	ESZOPICLONE	ESZOPICLONE		27	35	1010	984.34		*	27		35	1010	984.34
1669550331	NGUYEN	HOA	ROSEVILLE	CA	Family Practice	S	ESZOPICLONE	ESZOPICLONE		13	13	266	94.27		*	13		13	266	94.27
1669790317	ANDREWS	KENNETH	APTOS	CA	Family Practice	S	ESZOPICLONE	ESZOPICLONE		13	13	390	551.3		*	13		13	390	551.3
1679560973	KODAMA	CURTIS	MOORPARK	CA	Family Practice	S	ESZOPICLONE	ESZOPICLONE		35	35	1027	1110.71		*	35		35	1027	1110.71
1679601611	MUSCO	DOLORES	SAN RAMON	CA	Family Practice	S	ESZOPICLONE	ESZOPICLONE		13	15	450	152.26		*	13		15	450	152.26
1679653927	FERNANDEZ-KLINE	BLANCA	SANTA BARBARA	CA	Family Practice	S	ESZOPICLONE	ESZOPICLONE		11	11	330	119.5		*	11		11	330	119.5
1689013195	PARKER	MARIKIT	VACAVILLE	CA	Family Practice	S	ESZOPICLONE	ESZOPICLONE		16	16	454	88.04		*	16		16	454	88.04
1689644866	HUMPHREY	JONATHAN	DANVILLE	CA	Family Practice	S	ESZOPICLONE	ESZOPICLONE		14	22	614	654.88		*	14		22	614	654.88
1689681496	MAGEE	STEVEN	BOULDER CREEK	CA	Family Practice	S	ESZOPICLONE	ESZOPICLONE		11	11	116	48.52		*	11		11	116	48.52
1689745580	TZAGOURNIS	MARK	ANAHEIM	CA	Family Practice	S	ESZOPICLONE	ESZOPICLONE		14	14	420	192.64		*	14		14	420	192.64
1689777880	MCAFEE	ROBERT	YUBA CITY	CA	Family Practice	S	ESZOPICLONE	ESZOPICLONE		44	56	1670	1024.77		*	44		56	1670	1024.77
1699766915	KOHAL	SURINDER	BRENTWOOD	CA	Family Practice	S	ESZOPICLONE	ESZOPICLONE		12	12	340	177.62		*	12		12	340	177.62
1699834465	GONG	ROBERT	CAMBRIA	CA	Family Practice	S	ESZOPICLONE	ESZOPICLONE		16	24	654	259.2		*		*
1700041506	GILL	ANUREET	STOCKTON	CA	Family Practice	S	ESZOPICLONE	ESZOPICLONE		15	15	450	434.3		*	15		15	450	434.3
1700802717	WILSON	GEORGE	RANCHO MIRAGE	CA	Family Practice	S	ESZOPICLONE	ESZOPICLONE		12	34	1004	775.57		*	12		34	1004	775.57
1700843778	SHAMBLAW	DAVID	SAN DIEGO	CA	Family Practice	S	ESZOPICLONE	ESZOPICLONE		43	45	1350	864.8		*	31		33	990	455.02
1700856978	ROBERTS	JOHN	DANVILLE	CA	Family Practice	S	ESZOPICLONE	ESZOPICLONE		15	17	490	187.18		*	15		17	490	187.18
1700867678	REIMER	JERRY	CLOVIS	CA	Family Practice	S	ESZOPICLONE	ESZOPICLONE		32	36	1080	2575.42		#		#
1700877057	WILSON	TIFFANY	IRVINE	CA	Family Practice	S	ESZOPICLONE	ESZOPICLONE		13	14	420	208.14		*	13		14	420	208.14
1710030747	FALCONIO	LINDA	VISTA	CA	Family Practice	S	ESZOPICLONE	ESZOPICLONE		29	32	960	799.71		*	11		14	420	145.96
1710086533	SHAH	BIREN	BREA	CA	Family Practice	S	ESZOPICLONE	ESZOPICLONE		17	19	570	320.82		*	17		19	570	320.82
1710089784	SEKHON	SHOBHA	MADERA	CA	Family Practice	S	ESZOPICLONE	ESZOPICLONE		11	11	330	910.28		*	11		11	330	910.28
1710914791	DEFIGARD	MARY	LOS GATOS	CA	Family Practice	S	ESZOPICLONE	ESZOPICLONE		15	25	750	752.09		*	15		25	750	752.09
1710917802	SMITH	BRIT	LANCASTER	CA	Family Practice	S	ESZOPICLONE	ESZOPICLONE		13	13	390	217.99		*	13		13	390	217.99
1710977079	KROUSE	DONALD	WEAVERVILLE	CA	Family Practice	S	ESZOPICLONE	ESZOPICLONE		11	13	390	468.89		*	11		13	390	468.89
1710978135	QOZI-HABASH	TEDMUR	MISSION HILLS	CA	Family Practice	S	ESZOPICLONE	ESZOPICLONE		12	12	360	138.05		*	12		12	360	138.05
1720011935	PECCHIA	GREGORY	LA QUINTA	CA	Family Practice	S	ESZOPICLONE	ESZOPICLONE	11	28	28	670	627.62	11		28		28	670	627.62
1720034614	MCGREW	PAUL	MODESTO	CA	Family Practice	S	ESZOPICLONE	ESZOPICLONE		13	13	390	803		*	13		13	390	803
1720074313	FAREED	GEORGE	BRAWLEY	CA	Family Practice	S	ESZOPICLONE	ESZOPICLONE		11	11.2	306	290.96		*	11		11.2	306	290.96
1720088552	LIU	CHIA-LIN	SAN DIEGO	CA	Family Practice	S	ESZOPICLONE	ESZOPICLONE		12	12	350	118.29		*	12		12	350	118.29
1720108525	GREEN	ALLEN	LOS ANGELES	CA	Family Practice	S	ESZOPICLONE	ESZOPICLONE		13	13	390	161.2		*	13		13	390	161.2
1730172461	SOPPE	GLENN	ENCINITAS	CA	Family Practice	S	ESZOPICLONE	ESZOPICLONE		26	40	1200	1593.78		*	26		40	1200	1593.78
1730237678	ANDRADE	DENNIS	SAN DIEGO	CA	Family Practice	S	ESZOPICLONE	ESZOPICLONE		11	11	308	144.98	0		0		0	0	0
1730344235	ROBINSON	PANY	SAN DIEGO	CA	Family Practice	S	ESZOPICLONE	ESZOPICLONE		20	20	600	914.45		*	20		20	600	914.45
1740265909	BAQUERO	VICTOR	FOLSOM	CA	Family Practice	S	ESZOPICLONE	ESZOPICLONE		14	14	420	247.09		*		*
1740372796	CERNY	JOSEPH	AUBURN	CA	Family Practice	S	ESZOPICLONE	ESZOPICLONE		17	17	485	966.85		*	17		17	485	966.85
1740377118	BERNA	ZOE	FORT BRAGG	CA	Family Practice	S	ESZOPICLONE	ESZOPICLONE		19	35	1050	995.94		*	19		35	1050	995.94
1750351615	SARINGAN	GEMMA	YUBA CITY	CA	Family Practice	S	ESZOPICLONE	ESZOPICLONE		12	12	360	52.14		*	12		12	360	52.14
1750371035	CIANCIOLA	MARK	RANCHO SANTA MARGARITA	CA	Family Practice	S	ESZOPICLONE	ESZOPICLONE		19	19	570	168.54		*	19		19	570	168.54
1750575213	AKHAVON	FARIBA	VISALIA	CA	Family Practice	S	ESZOPICLONE	ESZOPICLONE		19	27	810	1088.94		#		#
1750602884	KIM	JANICE	SAN CARLOS	CA	Family Practice	S	ESZOPICLONE	ESZOPICLONE		12	12	360	303.1		*	12		12	360	303.1
1760446470	LONG	STEVEN	IRVINE	CA	Family Practice	S	ESZOPICLONE	ESZOPICLONE		20	26	780	535.74		*	20		26	780	535.74
1760463624	AOKI	JEFFREY	CLOVIS	CA	Family Practice	S	ESZOPICLONE	ESZOPICLONE		12	34	1020	2331.37		#		#
1760547392	GANTA	SANYASI	HEMET	CA	Family Practice	S	ESZOPICLONE	ESZOPICLONE		12	12	360	1430.38	0		0		0	0	0
1760749931	NABULSI	MOHAMMAD	LA HABRA	CA	Family Practice	S	ESZOPICLONE	ESZOPICLONE		17	17	510	730.12		*	17		17	510	730.12
1770554651	MEIER	RHONDA	HUNTINGTON BEACH	CA	Family Practice	S	ESZOPICLONE	ESZOPICLONE		15	15	450	229.2		*	15		15	450	229.2
1770567513	OPPENHEIM	PETER	SALINAS	CA	Family Practice	S	ESZOPICLONE	ESZOPICLONE		11	11	330	360.25		*	11		11	330	360.25
1780628487	ASHLEY	ROBERT	SANTA MONICA	CA	Family Practice	S	ESZOPICLONE	ESZOPICLONE		14	14	415	256.78		*	14		14	415	256.78
1780639914	MADDEN	BRIAN	SANTA MONICA	CA	Family Practice	S	ESZOPICLONE	ESZOPICLONE		20	20	600	868.61		#		#
1780679779	MARTIN	DONALD	SOUTH LAKE TAHOE	CA	Family Practice	S	ESZOPICLONE	ESZOPICLONE		15	17	510	119.62		*		*
1780692533	HARRIS	ROY	ROCKLIN	CA	Family Practice	S	ESZOPICLONE	ESZOPICLONE		15	21	630	556.53		#		#
1780780973	PHAMLE	THUTHUY	BRENTWOOD	CA	Family Practice	S	ESZOPICLONE	ESZOPICLONE		12	12	360	216.46		*	12		12	360	216.46
1790715548	DAYTON	MICHAEL	FRESNO	CA	Family Practice	S	ESZOPICLONE	ESZOPICLONE		20	20	600	658.26		*	20		20	600	658.26
1790718740	BATEMAN	SCOTT	MALIBU	CA	Family Practice	S	ESZOPICLONE	ESZOPICLONE		18	26	780	282.09		*	18		26	780	282.09
1790774560	PETRONIJEVIC	STEVEN	SALINAS	CA	Family Practice	S	ESZOPICLONE	ESZOPICLONE		12	12	360	429.63	0		0		0	0	0
1790853083	BASCH	CORINNE	ARCATA	CA	Family Practice	S	ESZOPICLONE	ESZOPICLONE		38	40	1200	1226.18		*	21		21	630	393.58
1790869238	COULSON	MICHAEL	SANTA CRUZ	CA	Family Practice	S	ESZOPICLONE	ESZOPICLONE		13	13	270	161.4	0		0		0	0	0
1801824164	STUBBLEFIELD	MICHAEL	FRESNO	CA	Family Practice	S	ESZOPICLONE	ESZOPICLONE		11	11	330	116.24		*	11		11	330	116.24
1801852686	FITZER	TIM	BERKELEY	CA	Family Practice	S	ESZOPICLONE	ESZOPICLONE		11	11	330	105.67		*	11		11	330	105.67
1801879093	MILLANE	JOHN	LONG BEACH	CA	Family Practice	S	ESZOPICLONE	ESZOPICLONE		11	19	570	226.79		*	11		19	570	226.79
1801898929	FREEMAN	MARK	CLEARLAKE	CA	Family Practice	S	ESZOPICLONE	ESZOPICLONE		13	15	450	450.47		*	13		15	450	450.47
1801902051	HO	CHARLES	ONTARIO	CA	Family Practice	S	ESZOPICLONE	ESZOPICLONE		11	11	330	1732.15		*		*
1801986591	SAAVEDRA	MARIA	FAIRFIELD	CA	Family Practice	S	ESZOPICLONE	ESZOPICLONE		11	11	330	202.18	0		0		0	0	0
1811151681	OSSIA	ARMAN	BURBANK	CA	Family Practice	S	ESZOPICLONE	ESZOPICLONE		14	14	420	157.65		*	14		14	420	157.65
1811276181	CHENG	HENRY	ANAHEIM	CA	Family Practice	S	ESZOPICLONE	ESZOPICLONE		11	11	330	676.02		*	11		11	330	676.02
1811970015	SLISKOVICH	PETER	SAN PEDRO	CA	Family Practice	S	ESZOPICLONE	ESZOPICLONE		12	12	360	177.42		*	12		12	360	177.42
1821033788	SARAYBA	JENNIFER	RANCHO MIRAGE	CA	Family Practice	S	ESZOPICLONE	ESZOPICLONE		16	16	480	259.61		*	16		16	480	259.61
1821153602	MANOS	ANDREW	LONG BEACH	CA	Family Practice	S	ESZOPICLONE	ESZOPICLONE		22	36	824	681.81		*	22		36	824	681.81
1821186867	HUGHES	MICHAEL	PALM SPRINGS	CA	Family Practice	S	ESZOPICLONE	ESZOPICLONE		17	22	660	1468.18		*		*
1841235066	PILLADO	ERNEST	VENTURA	CA	Family Practice	S	ESZOPICLONE	ESZOPICLONE		11	11	330	151.36		*	11		11	330	151.36
1841499381	ELIA	RICHARD	FRESNO	CA	Family Practice	S	ESZOPICLONE	ESZOPICLONE		14	16	480	796.49		*	14		16	480	796.49
1851303739	WARE	SUZANNE	SANTA CRUZ	CA	Family Practice	S	ESZOPICLONE	ESZOPICLONE		21	21	630	538.29		*	21		21	630	538.29
1851305809	NORCROSS	JAMES	LONG BEACH	CA	Family Practice	S	ESZOPICLONE	ESZOPICLONE		22	24	720	1959.35		*	22		24	720	1959.35
1851315097	PIETILA	MICHAEL	VISTA	CA	Family Practice	S	ESZOPICLONE	ESZOPICLONE		16	26	747	1091.26		#		#
1851331821	MILLER	MARY	TORRANCE	CA	Family Practice	S	ESZOPICLONE	ESZOPICLONE		13	21	630	232.27		*	13		21	630	232.27
1851373534	MEHTON	NIRMAL	ANDERSON	CA	Family Practice	S	ESZOPICLONE	ESZOPICLONE		12	12	360	132.77		*	12		12	360	132.77
1851408876	MOE	ARDIS	LOS ANGELES	CA	Family Practice	S	ESZOPICLONE	ESZOPICLONE		16	24	720	612.14	0		0		0	0	0
1851449888	BUKONT	ELISE	THOUSAND OAKS	CA	Family Practice	S	ESZOPICLONE	ESZOPICLONE		12	12	360	138		*	12		12	360	138
1861490286	KOSH	DAVID	SACRAMENTO	CA	Family Practice	S	ESZOPICLONE	ESZOPICLONE		20	20	600	536.13		*	20		20	600	536.13
1861519415	CLARKE	STEVE	SANTA MARIA	CA	Family Practice	S	ESZOPICLONE	ESZOPICLONE		11	11	308	251.99		*	11		11	308	251.99
1861540486	TOUB	DANIEL	SANTA ROSA	CA	Family Practice	S	ESZOPICLONE	ESZOPICLONE		13	13	370	81.84	0		0		0	0	0
1861551426	PENG	HEIDI	LOS ANGELES	CA	Family Practice	S	ESZOPICLONE	ESZOPICLONE		12	12	360	165.12		*	12		12	360	165.12
1861760977	SHIKIYA	CECIL	LANCASTER	CA	Family Practice	S	ESZOPICLONE	ESZOPICLONE		11	11	330	50.07		*	11		11	330	50.07
1871531699	SOCKOLOV	RONALD	SACRAMENTO	CA	Family Practice	S	ESZOPICLONE	ESZOPICLONE		18	18	525	270.86		*	18		18	525	270.86
1871569087	KASCH	JANINE	RAMONA	CA	Family Practice	S	ESZOPICLONE	ESZOPICLONE		15	25	750	665.19		*	15		25	750	665.19
1871572156	FOSTER	ATHANASIOS	SOLANA BEACH	CA	Family Practice	S	ESZOPICLONE	ESZOPICLONE	13	40	50	1500	2985.85	13		40		50	1500	2985.85
1871606236	GALLERY	CHRISTIAN	MERCED	CA	Family Practice	S	ESZOPICLONE	ESZOPICLONE		15	19	570	201.51		*		*
1871876995	MAH	ROBERT	FONTANA	CA	Family Practice	S	ESZOPICLONE	ESZOPICLONE		11	11	314	146.72		*	11		11	314	146.72
1881610939	SCHERGER	JOSEPH	LA QUINTA	CA	Family Practice	S	ESZOPICLONE	ESZOPICLONE		13	21	610	428.39		*	13		21	610	428.39
1881716256	BALLARD	MORRIS	REDDING	CA	Family Practice	S	ESZOPICLONE	ESZOPICLONE		21	27	810	928.7		*	21		27	810	928.7
1881731610	NICHOLAS	RYAN	FOLSOM	CA	Family Practice	S	ESZOPICLONE	ESZOPICLONE		14	14	420	457.77		*	14		14	420	457.77
1881747046	DREW	DANNY	MOUNT SHASTA	CA	Family Practice	S	ESZOPICLONE	ESZOPICLONE		28	34	1020	1178.45		*	14		20	600	188.3
1881768026	FRID	GERMAINE	PALM SPRINGS	CA	Family Practice	S	ESZOPICLONE	ESZOPICLONE		13	13	390	1281.54		*	13		13	390	1281.54
1881805745	SINGH	HARPREET	COLTON	CA	Family Practice	S	ESZOPICLONE	ESZOPICLONE		11	11	330	136.93		*	11		11	330	136.93
1891037081	HSIAO	PATRICIA	CITRUS HEIGHTS	CA	Family Practice	S	ESZOPICLONE	ESZOPICLONE		12	12	360	138		*	12		12	360	138
1891710919	BRAR	GURMAIL	YUBA CITY	CA	Family Practice	S	ESZOPICLONE	ESZOPICLONE		11	17	510	459.15		*		*
1891779138	TETZ	MARK	VISALIA	CA	Family Practice	S	ESZOPICLONE	ESZOPICLONE		13	13	390	412.51		*	13		13	390	412.51
1891802112	ZANKER	DARLENE	CAPITOLA	CA	Family Practice	S	ESZOPICLONE	ESZOPICLONE		28	30	895	752.07		*	28		30	895	752.07
1891832242	LAKE	BYRON	GRASS VALLEY	CA	Family Practice	S	ESZOPICLONE	ESZOPICLONE		14	28	840	981.2		*	14		28	840	981.2
1902001621	NORRIS	BARRY	SOQUEL	CA	Family Practice	S	ESZOPICLONE	ESZOPICLONE		12	12.7	380	197		*	12		12.7	380	197
1902133424	ARMSTRONG	WILLIAM	NEWPORT BEACH	CA	Family Practice	S	ESZOPICLONE	ESZOPICLONE		16	16	480	1292.91		*	16		16	480	1292.91
1902193360	LANGUB	JOSEPH	SAN DIEGO	CA	Family Practice	S	ESZOPICLONE	ESZOPICLONE		11	12	360	167.93		*		*
1902901010	SCARSELLA	ANTHONY	BEVERLY HILLS	CA	Family Practice	S	ESZOPICLONE	ESZOPICLONE		21	29	870	316.36		*		*
1902919665	BOWHAY	THOMAS	JACKSON	CA	Family Practice	S	ESZOPICLONE	ESZOPICLONE		18	32	960	1236.08		*	18		32	960	1236.08
1912055898	NGUYEN	MICHAEL	HARBOR CITY	CA	Family Practice	S	ESZOPICLONE	ESZOPICLONE		13	13	390	178.88		*	13		13	390	178.88
1912908336	OKIMOTO	DEAN	YORBA LINDA	CA	Family Practice	S	ESZOPICLONE	ESZOPICLONE		18	18	540	371.24		*	18		18	540	371.24
1922071059	ABDELMESSIH	NIVEEN	GLENDALE	CA	Family Practice	S	ESZOPICLONE	ESZOPICLONE		47	61	1830	2866.13		*	47		61	1830	2866.13
1922092923	KRUBA	JOHN	PALM SPRINGS	CA	Family Practice	S	ESZOPICLONE	ESZOPICLONE		18	34	1017	3727.16		*		*
1922169036	DECKERT	PATRICIA	EL CAJON	CA	Family Practice	S	ESZOPICLONE	ESZOPICLONE		19	19	570	508.59		*	19		19	570	508.59
1922290758	KOURDONI	HAMID	YUBA CITY	CA	Family Practice	S	ESZOPICLONE	ESZOPICLONE		30	39	1170	780.86		*	13		13	390	463.74
1922303528	SHAFA	HALEH	WOODLAND HILLS	CA	Family Practice	S	ESZOPICLONE	ESZOPICLONE		11	11	330	151.36		*	11		11	330	151.36
1922387091	SULLIVAN	TOLLIN	REDDING	CA	Family Practice	S	ESZOPICLONE	ESZOPICLONE	11	43	76	2280	1046.91		*	24		53	1590	435.98
1932291937	GAVIN	THERESA	LOS ALTOS	CA	Family Practice	S	ESZOPICLONE	ESZOPICLONE		12	12	360	102.56	0		0		0	0	0
1942215249	NELSON	DOUGLAS	OJAI	CA	Family Practice	S	ESZOPICLONE	ESZOPICLONE		24	26	780	891.14		*	24		26	780	891.14
1942221049	KUBO	CALVIN	BAKERSFIELD	CA	Family Practice	S	ESZOPICLONE	ESZOPICLONE		12	12	360	217.68		*	12		12	360	217.68
1942236906	SEIZER	STEVEN	SANTA MONICA	CA	Family Practice	S	ESZOPICLONE	ESZOPICLONE		15	35	1050	1338.47		*	15		35	1050	1338.47
1942240080	NEGRI	SCOTT	SAN LUIS OBISPO	CA	Family Practice	S	ESZOPICLONE	ESZOPICLONE		15	15	450	255.77		*		*
1942269972	FUENTES	JULIAN	REDDING	CA	Family Practice	S	ESZOPICLONE	ESZOPICLONE		14	14	420	541.99		#		#
1942271226	MALICDEM	ANGELICA	TORRANCE	CA	Family Practice	S	ESZOPICLONE	ESZOPICLONE		11	23	690	598.13		*	11		23	690	598.13
1942388186	LALONDE	JOHN	COSTA MESA	CA	Family Practice	S	ESZOPICLONE	ESZOPICLONE		12	12	350	236.9		*	12		12	350	236.9
1942488101	CHEN	ABRAHAM	RANCHO CUCAMONGA	CA	Family Practice	S	ESZOPICLONE	ESZOPICLONE		12	24	720	1589.6		*		*
1952336968	CARTER	PATRICIA	PLEASANTON	CA	Family Practice	S	ESZOPICLONE	ESZOPICLONE		23	23	690	761.7		*	23		23	690	761.7
1962468553	DIAL	MARY	OJAI	CA	Family Practice	S	ESZOPICLONE	ESZOPICLONE		22	22	650	1786.42		*	22		22	650	1786.42
1962676676	GARCIA	JUDITH	APTOS	CA	Family Practice	S	ESZOPICLONE	ESZOPICLONE		15	15	450	628.2		*	15		15	450	628.2
1972527489	TAN	SANDRA	OCEANSIDE	CA	Family Practice	S	ESZOPICLONE	ESZOPICLONE		11	11	330	846.87		*	11		11	330	846.87
1972595692	PERCIVAL	PAUL	HOLLISTER	CA	Family Practice	S	ESZOPICLONE	ESZOPICLONE		20	20	590	648.89		*	20		20	590	648.89
1972665339	SEXTON	PERRY	ENCINITAS	CA	Family Practice	S	ESZOPICLONE	ESZOPICLONE		28	36	1080	3840.42		*	17		25	750	928.94
1972668416	NASSER	SUSAN	LANCASTER	CA	Family Practice	S	ESZOPICLONE	ESZOPICLONE		21	29	870	316.86		#		#
1972681963	WONG	LAWRENCE	CARLSBAD	CA	Family Practice	S	ESZOPICLONE	ESZOPICLONE		11	11	330	451.22		*	11		11	330	451.22
1982627956	REID	TARA	LONG BEACH	CA	Family Practice	S	ESZOPICLONE	ESZOPICLONE		12	12	314	80.44		*	12		12	314	80.44
1982678819	WEISSMAN	JOY	PASADENA	CA	Family Practice	S	ESZOPICLONE	ESZOPICLONE		21	29	870	975.59		*		*
1982800199	GHAHRAMANI	EDMOND	TURLOCK	CA	Family Practice	S	ESZOPICLONE	ESZOPICLONE		11	11	330	3140.52		*	11		11	330	3140.52
1982803052	MATTAI	NALINI	PASADENA	CA	Family Practice	S	ESZOPICLONE	ESZOPICLONE		22	30	900	1503.94		*	22		30	900	1503.94
1982966685	SAINI	HARDEEP	ANTIOCH	CA	Family Practice	S	ESZOPICLONE	ESZOPICLONE		12	12	360	129.91	0		0		0	0	0
1992734412	HARDEN	WILLIAM	REDDING	CA	Family Practice	S	ESZOPICLONE	ESZOPICLONE		29	29	870	1285.66		#		#
1194732230	MADHAVAN	SETHU	LANCASTER	CA	Gastroenterology	S	ESZOPICLONE	ESZOPICLONE		13	13	390	269.6		*	13		13	390	269.6
1326034265	CARR	MARTIN	FULLERTON	CA	Gastroenterology	S	ESZOPICLONE	ESZOPICLONE		11	13	390	276.56		*		*
1568476471	SPIRT	MITCHELL	LOS ANGELES	CA	Gastroenterology	S	ESZOPICLONE	ESZOPICLONE		13	13	390	498.94		*	13		13	390	498.94
1750316378	GITNICK	GARY	LOS ANGELES	CA	Gastroenterology	S	ESZOPICLONE	ESZOPICLONE		16	16	480	658.84		*	16		16	480	658.84
1023126661	TENENBAUM	STEVEN	THOUSAND OAKS	CA	General Practice	S	ESZOPICLONE	ESZOPICLONE		14	14	393	680.03		*	14		14	393	680.03
1033201587	NICHOLS	GARY	SANTA ROSA	CA	General Practice	S	ESZOPICLONE	ESZOPICLONE		20	26	780	1147.17		*	20		26	780	1147.17
1043432669	HARMS	MONICA	LAKE FOREST	CA	General Practice	S	ESZOPICLONE	ESZOPICLONE		12	12	360	525.61		*	12		12	360	525.61
1053530428	ARAGON	HUMBERTO	TEMECULA	CA	General Practice	S	ESZOPICLONE	ESZOPICLONE		13	13	390	3526.87		*	13		13	390	3526.87
1104037506	SADIGHI	SAEID	SOUTH GATE	CA	General Practice	S	ESZOPICLONE	ESZOPICLONE		12	12	354	92.01		*	12		12	354	92.01
1104812833	IVANOVA	ANA	YORBA LINDA	CA	General Practice	S	ESZOPICLONE	ESZOPICLONE		23	31	930	684.51		*	23		31	930	684.51
1124138045	HOUGHTON	ROBERT	SAN DIEGO	CA	General Practice	S	ESZOPICLONE	ESZOPICLONE		21	21	630	301.82		*		*
1124186002	AZIZI	IRAJ	BEVERLY HILLS	CA	General Practice	S	ESZOPICLONE	ESZOPICLONE		23	23	690	952.87		*	23		23	690	952.87
1124188628	YADEGARIAN	HERACH	GLENDALE	CA	General Practice	S	ESZOPICLONE	ESZOPICLONE		14	14	420	117.1		*	14		14	420	117.1
1134258148	GERBATSCH-BORNEMISZA	ILDIKO	SAN DIEGO	CA	General Practice	S	ESZOPICLONE	ESZOPICLONE		13	13	390	209.48		*	13		13	390	209.48
1215955919	SVIDLER	INESSA	SAN FRANCISCO	CA	General Practice	S	ESZOPICLONE	ESZOPICLONE		13	13	390	332.91		*	13		13	390	332.91
1225193964	PAN	ZHAOYANG	LOS ANGELES	CA	General Practice	S	ESZOPICLONE	ESZOPICLONE		13	13	390	404.81		*	13		13	390	404.81
1245261114	WILLIAMS	RANDALL	CHICO	CA	General Practice	S	ESZOPICLONE	ESZOPICLONE	65	251	311	9195	7022.36		#	237		295	8715	6822.3
1245292085	MAHAN	MARCELLE	EUREKA	CA	General Practice	T	ESZOPICLONE	ESZOPICLONE		29	29	870	762.83		#		#
1275601478	DOMINGUEZ	GILBERT	LA JOLLA	CA	General Practice	S	ESZOPICLONE	ESZOPICLONE		21	21	600	1300.56		*	21		21	600	1300.56
1316191703	LAUFER	MOSES	TORRANCE	CA	General Practice	T	ESZOPICLONE	ESZOPICLONE		24	25	669	3703.59		*	24		25	669	3703.59
1386735058	LANDFIELD	BARRY	GREENBRAE	CA	General Practice	S	ESZOPICLONE	ESZOPICLONE		11	11	330	217.36		*	11		11	330	217.36
1417976945	DEAN	ROYAL	SIMI VALLEY	CA	General Practice	S	ESZOPICLONE	ESZOPICLONE	14	61	81	2400	2847.31		#		#
1477633402	LUNDQUIST	CHRISTOPHER	BREA	CA	General Practice	S	ESZOPICLONE	ESZOPICLONE		14	14	408	954.34		*		*
1508870577	FELMAN	ELLIOT	SANTA MONICA	CA	General Practice	S	ESZOPICLONE	ESZOPICLONE		11	11	330	96.22		*	11		11	330	96.22
1629097399	HOOPER	TIMOTHY	SONORA	CA	General Practice	S	ESZOPICLONE	ESZOPICLONE		13	13	345	263.24		*	13		13	345	263.24
1720036742	WALLS	DAVID	CHESTER	CA	General Practice	S	ESZOPICLONE	ESZOPICLONE		19	27	810	374.37		*	19		27	810	374.37
1750687497	BADALOVA	YELENA	SANTA MONICA	CA	General Practice	S	ESZOPICLONE	ESZOPICLONE		35	35	1050	3730.82		*	35		35	1050	3730.82
1760407936	LYAPIS	VICTOR	COLUSA	CA	General Practice	S	ESZOPICLONE	ESZOPICLONE		24	28	840	584.83		*	24		28	840	584.83
1871594648	SHULMAN	VALERY	WEST HOLLYWOOD	CA	General Practice	S	ESZOPICLONE	ESZOPICLONE		14	14	420	326.66		*	14		14	420	326.66
1912958786	SAWAN	ZIAD	APPLE VALLEY	CA	General Practice	S	ESZOPICLONE	ESZOPICLONE		25	25	750	1782.47	0		0		0	0	0
1962433839	EKKENS	DANIEL	CHICO	CA	General Practice	S	ESZOPICLONE	ESZOPICLONE		34	34	1020	1081.22		*	17		17	510	406.48
1114924792	GOLD	ALEX	SANTA MONICA	CA	Geriatric Medicine	S	ESZOPICLONE	ESZOPICLONE		12	12	360	678.97		*	12		12	360	678.97
1164628384	DATTOMA	LUCIA	SIMI VALLEY	CA	Geriatric Medicine	S	ESZOPICLONE	ESZOPICLONE		12	12	360	638.79		*	12		12	360	638.79
1598853434	SIMS	RAYMOND	OJAI	CA	Geriatric Medicine	S	ESZOPICLONE	ESZOPICLONE		15	21	630	870.24		*	15		21	630	870.24
1720009301	WENGER	NEIL	LOS ANGELES	CA	Geriatric Medicine	S	ESZOPICLONE	ESZOPICLONE		14	15.5	466	626.1		*	14		15.5	466	626.1
1912953506	HARRIS	PATRICIA	LOS ANGELES	CA	Geriatric Medicine	S	ESZOPICLONE	ESZOPICLONE		11	15	450	317.18		*	11		15	450	317.18
1134160203	GILBERT	PATRICIA	EL CAJON	CA	Geriatric Psychiatry	S	ESZOPICLONE	ESZOPICLONE		12	12	360	1025.53		*	12		12	360	1025.53
1730114752	BERKMAN	SAMUEL	LOS ANGELES	CA	Hematology	S	ESZOPICLONE	ESZOPICLONE		11	11	330	494		*	11		11	330	494
1366435299	CHENG	HOWARD	LAGUNA HILLS	CA	Hematology-Oncology	S	ESZOPICLONE	ESZOPICLONE		11	11.4	341	224.85		*	11		11.4	341	224.85
1336215607	DIEHL	PAUL	WEST HILLS	CA	Hospice and Palliative Care	S	ESZOPICLONE	ESZOPICLONE		19	19	570	547.48		*	19		19	570	547.48
1104118561	TYMCHUK	CHRISTOPHER	LOS ANGELES	CA	Infectious Disease	S	ESZOPICLONE	ESZOPICLONE		13	13	364	299.02		*	13		13	364	299.02
1104876093	LEE	DANIEL	SAN DIEGO	CA	Infectious Disease	S	ESZOPICLONE	ESZOPICLONE		26	26	755	1241.94	0		0		0	0	0
1114952496	PERLMUTTER	AARON	BEVERLY HILLS	CA	Infectious Disease	S	ESZOPICLONE	ESZOPICLONE		18	18	540	745.5		*		*
1720141153	CAPERNA	JOSEPH	SAN DIEGO	CA	Infectious Disease	S	ESZOPICLONE	ESZOPICLONE		16	16	400	439.51		#		#
1740378728	STATNER	BARRY	THOUSAND OAKS	CA	Infectious Disease	S	ESZOPICLONE	ESZOPICLONE		16	24	720	978.76		*	16		24	720	978.76
1922033463	NUSSBAUM	JOSEPH	BEVERLY HILLS	CA	Infectious Disease	S	ESZOPICLONE	ESZOPICLONE		13	13	390	1186.2	0		0		0	0	0
1003187766	LING	JIE	BURLINGAME	CA	Internal Medicine	S	ESZOPICLONE	ESZOPICLONE		12	14	420	449.48		*	12		14	420	449.48
1003829326	CHEN	ALLAN	LOS ANGELES	CA	Internal Medicine	S	ESZOPICLONE	ESZOPICLONE		20	20	600	275.2		*	20		20	600	275.2
1003862376	BROWN	PAUL	TORRANCE	CA	Internal Medicine	S	ESZOPICLONE	ESZOPICLONE		12	12	360	175.2		*	12		12	360	175.2
1003887324	OGDEN	DAVID	GREENBRAE	CA	Internal Medicine	S	ESZOPICLONE	ESZOPICLONE		24	32	960	1676.23		*	24		32	960	1676.23
1013006212	WILSON	REED	BEVERLY HILLS	CA	Internal Medicine	S	ESZOPICLONE	ESZOPICLONE		22	22	660	225.13		*	22		22	660	225.13
1013019017	ALDRICH	PETER	SAN DIEGO	CA	Internal Medicine	S	ESZOPICLONE	ESZOPICLONE		16	16	470	637.76		*		*
1013022722	LIU	WILLIAM	REDONDO BEACH	CA	Internal Medicine	S	ESZOPICLONE	ESZOPICLONE		21	21	630	822.51		*	21		21	630	822.51
1013146794	KAUR	LAKHVIR	ROSEVILLE	CA	Internal Medicine	S	ESZOPICLONE	ESZOPICLONE		15	21	630	446.49		*	15		21	630	446.49
1013992452	TERAN	GUY	UKIAH	CA	Internal Medicine	S	ESZOPICLONE	ESZOPICLONE		16	22	660	314.83		*	16		22	660	314.83
1023036670	GERARD	MARK	BURBANK	CA	Internal Medicine	S	ESZOPICLONE	ESZOPICLONE		11	19	570	1059.63		*	11		19	570	1059.63
1023096831	MORGAN	LAURA	PALM DESERT	CA	Internal Medicine	S	ESZOPICLONE	ESZOPICLONE		27	29	870	869.82		*	27		29	870	869.82
1023124054	PAK	JAESOO	CERRITOS	CA	Internal Medicine	S	ESZOPICLONE	ESZOPICLONE	14	45	45	1350	1216.48	14		45		45	1350	1216.48
1023196185	WEISS	MICHAEL	WALNUT CREEK	CA	Internal Medicine	S	ESZOPICLONE	ESZOPICLONE		12	12	350	133.26		*	12		12	350	133.26
1033100516	ANNADURAI	BALA	FREMONT	CA	Internal Medicine	S	ESZOPICLONE	ESZOPICLONE		57	67	1926	6100.03		*	57		67	1926	6100.03
1033129135	NASSAR	ALLAN	MADERA	CA	Internal Medicine	S	ESZOPICLONE	ESZOPICLONE		18	24	706	645.51		*	18		24	706	645.51
1033136510	PRUDENTE	ERNEST	SANTA MONICA	CA	Internal Medicine	S	ESZOPICLONE	ESZOPICLONE	14	65	67	1980	2880.46	14		65		67	1980	2880.46
1033144605	MESERVE	LESLIE	NEWPORT BEACH	CA	Internal Medicine	S	ESZOPICLONE	ESZOPICLONE		36	38	1140	1017.13		*	36		38	1140	1017.13
1033389820	MALIT	DAVID JEROME	SAN FRANCISCO	CA	Internal Medicine	S	ESZOPICLONE	ESZOPICLONE		11	11	330	150.2	0		0		0	0	0
1033421730	SUE	ERIC	LOS ANGELES	CA	Internal Medicine	S	ESZOPICLONE	ESZOPICLONE		14	27	810	474.27		*	14		27	810	474.27
1033425459	CHEON	ISABEL	SAN DIEGO	CA	Internal Medicine	S	ESZOPICLONE	ESZOPICLONE		15	17	510	464.76		*	15		17	510	464.76
1043309354	NASSRALLA	SUZY	APTOS	CA	Internal Medicine	S	ESZOPICLONE	ESZOPICLONE		22	24	650	260.83		*	22		24	650	260.83
1043324742	RIZKALLA	SUZANNE	LOMA LINDA	CA	Internal Medicine	S	ESZOPICLONE	ESZOPICLONE		16	28	840	923.26		#		#
1043375231	WASTILA	LISA	SAN DIEGO	CA	Internal Medicine	S	ESZOPICLONE	ESZOPICLONE		13	13	390	191.46		*	13		13	390	191.46
1043403215	SERAG	RANDA	IRVINE	CA	Internal Medicine	S	ESZOPICLONE	ESZOPICLONE		12	12	360	262.17		*	12		12	360	262.17
1043440845	AUNG	KHUN ZAW HTET	MODESTO	CA	Internal Medicine	S	ESZOPICLONE	ESZOPICLONE		23	31	930	568.34		*	23		31	930	568.34
1043641798	NAING	KHIN	VICTORVILLE	CA	Internal Medicine	S	ESZOPICLONE	ESZOPICLONE		12	12	360	1542.48		*	12		12	360	1542.48
1053356915	TROSTLER	GERALD	RANCHO MIRAGE	CA	Internal Medicine	S	ESZOPICLONE	ESZOPICLONE		12	12	360	554.19		*	12		12	360	554.19
1053391466	POLLARD	RICHARD	SACRAMENTO	CA	Internal Medicine	S	ESZOPICLONE	ESZOPICLONE		32	32	960	894.15		*	13		13	390	527.14
1053399980	KHAN	ABDUL	MANTECA	CA	Internal Medicine	S	ESZOPICLONE	ESZOPICLONE		20	26	780	744.21		*		*
1053418939	GRELLET	CATHERINE	LOS GATOS	CA	Internal Medicine	S	ESZOPICLONE	ESZOPICLONE		26	28	840	305.87		*	26		28	840	305.87
1063453769	HANDELSMAN	YEHUDA	TARZANA	CA	Internal Medicine	S	ESZOPICLONE	ESZOPICLONE		26	26	780	1122.04		*	14		14	420	629.2
1063454429	CAHN	MICHAEL	SAN JOSE	CA	Internal Medicine	S	ESZOPICLONE	ESZOPICLONE		13	13	390	502.35		#		#
1063483121	PHIRIPES	CONSTANTINE	CLOVIS	CA	Internal Medicine	S	ESZOPICLONE	ESZOPICLONE		31	33	990	1706.44		*	31		33	990	1706.44
1063495356	CHERRY	DEBORAH	SAN LUIS OBISPO	CA	Internal Medicine	S	ESZOPICLONE	ESZOPICLONE		26	43	1290	550.64		#		#
1073505327	BORDOFSKY	MICHAEL	SANTA BARBARA	CA	Internal Medicine	S	ESZOPICLONE	ESZOPICLONE		13	19	570	651.8		*	13		19	570	651.8
1073507786	DEBRUIN	ROBERT	FOLSOM	CA	Internal Medicine	S	ESZOPICLONE	ESZOPICLONE		29	45	1346	1216.72		*	29		45	1346	1216.72
1073511796	BLUNDELL	MATTHEW	CRESCENT CITY	CA	Internal Medicine	S	ESZOPICLONE	ESZOPICLONE		14	24	720	206.04		*	14		24	720	206.04
1073520342	JAIN	VIJAY	SANTA CLARA	CA	Internal Medicine	S	ESZOPICLONE	ESZOPICLONE		12	12	360	152.4	0		0		0	0	0
1073608592	ETTINGER	ANDRE	PASADENA	CA	Internal Medicine	S	ESZOPICLONE	ESZOPICLONE		20	20	560	866.7		*	20		20	560	866.7
1073650339	ALDOUS	JEANNETTE	ENCINITAS	CA	Internal Medicine	S	ESZOPICLONE	ESZOPICLONE		12	12	360	157.32	0		0		0	0	0
1083606487	WIN	KYI KYI	LAKE ARROWHEAD	CA	Internal Medicine	S	ESZOPICLONE	ESZOPICLONE		14	14	420	238.25		*		*
1083630081	SIMMONS	CHRISTOPHER	LAFAYETTE	CA	Internal Medicine	S	ESZOPICLONE	ESZOPICLONE		23	29	870	3126.09		*	23		29	870	3126.09
1083761670	HONZEL	MARK	BEVERLY HILLS	CA	Internal Medicine	S	ESZOPICLONE	ESZOPICLONE		26	26	780	1162.96		#		#
1083887665	MAHENDRAN	LAKSHMI	CUPERTINO	CA	Internal Medicine	S	ESZOPICLONE	ESZOPICLONE		14	14	397	187.94		#		#
1093701690	NGUYEN	VUONG	GARDEN GROVE	CA	Internal Medicine	S	ESZOPICLONE	ESZOPICLONE		23	27	810	914.45		*	23		27	810	914.45
1093707358	FRAWLEY	PATRICK	SANTA BARBARA	CA	Internal Medicine	S	ESZOPICLONE	ESZOPICLONE		16	16	460	297.1		*	16		16	460	297.1
1093716151	STREBIG	JAMES	IRVINE	CA	Internal Medicine	S	ESZOPICLONE	ESZOPICLONE		23	26	780	510.71		*	23		26	780	510.71
1093732992	DAOUD	RONALD	ORANGE	CA	Internal Medicine	S	ESZOPICLONE	ESZOPICLONE		15	23	690	593.77		#		#
1093817728	EPSTEIN	LAWRENCE	MOUNTAIN VIEW	CA	Internal Medicine	S	ESZOPICLONE	ESZOPICLONE		23	23	691	913.2		*	23		23	691	913.2
1104121524	AULAKH	KIMPREET	FRESNO	CA	Internal Medicine	S	ESZOPICLONE	ESZOPICLONE		11	11	330	217.57		*	11		11	330	217.57
1104867555	DHANDA	LAKHBINDER	VALENCIA	CA	Internal Medicine	S	ESZOPICLONE	ESZOPICLONE		16	16	480	376.04		*	16		16	480	376.04
1104926500	GORMAN	STEVEN	LA QUINTA	CA	Internal Medicine	S	ESZOPICLONE	ESZOPICLONE		11	13	388	356.81		*	11		13	388	356.81
1114082518	WONG	SIU	S EL MONTE	CA	Internal Medicine	S	ESZOPICLONE	ESZOPICLONE		11	11	330	276.06		*	11		11	330	276.06
1114939006	MENTEER	FRANCOISE	THOUSAND OAKS	CA	Internal Medicine	S	ESZOPICLONE	ESZOPICLONE		19	31	930	952.37		#		#
1114959558	LU	WILLIE	LOS GATOS	CA	Internal Medicine	S	ESZOPICLONE	ESZOPICLONE		12	12	360	124.16		*	12		12	360	124.16
1114971322	HARTER	JOAN	OROVILLE	CA	Internal Medicine	S	ESZOPICLONE	ESZOPICLONE		11	11	330	268.44		*	11		11	330	268.44
1124076435	LALIOTIS	ARISTOTELIS	DEL MAR	CA	Internal Medicine	S	ESZOPICLONE	ESZOPICLONE		17	24	680	933.12		*	17		24	680	933.12
1124103353	STERMAN	FELICIA	SAN FRANCISCO	CA	Internal Medicine	S	ESZOPICLONE	ESZOPICLONE		22	32	936	890.08		#		#
1124157946	MURALI	REKHA	PINOLE	CA	Internal Medicine	S	ESZOPICLONE	ESZOPICLONE		12	12	360	188.7		*	12		12	360	188.7
1134208275	COGBURN	MARTIN	ANTIOCH	CA	Internal Medicine	S	ESZOPICLONE	ESZOPICLONE		12	12	340	159.28		*	12		12	340	159.28
1134225352	FINZEN	BARBARA	NOVATO	CA	Internal Medicine	S	ESZOPICLONE	ESZOPICLONE		13	14.7	441	853.38		*	13		14.7	441	853.38
1134230725	TAN	ZEHUI	SAN DIEGO	CA	Internal Medicine	S	ESZOPICLONE	ESZOPICLONE		12	12	360	261.29		*	12		12	360	261.29
1134233158	COMER	ROBERT	LONG BEACH	CA	Internal Medicine	S	ESZOPICLONE	ESZOPICLONE		15	17	510	203.46		*	15		17	510	203.46
1134258957	HAVRANEK	JOYCE	ENCINITAS	CA	Internal Medicine	S	ESZOPICLONE	ESZOPICLONE		27	33	940	1038.98		*	16		21	580	652.11
1134268501	PEARLSTEIN	ALEC	BEVERLY HILLS	CA	Internal Medicine	S	ESZOPICLONE	ESZOPICLONE		12	12	360	367.99		*	12		12	360	367.99
1134311186	GLASPY	KATHLEEN	ORANGE	CA	Internal Medicine	S	ESZOPICLONE	ESZOPICLONE		12	12	338	281.4		*	12		12	338	281.4
1144227372	ABUNDIS	REBECCA	MONTEREY	CA	Internal Medicine	S	ESZOPICLONE	ESZOPICLONE		28	42	1260	1343.97		#		#
1144228909	TAN	PETER	ARCADIA	CA	Internal Medicine	S	ESZOPICLONE	ESZOPICLONE		13	13	390	545.05		*	13		13	390	545.05
1144230053	GREWAL	SAJOT	CORTE MADERA	CA	Internal Medicine	S	ESZOPICLONE	ESZOPICLONE		27	27	810	300.37		*	27		27	810	300.37
1144247628	STEINBERG	ALAN	MARINA DEL REY	CA	Internal Medicine	S	ESZOPICLONE	ESZOPICLONE		11	17	510	856.62		*	11		17	510	856.62
1144288036	NUSINOVICH	VLAD	WEST HOLLYWOOD	CA	Internal Medicine	S	ESZOPICLONE	ESZOPICLONE		23	23	674	458.35		*	23		23	674	458.35
1144289653	PATEL	RATNADEEP	SAN LEANDRO	CA	Internal Medicine	S	ESZOPICLONE	ESZOPICLONE		12	12	345	160.74		*	12		12	345	160.74
1144324492	WEEBER	MARK	CHICO	CA	Internal Medicine	S	ESZOPICLONE	ESZOPICLONE		24	24	720	530.38		*	24		24	720	530.38
1144330051	NGUYEN	VICTOR	MURRIETA	CA	Internal Medicine	S	ESZOPICLONE	ESZOPICLONE		28	32	925	1111.72		*	28		32	925	1111.72
1144390048	KING	RICHARD	MONTEREY	CA	Internal Medicine	S	ESZOPICLONE	ESZOPICLONE		22	32	945	896.02		*	22		32	945	896.02
1154368868	BLISS	LAUREL	SANTA BARBARA	CA	Internal Medicine	S	ESZOPICLONE	ESZOPICLONE		12	12	360	164.36		*	12		12	360	164.36
1154379071	MALAMED	MICHAEL	TARZANA	CA	Internal Medicine	S	ESZOPICLONE	ESZOPICLONE		11	19	522	475.85		*	11		19	522	475.85
1154407237	BILLECI	BARTON	IRVINE	CA	Internal Medicine	S	ESZOPICLONE	ESZOPICLONE		19	19	550	355.2		#		#
1154452142	LEW	HOMER	LAGUNA HILLS	CA	Internal Medicine	S	ESZOPICLONE	ESZOPICLONE		12	12	360	1193.04		*	12		12	360	1193.04
1154494565	HALL	ANDREW	CARLSBAD	CA	Internal Medicine	S	ESZOPICLONE	ESZOPICLONE		11	15	430	271.99		*	11		15	430	271.99
1154501930	KOEHLER	ELIZABETH	PALO ALTO	CA	Internal Medicine	S	ESZOPICLONE	ESZOPICLONE		15	15	450	614.55		*	15		15	450	614.55
1164453437	SCHWIEGER	JEREMY	TARZANA	CA	Internal Medicine	S	ESZOPICLONE	ESZOPICLONE		20	26	780	1117.55		*	20		26	780	1117.55
1164532750	SMITH	ROBERTA	PACIFIC PALISADES	CA	Internal Medicine	S	ESZOPICLONE	ESZOPICLONE		15	15	450	926.48		*	15		15	450	926.48
1164552717	HUSEBY	DAVID	LAGUNA HILLS	CA	Internal Medicine	S	ESZOPICLONE	ESZOPICLONE		11	11	310	847.64		*	11		11	310	847.64
1164666715	ESTES	MICHAEL	LOS ANGELES	CA	Internal Medicine	S	ESZOPICLONE	ESZOPICLONE		15	15	450	683.54		*	15		15	450	683.54
1174512685	BISLA	HARINDER	ROSEVILLE	CA	Internal Medicine	S	ESZOPICLONE	ESZOPICLONE		21	29	825	885.68		*	21		29	825	885.68
1174519425	MESIPAM	BABJI	MONTECITO	CA	Internal Medicine	S	ESZOPICLONE	ESZOPICLONE		14	28	840	1066.81		*	14		28	840	1066.81
1174539100	SANCHEZ	MICHAEL	MISSION HILLS	CA	Internal Medicine	S	ESZOPICLONE	ESZOPICLONE		26	36	1040	635.01		*	26		36	1040	635.01
1174546840	NG	SHERALENE	REDDING	CA	Internal Medicine	S	ESZOPICLONE	ESZOPICLONE		12	12	317	179.6		*	12		12	317	179.6
1174557508	BLOCKOWICZ	JULIE	SAN DIEGO	CA	Internal Medicine	S	ESZOPICLONE	ESZOPICLONE		11	19	543	628.18		*	11		19	543	628.18
1174564629	ALBERS	HARRY	SAN DIEGO	CA	Internal Medicine	S	ESZOPICLONE	ESZOPICLONE		18	22	560	627.42		*	18		22	560	627.42
1174573760	KNOBEL	KEVIN	MODESTO	CA	Internal Medicine	S	ESZOPICLONE	ESZOPICLONE		14	14	420	217.76		#		#
1174596969	CAFARO	VIRGINIA	SAN FRANCISCO	CA	Internal Medicine	S	ESZOPICLONE	ESZOPICLONE		11	11	330	240.57		*	11		11	330	240.57
1174765549	MOSSON	MARK	SAN DIEGO	CA	Internal Medicine	S	ESZOPICLONE	ESZOPICLONE		17	27	810	147.09		*	17		27	810	147.09
1184624637	SEBASTIAN	BRIAN	SONOMA	CA	Internal Medicine	S	ESZOPICLONE	ESZOPICLONE		39	42	1255	1303.67		*	39		42	1255	1303.67
1184719684	KUHFAHL	PETRA	EUREKA	CA	Internal Medicine	S	ESZOPICLONE	ESZOPICLONE		18	18	516	456.66		*	18		18	516	456.66
1184728479	ETEHAD	SIAMAK	NORTHRIDGE	CA	Internal Medicine	S	ESZOPICLONE	ESZOPICLONE		20	26	780	177.85		*	20		26	780	177.85
1194711945	BAE	ANTHONY	YORBA LINDA	CA	Internal Medicine	S	ESZOPICLONE	ESZOPICLONE		19	55	1650	1263.72		*	19		55	1650	1263.72
1194764589	WYNSTOCK	LORI	PASADENA	CA	Internal Medicine	S	ESZOPICLONE	ESZOPICLONE	11	30	34	1020	591.64	11		30		34	1020	591.64
1194788158	BHASKAR	SHYAM	VISALIA	CA	Internal Medicine	S	ESZOPICLONE	ESZOPICLONE		29	31	913	672.18		*	29		31	913	672.18
1205856986	PAN	TING	WOODLAND HILLS	CA	Internal Medicine	S	ESZOPICLONE	ESZOPICLONE		13	13	390	178.88	0		0		0	0	0
1205939832	EHLERS	ROLF	SAN DIEGO	CA	Internal Medicine	S	ESZOPICLONE	ESZOPICLONE		12	21.7	650	726.17		*		*
1205961646	SALAZAR	LAURA	NEWPORT BEACH	CA	Internal Medicine	S	ESZOPICLONE	ESZOPICLONE		15	15	450	280.87		*		*
1215011879	TU	STANLEY	PASADENA	CA	Internal Medicine	S	ESZOPICLONE	ESZOPICLONE		13	13	390	585.97		*	13		13	390	585.97
1215984513	CHOW	JOHN	SAN MATEO	CA	Internal Medicine	S	ESZOPICLONE	ESZOPICLONE		12	12	360	586.65		#		#
1215998752	MOLINA	GASTON	LA JOLLA	CA	Internal Medicine	S	ESZOPICLONE	ESZOPICLONE		14	14	420	150.63		*	14		14	420	150.63
1225012008	VANDERBERG	DWAYNE	OLIVEHURST	CA	Internal Medicine	S	ESZOPICLONE	ESZOPICLONE		16	16	480	162.06		*	16		16	480	162.06
1225088164	HWANG	KALENA	IRVINE	CA	Internal Medicine	S	ESZOPICLONE	ESZOPICLONE		17	17	510	779.33		*	17		17	510	779.33
1225107006	GU	DAVID	ALHAMBRA	CA	Internal Medicine	S	ESZOPICLONE	ESZOPICLONE		12	12	360	237.76		*	12		12	360	237.76
1225116130	RAJPARA	SANJAY	CORONADO	CA	Internal Medicine	S	ESZOPICLONE	ESZOPICLONE		15	15	377	288.62		#		#
1225131535	ALFARO	MARIA VICTORIA	VAN NUYS	CA	Internal Medicine	S	ESZOPICLONE	ESZOPICLONE		11	11	330	226.08		*	11		11	330	226.08
1225133952	ANDERSON	ALYN	HUNTINGTON BEACH	CA	Internal Medicine	S	ESZOPICLONE	ESZOPICLONE		35	37.3	1047	1239.4		*	35		37.3	1047	1239.4
1225138829	HORWITZ	KENNETH	ANAHEIM	CA	Internal Medicine	S	ESZOPICLONE	ESZOPICLONE		16	16	480	228.98		*	16		16	480	228.98
1225144934	NAVONE	RONALD	LODI	CA	Internal Medicine	S	ESZOPICLONE	ESZOPICLONE		22	32	960	893.1		*	22		32	960	893.1
1235159377	YAO	PATRICK	LOS ANGELES	CA	Internal Medicine	S	ESZOPICLONE	ESZOPICLONE		20	24	720	607.12		*	20		24	720	607.12
1235163163	TECCA	DONALD	SAN DIEGO	CA	Internal Medicine	S	ESZOPICLONE	ESZOPICLONE		14	18	540	1125.75		*	14		18	540	1125.75
1235185695	HARANO	RICHARD	NEWPORT BEACH	CA	Internal Medicine	S	ESZOPICLONE	ESZOPICLONE		22	22	640	322.41		*	22		22	640	322.41
1235236662	ABELS	GLORIA	EUREKA	CA	Internal Medicine	S	ESZOPICLONE	ESZOPICLONE		16	16	480	195.96		*	16		16	480	195.96
1235253576	REECE	EDWARD	WHITTIER	CA	Internal Medicine	S	ESZOPICLONE	ESZOPICLONE		17	17	510	784.17		*	17		17	510	784.17
1235300658	CHEN	KEVIN	OAKLAND	CA	Internal Medicine	S	ESZOPICLONE	ESZOPICLONE		12	12	360	165.12		*	12		12	360	165.12
1235571019	RHOADES	CHELSEA	OAKLAND	CA	Internal Medicine	S	ESZOPICLONE	ESZOPICLONE		11	11	330	191.4		*	11		11	330	191.4
1245215839	ZHENG	YUNLI	ROSEVILLE	CA	Internal Medicine	S	ESZOPICLONE	ESZOPICLONE		13	13	390	144.5		*	13		13	390	144.5
1245243146	KHANCHUSTAMBHAM	PADMA	RANCHO MIRAGE	CA	Internal Medicine	S	ESZOPICLONE	ESZOPICLONE		11	31	930	420.26		*	11		31	930	420.26
1245303353	KOBAYASHI	GARY	VISTA	CA	Internal Medicine	S	ESZOPICLONE	ESZOPICLONE		12	12	360	491.04		*	12		12	360	491.04
1255303905	DUDLEY	LESLIE	PASADENA	CA	Internal Medicine	S	ESZOPICLONE	ESZOPICLONE		13	13	390	564.5		*	13		13	390	564.5
1255372769	TREHAN	YOGESH	BRENTWOOD	CA	Internal Medicine	S	ESZOPICLONE	ESZOPICLONE		13	33	990	1161.37		#		#
1255425146	BRYANT	DIANA	LONG BEACH	CA	Internal Medicine	S	ESZOPICLONE	ESZOPICLONE		12	26	780	262.24		*		*
1255425724	LEHMAN	DAVID	SACRAMENTO	CA	Internal Medicine	S	ESZOPICLONE	ESZOPICLONE		13	17	510	212.28		*	13		17	510	212.28
1255430286	SIDHU	ASHA PRITPAL	FRESNO	CA	Internal Medicine	S	ESZOPICLONE	ESZOPICLONE		19	19	570	349.99		*		*
1255463204	RACHMAN	ILYA	LOS ANGELES	CA	Internal Medicine	S	ESZOPICLONE	ESZOPICLONE		54	54	1620	1788.1		*	54		54	1620	1788.1
1265431316	KUMAR	KAIN	PALMDALE	CA	Internal Medicine	S	ESZOPICLONE	ESZOPICLONE		12	12	360	173.96		*	12		12	360	173.96
1265432967	LEI	CALVIN	PLEASANTON	CA	Internal Medicine	S	ESZOPICLONE	ESZOPICLONE		12	12	360	69.48		*	12		12	360	69.48
1275522096	VAHEDIFAR	PAYMAN	LOS ANGELES	CA	Internal Medicine	S	ESZOPICLONE	ESZOPICLONE		11	11	320	461.1		*		*
1275551251	LIN	JAY	CANOGA PARK	CA	Internal Medicine	S	ESZOPICLONE	ESZOPICLONE		22	22	660	898.28		*	22		22	660	898.28
1275561805	AHMED	SALEHA	STOCKTON	CA	Internal Medicine	S	ESZOPICLONE	ESZOPICLONE		16	16	480	393.07		*		*
1275577975	STORCH	JOHN	NEWPORT BEACH	CA	Internal Medicine	S	ESZOPICLONE	ESZOPICLONE		14	26	772	776.51		*	14		26	772	776.51
1275638801	KALINA	MARK	SOLANA BEACH	CA	Internal Medicine	S	ESZOPICLONE	ESZOPICLONE		12	12	360	544.94		*	12		12	360	544.94
1275641714	HADSALL	JEFFREY	SANTA BARBARA	CA	Internal Medicine	S	ESZOPICLONE	ESZOPICLONE		25	25	750	870.52		*	25		25	750	870.52
1275810921	MALCHIRA	RAMYA	SANTA CLARITA	CA	Internal Medicine	S	ESZOPICLONE	ESZOPICLONE		13	13	390	640.22		*	13		13	390	640.22
1285633081	LEVIN	NEIL	SANTA ROSA	CA	Internal Medicine	S	ESZOPICLONE	ESZOPICLONE		32	37	1060	1045.59		*	32		37	1060	1045.59
1285640680	ISACKSON	JOEL	SANTA MONICA	CA	Internal Medicine	S	ESZOPICLONE	ESZOPICLONE		19	19	540	1474.9		*	19		19	540	1474.9
1285650259	ABRAHAM	JENNIFER	BAKERSFIELD	CA	Internal Medicine	S	ESZOPICLONE	ESZOPICLONE		20	20	600	186.76		*	20		20	600	186.76
1285662403	LA FATA	JOHN	VISTA	CA	Internal Medicine	S	ESZOPICLONE	ESZOPICLONE		11	13	390	1300.69	0		0		0	0	0
1285692061	SCHWARTZ	BARRY	HUNTINGTON BEACH	CA	Internal Medicine	S	ESZOPICLONE	ESZOPICLONE		26	26	780	701.86		*	26		26	780	701.86
1285830505	JAMISON	KAREN	SAN DIEGO	CA	Internal Medicine	S	ESZOPICLONE	ESZOPICLONE	13	52	88	2420	3382.52		*	40		72	1940	2360.48
1295713147	CROASDALE	TERRY	MANTECA	CA	Internal Medicine	S	ESZOPICLONE	ESZOPICLONE		21	29	870	606.5		*	21		29	870	606.5
1295763381	PORTNOY	EDWARD	WESTLAKE VILLAGE	CA	Internal Medicine	S	ESZOPICLONE	ESZOPICLONE		15	29	870	1220.99		#		#
1295766426	CHANG	CATHERINE	NEWPORT BEACH	CA	Internal Medicine	S	ESZOPICLONE	ESZOPICLONE	11	40	66	1960	1562.92	11		40		66	1960	1562.92
1295811966	YOO	JAE	LOS ANGELES	CA	Internal Medicine	S	ESZOPICLONE	ESZOPICLONE		24	24	720	985.68		*	24		24	720	985.68
1295864866	CHOW	EMILIE	ORANGE	CA	Internal Medicine	S	ESZOPICLONE	ESZOPICLONE		11	13	390	351.84		*		*
1295948727	JOHSENS	KARL	SANTA CRUZ	CA	Internal Medicine	S	ESZOPICLONE	ESZOPICLONE		19	20	585	612.61		*	19		20	585	612.61
1306865688	MA	JULIE	PACIFIC PALISADES	CA	Internal Medicine	S	ESZOPICLONE	ESZOPICLONE		24	26	780	869.44		*	24		26	780	869.44
1306868617	LEE	ANDREW	ARCADIA	CA	Internal Medicine	S	ESZOPICLONE	ESZOPICLONE		19	23	690	858.68		*	19		23	690	858.68
1306924055	HERRERA	RALPH	SACRAMENTO	CA	Internal Medicine	S	ESZOPICLONE	ESZOPICLONE		11	11	330	151.36		*	11		11	330	151.36
1306945365	NGUYEN	DUC	SIMI VALLEY	CA	Internal Medicine	S	ESZOPICLONE	ESZOPICLONE		16	24	720	652.51		*	16		24	720	652.51
1306952577	ANVEKAR	ALEXIS	PASADENA	CA	Internal Medicine	S	ESZOPICLONE	ESZOPICLONE		12	12	360	554.19		*	12		12	360	554.19
1316978075	PANJWANI	SONIA	VICTORVILLE	CA	Internal Medicine	S	ESZOPICLONE	ESZOPICLONE		19	21	630	213.15		*	19		21	630	213.15
1316988843	MAGPILE	MICHAEL	LA MESA	CA	Internal Medicine	S	ESZOPICLONE	ESZOPICLONE		30	30	900	1402.08		*	19		19	570	521.1
1326039678	KHAN	FAUZIA	ARCADIA	CA	Internal Medicine	S	ESZOPICLONE	ESZOPICLONE		24	24	720	324		*	24		24	720	324
1326052887	FERNANDEZ	ERIC	VALENCIA	CA	Internal Medicine	S	ESZOPICLONE	ESZOPICLONE		17	23	690	285.92		*		*
1326089053	ALSALIHI	HEDEAL	VISALIA	CA	Internal Medicine	S	ESZOPICLONE	ESZOPICLONE		13	13	390	318.6		*	13		13	390	318.6
1326110073	LAI	JERRY	ROSEVILLE	CA	Internal Medicine	S	ESZOPICLONE	ESZOPICLONE		12	12	335	160.01		*	12		12	335	160.01
1326124603	NIZAR	HOWARD	BAKERSFIELD	CA	Internal Medicine	S	ESZOPICLONE	ESZOPICLONE		25	29	870	2949.86		#		#
1326137589	BARBOUR	CLAYTON	DESERT HOT SPRINGS	CA	Internal Medicine	S	ESZOPICLONE	ESZOPICLONE		13	13	170	229.71	0		0		0	0	0
1326150384	KUTZSCHER	MARILYN	SAN FRANCISCO	CA	Internal Medicine	S	ESZOPICLONE	ESZOPICLONE		21	43	1270	3211.62		*	21		43	1270	3211.62
1326229220	SUN	KAREN	IRVINE	CA	Internal Medicine	S	ESZOPICLONE	ESZOPICLONE		12	13	390	343.63		*	12		13	390	343.63
1336107796	BOORMAN	ERIE	LOS ANGELES	CA	Internal Medicine	S	ESZOPICLONE	ESZOPICLONE		19	19	540	1017.94		#		#
1336158732	BERNSTEIN	MICHAEL	SANTA BARBARA	CA	Internal Medicine	S	ESZOPICLONE	ESZOPICLONE		12	12	360	246.84		*	12		12	360	246.84
1336166081	ZEBARI	DIANE	MISSION VIEJO	CA	Internal Medicine	S	ESZOPICLONE	ESZOPICLONE		13	15	430	191.18		*	13		15	430	191.18
1336201755	YUEN	SILVA	SAN FRANCISCO	CA	Internal Medicine	S	ESZOPICLONE	ESZOPICLONE		30	30	900	688.68		*	30		30	900	688.68
1336217306	BELKNAP	ROBERT	MILL VALLEY	CA	Internal Medicine	S	ESZOPICLONE	ESZOPICLONE		12	12	315	188.04		*	12		12	315	188.04
1336272871	NGUYEN	THOMAS	PISMO BEACH	CA	Internal Medicine	S	ESZOPICLONE	ESZOPICLONE		12	12	334	286.33		*	12		12	334	286.33
1336287440	GULESSERIAN	DICKRAN	FRESNO	CA	Internal Medicine	S	ESZOPICLONE	ESZOPICLONE		12	12	360	197.61		*	12		12	360	197.61
1346222510	JARDULA	MICHAEL	PALM SPRINGS	CA	Internal Medicine	S	ESZOPICLONE	ESZOPICLONE		15	17	494	478.74		#		#
1346251568	MAMO	DAWIT	APPLE VALLEY	CA	Internal Medicine	S	ESZOPICLONE	ESZOPICLONE		19	25	750	416.47		#		#
1346340296	YOUNG	DOUGLAS	SACRAMENTO	CA	Internal Medicine	S	ESZOPICLONE	ESZOPICLONE		14	20	600	1513.54	0		0		0	0	0
1346579885	TALOLE	KIRTI	VALENCIA	CA	Internal Medicine	S	ESZOPICLONE	ESZOPICLONE		14	14	350	241.17		*	14		14	350	241.17
1356364020	LAI	MEI	RANCHO MIRAGE	CA	Internal Medicine	S	ESZOPICLONE	ESZOPICLONE		16	16	480	117.84		*		*
1356388516	HOM	BARBARA	LOS GATOS	CA	Internal Medicine	S	ESZOPICLONE	ESZOPICLONE		34	34	1020	1467.44		*	34		34	1020	1467.44
1366481384	FERRERA	PETER	LONG BEACH	CA	Internal Medicine	S	ESZOPICLONE	ESZOPICLONE		11	11	260	436.86		*		*
1376514661	SHAH	JAYKUMAR	ARCADIA	CA	Internal Medicine	S	ESZOPICLONE	ESZOPICLONE		13	17	490	104.41		*	13		17	490	104.41
1376543785	EL-HAJJAOUI	ZIAD	HESPERIA	CA	Internal Medicine	S	ESZOPICLONE	ESZOPICLONE		13	13	390	1624.05		*	13		13	390	1624.05
1376561027	KELLOGG	CHERYL	LAGUNA NIGUEL	CA	Internal Medicine	S	ESZOPICLONE	ESZOPICLONE		56	56	1664	3964.93		*	56		56	1664	3964.93
1376562181	GREENBERG	JEROME	LOS ANGELES	CA	Internal Medicine	S	ESZOPICLONE	ESZOPICLONE		14	14	210	68.33		*	14		14	210	68.33
1376616706	MADEJ	JANUSZ	LOS ALTOS	CA	Internal Medicine	S	ESZOPICLONE	ESZOPICLONE		12	20	600	775.67		*	12		20	600	775.67
1376640227	TANG	ROBERT	SACRAMENTO	CA	Internal Medicine	S	ESZOPICLONE	ESZOPICLONE		12	14	420	434.02		*	12		14	420	434.02
1376795617	KHAN	SEEMA	SAN CLEMENTE	CA	Internal Medicine	S	ESZOPICLONE	ESZOPICLONE		22	22	645	768.36		*	22		22	645	768.36
1386613081	SIU	CURTIS	LAGUNA HILLS	CA	Internal Medicine	S	ESZOPICLONE	ESZOPICLONE		11	11	330	111.76		*	11		11	330	111.76
1386618270	ZDARZYL	MAREK	GLENDALE	CA	Internal Medicine	S	ESZOPICLONE	ESZOPICLONE		13	13	390	192.03		*	13		13	390	192.03
1386642478	STEPHENSON	ROBERT	ENCINITAS	CA	Internal Medicine	S	ESZOPICLONE	ESZOPICLONE		16	26	780	623.45		*	16		26	780	623.45
1386650349	WILSON	LOU ELLEN	MISSION HILLS	CA	Internal Medicine	S	ESZOPICLONE	ESZOPICLONE		12	12	360	654.84		*	12		12	360	654.84
1386679561	GALPIN	JEFFREY	TARZANA	CA	Internal Medicine	S	ESZOPICLONE	ESZOPICLONE		16	20	571	548.25		#		#
1386698363	ATUP LEAVITT	CATHERINE	CLEARLAKE	CA	Internal Medicine	S	ESZOPICLONE	ESZOPICLONE		11	13	390	146.69		*	11		13	390	146.69
1386732352	SAVANT	MARK	SAN FRANCISCO	CA	Internal Medicine	S	ESZOPICLONE	ESZOPICLONE		12	12	360	491.04		*	12		12	360	491.04
1386742575	ABBO	EVA	LA JOLLA	CA	Internal Medicine	S	ESZOPICLONE	ESZOPICLONE		12	12	360	78.77		*	12		12	360	78.77
1386896264	KNOX BARLEBEN	JENNIFER	NEWPORT BEACH	CA	Internal Medicine	S	ESZOPICLONE	ESZOPICLONE		23	23	690	471.32		*	23		23	690	471.32
1396701850	FUKUDA	WILLIAM	NEWPORT BEACH	CA	Internal Medicine	S	ESZOPICLONE	ESZOPICLONE		19	27	810	870.09		*	19		27	810	870.09
1396702320	GALEN	STEVEN	LOS ANGELES	CA	Internal Medicine	S	ESZOPICLONE	ESZOPICLONE		21	33	990	4032		*	21		33	990	4032
1396748646	TRINTCHOUK	KATHERINE	SANTEE	CA	Internal Medicine	T	ESZOPICLONE	ESZOPICLONE		27	27	364	567.03	0		0		0	0	0
1396776738	GUTMAN	DONALD	FOLSOM	CA	Internal Medicine	S	ESZOPICLONE	ESZOPICLONE		13	13	390	444		*	13		13	390	444
1396819603	BAINS	SHASHI	FRESNO	CA	Internal Medicine	S	ESZOPICLONE	ESZOPICLONE		12	12	360	165.12	0		0		0	0	0
1396833265	HEWITT	JOHN	BAKERSFIELD	CA	Internal Medicine	S	ESZOPICLONE	ESZOPICLONE		24	24	720	246.08		*	24		24	720	246.08
1396841961	PARK	VERNON	TURLOCK	CA	Internal Medicine	S	ESZOPICLONE	ESZOPICLONE		12	20	600	811		*	12		20	600	811
1396857462	DOHEMANN	JESSE	SAN FRANCISCO	CA	Internal Medicine	S	ESZOPICLONE	ESZOPICLONE		17	27	810	394.94		*	17		27	810	394.94
1396993291	JOHNSON	BENJAMIN	SAN DIEGO	CA	Internal Medicine	S	ESZOPICLONE	ESZOPICLONE		11	11	330	326.84		*	11		11	330	326.84
1407822331	WILSON	RUTH	NAPA	CA	Internal Medicine	S	ESZOPICLONE	ESZOPICLONE		22	22	660	517.75		*	22		22	660	517.75
1407841315	GRIMM	WILLIAM	PALM SPRINGS	CA	Internal Medicine	S	ESZOPICLONE	ESZOPICLONE		15	15	450	577.16		*	15		15	450	577.16
1417048448	SINAEE	RAMESH	SACRAMENTO	CA	Internal Medicine	S	ESZOPICLONE	ESZOPICLONE		14	22	660	412.38		*	14		22	660	412.38
1417914334	KAYS	BRADLEY	NEWPORT BEACH	CA	Internal Medicine	S	ESZOPICLONE	ESZOPICLONE	13	31	37	1040	527.29	13		31		37	1040	527.29
1417914375	BEUTLER	DEBORAH	PASADENA	CA	Internal Medicine	S	ESZOPICLONE	ESZOPICLONE		31	39	1170	1609.01		*	31		39	1170	1609.01
1417977992	RODRIGUES	MARK	ORANGE	CA	Internal Medicine	S	ESZOPICLONE	ESZOPICLONE		12	26	780	295.06		*	12		26	780	295.06
1427006824	SHEYBANI	ALI	SHERMAN OAKS	CA	Internal Medicine	S	ESZOPICLONE	ESZOPICLONE		12	12	360	991.41	0		0		0	0	0
1427079250	KING	WILLIAM	LOS ANGELES	CA	Internal Medicine	S	ESZOPICLONE	ESZOPICLONE		13	13	390	210.84		*	13		13	390	210.84
1427165299	RENSLOW	SCOTT	SAN DIEGO	CA	Internal Medicine	S	ESZOPICLONE	ESZOPICLONE		11	11	324	122.82		*	11		11	324	122.82
1427168301	WOODALL	GARY	SAN DIEGO	CA	Internal Medicine	S	ESZOPICLONE	ESZOPICLONE		14	20	575	320.74		#		#
1427293836	JEFFERY	JASON	SONORA	CA	Internal Medicine	S	ESZOPICLONE	ESZOPICLONE		18	44	1272	476.06		*	18		44	1272	476.06
1427332030	LOVE	NANCY	HUNTINGTON BEACH	CA	Internal Medicine	S	ESZOPICLONE	ESZOPICLONE		21	31	930	512.89		#		#
1427362441	HOLDERNESS	BRYCE	SANTA BARBARA	CA	Internal Medicine	S	ESZOPICLONE	ESZOPICLONE		12	12.2	365	297.91	0		0		0	0	0
1437156650	MUDGE	DAWN	MONTEREY	CA	Internal Medicine	S	ESZOPICLONE	ESZOPICLONE		14	14	420	255.95		*	14		14	420	255.95
1437216090	ARZUMANOVA	KARINA	SAN FRANCISCO	CA	Internal Medicine	S	ESZOPICLONE	ESZOPICLONE		58	58	1740	3169.21		*	58		58	1740	3169.21
1437230190	SALWAN	ARVIND	HESPERIA	CA	Internal Medicine	S	ESZOPICLONE	ESZOPICLONE		18	18	540	843.75		*	18		18	540	843.75
1437263845	ADATTO	ISAAC	ENCINO	CA	Internal Medicine	S	ESZOPICLONE	ESZOPICLONE		13	15	440	480.18		*	13		15	440	480.18
1437340015	TUMUSOK	MARIE	DAVIS	CA	Internal Medicine	S	ESZOPICLONE	ESZOPICLONE		16	16	480	199.14		*	16		16	480	199.14
1447200480	RANADIVE	RAJINA	PETALUMA	CA	Internal Medicine	S	ESZOPICLONE	ESZOPICLONE		25	28	825	635.82		*	25		28	825	635.82
1447228796	CURNOCK	AMANDA	LA QUINTA	CA	Internal Medicine	S	ESZOPICLONE	ESZOPICLONE		19	37.5	1125	630.62		*	19		37.5	1125	630.62
1447263926	ARMATO	JOHN	REDONDO BEACH	CA	Internal Medicine	S	ESZOPICLONE	ESZOPICLONE		24	24	720	595.74		*	24		24	720	595.74
1447271036	LEE	YOUNG-JIK	LOS ANGELES	CA	Internal Medicine	S	ESZOPICLONE	ESZOPICLONE		12	12	360	294.03		*	12		12	360	294.03
1447283924	NAIDU	JAGANATH	GRANADA HILLS	CA	Internal Medicine	S	ESZOPICLONE	ESZOPICLONE		18	18	540	1030.07		*	18		18	540	1030.07
1467436576	TROST	STEPHANIE	SALINAS	CA	Internal Medicine	S	ESZOPICLONE	ESZOPICLONE		13	23	690	440.74		*		*
1467447904	PATEL	RENUKA	DOWNEY	CA	Internal Medicine	S	ESZOPICLONE	ESZOPICLONE		12	32	960	1508.73		*	12		32	960	1508.73
1467485854	AWAD	ABEER	NEWPORT BEACH	CA	Internal Medicine	S	ESZOPICLONE	ESZOPICLONE		14	14	420	118.74		*		*
1477531481	FORDYCE	KELLY	MISSION VIEJO	CA	Internal Medicine	S	ESZOPICLONE	ESZOPICLONE		15	17	510	139.41		#		#
1477550838	PAP	ANGELA	VISALIA	CA	Internal Medicine	S	ESZOPICLONE	ESZOPICLONE		12	14	400	217.41		*	12		14	400	217.41
1477575744	TREADWELL	ALLAN	SAN FRANCISCO	CA	Internal Medicine	S	ESZOPICLONE	ESZOPICLONE		24	33	990	1840.63		*	24		33	990	1840.63
1477592806	DENHAM	JEFFREY	PASADENA	CA	Internal Medicine	S	ESZOPICLONE	ESZOPICLONE		27	35	1050	4491.57		*	27		35	1050	4491.57
1477631109	ISLAM	PARVEZ	ROSEVILLE	CA	Internal Medicine	S	ESZOPICLONE	ESZOPICLONE		11	11	270	568.45		*	11		11	270	568.45
1487699641	KENNEY	RICK	NEWPORT BEACH	CA	Internal Medicine	S	ESZOPICLONE	ESZOPICLONE		11	11	316	394.2		*	11		11	316	394.2
1487743787	MAY	LAWRENCE	TARZANA	CA	Internal Medicine	S	ESZOPICLONE	ESZOPICLONE		15	27	810	1261.25		*	15		27	810	1261.25
1487744819	ELSANADI	RAEF	MISSION VIEJO	CA	Internal Medicine	S	ESZOPICLONE	ESZOPICLONE		30	30	897	1137.51		*	30		30	897	1137.51
1497748768	SKVARIL	JACQUELINE	SANTA ROSA	CA	Internal Medicine	S	ESZOPICLONE	ESZOPICLONE		11	11	330	503.87		*	11		11	330	503.87
1497779821	WHITE	RUTH	WOODLAND HILLS	CA	Internal Medicine	S	ESZOPICLONE	ESZOPICLONE		17	23	690	598.17		*	17		23	690	598.17
1497806608	PRECIADO	SYLVIA	PASADENA	CA	Internal Medicine	S	ESZOPICLONE	ESZOPICLONE		16	18	540	1315.76		*	16		18	540	1315.76
1508023318	AVANES	EMIL	GLENDALE	CA	Internal Medicine	S	ESZOPICLONE	ESZOPICLONE		14	14	420	461.78		*	14		14	420	461.78
1508137555	BLAU	NATHAN	SALINAS	CA	Internal Medicine	S	ESZOPICLONE	ESZOPICLONE		12	12	360	121.32	0		0		0	0	0
1508809856	VIZEL	DAVID	LOS ANGELES	CA	Internal Medicine	S	ESZOPICLONE	ESZOPICLONE		19	19	570	665.43		*	19		19	570	665.43
1508892860	HERGESHEIMER	CHARLES	VISTA	CA	Internal Medicine	S	ESZOPICLONE	ESZOPICLONE		23	37	1110	1102.7		*	23		37	1110	1102.7
1508914326	DIMARTINI	PATRICK	PANORAMA CITY	CA	Internal Medicine	S	ESZOPICLONE	ESZOPICLONE		14	14	420	162.88		*	14		14	420	162.88
1508916446	MAYWOOD	MICHAEL	LA JOLLA	CA	Internal Medicine	S	ESZOPICLONE	ESZOPICLONE		38	39	1170	1418.76		*	38		39	1170	1418.76
1518061860	SIA	RUBY	APPLE VALLEY	CA	Internal Medicine	S	ESZOPICLONE	ESZOPICLONE		19	19	570	461.16	0		0		0	0	0
1518950351	SELLE	JOHN	SAN FRANCISCO	CA	Internal Medicine	S	ESZOPICLONE	ESZOPICLONE		15	15	435	2313.72		#		#
1518951649	YAO	WAN	MONTEREY PARK	CA	Internal Medicine	S	ESZOPICLONE	ESZOPICLONE		24	24	720	982.23		*	24		24	720	982.23
1518997212	CHETVER	ELENA	WEST HOLLYWOOD	CA	Internal Medicine	S	ESZOPICLONE	ESZOPICLONE		34	34	1020	505.68		*	34		34	1020	505.68
1528075017	AGAH	RAVIN	MOUNTAIN VIEW	CA	Internal Medicine	S	ESZOPICLONE	ESZOPICLONE		13	21	630	461.8		*		*
1528083599	ROTMAN	BARRY	WALNUT CREEK	CA	Internal Medicine	S	ESZOPICLONE	ESZOPICLONE		12	12	360	451.8		*	12		12	360	451.8
1528098423	TABATABAI	ALI	LAGUNA HILLS	CA	Internal Medicine	S	ESZOPICLONE	ESZOPICLONE		13	13	390	96.1		*	13		13	390	96.1
1528109121	KIM	DANIEL	LAGUNA WOODS	CA	Internal Medicine	S	ESZOPICLONE	ESZOPICLONE		17	17	480	162.38		*	17		17	480	162.38
1528178332	MA	GEORGE	LOS ANGELES	CA	Internal Medicine	S	ESZOPICLONE	ESZOPICLONE		14	14	404	556.61		*	14		14	404	556.61
1528254133	RASKIN	DAMON	PACIFIC PALISADES	CA	Internal Medicine	S	ESZOPICLONE	ESZOPICLONE		30	32	882	2443.38		*	30		32	882	2443.38
1528385002	PEERENBOOM	SCOTT	OAKLAND	CA	Internal Medicine	S	ESZOPICLONE	ESZOPICLONE		15	19	550	451.45		*	15		19	550	451.45
1528407384	LEE-GUZMAN	CORINNE	DAVIS	CA	Internal Medicine	S	ESZOPICLONE	ESZOPICLONE		11	11	330	437.81		*	11		11	330	437.81
1538155908	NERVINO	HARRY	MONTEREY	CA	Internal Medicine	S	ESZOPICLONE	ESZOPICLONE		18	18	540	350.72		*	18		18	540	350.72
1538180492	QAZI	ANJUM	TORRANCE	CA	Internal Medicine	S	ESZOPICLONE	ESZOPICLONE		11	11	330	544.73		*	11		11	330	544.73
1538187281	LACY	ALICE	ARCADIA	CA	Internal Medicine	S	ESZOPICLONE	ESZOPICLONE		22	30	900	389.97		#		#
1538195078	HARB	ALAMA	SAN DIEGO	CA	Internal Medicine	S	ESZOPICLONE	ESZOPICLONE		32	47	1410	1602.36		*	32		47	1410	1602.36
1538271648	NGUYEN	CHRISTOPHER	SAN FRANCISCO	CA	Internal Medicine	S	ESZOPICLONE	ESZOPICLONE		12	12	360	498.24	0		0		0	0	0
1548213101	HINES	RUSSELL	THOUSAND OAKS	CA	Internal Medicine	S	ESZOPICLONE	ESZOPICLONE		13	37	1110	808.23		*	13		37	1110	808.23
1548358435	KANEN	NANI	BURLINGAME	CA	Internal Medicine	S	ESZOPICLONE	ESZOPICLONE		14	14	420	1471.08		*		*
1548369853	BYRD	RICHARD	INDIAN WELLS	CA	Internal Medicine	S	ESZOPICLONE	ESZOPICLONE		20	30	900	1338.34		*	20		30	900	1338.34
1548370786	CHANG	NATALIE	WALNUT CREEK	CA	Internal Medicine	S	ESZOPICLONE	ESZOPICLONE		38	42	1259	1665.8		*	38		42	1259	1665.8
1558314971	JACOBSON	BRUCE	WEST HILLS	CA	Internal Medicine	S	ESZOPICLONE	ESZOPICLONE		18	26	780	751.53		*	18		26	780	751.53
1558318881	LYONS	HARVEY	OXNARD	CA	Internal Medicine	S	ESZOPICLONE	ESZOPICLONE		11	11	255	168.39		*		*
1558325852	RUDIN	JAY	LOS ANGELES	CA	Internal Medicine	S	ESZOPICLONE	ESZOPICLONE		36	44	1310	1840.02		*	36		44	1310	1840.02
1558326801	LEE	EMMET	ESCONDIDO	CA	Internal Medicine	S	ESZOPICLONE	ESZOPICLONE		26	26	591	1848.99		*	26		26	591	1848.99
1558613687	SPIVACK	DORIANNE	PASADENA	CA	Internal Medicine	S	ESZOPICLONE	ESZOPICLONE		11	11	330	124.08		*	11		11	330	124.08
1568402014	ENDO	PAUL	WALNUT CREEK	CA	Internal Medicine	S	ESZOPICLONE	ESZOPICLONE		24	40	1200	533.94		*	24		40	1200	533.94
1568405470	KO	DAVID	RANCHO MIRAGE	CA	Internal Medicine	S	ESZOPICLONE	ESZOPICLONE	13	41	82.9	2466	3688.99	13		41		82.9	2466	3688.99
1568414548	DE SILVA	PAMELA	PALMDALE	CA	Internal Medicine	S	ESZOPICLONE	ESZOPICLONE		14	14	420	799.58		*	14		14	420	799.58
1568429983	HEIN	STACEY	LOS GATOS	CA	Internal Medicine	S	ESZOPICLONE	ESZOPICLONE		25	25	750	555.92		*	25		25	750	555.92
1568458966	BARTELL	LINDA	FRESNO	CA	Internal Medicine	S	ESZOPICLONE	ESZOPICLONE		13	21	630	731.33		*	13		21	630	731.33
1568559102	AHDOOT	JONATHAN	IRVINE	CA	Internal Medicine	S	ESZOPICLONE	ESZOPICLONE		20	39	1170	810.62		*	20		39	1170	810.62
1568681526	STEINBAUM	LOLA	MONTEREY	CA	Internal Medicine	S	ESZOPICLONE	ESZOPICLONE		28	34	1020	7032.16		*	28		34	1020	7032.16
1568683076	BRETSKY	PHILIP	SANTA MONICA	CA	Internal Medicine	S	ESZOPICLONE	ESZOPICLONE		18	18	540	247.99		*	18		18	540	247.99
1578572327	HELFENSTEIN	JEFFREY	BEVERLY HILLS	CA	Internal Medicine	S	ESZOPICLONE	ESZOPICLONE		14	14	414	543.3		*	14		14	414	543.3
1578663787	NGUYEN	NGOCBICH	SAN DIEGO	CA	Internal Medicine	S	ESZOPICLONE	ESZOPICLONE		13	23	690	208.41		*	13		23	690	208.41
1578837720	QI	YINGWEI	SANTA CRUZ	CA	Internal Medicine	S	ESZOPICLONE	ESZOPICLONE		17	17	510	236.86		#		#
1588639876	ANDREWS	JOSEPH	LA JOLLA	CA	Internal Medicine	S	ESZOPICLONE	ESZOPICLONE		13	14	420	433.67		*	13		14	420	433.67
1588650436	GARCES	MAXIMILIAN	YORBA LINDA	CA	Internal Medicine	S	ESZOPICLONE	ESZOPICLONE		17	18	525	578.72		*	17		18	525	578.72
1588711311	ROOHPARVAR	SHAHAB	MOUNTAIN VIEW	CA	Internal Medicine	S	ESZOPICLONE	ESZOPICLONE		14	16	480	584.56		*	14		16	480	584.56
1588734974	CHRYSANTHIS	ALEXANDRA	LOS ALAMITOS	CA	Internal Medicine	S	ESZOPICLONE	ESZOPICLONE		14	22	660	1364.35		*	14		22	660	1364.35
1588778435	REDDY	KIRAN	FRESNO	CA	Internal Medicine	S	ESZOPICLONE	ESZOPICLONE		21	25	750	183.55		*	21		25	750	183.55
1588844104	YU	THOMAS	SAN GABRIEL	CA	Internal Medicine	S	ESZOPICLONE	ESZOPICLONE		11	11	330	459.8		*	11		11	330	459.8
1598754079	CURRAN	PERRIN	OCEANSIDE	CA	Internal Medicine	S	ESZOPICLONE	ESZOPICLONE		17	17	510	589.76		*	17		17	510	589.76
1598767170	KRAFCIK	SONJA	LAGUNA NIGUEL	CA	Internal Medicine	S	ESZOPICLONE	ESZOPICLONE		19	19	544	186.36		*	19		19	544	186.36
1598781213	FONDREN	JAMES	NEWPORT BEACH	CA	Internal Medicine	S	ESZOPICLONE	ESZOPICLONE		13	21	630	871.73		*	13		21	630	871.73
1598833790	DELEON	JAVIER	WALNUT CREEK	CA	Internal Medicine	S	ESZOPICLONE	ESZOPICLONE		11	11	330	151.36		*	11		11	330	151.36
1598859654	HOFF	JAMES	LODI	CA	Internal Medicine	S	ESZOPICLONE	ESZOPICLONE		44	46	1380	1460.2		*	44		46	1380	1460.2
1598871741	HRYNIEWICKI	STEPHEN	LONG BEACH	CA	Internal Medicine	S	ESZOPICLONE	ESZOPICLONE		52	56	1640	2417.21		*	52		56	1640	2417.21
1598894172	SAFER	TERRA	NEWPORT BEACH	CA	Internal Medicine	S	ESZOPICLONE	ESZOPICLONE		32	41	1230	1340.16		*	32		41	1230	1340.16
1609133776	DERHARTUNIAN	GAREN	GLENDALE	CA	Internal Medicine	S	ESZOPICLONE	ESZOPICLONE		12	12	360	455.71		*	12		12	360	455.71
1609987577	HUSAIN	SHABNAM	SAN JOSE	CA	Internal Medicine	S	ESZOPICLONE	ESZOPICLONE		11	11	330	516.75		*	11		11	330	516.75
1609990993	LISKEY	LEE	SAN FRANCISCO	CA	Internal Medicine	S	ESZOPICLONE	ESZOPICLONE		18	18	510	328.22	0		0		0	0	0
1619372265	LEIGH	VICTORIA	LONG BEACH	CA	Internal Medicine	S	ESZOPICLONE	ESZOPICLONE		13	13	390	119.4		*	13		13	390	119.4
1619917028	CUMMINGS	ANNE	GREENBRAE	CA	Internal Medicine	S	ESZOPICLONE	ESZOPICLONE		12	20	600	446.36		*	12		20	600	446.36
1619918182	IOFEL	AVIVA	LOS ANGELES	CA	Internal Medicine	S	ESZOPICLONE	ESZOPICLONE		13	13	390	338.61		*	13		13	390	338.61
1619964368	DO	MINH	GARDEN GROVE	CA	Internal Medicine	S	ESZOPICLONE	ESZOPICLONE		23	23	690	941.16		*	23		23	690	941.16
1619976644	NGUYEN	STEPHEN	SUN CITY	CA	Internal Medicine	S	ESZOPICLONE	ESZOPICLONE		11	13	390	168.53		*	11		13	390	168.53
1619992047	MARSH	MICHAEL	TOLUCA LAKE	CA	Internal Medicine	S	ESZOPICLONE	ESZOPICLONE		27	29	870	828.9		*	27		29	870	828.9
1629039177	HOMLER	HOWARD	CARMICHAEL	CA	Internal Medicine	S	ESZOPICLONE	ESZOPICLONE		15	19	570	350.44		*	15		19	570	350.44
1629167747	BOYKOFF	ALLA	SAN FRANCISCO	CA	Internal Medicine	S	ESZOPICLONE	ESZOPICLONE		32	32	960	2202.02		*	32		32	960	2202.02
1629172051	SHAH	AMIT	BAKERSFIELD	CA	Internal Medicine	S	ESZOPICLONE	ESZOPICLONE		28	32	960	362.06		*	14		18	540	220.52
1629183785	VIRMANI	JAYA	MENLO PARK	CA	Internal Medicine	S	ESZOPICLONE	ESZOPICLONE		13	13	390	545.35		*	13		13	390	545.35
1639117948	VANMETER	LAWRENCE	NEWPORT BEACH	CA	Internal Medicine	S	ESZOPICLONE	ESZOPICLONE		13	13	390	515.87		*	13		13	390	515.87
1639242241	LANDER	RICHARD	WOODLAND HILLS	CA	Internal Medicine	S	ESZOPICLONE	ESZOPICLONE		16	20	600	402.07		#		#
1639274251	HELLER	DAVID	SAN DIEGO	CA	Internal Medicine	S	ESZOPICLONE	ESZOPICLONE		19	29	815	727.66		#		#
1639279292	HIRT	MICHAEL	TARZANA	CA	Internal Medicine	S	ESZOPICLONE	ESZOPICLONE		22	32	960	388.85		*	22		32	960	388.85
1639320658	MAISSIAN	GEVORK	GLENDALE	CA	Internal Medicine	S	ESZOPICLONE	ESZOPICLONE		13	13	390	85.24		*	13		13	390	85.24
1649228917	GLATT	DANIEL	BURLINGAME	CA	Internal Medicine	S	ESZOPICLONE	ESZOPICLONE		12	12	360	262.25		*	12		12	360	262.25
1649243775	DYLLA	MARY	SAINT HELENA	CA	Internal Medicine	S	ESZOPICLONE	ESZOPICLONE		14	24	705	931.33		*	14		24	705	931.33
1649275397	SIDDIQUI	ASRA	NEWBURY PARK	CA	Internal Medicine	S	ESZOPICLONE	ESZOPICLONE		15	15	410	119.36		*	15		15	410	119.36
1649288002	ZAND	ALEX	ORANGE	CA	Internal Medicine	S	ESZOPICLONE	ESZOPICLONE		31	31.1	892	939.75		*	31		31.1	892	939.75
1649311705	RUTMAN	AMY	BEVERLY HILLS	CA	Internal Medicine	S	ESZOPICLONE	ESZOPICLONE		14	18	540	433.17		#		#
1649358250	MAR	CAROLYN	SAN FRANCISCO	CA	Internal Medicine	S	ESZOPICLONE	ESZOPICLONE		11	11	330	124.08		*	11		11	330	124.08
1649383308	YAMANE	RON	GARDENA	CA	Internal Medicine	S	ESZOPICLONE	ESZOPICLONE		11	11	330	96.69		*	11		11	330	96.69
1649689464	JEN	TIFFANY	RANCHO MIRAGE	CA	Internal Medicine	S	ESZOPICLONE	ESZOPICLONE		16	36	1065	1186.7		#		#
1659350916	MAHAJAN	SUMIT	YUCCA VALLEY	CA	Internal Medicine	S	ESZOPICLONE	ESZOPICLONE		14	14	335	423.16		*		*
1659578243	CREIGHTON	NATASHA	RANCHO MIRAGE	CA	Internal Medicine	S	ESZOPICLONE	ESZOPICLONE		20	34	1020	796.63		*	20		34	1020	796.63
1659670024	GRACER	TALIA	OAKLAND	CA	Internal Medicine	S	ESZOPICLONE	ESZOPICLONE		15	15	450	1017.3		*		*
1669478491	MAHMOUDI	JAHANGIR	YUBA CITY	CA	Internal Medicine	S	ESZOPICLONE	ESZOPICLONE		11	11	330	182.16		*	11		11	330	182.16
1669552485	KOLLI	HEMCHAND	HEMET	CA	Internal Medicine	S	ESZOPICLONE	ESZOPICLONE		27	39.2	1153	3072.82		#		#
1669576799	BOSKA	DAVID	LOS ANGELES	CA	Internal Medicine	S	ESZOPICLONE	ESZOPICLONE		17	17	495	1224.69		*	17		17	495	1224.69
1669634028	OHEVSHALOM	DINA	THOUSAND OAKS	CA	Internal Medicine	S	ESZOPICLONE	ESZOPICLONE		15	28	840	638.67		*	15		28	840	638.67
1679523518	WILLGING	STEFAN	SAN DIEGO	CA	Internal Medicine	S	ESZOPICLONE	ESZOPICLONE		14	34	1020	956.26		*	14		34	1020	956.26
1679525034	POLITO	JEFFREY	SANTA BARBARA	CA	Internal Medicine	S	ESZOPICLONE	ESZOPICLONE		24	26	780	750.4		*	24		26	780	750.4
1679585715	FRIEDMAN	STUART	LOS ANGELES	CA	Internal Medicine	S	ESZOPICLONE	ESZOPICLONE		16	32	925	790.81		*	16		32	925	790.81
1679612436	LYNCH	MICHAEL	FRESNO	CA	Internal Medicine	S	ESZOPICLONE	ESZOPICLONE		14	37	1110	1966.31		*	14		37	1110	1966.31
1679675904	CHIEN	OSCAR	SAN GABRIEL	CA	Internal Medicine	S	ESZOPICLONE	ESZOPICLONE		22	22	660	175.2		*	22		22	660	175.2
1679682876	HSU	LINDA	DOWNEY	CA	Internal Medicine	S	ESZOPICLONE	ESZOPICLONE		12	12	360	451.9		*	12		12	360	451.9
1679884910	SPRINGSTUBB	ADITI	NEWPORT BEACH	CA	Internal Medicine	S	ESZOPICLONE	ESZOPICLONE		13	13	375	126.44		*	13		13	375	126.44
1679899033	BAGHDASSARIAN	ANI	NEWPORT BEACH	CA	Internal Medicine	S	ESZOPICLONE	ESZOPICLONE		13	13	390	536.69		*	13		13	390	536.69
1689605941	KLEINMAN	KENNETH	TARZANA	CA	Internal Medicine	S	ESZOPICLONE	ESZOPICLONE		25	27	810	1186.75		*	25		27	810	1186.75
1689642233	HILLER	WAHEEDA	ORINDA	CA	Internal Medicine	S	ESZOPICLONE	ESZOPICLONE		12	14	420	262.7		*	12		14	420	262.7
1689659195	PATTON	ROBERT	SALINAS	CA	Internal Medicine	S	ESZOPICLONE	ESZOPICLONE		12	22	660	155.39		*	12		22	660	155.39
1689681504	SOUVIGNIER	DOUGLAS	MOUNTAIN VIEW	CA	Internal Medicine	S	ESZOPICLONE	ESZOPICLONE		26	36	1080	1569.19		*	26		36	1080	1569.19
1689693517	JAMES	PATRICIA	PALM DESERT	CA	Internal Medicine	S	ESZOPICLONE	ESZOPICLONE		15	25	735	381.64		*	15		25	735	381.64
1689694580	WEI	HONGSHENG	ARCADIA	CA	Internal Medicine	S	ESZOPICLONE	ESZOPICLONE		39	47	1410	1221.21		*	39		47	1410	1221.21
1689740912	DUONG	DAT	WESTMINSTER	CA	Internal Medicine	S	ESZOPICLONE	ESZOPICLONE		15	15	450	852.05		*	15		15	450	852.05
1689746406	CHANG-CHENG	MICHELLE	DAVIS	CA	Internal Medicine	S	ESZOPICLONE	ESZOPICLONE		12	12	360	165.12		*	12		12	360	165.12
1699709881	KAKO	RONY	NAPA	CA	Internal Medicine	S	ESZOPICLONE	ESZOPICLONE		15	17	510	204.21		*	15		17	510	204.21
1699732727	MALANI	NARENDRA	SAN RAMON	CA	Internal Medicine	S	ESZOPICLONE	ESZOPICLONE		22	22	517	479.31		*	22		22	517	479.31
1699766220	DOYLE	DONALD	FAIRFIELD	CA	Internal Medicine	S	ESZOPICLONE	ESZOPICLONE		17	17	510	418.09		#		#
1699805275	STRODTBECK	PAUL	LAGUNA HILLS	CA	Internal Medicine	S	ESZOPICLONE	ESZOPICLONE		45	45.2	1354	1664.45		*	45		45.2	1354	1664.45
1699868224	HAN	KYUNG	LOS ANGELES	CA	Internal Medicine	S	ESZOPICLONE	ESZOPICLONE		12	12	360	294.64		*	12		12	360	294.64
1699931584	SHARIF	MUSHFEKA	YUBA CITY	CA	Internal Medicine	S	ESZOPICLONE	ESZOPICLONE		11	14	420	367.66		*	11		14	420	367.66
1700021805	MONGA	AMIT	THOUSAND OAKS	CA	Internal Medicine	S	ESZOPICLONE	ESZOPICLONE		14	26	780	1282.64		*	14		26	780	1282.64
1700825312	FAN	TERRY	SAN DIEGO	CA	Internal Medicine	S	ESZOPICLONE	ESZOPICLONE		21	33	990	2327.82		*	21		33	990	2327.82
1700843117	GROSSMAN	DAVID	TARZANA	CA	Internal Medicine	S	ESZOPICLONE	ESZOPICLONE		16	16	480	895.35		*	16		16	480	895.35
1700897642	YUHAS	ROBERT	SOLANA BEACH	CA	Internal Medicine	S	ESZOPICLONE	ESZOPICLONE		12	20	600	279.89		*	12		20	600	279.89
1700923893	BHANSALI	NEHA	LAKEWOOD	CA	Internal Medicine	S	ESZOPICLONE	ESZOPICLONE		13	23	690	658.73		#		#
1700941788	CLARFIELD	JOEL	MISSION HILLS	CA	Internal Medicine	S	ESZOPICLONE	ESZOPICLONE		16	24	720	287.79		*	16		24	720	287.79
1700974938	COCHRAN	JACK	CORONA	CA	Internal Medicine	S	ESZOPICLONE	ESZOPICLONE		15	23	690	666.61		*	15		23	690	666.61
1710076054	FRANKL	SALLY	TARZANA	CA	Internal Medicine	S	ESZOPICLONE	ESZOPICLONE		41	53	1467	2679.24		*	41		53	1467	2679.24
1710951645	TILEM	CLAIRE	PASADENA	CA	Internal Medicine	S	ESZOPICLONE	ESZOPICLONE		18	20	600	434.86		#		#
1710956701	NIRANJANKUMAR	MYLAPORE	ROSEVILLE	CA	Internal Medicine	S	ESZOPICLONE	ESZOPICLONE		14	14	420	407.47		*		*
1720042732	PHILLIPS	DANIEL	SONORA	CA	Internal Medicine	S	ESZOPICLONE	ESZOPICLONE		21	21	630	1694.99		*	21		21	630	1694.99
1720091697	RATHBUN	BRENT	DEL MAR	CA	Internal Medicine	S	ESZOPICLONE	ESZOPICLONE		15	27	810	1551.39		*	15		27	810	1551.39
1720118961	O'CONNOR	GABRIELLE	LAGUNA BEACH	CA	Internal Medicine	S	ESZOPICLONE	ESZOPICLONE		11	11	330	457.27		*	11		11	330	457.27
1720135346	BROWN	GREG	SAN CLEMENTE	CA	Internal Medicine	S	ESZOPICLONE	ESZOPICLONE		12	20	600	1101.94		*		*
1730110784	RAMASWAMY	VYJAYANTI	ORINDA	CA	Internal Medicine	S	ESZOPICLONE	ESZOPICLONE		19	29	870	962.08		*	19		29	870	962.08
1730113515	SHERMAN	JOHN	LOS ANGELES	CA	Internal Medicine	S	ESZOPICLONE	ESZOPICLONE		30	30	900	1080.51		*	30		30	900	1080.51
1730167396	ULLERY	MICHAEL	SACRAMENTO	CA	Internal Medicine	S	ESZOPICLONE	ESZOPICLONE		27	31	908	284.32		#		#
1730177635	SILVERBERG	LARRY	NEWPORT BEACH	CA	Internal Medicine	S	ESZOPICLONE	ESZOPICLONE		30	32	960	858.83		*	30		32	960	858.83
1730198730	NORMAN	DANIEL	SANTA MONICA	CA	Internal Medicine	S	ESZOPICLONE	ESZOPICLONE		21	21	603	1576.1		#		#
1740370428	LICHTENSTEIN	KENNETH	PALM SPRINGS	CA	Internal Medicine	S	ESZOPICLONE	ESZOPICLONE		14	14	420	777.6		*	14		14	420	777.6
1740381177	GARB	KEITH	CALABASAS	CA	Internal Medicine	S	ESZOPICLONE	ESZOPICLONE		15	31	930	528.81		*	15		31	930	528.81
1740430289	CHANG	HENRY	WEST COVINA	CA	Internal Medicine	S	ESZOPICLONE	ESZOPICLONE		15	23	690	426.54		*	15		23	690	426.54
1740489798	FABI	MARY ROSE	OAKLAND	CA	Internal Medicine	S	ESZOPICLONE	ESZOPICLONE		17	17	510	153.2		*	17		17	510	153.2
1750303194	SINGER	DAVID	LONG BEACH	CA	Internal Medicine	S	ESZOPICLONE	ESZOPICLONE		16	24	695	622.2		*	16		24	695	622.2
1750350252	WON	CHRISTINE	PASADENA	CA	Internal Medicine	S	ESZOPICLONE	ESZOPICLONE		12	18	540	143.04		*	12		18	540	143.04
1750455259	JACOBS	STEVEN	BEVERLY HILLS	CA	Internal Medicine	S	ESZOPICLONE	ESZOPICLONE		15	21	630	641.45		*	15		21	630	641.45
1750479168	VACHHANI	KISHOR	INDIO	CA	Internal Medicine	S	ESZOPICLONE	ESZOPICLONE		12	12	360	344.15		*	12		12	360	344.15
1750483590	NGUYEN	CHRISTINE	VISTA	CA	Internal Medicine	S	ESZOPICLONE	ESZOPICLONE		13	13	390	262.64	0		0		0	0	0
1760439681	HABIS	JOSEPH	SAN RAFAEL	CA	Internal Medicine	S	ESZOPICLONE	ESZOPICLONE		19	19	570	220.98		*	19		19	570	220.98
1760495741	MUSIKANTH	PHILLIP	LOS ANGELES	CA	Internal Medicine	S	ESZOPICLONE	ESZOPICLONE		14	14	405	536.96		#		#
1760560486	KATSURA	KEITH	ROSEVILLE	CA	Internal Medicine	S	ESZOPICLONE	ESZOPICLONE		11	11	175	110.95		*	11		11	175	110.95
1770503997	NGO	TAN	WESTMINSTER	CA	Internal Medicine	S	ESZOPICLONE	ESZOPICLONE		15	15	450	145.8		*	15		15	450	145.8
1770516486	SARANG	MONICA	BURBANK	CA	Internal Medicine	S	ESZOPICLONE	ESZOPICLONE		20	28	840	507.11		*	20		28	840	507.11
1770596009	JOHNSON	RICHARD	PACIFIC PALISADES	CA	Internal Medicine	S	ESZOPICLONE	ESZOPICLONE		28	30	900	1015.34		*	28		30	900	1015.34
1770597387	CHATTERJEE	RATUL	HUNTINGTON BEACH	CA	Internal Medicine	S	ESZOPICLONE	ESZOPICLONE		12	12	345	958.62		*	12		12	345	958.62
1770679342	SACHS	RAHNANA	LOS ANGELES	CA	Internal Medicine	S	ESZOPICLONE	ESZOPICLONE		11	11	330	436.7		*	11		11	330	436.7
1770679631	PAEK	JASON	ROWLAND HEIGHTS	CA	Internal Medicine	S	ESZOPICLONE	ESZOPICLONE		20	22	660	557.77		#		#
1770897365	VISNYEI	KOPPANY	LOS ANGELES	CA	Internal Medicine	S	ESZOPICLONE	ESZOPICLONE		22	22	660	214.86		*	22		22	660	214.86
1780629691	NAGAVALLI	SUDESH	HANFORD	CA	Internal Medicine	S	ESZOPICLONE	ESZOPICLONE		17	18	525	218.4		*	17		18	525	218.4
1780643270	DECASTRO	MARLON	SANTA ROSA	CA	Internal Medicine	S	ESZOPICLONE	ESZOPICLONE		23	23	690	1003.15		*	11		11	330	74.02
1780655886	MITCHELL	NANNETTE	HUNTINGTON BEACH	CA	Internal Medicine	S	ESZOPICLONE	ESZOPICLONE		15	19	570	347.71		*	15		19	570	347.71
1780760421	REDDY	JAKKIDI	ROSEVILLE	CA	Internal Medicine	S	ESZOPICLONE	ESZOPICLONE		22	32	960	950.66		#		#
1780779108	WAN	CECILIA	BURLINGAME	CA	Internal Medicine	S	ESZOPICLONE	ESZOPICLONE		19	19	570	715.79		*	19		19	570	715.79
1780796235	PERLMAN	MONICA	LA JOLLA	CA	Internal Medicine	S	ESZOPICLONE	ESZOPICLONE		14	16	455	598.18		*	14		16	455	598.18
1780843953	LIANG	FEN	SANTA BARBARA	CA	Internal Medicine	S	ESZOPICLONE	ESZOPICLONE		11	11	330	283.43		*	11		11	330	283.43
1790074755	HONDA	YUKAKO	SAN FRANCISCO	CA	Internal Medicine	S	ESZOPICLONE	ESZOPICLONE		13	21	630	477.77		*	13		21	630	477.77
1790700995	GOLDSMITH	JEFFREY	LOS ANGELES	CA	Internal Medicine	S	ESZOPICLONE	ESZOPICLONE		25	25	750	5108.9		*	25		25	750	5108.9
1790712016	COHEN	KENNETH	MONTEBELLO	CA	Internal Medicine	S	ESZOPICLONE	ESZOPICLONE		11	11	330	49.01		*	11		11	330	49.01
1790720969	GREBLYA	VICTORIA	WESTMINSTER	CA	Internal Medicine	S	ESZOPICLONE	ESZOPICLONE		14	14	420	229.12		*	14		14	420	229.12
1790721850	FEDONENKO	ELEONORA	LOS ANGELES	CA	Internal Medicine	S	ESZOPICLONE	ESZOPICLONE		51	51	1530	2406.15		*	51		51	1530	2406.15
1790732964	ZELMAN	MICHAEL	SANTA MONICA	CA	Internal Medicine	S	ESZOPICLONE	ESZOPICLONE		11	11	330	286.77		*	11		11	330	286.77
1790765451	SHORENSTEIN	ROSALIND	SANTA CRUZ	CA	Internal Medicine	S	ESZOPICLONE	ESZOPICLONE		14	18	540	449.48		#		#
1790794972	ABSHIRE	JAMES	SACRAMENTO	CA	Internal Medicine	S	ESZOPICLONE	ESZOPICLONE		15	17	510	302.72		*	15		17	510	302.72
1790855625	KAWASHIRI	DAVID	BEVERLY HILLS	CA	Internal Medicine	S	ESZOPICLONE	ESZOPICLONE		19	26	780	672		*		*
1801170519	ROSEN	DANIEL	CALABASAS	CA	Internal Medicine	S	ESZOPICLONE	ESZOPICLONE		28	40	1154	1341.05		*	14		26	734	1039.65
1801189048	KO	ELIZABETH	LOS ANGELES	CA	Internal Medicine	S	ESZOPICLONE	ESZOPICLONE		13	13	390	1160.26		*	13		13	390	1160.26
1801806732	SUN	WYNNSHANG	LA JOLLA	CA	Internal Medicine	S	ESZOPICLONE	ESZOPICLONE		21	33	990	244.24		*	21		33	990	244.24
1801831904	SIOUTY	HICHAM	TORRANCE	CA	Internal Medicine	S	ESZOPICLONE	ESZOPICLONE		26	38	1140	661.58		*	26		38	1140	661.58
1801864988	KHAIRA	JAGMOHAN	ALAMEDA	CA	Internal Medicine	S	ESZOPICLONE	ESZOPICLONE		11	11	330	125.5		*	11		11	330	125.5
1801874375	RODRIGUEZ	JORGE	LOS ANGELES	CA	Internal Medicine	S	ESZOPICLONE	ESZOPICLONE		12	12	360	551.92	0		0		0	0	0
1801958525	UYESAKA	JON	SANTA BARBARA	CA	Internal Medicine	S	ESZOPICLONE	ESZOPICLONE		14	42	1260	2040.06		*	14		42	1260	2040.06
1811018047	SCHOENAU	GAIL	LAGUNA BEACH	CA	Internal Medicine	S	ESZOPICLONE	ESZOPICLONE		13	13	390	473.86		*	13		13	390	473.86
1811062649	LIPPER	ARTHUR	BEVERLY HILLS	CA	Internal Medicine	S	ESZOPICLONE	ESZOPICLONE		21	21	615	1296.8		#		#
1811173966	MAHDAVIEH	HALEH	SAN DIEGO	CA	Internal Medicine	S	ESZOPICLONE	ESZOPICLONE		19	23	690	790.57		*	19		23	690	790.57
1811908056	LEFEVRE	PETER	LOS ANGELES	CA	Internal Medicine	S	ESZOPICLONE	ESZOPICLONE		20	21	630	657.55		*		*
1811925183	HENRY	STEPHEN	PASADENA	CA	Internal Medicine	S	ESZOPICLONE	ESZOPICLONE		39	51	1500	2130.22		#		#
1811956741	HANZELIK	EDWARD	WESTLAKE VILLAGE	CA	Internal Medicine	S	ESZOPICLONE	ESZOPICLONE		12	12	360	47.12	0		0		0	0	0
1811979198	KARNS	ADAM	LOS ANGELES	CA	Internal Medicine	S	ESZOPICLONE	ESZOPICLONE		15	15	450	750.16		#		#
1821032962	LEE	CHRISTOPHER	ARCATA	CA	Internal Medicine	S	ESZOPICLONE	ESZOPICLONE		12	18	529	208.53		*	12		18	529	208.53
1821063710	DULOS	RONALD	RIVERSIDE	CA	Internal Medicine	S	ESZOPICLONE	ESZOPICLONE		14	14	390	1724.16	0		0		0	0	0
1821072646	MCALLISTER	WILLIAM	CORTE MADERA	CA	Internal Medicine	S	ESZOPICLONE	ESZOPICLONE		33	48	1440	1601.32		*	33		48	1440	1601.32
1821083171	DEKKERS	ROBERT	SANTA PAULA	CA	Internal Medicine	S	ESZOPICLONE	ESZOPICLONE		12	12	360	538.9		*	12		12	360	538.9
1821102922	WULFSBERG	RICHARD	ENCINO	CA	Internal Medicine	S	ESZOPICLONE	ESZOPICLONE		15	25	750	735.26		*	15		25	750	735.26
1821104605	SKINNER	WILLIAM	SANTA MONICA	CA	Internal Medicine	S	ESZOPICLONE	ESZOPICLONE		12	14	420	99.72		*	12		14	420	99.72
1831124650	CHONG	YOO JIN	CARLSBAD	CA	Internal Medicine	S	ESZOPICLONE	ESZOPICLONE		30	33	990	1752.83		#		#
1831129469	CHURCHILL	EMILY	SAN DIEGO	CA	Internal Medicine	S	ESZOPICLONE	ESZOPICLONE		11	11	330	535.73		*	11		11	330	535.73
1831185792	GARCIA	LEO	FULLERTON	CA	Internal Medicine	S	ESZOPICLONE	ESZOPICLONE		37	41	1230	1327.45		*	24		28	840	321.14
1841249240	CAPALDINI	LISA	SAN FRANCISCO	CA	Internal Medicine	S	ESZOPICLONE	ESZOPICLONE		34	34	1020	1058.08		*		*
1841340452	WITLIN	STEVEN	CULVER CITY	CA	Internal Medicine	S	ESZOPICLONE	ESZOPICLONE		11	19	570	221		*		*
1851314413	LAZARUS	LEONARD	LA JOLLA	CA	Internal Medicine	S	ESZOPICLONE	ESZOPICLONE		11	11	320	635.37		*	11		11	320	635.37
1851314512	NGUYEN	BRIAN	SUN CITY	CA	Internal Medicine	S	ESZOPICLONE	ESZOPICLONE		17	17	510	1027.29		*	17		17	510	1027.29
1851318331	WEAVER	JONATHAN	SANTA MONICA	CA	Internal Medicine	S	ESZOPICLONE	ESZOPICLONE	20	93	107	2905	5968.98	20		93		107	2905	5968.98
1851357917	OBA	CAMERON	SAN JOSE	CA	Internal Medicine	S	ESZOPICLONE	ESZOPICLONE		27	51	1530	1433.38		*	27		51	1530	1433.38
1851477582	STAPLETON	ANN	PALM SPRINGS	CA	Internal Medicine	S	ESZOPICLONE	ESZOPICLONE		13	21	616	592.32	0		0		0	0	0
1851485049	GEOLA	FLOR	LOS ANGELES	CA	Internal Medicine	S	ESZOPICLONE	ESZOPICLONE		15	23	690	528.68		*	15		23	690	528.68
1851497457	PADILLA	DAVID	ORANGEVALE	CA	Internal Medicine	S	ESZOPICLONE	ESZOPICLONE		22	36	1080	797.93		#		#
1851498372	CHEN	WILLIAM	SAN PABLO	CA	Internal Medicine	S	ESZOPICLONE	ESZOPICLONE		11	11	330	450.12		*	11		11	330	450.12
1851506083	KOBLIN	ROBERT	BEVERLY HILLS	CA	Internal Medicine	S	ESZOPICLONE	ESZOPICLONE		23	23	690	478.75		*	23		23	690	478.75
1851650584	MASHAYEKHI	PEGAH	ESCONDIDO	CA	Internal Medicine	S	ESZOPICLONE	ESZOPICLONE		11	11	330	338.82		*	11		11	330	338.82
1861432270	PACAL	ADAM	SAN DIEGO	CA	Internal Medicine	S	ESZOPICLONE	ESZOPICLONE		11	11	330	75.99		*	11		11	330	75.99
1861441917	MATSUURA	JULIE	HUNTINGTON BEACH	CA	Internal Medicine	S	ESZOPICLONE	ESZOPICLONE		21	21	630	230.1		*	21		21	630	230.1
1861445470	OMOLOLU	OLAYINKA	VISALIA	CA	Internal Medicine	S	ESZOPICLONE	ESZOPICLONE		23	23	690	689.05		*	23		23	690	689.05
1861541633	KIM	DAVID	LAGUNA BEACH	CA	Internal Medicine	S	ESZOPICLONE	ESZOPICLONE		30	30	900	1439.15		*	30		30	900	1439.15
1861568347	PETERS	WILLIAM	SAN JOSE	CA	Internal Medicine	S	ESZOPICLONE	ESZOPICLONE		16	16	465	186.74	0		0		0	0	0
1861569600	SANCHEZ	NELSON	LOS ANGELES	CA	Internal Medicine	S	ESZOPICLONE	ESZOPICLONE		13	13	350	168.53	0		0		0	0	0
1861591455	THOMAS	CAROL	PALO ALTO	CA	Internal Medicine	T	ESZOPICLONE	ESZOPICLONE		16	16	480	637.45		*	16		16	480	637.45
1871506808	GOTTLIEB	MICHAEL	LOS ANGELES	CA	Internal Medicine	S	ESZOPICLONE	ESZOPICLONE		23	23	690	381.73		*		*
1871510354	BISCOW	MARK	SANTA MONICA	CA	Internal Medicine	S	ESZOPICLONE	ESZOPICLONE		40	44	1310	908.46		*	40		44	1310	908.46
1871546333	KALINDJIAN	KRIKOR	LOS ANGELES	CA	Internal Medicine	S	ESZOPICLONE	ESZOPICLONE		11	11	330	458.37		*	11		11	330	458.37
1871589085	STANLEY	DOUGLAS	FRESNO	CA	Internal Medicine	S	ESZOPICLONE	ESZOPICLONE		15	17	510	741.16		*	15		17	510	741.16
1871647958	NG	PATRICIA	PASADENA	CA	Internal Medicine	S	ESZOPICLONE	ESZOPICLONE		15	15	450	519.59		*	15		15	450	519.59
1871653063	TRAN	KHOI	LOS ANGELES	CA	Internal Medicine	S	ESZOPICLONE	ESZOPICLONE		12	12	360	165.12		*	12		12	360	165.12
1871656116	KAMOKU	RHONA	COVINA	CA	Internal Medicine	S	ESZOPICLONE	ESZOPICLONE		25	25	717	197.91		*	25		25	717	197.91
1871682179	ASSAF	SAMER	SAN DIEGO	CA	Internal Medicine	S	ESZOPICLONE	ESZOPICLONE		12	12	360	466.82		*		*
1871683532	HWANG	DANIEL	SAN FRANCISCO	CA	Internal Medicine	S	ESZOPICLONE	ESZOPICLONE		11	11	330	436.04		*	11		11	330	436.04
1871817536	KERK	KARIN	SAN FRANCISCO	CA	Internal Medicine	S	ESZOPICLONE	ESZOPICLONE		11	11	324	146.4		*	11		11	324	146.4
1881617736	NUDELL	GARY	WEST HILLS	CA	Internal Medicine	S	ESZOPICLONE	ESZOPICLONE		23	33	990	1065.86		*	23		33	990	1065.86
1881622843	PACHOREK	JOSEPH	PASADENA	CA	Internal Medicine	S	ESZOPICLONE	ESZOPICLONE		27	43	1290	1008.77		*	27		43	1290	1008.77
1881625143	GORLITSKY	GLENN	SANTA MONICA	CA	Internal Medicine	S	ESZOPICLONE	ESZOPICLONE		36	52	1560	1487.34		*	36		52	1560	1487.34
1881655199	KHIN	NU	ALHAMBRA	CA	Internal Medicine	S	ESZOPICLONE	ESZOPICLONE		28	28	840	1216.82		*	28		28	840	1216.82
1881668341	OLAH	RONALD	PASADENA	CA	Internal Medicine	S	ESZOPICLONE	ESZOPICLONE		19	27	810	1686.55		*	19		27	810	1686.55
1881671154	NGUYEN	VY	MISSION VIEJO	CA	Internal Medicine	S	ESZOPICLONE	ESZOPICLONE		13	13	390	606.34		*	13		13	390	606.34
1881690865	ABRAMS	DAVID	TARZANA	CA	Internal Medicine	S	ESZOPICLONE	ESZOPICLONE		49	60	1800	2010.75		*	49		60	1800	2010.75
1881706935	ALPERS	LEILA	PALO ALTO	CA	Internal Medicine	S	ESZOPICLONE	ESZOPICLONE		11	11	330	181.98		*	11		11	330	181.98
1881743409	YOUSSEF	MOUDY	YREKA	CA	Internal Medicine	S	ESZOPICLONE	ESZOPICLONE		13	13	303	121.47		#		#
1881772986	NOCK	EMILY	WALNUT CREEK	CA	Internal Medicine	S	ESZOPICLONE	ESZOPICLONE		11	11	303	150.78		*	11		11	303	150.78
1881794428	RAITT	NELSON	ROSEVILLE	CA	Internal Medicine	S	ESZOPICLONE	ESZOPICLONE		12	12	360	332.31		*	12		12	360	332.31
1891711636	XIE	SHERRY	ARCADIA	CA	Internal Medicine	S	ESZOPICLONE	ESZOPICLONE		12	12	360	491.04		*	12		12	360	491.04
1891758892	GONZALES	CHARLOTTE	SAN CARLOS	CA	Internal Medicine	S	ESZOPICLONE	ESZOPICLONE		32	32	960	487.9		#		#
1891806477	FACTOR	ANDREW	SACRAMENTO	CA	Internal Medicine	S	ESZOPICLONE	ESZOPICLONE		16	18	540	259.38		*	16		18	540	259.38
1891837480	BYERS	ROBERT	SANTA BARBARA	CA	Internal Medicine	S	ESZOPICLONE	ESZOPICLONE		22	32	960	961.11		*	22		32	960	961.11
1891882221	UWEDJOJEVWE	LETICIA	CHULA VISTA	CA	Internal Medicine	S	ESZOPICLONE	ESZOPICLONE		12	12	360	89.64		*	12		12	360	89.64
1891979746	ALVARADO	ELISA	PASADENA	CA	Internal Medicine	S	ESZOPICLONE	ESZOPICLONE		20	36	1068	339.18		*	20		36	1068	339.18
1891985800	LEWIS	MARK	MOUNTAIN VIEW	CA	Internal Medicine	S	ESZOPICLONE	ESZOPICLONE		13	27	810	1478.82		*	13		27	810	1478.82
1902801301	STARK	BRUCE	BURBANK	CA	Internal Medicine	S	ESZOPICLONE	ESZOPICLONE		30	30	900	1029.46		*	18		18	540	851.44
1902817802	MOORTHY	SINNADURAI	LANCASTER	CA	Internal Medicine	S	ESZOPICLONE	ESZOPICLONE		14	18	540	504.06		*	14		18	540	504.06
1902853419	DOOST	MARY	TORRANCE	CA	Internal Medicine	S	ESZOPICLONE	ESZOPICLONE		11	19	570	817.3		*	11		19	570	817.3
1902918865	MANDEL	DAVID	SANTA BARBARA	CA	Internal Medicine	S	ESZOPICLONE	ESZOPICLONE		11	11	330	2947.3		*	11		11	330	2947.3
1902919871	CONNER	JULIUS	SAN DIEGO	CA	Internal Medicine	S	ESZOPICLONE	ESZOPICLONE		11	11	330	410.77		*	11		11	330	410.77
1902995319	PATEL	ANILKUMAR	VISALIA	CA	Internal Medicine	S	ESZOPICLONE	ESZOPICLONE		13	13	390	486.43		*	13		13	390	486.43
1912017211	TSENG	THOMAS	MONTEREY PARK	CA	Internal Medicine	S	ESZOPICLONE	ESZOPICLONE		20	20	600	838.5		*	20		20	600	838.5
1912077868	DYER	WENDY	EL DORADO HILLS	CA	Internal Medicine	S	ESZOPICLONE	ESZOPICLONE		12	17	510	479.91		*	12		17	510	479.91
1912082017	LAVI	JOSEPH	VALENCIA	CA	Internal Medicine	S	ESZOPICLONE	ESZOPICLONE		40	52	1440	838.29		#		#
1912202938	HERNANDEZ	JOSE	TOLUCA LAKE	CA	Internal Medicine	S	ESZOPICLONE	ESZOPICLONE		13	13	390	533.91		*	13		13	390	533.91
1912952052	CARTER	THOMAS	SAN DIEGO	CA	Internal Medicine	S	ESZOPICLONE	ESZOPICLONE		13	21	620	1594.22		*	13		21	620	1594.22
1912956053	PANAHI	GHAROON	FOUNTAIN VALLEY	CA	Internal Medicine	S	ESZOPICLONE	ESZOPICLONE		11	11	330	123.77	0		0		0	0	0
1922000694	TAGDIRI	KEVEN	ENCINITAS	CA	Internal Medicine	S	ESZOPICLONE	ESZOPICLONE		27	27	810	246.58		*	27		27	810	246.58
1922019017	HARTMANN	ROBERT	JACKSON	CA	Internal Medicine	S	ESZOPICLONE	ESZOPICLONE		13	15	450	159.41		*	13		15	450	159.41
1922033935	BECKER	MITCHELL	SANTA MONICA	CA	Internal Medicine	S	ESZOPICLONE	ESZOPICLONE		14	14	400	145.72		*	14		14	400	145.72
1922149285	LONGFELLOW	WILLIAM	RANCHO MIRAGE	CA	Internal Medicine	S	ESZOPICLONE	ESZOPICLONE		28	50	1500	2284.43		#		#
1922157320	REITMAN	JONATHAN	BEVERLY HILLS	CA	Internal Medicine	S	ESZOPICLONE	ESZOPICLONE		22	22	660	871.52		*		*
1922289628	GUPTA	NEELAM	SAN JACINTO	CA	Internal Medicine	S	ESZOPICLONE	ESZOPICLONE		16	16	480	358.09		*		*
1932130481	BOROVSKY	VICTORIA	ENCINO	CA	Internal Medicine	S	ESZOPICLONE	ESZOPICLONE		32	32	960	1121.07		*	32		32	960	1121.07
1932148525	MORIN	PAUL	CAMARILLO	CA	Internal Medicine	S	ESZOPICLONE	ESZOPICLONE		16	16	480	542.24		*	16		16	480	542.24
1932154291	MORRIS	BRIAN	LOS ANGELES	CA	Internal Medicine	S	ESZOPICLONE	ESZOPICLONE		12	12	360	198.84		*	12		12	360	198.84
1932193893	SUE	RONALD	LOS ANGELES	CA	Internal Medicine	S	ESZOPICLONE	ESZOPICLONE		16	24	720	547.89		*	16		24	720	547.89
1932204195	KIM	GARRY	PASADENA	CA	Internal Medicine	S	ESZOPICLONE	ESZOPICLONE		11	11	330	200.2		*	11		11	330	200.2
1932284817	WONG	WINSTON	LA PALMA	CA	Internal Medicine	S	ESZOPICLONE	ESZOPICLONE		23	23	690	594.04		*	23		23	690	594.04
1932285004	ROWELL	DIANA	CHULA VISTA	CA	Internal Medicine	S	ESZOPICLONE	ESZOPICLONE		11	11	330	111.21		*	11		11	330	111.21
1942200548	NG	STANLEY	PLEASANTON	CA	Internal Medicine	S	ESZOPICLONE	ESZOPICLONE		11	11	330	205.7		*	11		11	330	205.7
1942221072	KIVOWITZ	CHARLES	BEVERLY HILLS	CA	Internal Medicine	S	ESZOPICLONE	ESZOPICLONE		18	26	780	246.81		*	18		26	780	246.81
1942228739	TSONG	DAVID	HUNTINGTON BEACH	CA	Internal Medicine	S	ESZOPICLONE	ESZOPICLONE		22	22	660	1663		*	22		22	660	1663
1942240874	YU	MICHAEL	NEWPORT BEACH	CA	Internal Medicine	S	ESZOPICLONE	ESZOPICLONE	11	38	38	1125	1445.28	11		38		38	1125	1445.28
1942257852	EL-GHONEIMY	AHMED	GREENBRAE	CA	Internal Medicine	S	ESZOPICLONE	ESZOPICLONE		12	18	540	717.59		*	12		18	540	717.59
1942290762	LE	SON	ROSEMEAD	CA	Internal Medicine	S	ESZOPICLONE	ESZOPICLONE		13	13	390	547.26		*	13		13	390	547.26
1942313200	BROWN	EDWARD	LA JOLLA	CA	Internal Medicine	S	ESZOPICLONE	ESZOPICLONE		17	17	480	540.45		*	17		17	480	540.45
1952305880	VERGHESE	VINITA	RANCHO MIRAGE	CA	Internal Medicine	S	ESZOPICLONE	ESZOPICLONE		11	11	330	182.16		*	11		11	330	182.16
1952412181	CHAMPAGNE	LYNNE	SAN DIEGO	CA	Internal Medicine	S	ESZOPICLONE	ESZOPICLONE		13	19	570	162.68		*	13		19	570	162.68
1952456352	JAIN	VIVEKANAND	CONCORD	CA	Internal Medicine	S	ESZOPICLONE	ESZOPICLONE		12	12	330	124.89		*	12		12	330	124.89
1952486094	CLEMENT	LISA	SOLVANG	CA	Internal Medicine	S	ESZOPICLONE	ESZOPICLONE		30	30	877	1170.3		*	30		30	877	1170.3
1962464602	AUEN	EDWARD	MODESTO	CA	Internal Medicine	S	ESZOPICLONE	ESZOPICLONE		19	19	544	1170.92		*	19		19	544	1170.92
1962507590	CATALDO	STUART	EUREKA	CA	Internal Medicine	S	ESZOPICLONE	ESZOPICLONE		27	50	1500	1604.28		*	27		50	1500	1604.28
1962590802	PEINADO	ALBERT	BAKERSFIELD	CA	Internal Medicine	S	ESZOPICLONE	ESZOPICLONE		37	39.1	1157	1493.71		*	37		39.1	1157	1493.71
1972515781	BENYA	LISA	MALIBU	CA	Internal Medicine	S	ESZOPICLONE	ESZOPICLONE		61	63	1875	2604.33		*	50		52	1545	2415.58
1972601037	VU	HANGNGA	RESEDA	CA	Internal Medicine	S	ESZOPICLONE	ESZOPICLONE		16	16.2	369	615.6		*	16		16.2	369	615.6
1972644482	KRUSE	TORSTEN	SAN CLEMENTE	CA	Internal Medicine	S	ESZOPICLONE	ESZOPICLONE		43	47	1410	910.78		*	43		47	1410	910.78
1972699965	RICE	JEFFREY	MONTEREY	CA	Internal Medicine	S	ESZOPICLONE	ESZOPICLONE		11	11	315	562.93		*	11		11	315	562.93
1972767655	NALAWADI	SMRUTI	SALINAS	CA	Internal Medicine	S	ESZOPICLONE	ESZOPICLONE		12	12.2	363	176.87	0		0		0	0	0
1972882223	HTUN	NANG ZAR CHE	MODESTO	CA	Internal Medicine	S	ESZOPICLONE	ESZOPICLONE		13	13	387	371.94		*	13		13	387	371.94
1972899839	BARVE	PRANAV	WILDOMAR	CA	Internal Medicine	S	ESZOPICLONE	ESZOPICLONE		25	27	810	862.17		*	11		13	390	436.58
1972941334	LUCERO	MATTHEW	ANTIOCH	CA	Internal Medicine	S	ESZOPICLONE	ESZOPICLONE		12	12	291	154.67		*	12		12	291	154.67
1982604906	FOLEY	ALLISON	YORBA LINDA	CA	Internal Medicine	S	ESZOPICLONE	ESZOPICLONE		11	13	350	455.62		*	11		13	350	455.62
1982683637	LO	ALAN	LAGUNA HILLS	CA	Internal Medicine	S	ESZOPICLONE	ESZOPICLONE		16	17	510	216.22		*	16		17	510	216.22
1982701454	FRISCHER	ALAN	DOWNEY	CA	Internal Medicine	S	ESZOPICLONE	ESZOPICLONE		11	11	322	311.46		*	11		11	322	311.46
1982732277	GAVRILYUK	IGOR	SAN DIEGO	CA	Internal Medicine	S	ESZOPICLONE	ESZOPICLONE		34	34	1005	1161.8		*	11		11	330	458.9
1982754842	RENSCHLER	KATHRYN	PALO ALTO	CA	Internal Medicine	S	ESZOPICLONE	ESZOPICLONE		16	16	480	548.92		*	16		16	480	548.92
1982795530	WATSON	CYNTHIA	SANTA MONICA	CA	Internal Medicine	S	ESZOPICLONE	ESZOPICLONE		12	18	520	764.94		*	12		18	520	764.94
1992735591	KROOP	RICHARD	BURBANK	CA	Internal Medicine	S	ESZOPICLONE	ESZOPICLONE		14	18	540	642.86		*	14		18	540	642.86
1992761118	GUBBALA	SUNITHA	SAN JOSE	CA	Internal Medicine	S	ESZOPICLONE	ESZOPICLONE		11	21	630	896.28		*	11		21	630	896.28
1992782593	REYNA	ANA	TEHACHAPI	CA	Internal Medicine	S	ESZOPICLONE	ESZOPICLONE		11	11	330	46.41		*	11		11	330	46.41
1992807721	MUY	MADINETH	LAKE FOREST	CA	Internal Medicine	S	ESZOPICLONE	ESZOPICLONE		14	14	420	578.66		*	14		14	420	578.66
1992883003	MALIK	MARY-ANN	ANTIOCH	CA	Internal Medicine	S	ESZOPICLONE	ESZOPICLONE		11	11	330	151.36	0		0		0	0	0
1992897771	PETERSON	STEPHEN	CHICO	CA	Internal Medicine	S	ESZOPICLONE	ESZOPICLONE		12	12	360	138.19		*	12		12	360	138.19
1114108016	SINGER	NATHAN	SANTA MARIA	CA	Interventional Pain Management	S	ESZOPICLONE	ESZOPICLONE		23	23	690	3425.34		*	12		12	360	3295.68
1194851857	LO	TIMOTHY	EMERYVILLE	CA	Interventional Pain Management	S	ESZOPICLONE	ESZOPICLONE		38	38	1103	771.31		*	13		13	390	285.22
1205996501	LALA	VIMAL	WEST HILLS	CA	Interventional Pain Management	S	ESZOPICLONE	ESZOPICLONE		12	12	360	787.29		*		*
1235170556	DOMINGUEZ	MIGUEL	TUSTIN	CA	Interventional Pain Management	S	ESZOPICLONE	ESZOPICLONE		11	11	330	96.69	0		0		0	0	0
1275633232	CITEK	PHILIP	ATASCADERO	CA	Interventional Pain Management	S	ESZOPICLONE	ESZOPICLONE		24	24	720	434.48	0		0		0	0	0
1316941305	JORDAN	SHELDON	SANTA MONICA	CA	Interventional Pain Management	S	ESZOPICLONE	ESZOPICLONE		24	28	840	1047.98		*	24		28	840	1047.98
1366411548	CHANG	GARY	MONTEREY	CA	Interventional Pain Management	S	ESZOPICLONE	ESZOPICLONE		27	32	960	388.7		*	13		18	540	243.33
1518961127	GUTIERREZ	SUSAN	SAN RAMON	CA	Interventional Pain Management	S	ESZOPICLONE	ESZOPICLONE		13	13	390	192.5		*	13		13	390	192.5
1669483616	JONES	JEFF	MODESTO	CA	Interventional Pain Management	S	ESZOPICLONE	ESZOPICLONE		16	16	480	322.67		*		*
1689662041	FRIEDMAN	AMIR	ENCINO	CA	Interventional Pain Management	S	ESZOPICLONE	ESZOPICLONE		16	16	480	217.94		#		#
1730190786	BARNETT	JAMES	MODESTO	CA	Interventional Pain Management	S	ESZOPICLONE	ESZOPICLONE		14	14	390	157.44		*		*
1912918962	HERON	KYLE	MODESTO	CA	Interventional Pain Management	S	ESZOPICLONE	ESZOPICLONE		17	17	510	1104.09		#		#
1902979644	BRADLEY	THOMAS	MONTEREY	CA	Medical Oncology	S	ESZOPICLONE	ESZOPICLONE		33	47	1410	1721.06		*	33		47	1410	1721.06
1982728796	DICARLO	BRIAN	SAN LUIS OBISPO	CA	Medical Oncology	S	ESZOPICLONE	ESZOPICLONE		12	12	360	1109.85		*	12		12	360	1109.85
1346211794	MITTLEMAN	JOEL	LOS ANGELES	CA	Nephrology	S	ESZOPICLONE	ESZOPICLONE		12	12	360	179.49		*	12		12	360	179.49
1447282421	LASHKARI	SAMAN	TARZANA	CA	Nephrology	S	ESZOPICLONE	ESZOPICLONE		11	15	450	3177.73		*	11		15	450	3177.73
1508079914	CHENG	WENDY	BEVERLY HILLS	CA	Nephrology	S	ESZOPICLONE	ESZOPICLONE		12	12	360	549.96		*	12		12	360	549.96
1659399681	GRABIE	MORRIS	SANTA MONICA	CA	Nephrology	S	ESZOPICLONE	ESZOPICLONE		17	19	570	335		*	17		19	570	335
1700878410	ABDEEN	OMARAN	MISSION HILLS	CA	Nephrology	S	ESZOPICLONE	ESZOPICLONE		21	25	750	822.9		*	21		25	750	822.9
1710912068	BARATHAN	SHRINATH	LOS ANGELES	CA	Nephrology	S	ESZOPICLONE	ESZOPICLONE		13	13	390	3221.26		#		#
1720134695	BARATS	MARK	WEST HOLLYWOOD	CA	Nephrology	S	ESZOPICLONE	ESZOPICLONE	11	78	85	2550	2344.1	11		78		85	2550	2344.1
1811008022	GELMAN	ILYA	LOS ANGELES	CA	Nephrology	S	ESZOPICLONE	ESZOPICLONE		38	38	1140	5348.26		*	38		38	1140	5348.26
1033236682	SHARMA	VICTORIA	LA MESA	CA	Neurology	S	ESZOPICLONE	ESZOPICLONE		16	16	480	83.85		*	16		16	480	83.85
1033389903	HYLTON	DIANA	MERCED	CA	Neurology	S	ESZOPICLONE	ESZOPICLONE		12	12	360	104.7		*		*
1083705743	SZUMSKI	NICHOLAS	BEVERLY HILLS	CA	Neurology	S	ESZOPICLONE	ESZOPICLONE		15	15	450	116.67		*	15		15	450	116.67
1093779613	POCETA	JOHN	LA JOLLA	CA	Neurology	S	ESZOPICLONE	ESZOPICLONE		24	25	710	630.39		*	24		25	710	630.39
1093874604	DEVOR	WILLIAM	SAN DIEGO	CA	Neurology	S	ESZOPICLONE	ESZOPICLONE		17	17	510	233.92		*		*
1124076211	HELM	MELVIN	FRESNO	CA	Neurology	S	ESZOPICLONE	ESZOPICLONE		18	26	760	264.52		*		*
1174681274	XU	QUN	WEST COVINA	CA	Neurology	S	ESZOPICLONE	ESZOPICLONE		14	14	420	511.4		*	14		14	420	511.4
1184739757	CENTURION	ALEJANDRO	CARMEL	CA	Neurology	S	ESZOPICLONE	ESZOPICLONE		14	18	480	529.54		*		*
1225226301	YEGIAIAN	SHARON	PASADENA	CA	Neurology	S	ESZOPICLONE	ESZOPICLONE		12	12	360	102.93		*		*
1235100603	COKGOR	ILKCAN	GREENBRAE	CA	Neurology	S	ESZOPICLONE	ESZOPICLONE		13	17	510	985.9		#		#
1255358156	DELIO	PHILIP	SANTA BARBARA	CA	Neurology	S	ESZOPICLONE	ESZOPICLONE		21	23	690	887.07		*	21		23	690	887.07
1285825455	WILLIAMS	JERI	BAKERSFIELD	CA	Neurology	S	ESZOPICLONE	ESZOPICLONE		12	12	360	151.2		*	12		12	360	151.2
1326015132	KASAVIN	MARINA	SAN FRANCISCO	CA	Neurology	S	ESZOPICLONE	ESZOPICLONE		25	25	750	703.92		*	25		25	750	703.92
1336219930	VANFOSSAN	DONALD	JACKSON	CA	Neurology	S	ESZOPICLONE	ESZOPICLONE		13	13	324	899.98		*	13		13	324	899.98
1396775979	YOUNG	ROBYN	ALAMEDA	CA	Neurology	S	ESZOPICLONE	ESZOPICLONE		13	15	450	557.03		#		#
1417909854	BIRK	HARVINDER	REDDING	CA	Neurology	S	ESZOPICLONE	ESZOPICLONE		15	21	630	246.06		#		#
1477599454	CREE	BRUCE	SAN FRANCISCO	CA	Neurology	S	ESZOPICLONE	ESZOPICLONE		15	15	450	479.76		#		#
1518053289	CHANCE	JANET	NEWPORT BEACH	CA	Neurology	S	ESZOPICLONE	ESZOPICLONE		14	22	660	603.64		*		*
1538192984	ACKROYD	GREGORY	SANTA ROSA	CA	Neurology	S	ESZOPICLONE	ESZOPICLONE		36	44	1320	1530		*	36		44	1320	1530
1548450448	CHAGNON	AIMEE	SONOMA	CA	Neurology	S	ESZOPICLONE	ESZOPICLONE		12	12	360	310.94	0		0		0	0	0
1548458466	MASRI	TONY	SANTA CRUZ	CA	Neurology	S	ESZOPICLONE	ESZOPICLONE		18	28	840	1813.84		*	18		28	840	1813.84
1578634929	WYTRZES	LYDIA	SACRAMENTO	CA	Neurology	S	ESZOPICLONE	ESZOPICLONE		33	51	1530	735.83		*	33		51	1530	735.83
1649298084	PARK	SUNG-UN	ANAHEIM	CA	Neurology	S	ESZOPICLONE	ESZOPICLONE		14	14	420	118.52		*	14		14	420	118.52
1679542518	FOTINAKES	PETER	ORANGE	CA	Neurology	S	ESZOPICLONE	ESZOPICLONE		18	21	630	394.71		*	18		21	630	394.71
1700959426	SMITH	CHARLES	LA JOLLA	CA	Neurology	S	ESZOPICLONE	ESZOPICLONE		13	13	390	1094.55		*	13		13	390	1094.55
1720187487	O'CARROLL	CHRISTOPHER	NEWPORT BEACH	CA	Neurology	S	ESZOPICLONE	ESZOPICLONE		11	23	690	364.74		*		*
1740396902	AGNEW	DAVID	SANTA BARBARA	CA	Neurology	S	ESZOPICLONE	ESZOPICLONE		11	11	330	625.71		*	11		11	330	625.71
1851345508	CURATALO	CHARLES	SANTA BARBARA	CA	Neurology	S	ESZOPICLONE	ESZOPICLONE		25	25	750	1027.95		*	25		25	750	1027.95
1871514729	TEACHER	THEODORE	MISSION VIEJO	CA	Neurology	S	ESZOPICLONE	ESZOPICLONE		25	25	750	612.78		*	25		25	750	612.78
1881671907	GLASS	GRAHAM	SAN FRANCISCO	CA	Neurology	S	ESZOPICLONE	ESZOPICLONE		18	24	720	403.92		#		#
1912990656	FLORIN	JACK	FULLERTON	CA	Neurology	S	ESZOPICLONE	ESZOPICLONE		11	11	330	99.44	0		0		0	0	0
1972894129	SUM-PING	OLIVER	REDWOOD CITY	CA	Neurology	S	ESZOPICLONE	ESZOPICLONE		17	17	500	393.58		*	17		17	500	393.58
1003843335	CETEL	MINDY	SAN DIEGO	CA	Neuropsychiatry	S	ESZOPICLONE	ESZOPICLONE		33	35	1008	1233.3		*	33		35	1008	1233.3
1144529926	BENESCH	ERIN	GARDEN GROVE	CA	Neuropsychiatry	S	ESZOPICLONE	ESZOPICLONE		13	13	390	173.01		*		*
1174801773	FOSTER	DAVID	AUBURN	CA	Neuropsychiatry	S	ESZOPICLONE	ESZOPICLONE		12	12	360	132		*	12		12	360	132
1417011446	GALARNYK	IHOR	RANCHO MIRAGE	CA	Neuropsychiatry	S	ESZOPICLONE	ESZOPICLONE		12	12	360	121.32		*	12		12	360	121.32
1538387329	GIES	MARJORIE	SANTA BARBARA	CA	Neuropsychiatry	S	ESZOPICLONE	ESZOPICLONE		13	13.2	376	275.77		*		*
1649471756	GREENE	JOSEPH	MONTEREY	CA	Neuropsychiatry	S	ESZOPICLONE	ESZOPICLONE		27	33	990	1100.1		*	27		33	990	1100.1
1851594212	SOLIMAN	IHAB	IRVINE	CA	Neuropsychiatry	S	ESZOPICLONE	ESZOPICLONE		21	41	1230	679.55		#		#
1982623484	CLUFF	ROBERT	ANTIOCH	CA	Neurosurgery	S	ESZOPICLONE	ESZOPICLONE	11	42	42	1260	886.74		*	31		31	930	725.84
1003211566	GROSS	BUKOLA	APPLE VALLEY	CA	Nurse Practitioner	S	ESZOPICLONE	ESZOPICLONE		11	11	330	227.15		*	11		11	330	227.15
1063540524	MCGEE	ELIZABETH	QUINCY	CA	Nurse Practitioner	S	ESZOPICLONE	ESZOPICLONE		18	18	540	366.96		#		#
1063563542	WEIGEL	JOSEPH	CULVER CITY	CA	Nurse Practitioner	S	ESZOPICLONE	ESZOPICLONE		18	18	540	218.54	0		0		0	0	0
1063620185	SPENST	TERRIE	SANTA ROSA	CA	Nurse Practitioner	S	ESZOPICLONE	ESZOPICLONE		12	13	390	422.9		*	12		13	390	422.9
1104937002	CARDOZA	SHAWN	VISALIA	CA	Nurse Practitioner	S	ESZOPICLONE	ESZOPICLONE		22	36	1080	669.07		*	22		36	1080	669.07
1114392990	ADESOKAN	STELLA	MERCED	CA	Nurse Practitioner	S	ESZOPICLONE	ESZOPICLONE		19	19	525	319.53		*		*
1144255894	PHILLIPS	JANENE	SONORA	CA	Nurse Practitioner	S	ESZOPICLONE	ESZOPICLONE		53	58	1740	503.28		*	53		58	1740	503.28
1144505835	TAYLOR	LISA	ROSEVILLE	CA	Nurse Practitioner	S	ESZOPICLONE	ESZOPICLONE		21	21	603	2118.93		*		*
1154521250	NOBLE	TWILA	SAN MARCOS	CA	Nurse Practitioner	S	ESZOPICLONE	ESZOPICLONE		11	11	330	997.82		*	11		11	330	997.82
1154707784	BRODHEAD	ALLIE	SACRAMENTO	CA	Nurse Practitioner	S	ESZOPICLONE	ESZOPICLONE		12	12	360	1181.49	0		0		0	0	0
1164897179	FLOWERS	AMBER	EUREKA	CA	Nurse Practitioner	S	ESZOPICLONE	ESZOPICLONE		14	14	420	323.94		*	14		14	420	323.94
1174614010	MARCETTI	DARIENNE	SACRAMENTO	CA	Nurse Practitioner	S	ESZOPICLONE	ESZOPICLONE		14	16	480	566.78		*		*
1184058737	IVIE	JANICE	VACAVILLE	CA	Nurse Practitioner	S	ESZOPICLONE	ESZOPICLONE		14	14	373	185.77	0		0		0	0	0
1205254125	HOLMAN	YVETTE	HAWAIIAN GARDENS	CA	Nurse Practitioner	S	ESZOPICLONE	ESZOPICLONE		48	48	1438	1142.13		*		*
1215361589	RICHARDSON	KATHRYN	MODESTO	CA	Nurse Practitioner	S	ESZOPICLONE	ESZOPICLONE	11	43	49	1395	1200.55		*	17		23	675	708.71
1255532149	WEATHERS	NNENNA	CULVER CITY	CA	Nurse Practitioner	S	ESZOPICLONE	ESZOPICLONE		14	16	480	326.01		*		*
1275766487	CHAVEZ	PATRICIA	MISSION VIEJO	CA	Nurse Practitioner	S	ESZOPICLONE	ESZOPICLONE		14	26	780	1489.02		#		#
1285905489	TONASUT MILLET	ANDREA	RIDGECREST	CA	Nurse Practitioner	S	ESZOPICLONE	ESZOPICLONE		14	14	420	297.79		*		*
1295122273	VIRK	PARAMJIT	OAKLAND	CA	Nurse Practitioner	S	ESZOPICLONE	ESZOPICLONE		16	16	480	1166.16		*		*
1306214242	CAMARCE	VLADIMIR	GLENDALE	CA	Nurse Practitioner	S	ESZOPICLONE	ESZOPICLONE		12	12	360	386.49		*	12		12	360	386.49
1316023385	NELSON	KEVIN	BAKERSFIELD	CA	Nurse Practitioner	S	ESZOPICLONE	ESZOPICLONE		12	12	360	389.7		*	12		12	360	389.7
1336337484	VALENTE-MOORE	GINA	JAMESTOWN	CA	Nurse Practitioner	S	ESZOPICLONE	ESZOPICLONE		12	12	360	121.32	0		0		0	0	0
1356595524	NUGENT	CYNTHIA	REDDING	CA	Nurse Practitioner	S	ESZOPICLONE	ESZOPICLONE		21	21	446	229.78		#		#
1376592097	DAHMAN	JOSEPH	DESERT HOT SPRINGS	CA	Nurse Practitioner	S	ESZOPICLONE	ESZOPICLONE		25	27	798	852.61		#		#
1376936476	MACIAS	LIBERTY	LOMA LINDA	CA	Nurse Practitioner	S	ESZOPICLONE	ESZOPICLONE		27	27.1	813	1250.55		*	16		16	480	1021.5
1386820322	ANCELLOTTI	LORETTA	LAKEPORT	CA	Nurse Practitioner	S	ESZOPICLONE	ESZOPICLONE		12	12	360	132.54		*		*
1396098455	FAUTH	JAMIE	SAN DIEGO	CA	Nurse Practitioner	S	ESZOPICLONE	ESZOPICLONE		12	12	360	303.1		*	12		12	360	303.1
1417353277	CHIN	MEREDITH	SOLANA BEACH	CA	Nurse Practitioner	S	ESZOPICLONE	ESZOPICLONE	11	20	25.5	740	1108.46	11		20		25.5	740	1108.46
1427117159	SOHNN	HUN-YOUNG	LOS ANGELES	CA	Nurse Practitioner	S	ESZOPICLONE	ESZOPICLONE		13	13	390	178.88		*	13		13	390	178.88
1427265123	DRANCEA	GEORGETA	ANAHEIM	CA	Nurse Practitioner	S	ESZOPICLONE	ESZOPICLONE		13	13	390	163.8	0		0		0	0	0
1437262219	POPOCA-LOGUE	ANA	ESCONDIDO	CA	Nurse Practitioner	S	ESZOPICLONE	ESZOPICLONE		11	13	390	143.02	0		0		0	0	0
1437588084	DREW	TERRI	PISMO BEACH	CA	Nurse Practitioner	S	ESZOPICLONE	ESZOPICLONE		12	12	360	144.63	0		0		0	0	0
1447393293	TOLLIVER	ADRIANNE	BAKERSFIELD	CA	Nurse Practitioner	S	ESZOPICLONE	ESZOPICLONE		21	21	630	586.45		*		*
1447486295	VIAL	KELLY	SOUTH LAKE TAHOE	CA	Nurse Practitioner	S	ESZOPICLONE	ESZOPICLONE		21	21	630	286.92		*	21		21	630	286.92
1497076467	KUHL	KATHERINE	MOUNTAIN VIEW	CA	Nurse Practitioner	S	ESZOPICLONE	ESZOPICLONE		13	13	389	109.72		*	13		13	389	109.72
1508312455	CARTER	MICHELLE	LA JOLLA	CA	Nurse Practitioner	S	ESZOPICLONE	ESZOPICLONE		12	18	540	1042.72		*	12		18	540	1042.72
1508962127	TROCHIM	MARSHA	LANCASTER	CA	Nurse Practitioner	S	ESZOPICLONE	ESZOPICLONE		14	14	390	662.56		*		*
1568702033	DIMAGGIO	MEGHAN	MONTEREY	CA	Nurse Practitioner	S	ESZOPICLONE	ESZOPICLONE		54	54	1258	1243.22		*	26		26	428	516.6
1598144297	LEWIS	REBECCA	REDDING	CA	Nurse Practitioner	S	ESZOPICLONE	ESZOPICLONE		23	25	750	557.86		*		*
1639243561	FALLON	DEBORAH	CAMERON PARK	CA	Nurse Practitioner	S	ESZOPICLONE	ESZOPICLONE		11	13.1	353	391.75		*		*
1639354772	PHALEN	COLLEEN	AUBURN	CA	Nurse Practitioner	S	ESZOPICLONE	ESZOPICLONE		16	20	575	305.16		*		*
1699094961	YUDIN	KATHERINE	MISSION VIEJO	CA	Nurse Practitioner	S	ESZOPICLONE	ESZOPICLONE		27	33	990	1439.15		*	27		33	990	1439.15
1700171436	LAM	CHRISTINA	CORONADO	CA	Nurse Practitioner	S	ESZOPICLONE	ESZOPICLONE		26	34	958	2481.3		*	13		21	590	363.28
1700299906	THOMPSON	CORTNEY	SACRAMENTO	CA	Nurse Practitioner	S	ESZOPICLONE	ESZOPICLONE	21	57	63	1890	2256.61		*	25		25	750	1287.45
1720114325	SHERMAN-LEVINE	SARA	SAN MATEO	CA	Nurse Practitioner	S	ESZOPICLONE	ESZOPICLONE		22	22.2	637	173.56		#		#
1720476641	WALLACE	LISA	SACRAMENTO	CA	Nurse Practitioner	S	ESZOPICLONE	ESZOPICLONE		13	13	390	563.56		*		*
1730176785	ORTIZ	KRISTINE	SAN DIEGO	CA	Nurse Practitioner	S	ESZOPICLONE	ESZOPICLONE		15	17	510	196.88		*		*
1740506575	MALLORY	JULIE	MODESTO	CA	Nurse Practitioner	S	ESZOPICLONE	ESZOPICLONE		26	27	705	466.28		*	12		13	330	342.36
1750824058	MILLER	MAREENA	COLTON	CA	Nurse Practitioner	S	ESZOPICLONE	ESZOPICLONE	11	29	29	870	2501.94		#		#
1770564270	BAER	CYNTHIA	CLOVIS	CA	Nurse Practitioner	S	ESZOPICLONE	ESZOPICLONE		15	19	540	550.52		*	15		19	540	550.52
1770974339	MATROS	SAMANTHA	TOLUCA LAKE	CA	Nurse Practitioner	S	ESZOPICLONE	ESZOPICLONE		11	11	330	532.45	0		0		0	0	0
1780725226	HANSON	SHARON	BIEBER	CA	Nurse Practitioner	S	ESZOPICLONE	ESZOPICLONE		14	14	420	629.72		*		*
1821004458	MCCORMICK	CAROL	SAN MARINO	CA	Nurse Practitioner	S	ESZOPICLONE	ESZOPICLONE		11	11	330	257.17		*		*
1821152380	ANDERSON	PETER	LOS ANGELES	CA	Nurse Practitioner	S	ESZOPICLONE	ESZOPICLONE		18	18	540	765.82		*		*
1821456716	RAMOS	ROMULUS	VALENCIA	CA	Nurse Practitioner	S	ESZOPICLONE	ESZOPICLONE		14	14	420	283.71		#		#
1841407582	LOEBIG	CYNTHIA	TEMECULA	CA	Nurse Practitioner	S	ESZOPICLONE	ESZOPICLONE		13	13	390	171.44		*	13		13	390	171.44
1851548564	JENNISON	STEPHANIE	TORRANCE	CA	Nurse Practitioner	S	ESZOPICLONE	ESZOPICLONE		12	12	360	491.84		*	12		12	360	491.84
1881858868	DUEY	JON MICHAEL	BERKELEY	CA	Nurse Practitioner	S	ESZOPICLONE	ESZOPICLONE		16	16	201	57.63	0		0		0	0	0
1912449059	MARTINEZ	NICOLE	GOLETA	CA	Nurse Practitioner	S	ESZOPICLONE	ESZOPICLONE		11	11	186	3751.49	0		0		0	0	0
1912458860	MCCORMACK	JENNY	SACRAMENTO	CA	Nurse Practitioner	S	ESZOPICLONE	ESZOPICLONE		14	14	420	1390.02		*		*
1922291541	KELLY	JENNIFER	SACRAMENTO	CA	Nurse Practitioner	S	ESZOPICLONE	ESZOPICLONE		21	21	620	1019.47		#		#
1932120557	REGGIO	JAMES	SANTA CRUZ	CA	Nurse Practitioner	S	ESZOPICLONE	ESZOPICLONE		14	22	660	219.11		*		*
1932358553	BARYLSKI	CHAD	SANTA ROSA	CA	Nurse Practitioner	S	ESZOPICLONE	ESZOPICLONE		17	21	610	356.55		*	17		21	610	356.55
1952444986	HUSOME	DARRA	ROUND MOUNTAIN	CA	Nurse Practitioner	S	ESZOPICLONE	ESZOPICLONE		11	11	246	657.99	0		0		0	0	0
1962803692	NORROD	GUADALUPE	PORTERVILLE	CA	Nurse Practitioner	S	ESZOPICLONE	ESZOPICLONE		13	13	390	260.96		*		*
1972511970	LEE	NENG	FRESNO	CA	Nurse Practitioner	S	ESZOPICLONE	ESZOPICLONE		11	11	330	269.46		*	11		11	330	269.46
1982018966	STROUP	ALLEGRA	EUREKA	CA	Nurse Practitioner	S	ESZOPICLONE	ESZOPICLONE		12	12	360	294.21		*	12		12	360	294.21
1982654844	LACHTCHOUK	SOUSANNA	LOS ANGELES	CA	Nurse Practitioner	S	ESZOPICLONE	ESZOPICLONE		19	19	570	381.01		*	19		19	570	381.01
1982742185	ROSS	PEGGY	SAN FRANCISCO	CA	Nurse Practitioner	S	ESZOPICLONE	ESZOPICLONE		25	25	750	873.38		*	25		25	750	873.38
1992257620	MARTIN	ERIN	VALENCIA	CA	Nurse Practitioner	S	ESZOPICLONE	ESZOPICLONE		16	24	720	229.4		*	16		24	720	229.4
1447253158	REDDINGTON	LURA	FRESNO	CA	Obstetrics & Gynecology	S	ESZOPICLONE	ESZOPICLONE		11	19	570	149.05		*	11		19	570	149.05
1487752051	MALY	ROBERT	FRESNO	CA	Obstetrics & Gynecology	S	ESZOPICLONE	ESZOPICLONE		16	16	480	129.54		*	16		16	480	129.54
1891887089	MORAN	JAMES	SANTA MONICA	CA	Obstetrics & Gynecology	S	ESZOPICLONE	ESZOPICLONE		12	12	360	479.89		*	12		12	360	479.89
1962582098	LANE	FELICIA	ORANGE	CA	Obstetrics & Gynecology	S	ESZOPICLONE	ESZOPICLONE		11	17	510	269.03		*	11		17	510	269.03
1073621470	SHAMLOU	KOUROSH	DOWNEY	CA	Orthopedic Surgery	S	ESZOPICLONE	ESZOPICLONE		11	11	330	125.5	0		0		0	0	0
1548232903	GOLDTHWAITE	NOEL	DALY CITY	CA	Orthopedic Surgery	S	ESZOPICLONE	ESZOPICLONE		11	11	330	745.27	0		0		0	0	0
1053329144	GABRIEL	ALYSE	EAST PALO ALTO	CA	Osteopathic Manipulative Medicine	S	ESZOPICLONE	ESZOPICLONE		35	35	567	1352.47		#		#
1104194299	DE SANTO	MICHELLE	ALHAMBRA	CA	Osteopathic Manipulative Medicine	S	ESZOPICLONE	ESZOPICLONE		18	18	475	412.29		*	18		18	475	412.29
1225194392	FOURNIER	ALINE	ESCONDIDO	CA	Osteopathic Manipulative Medicine	S	ESZOPICLONE	ESZOPICLONE		11	11	330	820.42		*	11		11	330	820.42
1336178128	PERDIKIS	GEORGE	LANCASTER	CA	Pain Management	S	ESZOPICLONE	ESZOPICLONE		12	12	360	164.64		*		*
1356318232	KELLER	THOMAS	SANTA ROSA	CA	Pain Management	S	ESZOPICLONE	ESZOPICLONE		16	16	480	594.62		*		*
1588633762	VALDEZ	VINCENT	DOWNEY	CA	Pain Management	S	ESZOPICLONE	ESZOPICLONE		25	25	750	388.66		*		*
1629089529	GRABOW	KENNETH	SANTA ANA	CA	Pain Management	S	ESZOPICLONE	ESZOPICLONE		29	35	1050	975.44		#		#
1699788240	SABBAGHI	ALI	LOS ANGELES	CA	Pain Management	S	ESZOPICLONE	ESZOPICLONE		37	37	1095	2547.7		*		*
1811930357	SMITH	DAVID	SAN DIEGO	CA	Pain Management	S	ESZOPICLONE	ESZOPICLONE		22	22	660	1089.98		*		*
1902879067	MILLER	LAWRENCE	BEVERLY HILLS	CA	Pain Management	S	ESZOPICLONE	ESZOPICLONE		33	33	990	222.96		*	21		21	630	90.31
1922275411	WEISBEIN	JACQUELINE	NAPA	CA	Pain Management	S	ESZOPICLONE	ESZOPICLONE		20	20	594	469.35		#		#
1083695456	CRANE	MELANIE	RIVERSIDE	CA	Pediatric Medicine	S	ESZOPICLONE	ESZOPICLONE		12	12	360	249.33		*	12		12	360	249.33
1184682254	WILLIAMS	ROBERT	TRACY	CA	Pediatric Medicine	S	ESZOPICLONE	ESZOPICLONE		11	11	330	356.34		*	11		11	330	356.34
1598024382	DEILMANN	MARTIN	SONORA	CA	Phlebology	T	ESZOPICLONE	ESZOPICLONE		14	14	420	856.66		*	14		14	420	856.66
1063550226	SHARMA	DINESH	VISALIA	CA	Physical Medicine and Rehabilitation	S	ESZOPICLONE	ESZOPICLONE		11	11	330	113.5	0		0		0	0	0
1184640583	ELFENBAUM	MARCIA	SAN DIEGO	CA	Physical Medicine and Rehabilitation	S	ESZOPICLONE	ESZOPICLONE		11	11	330	1445.22		*		*
1235382334	GANGA	ANUPAMA	SAN RAMON	CA	Physical Medicine and Rehabilitation	S	ESZOPICLONE	ESZOPICLONE		21	23	690	826.55		#		#
1255473575	SHIN	CARL	SACRAMENTO	CA	Physical Medicine and Rehabilitation	S	ESZOPICLONE	ESZOPICLONE		18	18	520	579.24	0		0		0	0	0
1306054150	SONI	NEIL	FOUNTAIN VALLEY	CA	Physical Medicine and Rehabilitation	S	ESZOPICLONE	ESZOPICLONE		35	35	1050	3779.17		*	21		21	630	3485.12
1306886916	O'LAUGHLIN	THOMAS	CLOVIS	CA	Physical Medicine and Rehabilitation	S	ESZOPICLONE	ESZOPICLONE		14	15	450	311.49		#		#
1396872107	NASR	HANY	VISALIA	CA	Physical Medicine and Rehabilitation	S	ESZOPICLONE	ESZOPICLONE		11	11	330	277.52	0		0		0	0	0
1407025299	BOPARAI	NAVJEET	PALO ALTO	CA	Physical Medicine and Rehabilitation	S	ESZOPICLONE	ESZOPICLONE		13	13	390	320.03		*	13		13	390	320.03
1447284732	FISCHER	CARMEN	BAKERSFIELD	CA	Physical Medicine and Rehabilitation	S	ESZOPICLONE	ESZOPICLONE		11	11	330	269.46		*	11		11	330	269.46
1518957521	STRAUSER	WALTER	SAN DIEGO	CA	Physical Medicine and Rehabilitation	S	ESZOPICLONE	ESZOPICLONE		11	11	330	490.16		*	11		11	330	490.16
1629071469	CHESLER	BRADLEY	ESCONDIDO	CA	Physical Medicine and Rehabilitation	S	ESZOPICLONE	ESZOPICLONE		12	12	360	83.52	0		0		0	0	0
1639131154	KIM	JIENSUP	COLTON	CA	Physical Medicine and Rehabilitation	S	ESZOPICLONE	ESZOPICLONE		11	11	310	184.56		*		*
1649500844	PANCHAL	DHANU	SALINAS	CA	Physical Medicine and Rehabilitation	S	ESZOPICLONE	ESZOPICLONE		13	13	390	171.51	0		0		0	0	0
1740390681	CHIN	WARREN	SANTA ROSA	CA	Physical Medicine and Rehabilitation	S	ESZOPICLONE	ESZOPICLONE		11	11	330	128.06	0		0		0	0	0
1922327097	HUBBARD	KAREEM	SAN LEANDRO	CA	Physical Medicine and Rehabilitation	S	ESZOPICLONE	ESZOPICLONE		26	26	620	357.53		#		#
1972568400	RHOADES	PATRICK	MODESTO	CA	Physical Medicine and Rehabilitation	S	ESZOPICLONE	ESZOPICLONE		33	34.7	1010	971.29		*	18		18	510	506.31
1992746960	MINER	MAUREEN	GILROY	CA	Physical Medicine and Rehabilitation	S	ESZOPICLONE	ESZOPICLONE		18	18	540	674.37		#		#
1003207812	ELLER	ALICIA	HEMET	CA	Physician Assistant	S	ESZOPICLONE	ESZOPICLONE		13	13	390	114.27	0		0		0	0	0
1013124908	WALLACE	JAMES	ROSEVILLE	CA	Physician Assistant	S	ESZOPICLONE	ESZOPICLONE		26	26	677	693.26		#		#
1023183282	ALVAREZ	CARLOS	BAKERSFIELD	CA	Physician Assistant	S	ESZOPICLONE	ESZOPICLONE		13	13	383	215.68		*	13		13	383	215.68
1063761237	HOPKINS	DENISE	FOLSOM	CA	Physician Assistant	S	ESZOPICLONE	ESZOPICLONE		14	20	600	135.44		*	14		20	600	135.44
1073952248	SLEIGHT	MIRIAM	SAN FRANCISCO	CA	Physician Assistant	S	ESZOPICLONE	ESZOPICLONE		16	16	480	439.61	0		0		0	0	0
1083148811	CORN	ELLEN	PACIFIC PALISADES	CA	Physician Assistant	S	ESZOPICLONE	ESZOPICLONE		24	32	960	1161.88		*	24		32	960	1161.88
1083918403	SONG	ERIC	COLTON	CA	Physician Assistant	S	ESZOPICLONE	ESZOPICLONE		23	23	690	1183.16		#		#
1104222868	SUBLETT	STEFANIE	REDDING	CA	Physician Assistant	S	ESZOPICLONE	ESZOPICLONE		22	26	780	1095.15		*	22		26	780	1095.15
1104234731	MA	FELICIA	BERKELEY	CA	Physician Assistant	S	ESZOPICLONE	ESZOPICLONE		13	13	318	203.89		#		#
1104254671	GALINDO	GABY	FOLSOM	CA	Physician Assistant	S	ESZOPICLONE	ESZOPICLONE		12	18	540	102.24		*	12		18	540	102.24
1124110218	WALKER	JAMES	CHICO	CA	Physician Assistant	S	ESZOPICLONE	ESZOPICLONE		11	13	390	705.4		*	11		13	390	705.4
1144409426	HARRIS	WHITNEY	LA JOLLA	CA	Physician Assistant	S	ESZOPICLONE	ESZOPICLONE		14	14	420	550.92		*	14		14	420	550.92
1154459774	DAWES	DIANNE	SANTA MARIA	CA	Physician Assistant	S	ESZOPICLONE	ESZOPICLONE		11	23	690	200.93		*	11		23	690	200.93
1174051775	ALEXANDER	TIANITA	REDDING	CA	Physician Assistant	S	ESZOPICLONE	ESZOPICLONE		20	20	600	730.1		#		#
1174887368	HINKLE	DAWN	LA JOLLA	CA	Physician Assistant	S	ESZOPICLONE	ESZOPICLONE		14	14	420	258.1		#		#
1235190299	ESTRADA	EDWARD	MONTEBELLO	CA	Physician Assistant	S	ESZOPICLONE	ESZOPICLONE		16	16	480	1068.84		*	16		16	480	1068.84
1235207143	BERGLUND	MEAGHAN	ROCKLIN	CA	Physician Assistant	S	ESZOPICLONE	ESZOPICLONE		22	22	609	282.65		*		*
1245496843	GRACOM	ALISON	IRVINE	CA	Physician Assistant	S	ESZOPICLONE	ESZOPICLONE		11	15	440	161.51		*	11		15	440	161.51
1245531474	HORNER	ERIKA	FARMERSVILLE	CA	Physician Assistant	S	ESZOPICLONE	ESZOPICLONE		16	16	480	177.55		*	16		16	480	177.55
1275701393	LEE	SUZETTE	CORONA	CA	Physician Assistant	S	ESZOPICLONE	ESZOPICLONE		16	16	480	695.65		*		*
1285766600	ROMANS	KENNETH	SAN ANDREAS	CA	Physician Assistant	S	ESZOPICLONE	ESZOPICLONE		41	41	778	5557.63		*	41		41	778	5557.63
1295023455	CHO	DONNY	EMERYVILLE	CA	Physician Assistant	S	ESZOPICLONE	ESZOPICLONE		12	12	360	135.36		*	12		12	360	135.36
1366653834	HORAZY	JESSICA	WOODLAND HILLS	CA	Physician Assistant	S	ESZOPICLONE	ESZOPICLONE		13	13	390	235.82		*	13		13	390	235.82
1376728873	ALVAREZ	NEISY	LEMOORE	CA	Physician Assistant	S	ESZOPICLONE	ESZOPICLONE		13	13	390	2287.54	0		0		0	0	0
1376884338	DUKOVIC	ALMIRA	ANAHEIM	CA	Physician Assistant	S	ESZOPICLONE	ESZOPICLONE		19	19	570	495.42		*		*
1407263486	JAEGER	ERIN	CATHEDRAL CITY	CA	Physician Assistant	S	ESZOPICLONE	ESZOPICLONE		21	21	630	1321.03		*		*
1417004987	DELEON	RICK	THOUSAND OAKS	CA	Physician Assistant	S	ESZOPICLONE	ESZOPICLONE		22	28	825	723.63		*		*
1417079112	WILLIAMS	JAMES	SANTA ROSA	CA	Physician Assistant	S	ESZOPICLONE	ESZOPICLONE		12	12	360	331.15		*	12		12	360	331.15
1417088469	TRINIDAD	KENNY	PASADENA	CA	Physician Assistant	S	ESZOPICLONE	ESZOPICLONE		16	24	719	611.67		*		*
1417922873	BAKER	BRENDA	EL CAJON	CA	Physician Assistant	S	ESZOPICLONE	ESZOPICLONE		11	11	330	975.03		*		*
1427485762	HESTEHAUGE	DANIEL	RANCHO CUCAMONGA	CA	Physician Assistant	S	ESZOPICLONE	ESZOPICLONE		13	27	810	694.68		*	13		27	810	694.68
1437404639	EWING	REGINA	SANTA ROSA	CA	Physician Assistant	S	ESZOPICLONE	ESZOPICLONE		31	31	493	1163.04	0		0		0	0	0
1457660359	RAMIREZ	RUDY	CORONA	CA	Physician Assistant	S	ESZOPICLONE	ESZOPICLONE		44	44	1320	1063.51		*	29		29	870	551.52
1467531988	SUMMERFIELD	MERILEE	SPRING VALLEY	CA	Physician Assistant	S	ESZOPICLONE	ESZOPICLONE		17	33	990	4487.16		*		*
1477805554	WILLIAMS	TREVOR	BAKERSFIELD	CA	Physician Assistant	S	ESZOPICLONE	ESZOPICLONE		14	14	420	259.83		*		*
1487742961	LE	PETER	LAGUNA HILLS	CA	Physician Assistant	S	ESZOPICLONE	ESZOPICLONE		16	16	480	1056.26		*	16		16	480	1056.26
1528333465	SCULLY	JILL	ROSEVILLE	CA	Physician Assistant	S	ESZOPICLONE	ESZOPICLONE		17	17	510	349.23		#		#
1538325287	JORDAN	KRISTIN	VALENCIA	CA	Physician Assistant	S	ESZOPICLONE	ESZOPICLONE		12	12	360	121.5		*	12		12	360	121.5
1609301241	MAYNOR	AUDREY	ARCATA	CA	Physician Assistant	S	ESZOPICLONE	ESZOPICLONE		12	12	360	102.56		*	12		12	360	102.56
1619023769	MANESE	JEFFREY	SAN FRANCISCO	CA	Physician Assistant	S	ESZOPICLONE	ESZOPICLONE		17	17	510	283.07		#		#
1639252448	NGHIEM	DEAN	SANTA ANA	CA	Physician Assistant	S	ESZOPICLONE	ESZOPICLONE		24	24	720	761.91		#		#
1639450885	YOUSSEFI	ELIJAH	PORTERVILLE	CA	Physician Assistant	S	ESZOPICLONE	ESZOPICLONE		12	12	360	85.33	0		0		0	0	0
1639463144	OPPEZZO	BETSY	REDDING	CA	Physician Assistant	S	ESZOPICLONE	ESZOPICLONE		21	39	1170	695.26		*		*
1639547631	TIPEI	CRISTINA	WOODLAKE	CA	Physician Assistant	S	ESZOPICLONE	ESZOPICLONE		12	12	344	323.93	0		0		0	0	0
1689076937	EAKER	JULIE	WEAVERVILLE	CA	Physician Assistant	S	ESZOPICLONE	ESZOPICLONE		12	12	360	71.39		*	12		12	360	71.39
1710234737	GAURA	MORGAN	REDDING	CA	Physician Assistant	S	ESZOPICLONE	ESZOPICLONE		14	20	600	367.64		*		*
1710905195	LARSON	MICHAEL	PALM DESERT	CA	Physician Assistant	S	ESZOPICLONE	ESZOPICLONE		13	13	390	55.37		*	13		13	390	55.37
1740464551	VOLDENG	ERIC	LONG BEACH	CA	Physician Assistant	S	ESZOPICLONE	ESZOPICLONE		39	39	1170	831.79		*	15		15	450	183.6
1740683648	TRAN	KAY	WHITTIER	CA	Physician Assistant	S	ESZOPICLONE	ESZOPICLONE		11	11	330	114.02		*		*
1780007708	NOSOVITSKY	GENNADY	DESERT HOT SPRINGS	CA	Physician Assistant	S	ESZOPICLONE	ESZOPICLONE		14	14	420	190.79	0		0		0	0	0
1780752238	RAY	RIZZA	BEVERLY HILLS	CA	Physician Assistant	S	ESZOPICLONE	ESZOPICLONE		16	16	478	261.26		*		*
1780842799	MOORE	VICTOR	PALM SPRINGS	CA	Physician Assistant	S	ESZOPICLONE	ESZOPICLONE		18	26	755	991.76		*		*
1801109400	JONES	DANNY	LANCASTER	CA	Physician Assistant	S	ESZOPICLONE	ESZOPICLONE		24	24	505	1082.79		#		#
1801942990	CASAVANT	WILLIAM	REDDING	CA	Physician Assistant	S	ESZOPICLONE	ESZOPICLONE		12	12	360	293.01	0		0		0	0	0
1811172067	ROJAS	PABLO	SOLVANG	CA	Physician Assistant	S	ESZOPICLONE	ESZOPICLONE		11	11	330	269.05		*	11		11	330	269.05
1821300534	MISHELOF	STUART	CHICO	CA	Physician Assistant	S	ESZOPICLONE	ESZOPICLONE		20	28	840	233.06		*	20		28	840	233.06
1851558308	LINDSTROM	KRISTINE	MODESTO	CA	Physician Assistant	S	ESZOPICLONE	ESZOPICLONE		44	44	1320	2201.16		*	26		26	780	697.79
1891773834	LUZA	ANTONIO	RANCHO CORDOVA	CA	Physician Assistant	S	ESZOPICLONE	ESZOPICLONE		32	32	960	2728.05		*		*
1912984535	EHLERS	JUSTUS	MURRIETA	CA	Physician Assistant	S	ESZOPICLONE	ESZOPICLONE		13	13	390	111.68	0		0		0	0	0
1922082924	MABASA	VIRGINIA	PASADENA	CA	Physician Assistant	S	ESZOPICLONE	ESZOPICLONE		12	12	360	1201.84		*	12		12	360	1201.84
1942379391	EBERT	JUSTIN	UKIAH	CA	Physician Assistant	S	ESZOPICLONE	ESZOPICLONE		13	13	390	272.46		*	13		13	390	272.46
1962427732	GAUSLIN	PHILIP	CHICO	CA	Physician Assistant	S	ESZOPICLONE	ESZOPICLONE		15	17	510	148.34		*	15		17	510	148.34
1003855545	BISHOP	GREGORY	SAN DIEGO	CA	Psychiatry	S	ESZOPICLONE	ESZOPICLONE		11	11	314	664.82	0		0		0	0	0
1003925736	TRIMMER	ROBERT	EL DORADO HILLS	CA	Psychiatry	S	ESZOPICLONE	ESZOPICLONE		11	11	330	217.17	0		0		0	0	0
1003983024	MIREA	ADRIAN	LOS ANGELES	CA	Psychiatry	S	ESZOPICLONE	ESZOPICLONE		30	30	900	425.93		*	30		30	900	425.93
1013969161	BOTWIN	ALLISON	PALM SPRINGS	CA	Psychiatry	S	ESZOPICLONE	ESZOPICLONE		28	28	840	894.8		*	16		16	480	446.06
1023060449	AFGHAN	RAHIMA	MURRIETA	CA	Psychiatry	S	ESZOPICLONE	ESZOPICLONE		22	22	650	1231.25		*	11		11	320	153.38
1023221462	SCHANK	SANDRA	SACREMENTO	CA	Psychiatry	S	ESZOPICLONE	ESZOPICLONE		14	14	378	315.07		*		*
1033272810	BURNS	BRUCE	YUBA CITY	CA	Psychiatry	S	ESZOPICLONE	ESZOPICLONE		29	29	728	302.91		#		#
1033295563	HIRSCH	REBECCA	PLEASANTON	CA	Psychiatry	S	ESZOPICLONE	ESZOPICLONE		15	15	450	192.46		*	15		15	450	192.46
1033298732	SANDS	MICHAEL	SAN LEANDRO	CA	Psychiatry	S	ESZOPICLONE	ESZOPICLONE		38	38	1140	596.37		*		*
1043255730	RUXIN	ROBERT	ELK GROVE	CA	Psychiatry	S	ESZOPICLONE	ESZOPICLONE		18	18	480	230.16		#		#
1043302052	LEWIS	ROYA	BURBANK	CA	Psychiatry	S	ESZOPICLONE	ESZOPICLONE		14	14	393	184.76		*	14		14	393	184.76
1053499384	EPSTEIN	ROGER	LONG BEACH	CA	Psychiatry	S	ESZOPICLONE	ESZOPICLONE		28	28	840	3715.13		*	28		28	840	3715.13
1063410678	GARCIA	RAMON	SACRAMENTO	CA	Psychiatry	S	ESZOPICLONE	ESZOPICLONE		25	25	719	413.63		*	12		12	355	290
1063423903	OHIAERI	IKECHUKWU	VICTORVILLE	CA	Psychiatry	S	ESZOPICLONE	ESZOPICLONE		22	22	660	1095.07		#		#
1063645356	WEBER	ARMEEN	OAKLAND	CA	Psychiatry	S	ESZOPICLONE	ESZOPICLONE		18	18	517	536.44		*		*
1063716009	CHANG	BEVERLY	SAN DIEGO	CA	Psychiatry	S	ESZOPICLONE	ESZOPICLONE		20	38	1140	629.98		*		*
1073614913	PERSAUD	RONALD	CALABASAS	CA	Psychiatry	S	ESZOPICLONE	ESZOPICLONE		13	16	480	161.18		*		*
1073680021	RUTTENBERG	ALAN	CANOGA PARK	CA	Psychiatry	S	ESZOPICLONE	ESZOPICLONE		12	12	360	274.96		*	12		12	360	274.96
1073687844	TOUTANT	CLAIRE	HALF MOON BAY	CA	Psychiatry	S	ESZOPICLONE	ESZOPICLONE		34	42	1110	1202.31		*	13		21	630	863.26
1083632061	NELSON	JOHN	OJAI	CA	Psychiatry	S	ESZOPICLONE	ESZOPICLONE		12	12	360	526.55		*		*
1083642342	ROSE	DEMIAN	SAN FRANCISCO	CA	Psychiatry	S	ESZOPICLONE	ESZOPICLONE		12	12	360	428.75	0		0		0	0	0
1083807580	RAO	NANDINI	SANTA ROSA	CA	Psychiatry	S	ESZOPICLONE	ESZOPICLONE		14	14	420	315.28		#		#
1093748519	RUTHS	STEVEN	VENTURA	CA	Psychiatry	S	ESZOPICLONE	ESZOPICLONE		11	11	330	125.41	0		0		0	0	0
1104068261	TRIVEDI	ARCHANA	SACRAMENTO	CA	Psychiatry	S	ESZOPICLONE	ESZOPICLONE		16	16	480	1218.69		*		*
1104913540	PRESBERG	BURTON	OAKLAND	CA	Psychiatry	S	ESZOPICLONE	ESZOPICLONE		17	27	810	1331.51		*	17		27	810	1331.51
1114075025	DHAWAN	KAMAL	FONTANA	CA	Psychiatry	S	ESZOPICLONE	ESZOPICLONE		12	12	225	279.81	0		0		0	0	0
1114269685	KUNAM	NEELIMA	REDLANDS	CA	Psychiatry	S	ESZOPICLONE	ESZOPICLONE		22	22	513	603.36		*		*
1114902178	SMITH	DAVID	SACRAMENTO	CA	Psychiatry	S	ESZOPICLONE	ESZOPICLONE		13	13	375	283.18	0		0		0	0	0
1124039052	ETCHIE	SAMUEL	LA MESA	CA	Psychiatry	S	ESZOPICLONE	ESZOPICLONE		20	20	553	673.79	0		0		0	0	0
1124229000	ANDIC	CLARISSA	HARBOR CITY	CA	Psychiatry	S	ESZOPICLONE	ESZOPICLONE		12	12	360	186.68		*	12		12	360	186.68
1124244991	SIMONDS	MARK	MISSION HILLS	CA	Psychiatry	S	ESZOPICLONE	ESZOPICLONE		21	33	990	4237.61		#		#
1134207947	LARSEN	KIMBERLY	STOCKTON	CA	Psychiatry	S	ESZOPICLONE	ESZOPICLONE		13	13	390	200.44	0		0		0	0	0
1134243397	PLEASANT	MORRIS	SACRAMENTO	CA	Psychiatry	S	ESZOPICLONE	ESZOPICLONE		21	21	630	941.57		*	21		21	630	941.57
1144287186	SANDHU	SARABJIT	NEWPORT BEACH	CA	Psychiatry	S	ESZOPICLONE	ESZOPICLONE		18	26	780	2613.77		#		#
1144300302	MAGUIRE	GERALD	ORANGE	CA	Psychiatry	S	ESZOPICLONE	ESZOPICLONE		16	16	480	678.82	0		0		0	0	0
1144545948	MOFFAT	JEFFREY	SAN BERNARDINO	CA	Psychiatry	S	ESZOPICLONE	ESZOPICLONE		14	14	400	5491.62	0		0		0	0	0
1154376762	BARTE	LORNA	CAMARILLO	CA	Psychiatry	S	ESZOPICLONE	ESZOPICLONE		49	71.2	2088	2080.22		*	12		26	757	999.21
1154410967	SINGH	HARAMANDEEP	SAN RAMON	CA	Psychiatry	S	ESZOPICLONE	ESZOPICLONE		38	38	1105	653.68		*	38		38	1105	653.68
1184796930	KUMAR	NEERU	FREMONT	CA	Psychiatry	S	ESZOPICLONE	ESZOPICLONE		12	12	360	261.48		*	12		12	360	261.48
1184831661	RUDNICK	CRAIG	WALNUT CREEK	CA	Psychiatry	S	ESZOPICLONE	ESZOPICLONE		32	36	1005	5016.83		#		#
1194771956	SIGNER	STEPHEN	SAN DIEGO	CA	Psychiatry	S	ESZOPICLONE	ESZOPICLONE		31	43	1290	4235.23		*		*
1194807347	DUNCAN	HELEN	ARCADIA	CA	Psychiatry	S	ESZOPICLONE	ESZOPICLONE		12	12	360	141.48		*	12		12	360	141.48
1194930834	REVELL	JEREMY	GLENDALE	CA	Psychiatry	S	ESZOPICLONE	ESZOPICLONE	12	21	25	694	817.99		#		#
1205045028	BINUS	DANIEL	AUBURN	CA	Psychiatry	S	ESZOPICLONE	ESZOPICLONE		11	15	450	1946.19		*		*
1205836996	EMUNAH	ARIELLA	ROSEVILLE	CA	Psychiatry	S	ESZOPICLONE	ESZOPICLONE	15	52	52	1545	935.45		*		*
1205924503	BENBOW	CHRISTOPHER	LA JOLLA	CA	Psychiatry	S	ESZOPICLONE	ESZOPICLONE		12	12	360	262.05		*	12		12	360	262.05
1205936242	ASIMUS	DANIEL	PASADENA	CA	Psychiatry	S	ESZOPICLONE	ESZOPICLONE	14	58	58	1740	1328.61		#		#
1215018783	TIEU	HOANG	FRESNO	CA	Psychiatry	S	ESZOPICLONE	ESZOPICLONE		14	14	420	202.09	0		0		0	0	0
1215052428	LEE	EUGENE	CARMEL	CA	Psychiatry	S	ESZOPICLONE	ESZOPICLONE		11	11	330	594.44	0		0		0	0	0
1215090808	RAO	DEEPAK	WALNUT CREEK	CA	Psychiatry	S	ESZOPICLONE	ESZOPICLONE		26	34	1020	1220.67		#		#
1225083272	SHETH	MANISH	SAN DIEGO	CA	Psychiatry	S	ESZOPICLONE	ESZOPICLONE		13	13	91	41.34		*	13		13	91	41.34
1235154535	OTIS	JOHN	LA JOLLA	CA	Psychiatry	S	ESZOPICLONE	ESZOPICLONE		13	13	390	200.17		*		*
1235297318	RUIZ	RUBEN	SF	CA	Psychiatry	S	ESZOPICLONE	ESZOPICLONE		13	13	390	544.05	0		0		0	0	0
1235342098	SYED	HOZAIR	PISMO BEACH	CA	Psychiatry	S	ESZOPICLONE	ESZOPICLONE		12	12	360	105.48	0		0		0	0	0
1245238765	ZARRIELLO	RICHARD	REDDING	CA	Psychiatry	S	ESZOPICLONE	ESZOPICLONE		11	11	330	115.24		*	11		11	330	115.24
1245316314	THUMA	NATHAN	ANGWIN	CA	Psychiatry	S	ESZOPICLONE	ESZOPICLONE		13	13	390	713.12		*	13		13	390	713.12
1245393651	ANDREWS	THOMAS	REDDING	CA	Psychiatry	S	ESZOPICLONE	ESZOPICLONE		40	45	1180	461.37		#		#
1275574691	PICKER	ROBERT	WALNUT CREEK	CA	Psychiatry	S	ESZOPICLONE	ESZOPICLONE		35	35	1050	673.63		*	35		35	1050	673.63
1275608127	ST. PETER	DENNIS	SANTA CRUZ	CA	Psychiatry	S	ESZOPICLONE	ESZOPICLONE		24	24	349	480.88	0		0		0	0	0
1295725281	DRUCKER	ALAN	PALM SPRINGS	CA	Psychiatry	S	ESZOPICLONE	ESZOPICLONE		12	12.1	362	151.96	0		0		0	0	0
1295843076	CHANN	JAGMEET	FRESNO	CA	Psychiatry	S	ESZOPICLONE	ESZOPICLONE		12	12	360	388.74		*	12		12	360	388.74
1295865830	NAGY	ROBERT	GOLETA	CA	Psychiatry	S	ESZOPICLONE	ESZOPICLONE		17	35	1050	762.64		*	17		35	1050	762.64
1336124486	CHIU	SUFEN	SACRAMENTO	CA	Psychiatry	S	ESZOPICLONE	ESZOPICLONE		13	13	390	352.89		*		*
1346571643	LILLY	MATTHEW	MORGAN HILL	CA	Psychiatry	S	ESZOPICLONE	ESZOPICLONE		26	26	374	318.35		*		*
1356360226	MONTANO	JULIO ALBERTO	PACOIMA	CA	Psychiatry	S	ESZOPICLONE	ESZOPICLONE		12	13	390	314.79		*		*
1356482384	DAVIDSON	RONALD	BEVERLY HILLS	CA	Psychiatry	S	ESZOPICLONE	ESZOPICLONE		12	12	360	166.46		*		*
1366519233	YOSHIMOTO	ELAINE	SAN DIEGO	CA	Psychiatry	S	ESZOPICLONE	ESZOPICLONE		23	23	660	306.92		*		*
1366550246	SANGHADIA	MUKESH	SAN DIEGO	CA	Psychiatry	S	ESZOPICLONE	ESZOPICLONE		11	11	330	155.42	0		0		0	0	0
1366579138	HALLIWELL	MEHERA	GRANADA HILLS	CA	Psychiatry	S	ESZOPICLONE	ESZOPICLONE		12	12	344	687.49	0		0		0	0	0
1366762106	PUDER	DAVID	LOMA LINDA	CA	Psychiatry	S	ESZOPICLONE	ESZOPICLONE		13	13	366	317.93	0		0		0	0	0
1376671784	BROOKS	KRISTEN	SAN FRANCISCO	CA	Psychiatry	S	ESZOPICLONE	ESZOPICLONE		13	13	390	178.88		*	13		13	390	178.88
1376832162	SARALKAR	RACHNA	OAKLAND	CA	Psychiatry	S	ESZOPICLONE	ESZOPICLONE		13	17	450	218.99		*		*
1386705713	ASKINS	HOWARD	PASADENA	CA	Psychiatry	S	ESZOPICLONE	ESZOPICLONE		24	24	720	223.35		*		*
1386723971	AKALAL	MELANIE	ANTIOCH	CA	Psychiatry	S	ESZOPICLONE	ESZOPICLONE		24	24	495	247.94		*	11		11	165	108.68
1386742831	KUPISK	ASYA	LOS ANGELES	CA	Psychiatry	S	ESZOPICLONE	ESZOPICLONE		27	27	810	373.17		*	27		27	810	373.17
1386785962	SHISHODIA	RENU	BAKERSFIELD	CA	Psychiatry	S	ESZOPICLONE	ESZOPICLONE		15	23	690	300.44		*		*
1386842037	MAHAFFEY	NICKOLES	LOMA LINDA	CA	Psychiatry	S	ESZOPICLONE	ESZOPICLONE		22	22	640	302.96		*	22		22	640	302.96
1396789467	FERGUSON	YVONNE	GOLETA	CA	Psychiatry	S	ESZOPICLONE	ESZOPICLONE		12	18	540	756.23		*	12		18	540	756.23
1417005208	WATKINS	GERALD	PANORAMA CITY	CA	Psychiatry	S	ESZOPICLONE	ESZOPICLONE		12	12	332	180.16		*		*
1417990243	BAROYA	IVAN	SAN DIEGO	CA	Psychiatry	S	ESZOPICLONE	ESZOPICLONE		12	12	345	967.38		*	12		12	345	967.38
1437184975	BRUNS	BRYAN	SAN DIEGO	CA	Psychiatry	S	ESZOPICLONE	ESZOPICLONE		13	19	570	1516.02		*		*
1437210614	ROBERTS	JOHN	PALM SPRINGS	CA	Psychiatry	S	ESZOPICLONE	ESZOPICLONE		13	15	450	253.33		*		*
1437219441	GREEN	CHONA	LAGUNA HILLS	CA	Psychiatry	S	ESZOPICLONE	ESZOPICLONE		25	33	965	2378.94		#		#
1437236387	MCCORMICK	MARK	CUPERTINO	CA	Psychiatry	S	ESZOPICLONE	ESZOPICLONE		13	13	390	178.88		*	13		13	390	178.88
1437247335	AFSHAR	PARVIN	IRVINE	CA	Psychiatry	S	ESZOPICLONE	ESZOPICLONE		12	12	360	163.56	0		0		0	0	0
1437273687	GARCIA	PETER	SANTA MARIA,	CA	Psychiatry	S	ESZOPICLONE	ESZOPICLONE		13	13	390	109.72	0		0		0	0	0
1447318985	FINE	LISA	LOS ANGELES	CA	Psychiatry	S	ESZOPICLONE	ESZOPICLONE		13	13	390	94.84		*	13		13	390	94.84
1447320304	PAKIER	OSCAR	TARZANA	CA	Psychiatry	S	ESZOPICLONE	ESZOPICLONE		19	23	690	973.81		*	19		23	690	973.81
1457528440	PERSAUD	PRIA	EL CENTRO	CA	Psychiatry	S	ESZOPICLONE	ESZOPICLONE		11	11	330	232.26		*	11		11	330	232.26
1457550246	WU	PAULINE	LOS ANGELES	CA	Psychiatry	S	ESZOPICLONE	ESZOPICLONE		17	29	870	473.53		*	17		29	870	473.53
1467418830	LEON	RONALD	ANTIOCH	CA	Psychiatry	S	ESZOPICLONE	ESZOPICLONE		52	52	1560	4453.43		#		#
1467511063	WALTER	KARL	SAN DIEGO	CA	Psychiatry	S	ESZOPICLONE	ESZOPICLONE		31	31	862	465.12		*	12		12	360	165.12
1487910717	BLAIR	THOMAS	DOWNEY	CA	Psychiatry	S	ESZOPICLONE	ESZOPICLONE		13	13	390	178.88		*	13		13	390	178.88
1497762397	JACOBSON	ERIC	MONTEREY	CA	Psychiatry	S	ESZOPICLONE	ESZOPICLONE		63	63	1850	3520		*	30		30	900	2354.27
1497795223	PAINTAL	NITA	LA MESA	CA	Psychiatry	S	ESZOPICLONE	ESZOPICLONE		28	28	840	1613.4		#		#
1497797427	TOLWIN	MICHAEL	CULVER CITY	CA	Psychiatry	S	ESZOPICLONE	ESZOPICLONE		15	15	450	160.53	0		0		0	0	0
1497813968	KUGEL	SAMUEL	NATIONAL CITY	CA	Psychiatry	S	ESZOPICLONE	ESZOPICLONE		13	13	390	148.69	0		0		0	0	0
1497845614	DUBIN	JORGE	LAKEWOOD	CA	Psychiatry	S	ESZOPICLONE	ESZOPICLONE		25	39.5	1185	2881.9		*		*
1497852446	KAHLON	VASDEEP	FREMONT	CA	Psychiatry	S	ESZOPICLONE	ESZOPICLONE		17	23	690	623.22		*		*
1508936394	LORANT	NIR	SAN LUIS OBISPO	CA	Psychiatry	S	ESZOPICLONE	ESZOPICLONE		20	28	840	391.46		#		#
1528041654	GORDON	ROBERT	UPLAND	CA	Psychiatry	S	ESZOPICLONE	ESZOPICLONE		64	78	2325	1521.84		*	19		33	990	298.26
1528046463	APPELBAUM	BRUCE	HUNTINGTON BEACH	CA	Psychiatry	S	ESZOPICLONE	ESZOPICLONE		27	27	810	416.52		*	16		16	480	248.14
1528128949	JACOB	SAID	GLENDORA	CA	Psychiatry	S	ESZOPICLONE	ESZOPICLONE		11	11	307	144.15		*	11		11	307	144.15
1528146834	SILVERSTEIN	RONALD	LONG BEACH	CA	Psychiatry	S	ESZOPICLONE	ESZOPICLONE		21	21	630	723.66		#		#
1528181666	JACKSON	THOMAS	APPLE VALLEY	CA	Psychiatry	S	ESZOPICLONE	ESZOPICLONE		24	32	960	432.93		*		*
1538149398	LONG	JAMES	LOS ANGELES	CA	Psychiatry	S	ESZOPICLONE	ESZOPICLONE		13	13	390	131.43		*	13		13	390	131.43
1538238118	GILLESPIE	WILLIAM	GLENDORA	CA	Psychiatry	S	ESZOPICLONE	ESZOPICLONE		48	50	1470	1021.16		*	16		16	480	296.83
1538259437	SCHENKEL	STEVEN	LOS ANGELES	CA	Psychiatry	S	ESZOPICLONE	ESZOPICLONE		41	41	1230	895.6		#		#
1548217573	GIURGIUS	MOATAZ	NORWALK	CA	Psychiatry	S	ESZOPICLONE	ESZOPICLONE		12	12	360	573.74		*	12		12	360	573.74
1548311723	TUCKMAN	ALAN	LONG BEACH	CA	Psychiatry	S	ESZOPICLONE	ESZOPICLONE		32	32	960	429.21	0		0		0	0	0
1548572324	TUBIS	STUART	SACRAMENTO	CA	Psychiatry	S	ESZOPICLONE	ESZOPICLONE	12	26	26	660	1216.98		*		*
1558393660	ISIDRO	ROMEO	NORTHRIDGE	CA	Psychiatry	S	ESZOPICLONE	ESZOPICLONE		18	18	522	744.51		*		*
1558463943	ARTACHO DEL ROSARIO	SALVADOR	BAKERSFIELD	CA	Psychiatry	S	ESZOPICLONE	ESZOPICLONE		13	13	390	163.39	0		0		0	0	0
1558466342	TOFLER	IAN	LOS ANGELES	CA	Psychiatry	S	ESZOPICLONE	ESZOPICLONE		11	11	310	184.68	0		0		0	0	0
1558657676	LOTFY MOHAMMED	KARIM	CHICO	CA	Psychiatry	S	ESZOPICLONE	ESZOPICLONE		16	16	480	265.74		*		*
1568429389	RAIMO	ERIC	SAN DIEGO	CA	Psychiatry	S	ESZOPICLONE	ESZOPICLONE		20	22	630	665.06		*	20		22	630	665.06
1578525499	KUNAM	SYAM	REDLANDS	CA	Psychiatry	S	ESZOPICLONE	ESZOPICLONE		14	14	420	334.58		*	14		14	420	334.58
1578602728	CHROMAN	ALLEN	LOS ANGELES	CA	Psychiatry	S	ESZOPICLONE	ESZOPICLONE		40	46.1	1374	2436.89		#		#
1578643656	BERA	RIMAL B	ORANGE	CA	Psychiatry	S	ESZOPICLONE	ESZOPICLONE		19	19	570	336.75	0		0		0	0	0
1578743118	YE	SHAOHUA	SAN GABRIEL	CA	Psychiatry	S	ESZOPICLONE	ESZOPICLONE		15	15	450	320.15		#		#
1598708976	SHAH	NAYANA	HUNTINGTON BEACH	CA	Psychiatry	S	ESZOPICLONE	ESZOPICLONE		29	37	1095	404.83		*	16		24	705	216.91
1598779126	PRASAD	VEMIREDDI	ROSEVILLE	CA	Psychiatry	S	ESZOPICLONE	ESZOPICLONE		12	12	160	22.08	0		0		0	0	0
1598949430	HSU	DAVID	SACRAMENTO	CA	Psychiatry	S	ESZOPICLONE	ESZOPICLONE		18	20	579	1348.69		*		*
1609834936	RIESENMAN	JOHN	REDLANDS	CA	Psychiatry	S	ESZOPICLONE	ESZOPICLONE		21	21	630	1358.17		*	21		21	630	1358.17
1609915479	BUCHE	DALE	SALINAS	CA	Psychiatry	S	ESZOPICLONE	ESZOPICLONE		39	47	1410	3723.32		*	13		13	390	462.06
1609968460	CHUNDU	SAI	CORONA	CA	Psychiatry	S	ESZOPICLONE	ESZOPICLONE		22	22	660	1235.36	0		0		0	0	0
1609979871	KARIPPOT	ANOOP	SAN DIEGO	CA	Psychiatry	S	ESZOPICLONE	ESZOPICLONE		13	13	390	235.1		*		*
1609989649	GERSTEIN	JEFFREY	SACRAMENTO	CA	Psychiatry	S	ESZOPICLONE	ESZOPICLONE		28	28	840	781.55	0		0		0	0	0
1619174067	LANE	DANIEL	REDLANDS	CA	Psychiatry	S	ESZOPICLONE	ESZOPICLONE		11	11	330	628.87		*		*
1629021365	BOKARIUS	VLADIMIR	RICHMOND	CA	Psychiatry	S	ESZOPICLONE	ESZOPICLONE		22	22	660	206.27		#		#
1629053145	LEAMON	MARTIN	SACRAMENTO	CA	Psychiatry	S	ESZOPICLONE	ESZOPICLONE		11	11	330	270.07	0		0		0	0	0
1629180948	BONILLA	BURKE	FRESNO	CA	Psychiatry	S	ESZOPICLONE	ESZOPICLONE		29	29	819	413.92		*	13		13	386	198.27
1639172190	ROMER	BLAIR	AUBURN	CA	Psychiatry	S	ESZOPICLONE	ESZOPICLONE		36	36	687	1047.77		#		#
1639188980	HAMILTON	STEVEN	SAN FRANCISCO	CA	Psychiatry	S	ESZOPICLONE	ESZOPICLONE		15	15	440	361.16		*		*
1639268634	HILL	RENEE	MONTEREY	CA	Psychiatry	S	ESZOPICLONE	ESZOPICLONE		25	33	947	1869.25		*	13		13	390	584.26
1639369168	SINGH	HARDEEP	YUBA CITY	CA	Psychiatry	S	ESZOPICLONE	ESZOPICLONE		16	16	456	3440.45		*		*
1639374747	IMANI	ROBERT	LANCASTER	CA	Psychiatry	S	ESZOPICLONE	ESZOPICLONE		37	37	1060	1594.58		*	17		17	460	1080.7
1649243692	WALLIS	KENNETH	DAVIS	CA	Psychiatry	S	ESZOPICLONE	ESZOPICLONE		12	12	345	414.86	0		0		0	0	0
1659331064	CAMPEANU	IOAN	GLENDALE	CA	Psychiatry	S	ESZOPICLONE	ESZOPICLONE		11	13	390	551.54		*		*
1659349389	JACOBSON	WALTER	NORTHRIDGE	CA	Psychiatry	S	ESZOPICLONE	ESZOPICLONE		24	32	960	825.64		#		#
1669454898	SABEN	LAURENCE	EL CAJON	CA	Psychiatry	S	ESZOPICLONE	ESZOPICLONE		27	35	1034	990		*		*
1669490660	AZIZ	ALI	LOS ANGELES	CA	Psychiatry	S	ESZOPICLONE	ESZOPICLONE		13	13	390	325.07		*	13		13	390	325.07
1669523387	BECK	JENNIFER	SANTA ROSA	CA	Psychiatry	S	ESZOPICLONE	ESZOPICLONE		49	53	1590	3725.91		*	16		16	480	583.19
1669579678	GILDER	DAVID	SAN DIEGO	CA	Psychiatry	S	ESZOPICLONE	ESZOPICLONE		13	13	390	874.1		*	13		13	390	874.1
1669731964	DANG	CHRISTOPHER	BAKERSFIELD	CA	Psychiatry	S	ESZOPICLONE	ESZOPICLONE		39	39	828	548.76		*		*
1679508881	BEHNIWAL	MANDEEP	SACRAMENTO	CA	Psychiatry	S	ESZOPICLONE	ESZOPICLONE		26	26	612	565.27		*		*
1679588370	BARI	MOHAMMED	NATIONAL CITY	CA	Psychiatry	S	ESZOPICLONE	ESZOPICLONE		11	13	375	435.59		*		*
1689618464	DE BRITO	DIRK	PASADENA	CA	Psychiatry	S	ESZOPICLONE	ESZOPICLONE		14	14	420	281.55	0		0		0	0	0
1689681173	KUMAR	RAJIV	AGOURA HILLS	CA	Psychiatry	S	ESZOPICLONE	ESZOPICLONE		21	21	630	517.99		#		#
1689726218	LONG	JOEL	CHICO	CA	Psychiatry	S	ESZOPICLONE	ESZOPICLONE		21	21	630	1191.91	0		0		0	0	0
1689893042	GOLDBERG	TROY	ENCINO	CA	Psychiatry	S	ESZOPICLONE	ESZOPICLONE		21	26	770	1327.09		*	21		26	770	1327.09
1699785964	BOGARD	BERNARD	POWAY	CA	Psychiatry	S	ESZOPICLONE	ESZOPICLONE		13	13	390	2457.4	0		0		0	0	0
1699877480	DEPALA	VENUGOPAL	TEMECULA	CA	Psychiatry	S	ESZOPICLONE	ESZOPICLONE		13	13	363	1478.64		*		*
1699882423	BLATT	MARSHAL	MONTEREY	CA	Psychiatry	S	ESZOPICLONE	ESZOPICLONE		40	40	1015	2377.19		*	27		27	730	2116.88
1699988915	COQUIA	IMNAS	ROSEVILLE	CA	Psychiatry	S	ESZOPICLONE	ESZOPICLONE		12	12	261	149.01		*		*
1700879061	COLLINS	RODNEY	BEVERLY HILLS	CA	Psychiatry	S	ESZOPICLONE	ESZOPICLONE		25	25	750	2793.09		*		*
1700987021	COFFEE	DENNIS	SAN PEDRO	CA	Psychiatry	S	ESZOPICLONE	ESZOPICLONE		14	14	420	168.22		*	14		14	420	168.22
1720099427	AINSWORTH	JERRY	MONTEREY	CA	Psychiatry	S	ESZOPICLONE	ESZOPICLONE		24	26	780	652.74		*		*
1720161649	EUBANKS	AUBREY	GRASS VALLEY	CA	Psychiatry	S	ESZOPICLONE	ESZOPICLONE		18	18	468	506.18	0		0		0	0	0
1730129651	FROST	NICHOLAS	ENCINITAS	CA	Psychiatry	S	ESZOPICLONE	ESZOPICLONE		25	25	745	1368.01		#		#
1730257726	YANG	CHIN PO PAUL	REDWOOD CITY	CA	Psychiatry	S	ESZOPICLONE	ESZOPICLONE		13	13	390	3578.12		*	13		13	390	3578.12
1740381870	DEL-ROSARIO	ROY	LANCASTER	CA	Psychiatry	S	ESZOPICLONE	ESZOPICLONE		15	19	570	1139.99		*		*
1740451566	DESAI	DAVID	RIVERSIDE	CA	Psychiatry	S	ESZOPICLONE	ESZOPICLONE		12	12	360	254.36	0		0		0	0	0
1750330999	SHIH	CHING	MONTEREY PARK	CA	Psychiatry	S	ESZOPICLONE	ESZOPICLONE		12	12	360	416.14		*		*
1760493308	MILTON	LANA	BEVERLY HILLS	CA	Psychiatry	S	ESZOPICLONE	ESZOPICLONE		23	33	990	711.19		*	23		33	990	711.19
1760680722	CIRANNI	MICHAEL	SAN RAFAEL	CA	Psychiatry	S	ESZOPICLONE	ESZOPICLONE		11	11	330	240.54		*		*
1760688295	WALKER	SHAYNA	SAN MARCOS	CA	Psychiatry	S	ESZOPICLONE	ESZOPICLONE		14	14	420	158.81		*		*
1780618082	ALONSO	MARGARITA	POWAY	CA	Psychiatry	S	ESZOPICLONE	ESZOPICLONE		13	13	390	333.37		*		*
1780719799	ABENOJAR	JIMMARK	DAVIS	CA	Psychiatry	S	ESZOPICLONE	ESZOPICLONE		12	12	325	195.59		*		*
1780722488	HARRIS	HIAWATHA	LOS ANGELES	CA	Psychiatry	S	ESZOPICLONE	ESZOPICLONE		12	12	360	102.6	0		0		0	0	0
1780745588	ZLATOGOROV	FAINA	LOS ANGELES	CA	Psychiatry	S	ESZOPICLONE	ESZOPICLONE		11	11	330	107.35		*	11		11	330	107.35
1780753400	GORSKI	GREGORY	ARCADIA	CA	Psychiatry	S	ESZOPICLONE	ESZOPICLONE		25	25	714	348.07		*	14		14	384	236.86
1790860922	PATEL	PRAKASHCHANDRA	HEMET	CA	Psychiatry	S	ESZOPICLONE	ESZOPICLONE		16	16	480	313.25		#		#
1790886174	GUNTUPALLI	NAGESWARA	COVINA	CA	Psychiatry	S	ESZOPICLONE	ESZOPICLONE		13	13	390	320.9		*		*
1790967594	KRISHNAN	VIDYA	PALO ALTO	CA	Psychiatry	S	ESZOPICLONE	ESZOPICLONE		12	12	360	196.2		*	12		12	360	196.2
1790985117	GANDY	SARA	PALO ALTO	CA	Psychiatry	S	ESZOPICLONE	ESZOPICLONE		15	15	430	299.83		*	15		15	430	299.83
1801039839	COLLINS	TARA	SAN FRANCISCO	CA	Psychiatry	S	ESZOPICLONE	ESZOPICLONE		25	25	708	1646.8		*	25		25	708	1646.8
1801811104	MORRIS	RAPHAEL	SAN DIEGO	CA	Psychiatry	S	ESZOPICLONE	ESZOPICLONE		14	18	525	320.03		*		*
1801914544	DE GUZMAN	ERNEST	SAN DIEGO	CA	Psychiatry	S	ESZOPICLONE	ESZOPICLONE		12	12	360	554.19		*	12		12	360	554.19
1811057946	EARLY	TERRENCE	SANTA BARBARA	CA	Psychiatry	S	ESZOPICLONE	ESZOPICLONE		29	29	870	638.33		*		*
1811073943	SCHNEIDER	JEANETTE	BISHOP	CA	Psychiatry	S	ESZOPICLONE	ESZOPICLONE		11	11	330	128.04		*	11		11	330	128.04
1811085160	SUMMEROUR	ROBERT	RIVERSIDE	CA	Psychiatry	S	ESZOPICLONE	ESZOPICLONE		22	22	660	423.13		*		*
1811159221	SALO	CLINT	IRVINE	CA	Psychiatry	S	ESZOPICLONE	ESZOPICLONE		18	18	342	217.42	0		0		0	0	0
1811946072	KOVACS	ILDIKO	SAN DIEGO	CA	Psychiatry	S	ESZOPICLONE	ESZOPICLONE		16	16	390	410.34	0		0		0	0	0
1821211186	MARMOLEJO	KEVIN	FRESNO	CA	Psychiatry	S	ESZOPICLONE	ESZOPICLONE		39	39	1170	511.84		*	14		14	420	170.32
1831185263	DUPONT	RENEE	ENCINITAS	CA	Psychiatry	S	ESZOPICLONE	ESZOPICLONE		15	15	450	379.32		*		*
1831227248	YOUNG	KATHERINE	SAN FRANCISCO	CA	Psychiatry	S	ESZOPICLONE	ESZOPICLONE		17	19	570	771.78		*		*
1831263334	PATEL	SUGNAYKUMAR	FRESNO	CA	Psychiatry	S	ESZOPICLONE	ESZOPICLONE		18	18	465	198.26		#		#
1841226149	HETNAL	MIECZYSLAW	MODESTO	CA	Psychiatry	S	ESZOPICLONE	ESZOPICLONE		12	20	600	650.49		*		*
1841330800	BASS	TSILYA	LOS ANGELES	CA	Psychiatry	S	ESZOPICLONE	ESZOPICLONE	18	131	131	3890	6506.02	18		131		131	3890	6506.02
1841388022	SIEVERT	DWIGHT	FRESNO	CA	Psychiatry	S	ESZOPICLONE	ESZOPICLONE	12	61	62	1860	2646.27		#		#
1851492847	CASTILLO-ARMAS	EDGAR	FRESNO	CA	Psychiatry	S	ESZOPICLONE	ESZOPICLONE		16	16	480	149.68	0		0		0	0	0
1861459109	CHATSUTHIPHAN	VISIT	MORENO VALLEY	CA	Psychiatry	S	ESZOPICLONE	ESZOPICLONE		17	17	510	195.35		*		*
1861584377	ZEFF	KARL	SACRAMENTO	CA	Psychiatry	S	ESZOPICLONE	ESZOPICLONE	11	48	90	2644	2588.5		*	25		49	1470	1073.52
1871500363	MAC	DALJIT	AGOURA HILLS	CA	Psychiatry	S	ESZOPICLONE	ESZOPICLONE		12	12	360	531.75		*	12		12	360	531.75
1871506741	PLESONS	DENNIS	SANTA BARBARA	CA	Psychiatry	S	ESZOPICLONE	ESZOPICLONE		16	16	480	602.77		*	16		16	480	602.77
1871753699	TSANG	JANET	SAN MATEO	CA	Psychiatry	S	ESZOPICLONE	ESZOPICLONE		11	11	330	99.44	0		0		0	0	0
1881612281	LONGHITANO	MARIA	PACOIMA	CA	Psychiatry	S	ESZOPICLONE	ESZOPICLONE		11	11	330	179.64	0		0		0	0	0
1881665933	ARGUELLO	JUAN CARLOS	SAN DIEGO	CA	Psychiatry	S	ESZOPICLONE	ESZOPICLONE		18	18	540	481.47		*		*
1881714517	BRADLEY	CECIL	SAN JOSE	CA	Psychiatry	S	ESZOPICLONE	ESZOPICLONE		13	15	450	214.94	0		0		0	0	0
1881747889	REID	GRACE	REDLANDS	CA	Psychiatry	S	ESZOPICLONE	ESZOPICLONE		23	29	870	408.73		*		*
1881873081	PALMER	RICHARD	TORRANCE	CA	Psychiatry	S	ESZOPICLONE	ESZOPICLONE		12	12	360	128.64		*	12		12	360	128.64
1891792925	SEFF	RONALD	WOODSIDE	CA	Psychiatry	S	ESZOPICLONE	ESZOPICLONE		14	14	363	166.46		*	14		14	363	166.46
1891795076	PARK	ALICE	STOCKTON	CA	Psychiatry	S	ESZOPICLONE	ESZOPICLONE		15	15	450	194		*		*
1902916745	SOLIMAN	HISHAM	FOLSOM	CA	Psychiatry	S	ESZOPICLONE	ESZOPICLONE	18	41	55	1650	1894.22		*	21		27	810	732.71
1902958705	MALIUANAG	PERRY-ANTHONY	SANTA CLARA	CA	Psychiatry	S	ESZOPICLONE	ESZOPICLONE		14	14	420	210.45		*	14		14	420	210.45
1922250554	JAVAHERIAN	NEDA	LOS ANGELES	CA	Psychiatry	S	ESZOPICLONE	ESZOPICLONE		16	18	481	324.72		#		#
1922392828	GORINSTEIN	ERIC	CHATSWORTH	CA	Psychiatry	S	ESZOPICLONE	ESZOPICLONE		17	17	330	704.78	0		0		0	0	0
1932134061	COLMENARES	SILVIA	PITTSBURG	CA	Psychiatry	S	ESZOPICLONE	ESZOPICLONE		12	12	337	145.75	0		0		0	0	0
1932362894	GROZAVU	SERGIU	SAN DIEGO	CA	Psychiatry	S	ESZOPICLONE	ESZOPICLONE		12	12	360	165.12	0		0		0	0	0
1942284666	YOO	JI	VISTA	CA	Psychiatry	S	ESZOPICLONE	ESZOPICLONE		14	14	420	302.47		*	14		14	420	302.47
1942347257	POLO	MICHAEL	SANTA BARBARA	CA	Psychiatry	S	ESZOPICLONE	ESZOPICLONE	13	56	62	1860	2667.51		*	39		45	1350	1388.97
1942388657	RAMONDINO	STEPHEN	MONTEREY	CA	Psychiatry	S	ESZOPICLONE	ESZOPICLONE		29	45	1350	1003.46		#		#
1942389929	PETERS	LAURIE	FAIR OAKS	CA	Psychiatry	S	ESZOPICLONE	ESZOPICLONE		25	43	1290	2285.05		*	25		43	1290	2285.05
1952318289	ERBE	EDWARD	SAN DIEGO	CA	Psychiatry	S	ESZOPICLONE	ESZOPICLONE		32	32	960	2445.44	0		0		0	0	0
1952402141	BRAR	BANU	MODESTO	CA	Psychiatry	S	ESZOPICLONE	ESZOPICLONE		15	29	855	2386.1	0		0		0	0	0
1972602720	ISACESCU	VALENTIN	OCEANSIDE	CA	Psychiatry	S	ESZOPICLONE	ESZOPICLONE		12	12	360	653.08		*		*
1972898757	BONNICI	DANIEL	LOS ANGELES	CA	Psychiatry	S	ESZOPICLONE	ESZOPICLONE		12	12	360	168.91		#		#
1982653135	MELDEN	MARK	CORONADO	CA	Psychiatry	S	ESZOPICLONE	ESZOPICLONE		17	21	562	685.05		*		*
1982677746	MONTALVO	KRISTIN	SAN DIEGO	CA	Psychiatry	S	ESZOPICLONE	ESZOPICLONE		19	19	530	551.14		#		#
1982775961	HACKETT	DANIEL	RIVERSIDE	CA	Psychiatry	S	ESZOPICLONE	ESZOPICLONE		12	12	360	165.12	0		0		0	0	0
1992807143	KOHUT	JOHN	SAN BERNARDINO	CA	Psychiatry	S	ESZOPICLONE	ESZOPICLONE		20	24	720	1933.99		*		*
1992879472	HUBBARD	RUSSELL	SAN DIEGO	CA	Psychiatry	S	ESZOPICLONE	ESZOPICLONE	33	221	245	7252	9486.22		#	188		212	6262	6025.83
1043277700	EL-ASYOUTY	SHERIF	SANTA BARBARA	CA	Psychiatry & Neurology	T	ESZOPICLONE	ESZOPICLONE		18	18	540	754.23		#		#
1043423940	FLYNN	DANIEL	CAMARILLO	CA	Psychiatry & Neurology	T	ESZOPICLONE	ESZOPICLONE		11	11	330	188.44		*	11		11	330	188.44
1043593569	STAUB	MIRIAM	PARAMOUNT	CA	Psychiatry & Neurology	T	ESZOPICLONE	ESZOPICLONE		18	18	540	334.24	0		0		0	0	0
1083843619	SAMRA	GURMANJOT	ORANGE	CA	Psychiatry & Neurology	T	ESZOPICLONE	ESZOPICLONE		11	11	330	609.58	0		0		0	0	0
1083859912	GROOT	JANTJE	VENTURA	CA	Psychiatry & Neurology	T	ESZOPICLONE	ESZOPICLONE	11	65	65	1950	3164.48		*	11		11	330	80.26
1093868655	NAZARIAN	EDWYNE	KENTFIELD	CA	Psychiatry & Neurology	T	ESZOPICLONE	ESZOPICLONE		13	13	390	167.95		*	13		13	390	167.95
1114183233	LUSK	GRACE	SACRAMENTO	CA	Psychiatry & Neurology	T	ESZOPICLONE	ESZOPICLONE		13	13	390	148.66		*	13		13	390	148.66
1134259393	ANDERSON	DOUGLAS	SAN FRANCISCO	CA	Psychiatry & Neurology	T	ESZOPICLONE	ESZOPICLONE		16	16	480	389.62		*	16		16	480	389.62
1144330572	JONES	JERRY	STOCKTON	CA	Psychiatry & Neurology	T	ESZOPICLONE	ESZOPICLONE		19	24	720	590.29		*	19		24	720	590.29
1154452308	ALLEN	GEORGE	LOS ANGELES	CA	Psychiatry & Neurology	T	ESZOPICLONE	ESZOPICLONE		13	13	390	110.38		*	13		13	390	110.38
1154690816	BEYRER	KATHRYN	SAN FRANCISCO	CA	Psychiatry & Neurology	T	ESZOPICLONE	ESZOPICLONE		11	11	330	40.09		*	11		11	330	40.09
1164592465	DARMAL	ARSALAN	NEWPORT BEACH	CA	Psychiatry & Neurology	T	ESZOPICLONE	ESZOPICLONE		11	11	330	495.56	0		0		0	0	0
1184716789	COLLINS	CHRISTINE	SACRAMENTO	CA	Psychiatry & Neurology	T	ESZOPICLONE	ESZOPICLONE		28	28	840	3027.9	0		0		0	0	0
1194722264	HAYES	TIMOTHY	SANTA MONICA	CA	Psychiatry & Neurology	T	ESZOPICLONE	ESZOPICLONE		11	11	330	459.8		*	11		11	330	459.8
1205930559	CHAUHAN	SANJAY	FRESNO	CA	Psychiatry & Neurology	T	ESZOPICLONE	ESZOPICLONE		19	19	570	229.93		*		*
1215025713	COLLYER	GEORGE	SAN FRANCISCO	CA	Psychiatry & Neurology	T	ESZOPICLONE	ESZOPICLONE		11	11	330	411.22		*	11		11	330	411.22
1215037874	FOGELSON	DAVID	SANTA MONICA	CA	Psychiatry & Neurology	T	ESZOPICLONE	ESZOPICLONE		11	12	360	79.84		*	11		12	360	79.84
1215054689	LAI	ALAN	SAN FRANCISCO	CA	Psychiatry & Neurology	T	ESZOPICLONE	ESZOPICLONE		12	12	360	151.2		*	12		12	360	151.2
1295802700	SMITH	SAMUEL	LONG BEACH	CA	Psychiatry & Neurology	T	ESZOPICLONE	ESZOPICLONE		12	12.2	365	159.12	0		0		0	0	0
1306864756	LOOSE	MICHAEL	NAPA	CA	Psychiatry & Neurology	T	ESZOPICLONE	ESZOPICLONE		12	12	360	165.12		*	12		12	360	165.12
1346269826	ALT	WINSTON	LOS ANGELES	CA	Psychiatry & Neurology	T	ESZOPICLONE	ESZOPICLONE		18	18	224	270.99		*	18		18	224	270.99
1366542953	PREY	WILLIAM	SAN FRANCISCO	CA	Psychiatry & Neurology	T	ESZOPICLONE	ESZOPICLONE		19	25	750	327.45		*	19		25	750	327.45
1396962536	GAINSLEY	BRUCE	SHERMAN OAKS	CA	Psychiatry & Neurology	T	ESZOPICLONE	ESZOPICLONE		14	14	420	418.18		*	14		14	420	418.18
1417070533	EPSTEIN	ROBERT	BERKELEY	CA	Psychiatry & Neurology	T	ESZOPICLONE	ESZOPICLONE		12	12	360	49.53		*	12		12	360	49.53
1417982646	TALLMAN	JONATHAN	WATSONVILLE	CA	Psychiatry & Neurology	T	ESZOPICLONE	ESZOPICLONE		31	31	930	650.47		*	31		31	930	650.47
1427005230	REYNOLDS	ERIKA	SAN DIEGO	CA	Psychiatry & Neurology	T	ESZOPICLONE	ESZOPICLONE		14	14	410	139.02		*	14		14	410	139.02
1427069194	PAPPAS	LYNNE	PARADISE	CA	Psychiatry & Neurology	T	ESZOPICLONE	ESZOPICLONE		12	12	360	130.88		*	12		12	360	130.88
1427099431	MENDIOLA	LEE	VENTURA	CA	Psychiatry & Neurology	T	ESZOPICLONE	ESZOPICLONE		24	24	720	3147.46		#		#
1427103308	ROGACHEVSKY	MICHAEL	REDONDO BEACH	CA	Psychiatry & Neurology	T	ESZOPICLONE	ESZOPICLONE		13	13	390	669.36		*	13		13	390	669.36
1447338942	KLEMM	JOHN	SANTA ROSA	CA	Psychiatry & Neurology	T	ESZOPICLONE	ESZOPICLONE		11	11	330	151.36	0		0		0	0	0
1447342902	HANLIN	DOUGLAS	CONCORD	CA	Psychiatry & Neurology	T	ESZOPICLONE	ESZOPICLONE		12	12	360	125.9		*	12		12	360	125.9
1457438392	SPRAGGINS	JANET	PALO ALTO	CA	Psychiatry & Neurology	T	ESZOPICLONE	ESZOPICLONE		14	14	420	170.19	0		0		0	0	0
1467440339	GALERKIN	MITCHELL	ROSEVILLE	CA	Psychiatry & Neurology	T	ESZOPICLONE	ESZOPICLONE		18	34	1020	430.07		#		#
1477620151	GOULD	BRAD	SAN RAMON	CA	Psychiatry & Neurology	T	ESZOPICLONE	ESZOPICLONE		15	15	450	295.28		*	15		15	450	295.28
1497905004	CHENIK	RICHARD	INDIAN WELLS	CA	Psychiatry & Neurology	T	ESZOPICLONE	ESZOPICLONE		12	12	360	336.86	0		0		0	0	0
1508830589	KAO	LILLY	LONG BEACH	CA	Psychiatry & Neurology	T	ESZOPICLONE	ESZOPICLONE		11	11	330	125.5	0		0		0	0	0
1528109550	FITZSIMMONS	PATRICK	LOS GATOS	CA	Psychiatry & Neurology	T	ESZOPICLONE	ESZOPICLONE		12	14	420	175.08		*	12		14	420	175.08
1528185949	TASIC	KATARINA	LYNWOOD	CA	Psychiatry & Neurology	T	ESZOPICLONE	ESZOPICLONE		14	14	390	495.42		#		#
1548332570	JOHNSON	JACK	GARDEN GROVE	CA	Psychiatry & Neurology	T	ESZOPICLONE	ESZOPICLONE		21	23	691	331.43		*		*
1548357692	POLIQUIN	NICOLE	LOS ANGELES	CA	Psychiatry & Neurology	T	ESZOPICLONE	ESZOPICLONE		31	33	967	3969.69		*	31		33	967	3969.69
1558371583	MEE	STEVEN	LOS ALAMITOS	CA	Psychiatry & Neurology	T	ESZOPICLONE	ESZOPICLONE		16	28	840	302.9		*	16		28	840	302.9
1598739575	SISEMORE	DAVID	SACRAMENTO	CA	Psychiatry & Neurology	T	ESZOPICLONE	ESZOPICLONE		19	19	537	1391.29	0		0		0	0	0
1598790487	BLINDER	BARTON	NEWPORT BEACH	CA	Psychiatry & Neurology	T	ESZOPICLONE	ESZOPICLONE		17	17	510	974.68		#		#
1598883233	MUIR	SHARI	ANAHEIM	CA	Psychiatry & Neurology	T	ESZOPICLONE	ESZOPICLONE		18	18	540	354.21		#		#
1598983454	WILSON	CAROLYN	BERKELEY	CA	Psychiatry & Neurology	T	ESZOPICLONE	ESZOPICLONE		12	12	360	448.74	0		0		0	0	0
1639197635	GREENBERG	RICHARD	SANTA MONICA	CA	Psychiatry & Neurology	T	ESZOPICLONE	ESZOPICLONE		15	15.2	428	616.49		*	15		15.2	428	616.49
1679549281	HUDSON	CHARLES	CALISTOGA	CA	Psychiatry & Neurology	T	ESZOPICLONE	ESZOPICLONE		21	21	630	3070.03		#		#
1689730772	MONTGOMERY	CHARLES	SAN RAMON	CA	Psychiatry & Neurology	T	ESZOPICLONE	ESZOPICLONE		12	12	360	126.2	0		0		0	0	0
1689897365	HENIGAN	MARK	MODESTO	CA	Psychiatry & Neurology	T	ESZOPICLONE	ESZOPICLONE		15	23	690	1124.17		*		*
1699705590	SHAULOV	VITALIY	LAGUNA HILLS	CA	Psychiatry & Neurology	T	ESZOPICLONE	ESZOPICLONE		31	43	1267	2216.97	0		0		0	0	0
1730187154	WOODROW	KENNETH	MENLO PARK	CA	Psychiatry & Neurology	T	ESZOPICLONE	ESZOPICLONE		12	12	360	467.49		*	12		12	360	467.49
1740495043	SCHAFFER	LINDA	SACRAMENTO	CA	Psychiatry & Neurology	T	ESZOPICLONE	ESZOPICLONE		15	27	810	673.16		*	15		27	810	673.16
1750405403	FRANZ	BETTINA	ALISO VIEJO	CA	Psychiatry & Neurology	T	ESZOPICLONE	ESZOPICLONE		30	30	900	1277.74		#		#
1750419560	WOO	ANDREW	SANTA MONICA	CA	Psychiatry & Neurology	T	ESZOPICLONE	ESZOPICLONE		18	18	528	784.9		*	18		18	528	784.9
1760679484	GHAZANFAR	KHATERA	LOS ANGELES	CA	Psychiatry & Neurology	T	ESZOPICLONE	ESZOPICLONE		11	11	310	147.85	0		0		0	0	0
1770549388	SANDLER	WAYNE	LOS ANGELES	CA	Psychiatry & Neurology	T	ESZOPICLONE	ESZOPICLONE		25	25	750	266.19		*	25		25	750	266.19
1780682070	MURPHY	TIMOTHY	FALLBROOK	CA	Psychiatry & Neurology	T	ESZOPICLONE	ESZOPICLONE		12	12	350	197.25		#		#
1790811321	WYNBRANDT	GARY	MENLO PARK	CA	Psychiatry & Neurology	T	ESZOPICLONE	ESZOPICLONE		11	11	330	451.77		*	11		11	330	451.77
1811900475	SPARAGO	MERRILL	LOS ANGELES	CA	Psychiatry & Neurology	T	ESZOPICLONE	ESZOPICLONE		12	12	360	229		*	12		12	360	229
1821007295	KOSTALNICK	DANIEL	PLEASANTON	CA	Psychiatry & Neurology	T	ESZOPICLONE	ESZOPICLONE		18	18	540	505.78		#		#
1851457055	ROSENTHAL	MACEY	MARTINEZ	CA	Psychiatry & Neurology	T	ESZOPICLONE	ESZOPICLONE		12	12	360	97.98	0		0		0	0	0
1861608630	PIMSTONE	DANIEL	WEST HOLLYWOOD	CA	Psychiatry & Neurology	T	ESZOPICLONE	ESZOPICLONE		22	22	640	296.88	0		0		0	0	0
1871523019	AICHOURI	ABDELLATIF	SAN LUIS OBISPO	CA	Psychiatry & Neurology	T	ESZOPICLONE	ESZOPICLONE		17	27	810	1458.84		*		*
1891842480	PRICHARD	GAIL	TRUCKEE	CA	Psychiatry & Neurology	T	ESZOPICLONE	ESZOPICLONE		30	30	580	938.88		*		*
1902226822	GARLAND BECERRA	ALEJANDRA	LOS ANGELES	CA	Psychiatry & Neurology	T	ESZOPICLONE	ESZOPICLONE		14	14	420	630.18		*	14		14	420	630.18
1942353768	SCHWARTZ	JOSEPH	SAN LUIS OBISPO	CA	Psychiatry & Neurology	T	ESZOPICLONE	ESZOPICLONE		18	28	840	323.97		*	18		28	840	323.97
1952428492	IGNATOWICZ	OLGA	ROSEVILLE	CA	Psychiatry & Neurology	T	ESZOPICLONE	ESZOPICLONE		28	28	817	4097.6		*	16		16	457	3914.51
1952516601	CURTIS	THOMAS	VAN NUYS	CA	Psychiatry & Neurology	T	ESZOPICLONE	ESZOPICLONE		27	27	810	767.76		*		*
1952578973	HUANG	ERIC	ALAMEDA	CA	Psychiatry & Neurology	T	ESZOPICLONE	ESZOPICLONE		21	21	614	285.3		#		#
1043401698	PHAM	DAVID	WESTMINSTER	CA	Pulmonary Disease	S	ESZOPICLONE	ESZOPICLONE		13	13	390	216.2		*	13		13	390	216.2
1073541512	ALAM	SYED	BAKERSFIELD	CA	Pulmonary Disease	S	ESZOPICLONE	ESZOPICLONE		14	16	480	178.38		*	14		16	480	178.38
1114034873	HUANG	LAURENCE	SAN FRANCISCO	CA	Pulmonary Disease	S	ESZOPICLONE	ESZOPICLONE		13	13	390	296.58		*	13		13	390	296.58
1184600702	TENE	SIGAL	REDWOOD CITY	CA	Pulmonary Disease	S	ESZOPICLONE	ESZOPICLONE		18	28	840	651.59		*	18		28	840	651.59
1194754572	BARBERS	RICHARD	LOS ANGELES	CA	Pulmonary Disease	S	ESZOPICLONE	ESZOPICLONE		11	11	330	189.2		*	11		11	330	189.2
1205829843	MOJAVERIAN	ALI	RIVERSIDE	CA	Pulmonary Disease	S	ESZOPICLONE	ESZOPICLONE		16	18	540	369.82		#		#
1205922093	KRAM	JERROLD	ALAMEDA	CA	Pulmonary Disease	S	ESZOPICLONE	ESZOPICLONE		18	24	720	545.38		#		#
1316010275	BASSIRI	ALI	SAN JOSE	CA	Pulmonary Disease	S	ESZOPICLONE	ESZOPICLONE		12	26	780	1113.29		*	12		26	780	1113.29
1326073990	GALKO	BARBARA	LAGUNA BEACH	CA	Pulmonary Disease	S	ESZOPICLONE	ESZOPICLONE		15	25	750	1147.1		*	15		25	750	1147.1
1386755346	SCHROEDER	C	BEVERLY HILLS	CA	Pulmonary Disease	S	ESZOPICLONE	ESZOPICLONE		12	12	360	339.92		*	12		12	360	339.92
1437184777	PATEL	SUNIT	MERCED	CA	Pulmonary Disease	S	ESZOPICLONE	ESZOPICLONE		16	16	480	363.29		*	16		16	480	363.29
1447353313	GORDON	MARTIN	BEVERLY HILLS	CA	Pulmonary Disease	S	ESZOPICLONE	ESZOPICLONE		12	12	360	307.28		*	12		12	360	307.28
1457310583	BONDADE	PRAKASH	FOUNTAIN VALLEY	CA	Pulmonary Disease	S	ESZOPICLONE	ESZOPICLONE		11	11	330	405.43		*	11		11	330	405.43
1487605465	CLAMAN	DAVID	SAN FRANCISCO	CA	Pulmonary Disease	S	ESZOPICLONE	ESZOPICLONE		11	11	330	90.61		*	11		11	330	90.61
1508818253	BADR	AHMED	ANAHEIM	CA	Pulmonary Disease	S	ESZOPICLONE	ESZOPICLONE		11	11	330	120.37		*	11		11	330	120.37
1568417889	DEL RIO	GERALD	PITTSBURG	CA	Pulmonary Disease	S	ESZOPICLONE	ESZOPICLONE		16	16	480	549.96		*	16		16	480	549.96
1659477685	RUCKER	RICHARD	LOS ALAMITOS	CA	Pulmonary Disease	S	ESZOPICLONE	ESZOPICLONE		12	12	360	539.34		*	12		12	360	539.34
1679685796	YELAMANCHILI	RAJEEV	APPLE VALLEY	CA	Pulmonary Disease	S	ESZOPICLONE	ESZOPICLONE		12	12	360	944.64		*		*
1740290378	CHUNG	MARK	LOS ALAMITOS	CA	Pulmonary Disease	S	ESZOPICLONE	ESZOPICLONE		26	26	780	307.52		*	26		26	780	307.52
1811963762	KROE	DONALD	PASADENA	CA	Pulmonary Disease	S	ESZOPICLONE	ESZOPICLONE		21	27	781	803.3		#		#
1891808507	WONG	KIN	GLENDALE	CA	Pulmonary Disease	S	ESZOPICLONE	ESZOPICLONE		36	44	1320	1727.32		*	17		25	750	1459.16
1922074061	MURTHY	HARISH	SAN JOSE	CA	Pulmonary Disease	S	ESZOPICLONE	ESZOPICLONE	20	23	23	72	105.89		#		#
1942394390	HENNINGER	DELMER	MURRIETA	CA	Pulmonary Disease	S	ESZOPICLONE	ESZOPICLONE		14	16	480	426.43		*	14		16	480	426.43
1982775896	KHARESTAN	ARASH	LOS ANGELES	CA	Pulmonary Disease	S	ESZOPICLONE	ESZOPICLONE		12	12	360	411.72		*	12		12	360	411.72
1043224587	THAI	CHRISTINE	HUNTINGTON BEACH	CA	Rheumatology	S	ESZOPICLONE	ESZOPICLONE		18	18	540	925.53		*	18		18	540	925.53
1124160163	MILLER	BRUCE	BEVERLY HILLS	CA	Rheumatology	S	ESZOPICLONE	ESZOPICLONE		28	28	840	1149.96		*	28		28	840	1149.96
1184621542	FOSTER	ZUZANA	WALNUT CREEK	CA	Rheumatology	S	ESZOPICLONE	ESZOPICLONE		12	18	540	1411.36		*	12		18	540	1411.36
1184799108	BARDWICK	PETER	SANTA MONICA	CA	Rheumatology	S	ESZOPICLONE	ESZOPICLONE		17	19	561	967.01		*	17		19	561	967.01
1205833662	HO	GERALD	LA PALMA	CA	Rheumatology	S	ESZOPICLONE	ESZOPICLONE		18	23	690	293.79		#		#
1215991302	PRESS	RAYMOND	SAN DIEGO	CA	Rheumatology	S	ESZOPICLONE	ESZOPICLONE		11	23	667	488.07		*	11		23	667	488.07
1235131384	BOHAN	ANTHONY	NEWPORT BEACH	CA	Rheumatology	S	ESZOPICLONE	ESZOPICLONE		13	13	390	117.52		*	13		13	390	117.52
1265451777	KLASHMAN	DAVID	TORRANCE	CA	Rheumatology	S	ESZOPICLONE	ESZOPICLONE		12	12	360	148.8		*	12		12	360	148.8
1457361446	KAYE	HOWARD	VISTA	CA	Rheumatology	S	ESZOPICLONE	ESZOPICLONE		16	16	480	736.77		*		*
1457548133	FOROUZESH	SOLOMON	CULVER CITY	CA	Rheumatology	S	ESZOPICLONE	ESZOPICLONE		18	18	540	161.53		*	18		18	540	161.53
1487735668	SPEKTOR	ELENA	LOS ANGELES	CA	Rheumatology	S	ESZOPICLONE	ESZOPICLONE		31	31	930	1590.15		*	19		19	570	1403.43
1508956475	PATEL	NEELAKSHI	SAN JOSE	CA	Rheumatology	S	ESZOPICLONE	ESZOPICLONE		20	20	597	487.5		*	20		20	597	487.5
1619972510	DORE	ROBIN	TUSTIN	CA	Rheumatology	S	ESZOPICLONE	ESZOPICLONE		16	18	540	575.96		*	16		18	540	575.96
1689640856	FREYNE	BRIGID	MURRIETA	CA	Rheumatology	S	ESZOPICLONE	ESZOPICLONE		30	32	960	1241.82		*	30		32	960	1241.82
1821032608	TROUM	ORRIN	SANTA MONICA	CA	Rheumatology	S	ESZOPICLONE	ESZOPICLONE		11	13	365	405.16		*	11		13	365	405.16
1831104694	METYAS	SAMY	COVINA	CA	Rheumatology	S	ESZOPICLONE	ESZOPICLONE		14	14	420	468.39		#		#
1841220373	FELDMAN	GARY	LOS ANGELES	CA	Rheumatology	S	ESZOPICLONE	ESZOPICLONE		15	15	450	292.36		*	15		15	450	292.36
1841386349	KORNU	ROGER	TUSTIN	CA	Rheumatology	S	ESZOPICLONE	ESZOPICLONE		13	13	390	584.15		*	13		13	390	584.15
1881694131	HORIZON	ARASH	LOS ANGELES	CA	Rheumatology	S	ESZOPICLONE	ESZOPICLONE		15	15	450	344.4		*	15		15	450	344.4
1942230230	LAMBERT	RHONDA	SAN MATEO	CA	Rheumatology	S	ESZOPICLONE	ESZOPICLONE		15	19	570	471.88		#		#
1962474650	HIRSCHBERG	JOEL	RANCHO MIRAGE	CA	Rheumatology	S	ESZOPICLONE	ESZOPICLONE		20	20	573	564.8		*	20		20	573	564.8
1427048792	GRBACH	VINCENT	LOS ANGELES	CA	Sleep Medicine	S	ESZOPICLONE	ESZOPICLONE		19	21	615	595.87		#		#
1508817776	KANAK	RICHARD	MARINA	CA	Sleep Medicine	S	ESZOPICLONE	ESZOPICLONE		29	31	821	1499.86		*	29		31	821	1499.86
1053434472	SOORANI	EMIL	SANTA MONICA	CA	Specialist	T	ESZOPICLONE	ESZOPICLONE		26	26	780	3791.99		*		*
1134242753	MADAN	SHERNA	SAN CARLOS	CA	Specialist	T	ESZOPICLONE	ESZOPICLONE		15	29	870	1008.49		#		#
1366593287	KASSMAN	EDWARD	WESTLAKE VILLAGE	CA	Specialist	T	ESZOPICLONE	ESZOPICLONE		13	15	450	126.75		*	13		15	450	126.75
1386656635	ISRAEL	MICHELLE	BEVERLY HILLS	CA	Specialist	T	ESZOPICLONE	ESZOPICLONE		12	12	340	474.37		*	12		12	340	474.37
1669592333	SALICK	ALLEN	LOS ANGELES	CA	Specialist	T	ESZOPICLONE	ESZOPICLONE		11	11	330	494.27	0		0		0	0	0
1861459851	KISELSTEIN	ALAN	RANCHO MIRAGE	CA	Specialist	T	ESZOPICLONE	ESZOPICLONE		18	24	720	566.77		*	18		24	720	566.77
1386963999	DREISBACH	JEREMIAH	LA QUINTA	CA	Sports Medicine	S	ESZOPICLONE	ESZOPICLONE		11	19	530	372.44	0		0		0	0	0
1902890130	RUDDY	JOHN	ALAMEDA	CA	Undefined Physician type	S	ESZOPICLONE	ESZOPICLONE		12	14	420	629.5		*	12		14	420	629.5
1255355467	BENNETT	DANIEL	GOLDEN	CO	Anesthesiology	S	ESZOPICLONE	ESZOPICLONE		14	16	480	284.37		#		#
1205832722	MYERS	GERALD	CRAIG	CO	Cardiology	S	ESZOPICLONE	ESZOPICLONE		16	16	480	529.14		*	16		16	480	529.14
1013188663	LONG	MARY	DENVER	CO	Certified Clinical Nurse Specialist	S	ESZOPICLONE	ESZOPICLONE		12	12	360	242.22		#		#
1013930502	BOOKMAN	MARGARET	STEAMBOAT SPRINGS	CO	Certified Clinical Nurse Specialist	S	ESZOPICLONE	ESZOPICLONE		11	11	330	123.5		*	11		11	330	123.5
1043511892	ASH	SHEILA	WINDSOR	CO	Certified Clinical Nurse Specialist	S	ESZOPICLONE	ESZOPICLONE		12	12	357	150.06	0		0		0	0	0
1164639506	MARTINEZ	RUBY	CASTLE ROCK	CO	Certified Clinical Nurse Specialist	S	ESZOPICLONE	ESZOPICLONE		15	15	382	910.39	0		0		0	0	0
1205836780	MOHR	KIM	GRAND JUNCTION	CO	Certified Clinical Nurse Specialist	S	ESZOPICLONE	ESZOPICLONE		30	32	940	439.99	0		0		0	0	0
1316150279	HANSEN	PATTY	LAKEWOOD	CO	Certified Clinical Nurse Specialist	S	ESZOPICLONE	ESZOPICLONE		16	18	518	320.05		*		*
1336496330	PONDER	SUSAN	THORNTON	CO	Certified Clinical Nurse Specialist	S	ESZOPICLONE	ESZOPICLONE		13	13	378	374.24	0		0		0	0	0
1639231699	BOBYE	MARY	THORNTON	CO	Certified Clinical Nurse Specialist	S	ESZOPICLONE	ESZOPICLONE		14	14	420	186.35	0		0		0	0	0
1942260237	RILEY	PETER	LAKEWOOD	CO	Critical Care (Intensivists)	S	ESZOPICLONE	ESZOPICLONE		16	16	480	463.74		#		#
1710956289	MCDONALD	THOMAS	COLORADO SPRINGS	CO	Emergency Medicine	S	ESZOPICLONE	ESZOPICLONE		59	59	1548	1379.37		*	19		19	510	206
1013912963	BAHR	PAOLO	COLORADO SPRINGS	CO	Family Practice	S	ESZOPICLONE	ESZOPICLONE		14	15.7	450	671.62		#		#
1023261534	HESTER	JAN	FORT COLLINS	CO	Family Practice	S	ESZOPICLONE	ESZOPICLONE		11	11	330	117.82	0		0		0	0	0
1033188016	NEVAREZ	MAX	COLORADO SPRINGS	CO	Family Practice	S	ESZOPICLONE	ESZOPICLONE		11	11	214	218.61		*		*
1033289285	SANDBACH	EMILY	COLORADO SPRINGS	CO	Family Practice	S	ESZOPICLONE	ESZOPICLONE		12	12	360	138.24		*		*
1043306525	HUGHES	CRAIG	GRAND JUNCTION	CO	Family Practice	S	ESZOPICLONE	ESZOPICLONE		21	21	630	256.82		#		#
1043366727	SOLOT	JOSHUA	PARKER	CO	Family Practice	S	ESZOPICLONE	ESZOPICLONE		21	21	630	480.51		*	21		21	630	480.51
1073833828	JOHNSON	REBECCA	LONE TREE	CO	Family Practice	S	ESZOPICLONE	ESZOPICLONE		12	12	360	121.56		*	12		12	360	121.56
1104820570	MATTHEWS	ROGER	CONIFER	CO	Family Practice	S	ESZOPICLONE	ESZOPICLONE		13	13	390	531.96		*	13		13	390	531.96
1104821826	WHITE	JOHN	PUEBLO WEST	CO	Family Practice	S	ESZOPICLONE	ESZOPICLONE		12	12	360	1168.2		*	12		12	360	1168.2
1104881978	KUNSTLE	JOHN	COLORADO SPRINGS	CO	Family Practice	S	ESZOPICLONE	ESZOPICLONE		23	23	664	492.04		*	23		23	664	492.04
1134163819	FRALEY	MARK	COLORADO SPRINGS	CO	Family Practice	S	ESZOPICLONE	ESZOPICLONE		13	16	480	273.97		*	13		16	480	273.97
1134637820	MITCHELL	SARAH	COLORADO SPRINGS	CO	Family Practice	S	ESZOPICLONE	ESZOPICLONE		11	11	210	213.27	0		0		0	0	0
1144224528	SARCHE	ROBERT	CONIFER	CO	Family Practice	S	ESZOPICLONE	ESZOPICLONE		11	18	517	311.42		*	11		18	517	311.42
1164519443	REEDY	BRAD	COLORADO SPRINGS	CO	Family Practice	S	ESZOPICLONE	ESZOPICLONE		29	37	1110	515.7		#		#
1164681037	FAUGHT	JAMIE	GLENWOOD SPRINGS	CO	Family Practice	S	ESZOPICLONE	ESZOPICLONE		16	18	525	356.39		#		#
1164789715	WEEMAN	GLENDA	LONGMONT	CO	Family Practice	S	ESZOPICLONE	ESZOPICLONE		13	13	390	145.83	0		0		0	0	0
1174737787	LUNA	ERIN	COLORADO SPRINGS	CO	Family Practice	S	ESZOPICLONE	ESZOPICLONE		13	13	364	132.51	0		0		0	0	0
1184693764	MALABRE	WILLIAM	COLORADO SPRINGS	CO	Family Practice	S	ESZOPICLONE	ESZOPICLONE		14	22	660	840.71		*	14		22	660	840.71
1194840231	DAVIS	CHARLES	THORNTON	CO	Family Practice	S	ESZOPICLONE	ESZOPICLONE		12	12	360	309.74		*	12		12	360	309.74
1215126867	HOFFMANN	JULIE	LOVELAND	CO	Family Practice	S	ESZOPICLONE	ESZOPICLONE		17	17	510	1794.77		#		#
1215910328	LOWE	DARA	MONUMENT	CO	Family Practice	S	ESZOPICLONE	ESZOPICLONE		26	28	781	925.28		#		#
1225018633	HALLMARK	BELTON	CASTLE ROCK	CO	Family Practice	S	ESZOPICLONE	ESZOPICLONE		23	35	1050	919.78		*	23		35	1050	919.78
1225391683	VALENTA	EMILY	COLORADO SPRINGS	CO	Family Practice	S	ESZOPICLONE	ESZOPICLONE		17	23	675	164.41		*	17		23	675	164.41
1235110602	DOFT	ANTHONY	WINDSOR	CO	Family Practice	S	ESZOPICLONE	ESZOPICLONE		24	24	720	1349.38		*		*
1235196833	BRIGHT	SUSAN	DELTA	CO	Family Practice	S	ESZOPICLONE	ESZOPICLONE		13	13	364	1479.66		*	13		13	364	1479.66
1245271535	VLACH	STEVEN	CORTEZ	CO	Family Practice	S	ESZOPICLONE	ESZOPICLONE		14	14.3	389	130.84		*		*
1255300992	PORTERFIELD	STACEY	TRINIDAD	CO	Family Practice	S	ESZOPICLONE	ESZOPICLONE		13	13	365	498.34		*		*
1265567952	HORNER	JILLIAN	BOULDER	CO	Family Practice	S	ESZOPICLONE	ESZOPICLONE		13	13	390	490.57		*	13		13	390	490.57
1275524779	WILLIAMS	CHRISTOPHER	MEEKER	CO	Family Practice	S	ESZOPICLONE	ESZOPICLONE		13	13	390	87.99	0		0		0	0	0
1275529802	TORMOHLEN	LAURENCE	AURORA	CO	Family Practice	S	ESZOPICLONE	ESZOPICLONE		11	11	330	400.68		*	11		11	330	400.68
1275534646	SARKA	ANDREW	AURORA	CO	Family Practice	S	ESZOPICLONE	ESZOPICLONE		17	24	720	246.72		*	17		24	720	246.72
1275570301	MOORE	NATHANIEL	DENVER	CO	Family Practice	S	ESZOPICLONE	ESZOPICLONE		11	15	450	887.74		*	11		15	450	887.74
1285634121	MCCURRY	ROBERT	CANON CITY	CO	Family Practice	S	ESZOPICLONE	ESZOPICLONE		11	23	690	398.81		*	11		23	690	398.81
1316052392	NOWELS	DAVID	DENVER	CO	Family Practice	S	ESZOPICLONE	ESZOPICLONE		12	12	360	121.56	0		0		0	0	0
1316929367	SANDERS	CAROLYN	LAFAYETTE	CO	Family Practice	S	ESZOPICLONE	ESZOPICLONE		12	12	360	448.73		*	12		12	360	448.73
1326049321	REICKS	GREGORY	GRAND JUNCTION	CO	Family Practice	S	ESZOPICLONE	ESZOPICLONE		17	17	510	153.01		*		*
1336191915	SMITH	BRADLEY	PUEBLO	CO	Family Practice	S	ESZOPICLONE	ESZOPICLONE		12	12	360	560.27		*		*
1346213816	FARKAS	STEPHEN	COLORADO SPRINGS	CO	Family Practice	S	ESZOPICLONE	ESZOPICLONE		18	18	540	268.42		#		#
1346262995	HUGHES	BRIAN	LONGMONT	CO	Family Practice	S	ESZOPICLONE	ESZOPICLONE		14	16	480	362.56		*		*
1356454862	LINDROOTH	MIRIAM	AURORA	CO	Family Practice	S	ESZOPICLONE	ESZOPICLONE		26	26	780	1100.84		*		*
1366407728	GRAFF	KARIN	WESTMINSTER	CO	Family Practice	S	ESZOPICLONE	ESZOPICLONE		11	11	330	190.92		*		*
1366424699	ZIRKLE	DAVID	COLORADO SPRINGS	CO	Family Practice	S	ESZOPICLONE	ESZOPICLONE		25	25	720	1328.5		*	25		25	720	1328.5
1376504654	ELIJAH	ROCHELLE	PUEBLO	CO	Family Practice	S	ESZOPICLONE	ESZOPICLONE		14	16	480	804.86		*	14		16	480	804.86
1376681213	BAMBERGER	GINA	COLORADO SPRINGS	CO	Family Practice	S	ESZOPICLONE	ESZOPICLONE		16	16	480	152.77		*	16		16	480	152.77
1407887961	MITCHELL	SABRINA	GRAND JUNCTION	CO	Family Practice	S	ESZOPICLONE	ESZOPICLONE		24	24	686	3497.11	0		0		0	0	0
1417928649	PALMER	MADELYN	LITTLETON	CO	Family Practice	S	ESZOPICLONE	ESZOPICLONE		14	20	600	203.08		*		*
1427023225	WILSON	DONALD	GREELEY	CO	Family Practice	S	ESZOPICLONE	ESZOPICLONE		19	19	570	221.23		*	19		19	570	221.23
1427158815	WHITE	THOMAS	BUENA VISTA	CO	Family Practice	S	ESZOPICLONE	ESZOPICLONE		12	12	360	266.88		*	12		12	360	266.88
1437125200	HIGI	MARCUS	CORTEZ	CO	Family Practice	S	ESZOPICLONE	ESZOPICLONE		11	11	330	3027.64	0		0		0	0	0
1437186376	RIVERA	KRISTINE	PUEBLO	CO	Family Practice	S	ESZOPICLONE	ESZOPICLONE		12	12	360	158.44		*	12		12	360	158.44
1437231990	KLISMITH	MICHELLE	MONUMENT	CO	Family Practice	S	ESZOPICLONE	ESZOPICLONE		25	37	1110	982.69		#		#
1447246079	QUINTANA	PHILLIP	AURORA	CO	Family Practice	S	ESZOPICLONE	ESZOPICLONE		13	13	390	490.31		*	13		13	390	490.31
1457322943	MORGAN	MATTHEW	NORTHGLENN	CO	Family Practice	S	ESZOPICLONE	ESZOPICLONE		18	18	540	455.7		*		*
1457499311	CARTER	PATRICK	COLORADO SPRINGS	CO	Family Practice	S	ESZOPICLONE	ESZOPICLONE		13	13	390	229.19		#		#
1508062217	VECCHIARELLI	ANTHONY	COLORADO SPRINGS	CO	Family Practice	S	ESZOPICLONE	ESZOPICLONE		12	12	360	118.43	0		0		0	0	0
1508201880	STILSON	BRANDON	WINDSOR	CO	Family Practice	S	ESZOPICLONE	ESZOPICLONE		15	17	510	3734.79		*		*
1508849043	SULLIVAN	DANIEL	GRAND JUNCTION	CO	Family Practice	S	ESZOPICLONE	ESZOPICLONE		11	13	372	103.23		*	11		13	372	103.23
1528014958	KENT	JEFFREY	COLORADO SPRINGS	CO	Family Practice	S	ESZOPICLONE	ESZOPICLONE		13	19	570	654.74		*	13		19	570	654.74
1538111240	HENLEY	DANIEL	COLORADO SPRINGS	CO	Family Practice	S	ESZOPICLONE	ESZOPICLONE		11	23	690	386.19		*		*
1538135561	PARKER	STEPHANIE	PUEBLO	CO	Family Practice	S	ESZOPICLONE	ESZOPICLONE		15	15	450	722.66		#		#
1538365986	SULLIVAN	ELISE	CRAIG	CO	Family Practice	S	ESZOPICLONE	ESZOPICLONE		23	27	750	3037.12		#		#
1548214778	SEARFUS	KIRSTEN	DURANGO	CO	Family Practice	S	ESZOPICLONE	ESZOPICLONE		18	18	516	269.51		*	18		18	516	269.51
1548262397	LYONS	MARTIN	DURANGO	CO	Family Practice	S	ESZOPICLONE	ESZOPICLONE		13	13	390	158.86		*	13		13	390	158.86
1558332247	LOVATO	JOSEPH	NORTHGLENN	CO	Family Practice	S	ESZOPICLONE	ESZOPICLONE		19	19	570	248.12		*		*
1558362657	ANDERSON	BRAD	LOUISVILLE	CO	Family Practice	S	ESZOPICLONE	ESZOPICLONE		15	23	690	1013.66		#		#
1558620260	DEJESUS	EE-LENG	STRASBURG	CO	Family Practice	S	ESZOPICLONE	ESZOPICLONE		16	18	540	2508.82	0		0		0	0	0
1568668853	BENTROTT	KIMBERLY	EVERGREEN	CO	Family Practice	S	ESZOPICLONE	ESZOPICLONE		17	35	1050	865.98		*	17		35	1050	865.98
1568756724	OWENS	ADAM	DURANGO	CO	Family Practice	S	ESZOPICLONE	ESZOPICLONE		13	13	390	536.13		*	13		13	390	536.13
1578511804	PODHAJSKY	TIMOTHY	FORT COLLINS	CO	Family Practice	S	ESZOPICLONE	ESZOPICLONE		13	13	339	106.01		*	13		13	339	106.01
1588648166	LU	JEAN	NIWOT	CO	Family Practice	S	ESZOPICLONE	ESZOPICLONE		13	21	600	488.23		#		#
1598759540	YARBERRY	STEVEN	VAIL	CO	Family Practice	S	ESZOPICLONE	ESZOPICLONE		13	13	390	162.48		*	13		13	390	162.48
1609864065	BENDER	JOHN	FORT COLLINS	CO	Family Practice	S	ESZOPICLONE	ESZOPICLONE		23	27	810	371.15		*	23		27	810	371.15
1629357892	SHELTON	RANDAL	MONTROSE	CO	Family Practice	S	ESZOPICLONE	ESZOPICLONE		16	18	540	294.95		*		*
1639136849	GREEN	DARRIN	MONTROSE	CO	Family Practice	S	ESZOPICLONE	ESZOPICLONE		28	34	944	338.5		*	28		34	944	338.5
1639326952	THORSON	ERIC	GRAND JUNCTION	CO	Family Practice	S	ESZOPICLONE	ESZOPICLONE		12	12	360	126.4		*	12		12	360	126.4
1639412224	ASHBY	DREW	DENVER	CO	Family Practice	S	ESZOPICLONE	ESZOPICLONE		11	11	330	3091.54	0		0		0	0	0
1659363240	AVANT	TODD	ENGLEWOOD	CO	Family Practice	S	ESZOPICLONE	ESZOPICLONE		11	13	255	113.36		*		*
1659447290	KNAUS	GARY	CARBONDALE	CO	Family Practice	S	ESZOPICLONE	ESZOPICLONE		23	23	612	1066.13		*	23		23	612	1066.13
1659450005	PETERSON	JONATHAN	LAKEWOOD	CO	Family Practice	S	ESZOPICLONE	ESZOPICLONE		27	27	794	4075.87		*	27		27	794	4075.87
1669479549	STELMACH	LAWRENCE	CLIFTON	CO	Family Practice	S	ESZOPICLONE	ESZOPICLONE		12	12	345	207.34		*	12		12	345	207.34
1669549127	STENGEL	ZACHARY	COLORADO SPRINGS	CO	Family Practice	S	ESZOPICLONE	ESZOPICLONE		11	11	328	97.81		*	11		11	328	97.81
1679559546	DAVIS	AMY	GRAND JUNCTION	CO	Family Practice	S	ESZOPICLONE	ESZOPICLONE		13	15	450	171.33	0		0		0	0	0
1689765448	KROTCHKO	JOHN	DENVER	CO	Family Practice	S	ESZOPICLONE	ESZOPICLONE		11	11	330	531.18	0		0		0	0	0
1699734418	MOORE	THOMAS	GRAND JUNCTION	CO	Family Practice	S	ESZOPICLONE	ESZOPICLONE		18	34	980	382.57		#		#
1700969680	FOLEY	MYNETTE	FRUITA	CO	Family Practice	S	ESZOPICLONE	ESZOPICLONE		13	21	630	322.35		*	13		21	630	322.35
1720220957	REICHELT	JENA	COLORADO SPRINGS	CO	Family Practice	S	ESZOPICLONE	ESZOPICLONE		17	17	495	224.25		*		*
1740474931	HELGESON	HEIDI	DEL NORTE	CO	Family Practice	S	ESZOPICLONE	ESZOPICLONE		11	13	390	223.09		*		*
1740578780	BARTON	ZACHARY	MONTROSE	CO	Family Practice	S	ESZOPICLONE	ESZOPICLONE	13	53	61	1798	913.44	13		53		61	1798	913.44
1750325858	MOELLER	WILLIAM	GRAND JUNCTION	CO	Family Practice	S	ESZOPICLONE	ESZOPICLONE		18	42	1260	742.65		*	18		42	1260	742.65
1750371399	ALBRITTON - MCDONALD	CAROLYN	WINDSOR	CO	Family Practice	S	ESZOPICLONE	ESZOPICLONE		11	23	667	389.95		*	11		23	667	389.95
1760639082	OSORIO-MCKENNA	JONATHAN	MONTROSE	CO	Family Practice	S	ESZOPICLONE	ESZOPICLONE		20	28	814	932.31		*		*
1770879546	KEESLING	RACHEL	WOODLAND PARK	CO	Family Practice	S	ESZOPICLONE	ESZOPICLONE		22	44	1320	894.9		#		#
1780653444	UUSINARKAUS	KARI	WOODLAND PARK	CO	Family Practice	S	ESZOPICLONE	ESZOPICLONE		26	30	880	1403.15		*	26		30	880	1403.15
1780767996	LORAH	DAVID	GLENWOOD SPRINGS	CO	Family Practice	S	ESZOPICLONE	ESZOPICLONE		12	12	360	151.2		*	12		12	360	151.2
1790906261	SCHMALZ	MELISSA	GRAND JUNCTION	CO	Family Practice	S	ESZOPICLONE	ESZOPICLONE		15	23	674	331.17		*	15		23	674	331.17
1811901937	SUNDE	PAUL	LITTLETON	CO	Family Practice	S	ESZOPICLONE	ESZOPICLONE		12	29	870	2150		*	12		29	870	2150
1811967789	CHEN	CASIE	WOODLAND PARK	CO	Family Practice	S	ESZOPICLONE	ESZOPICLONE		17	20	590	266.88		*	17		20	590	266.88
1831281294	LUMIAN	DANIEL	DENVER	CO	Family Practice	S	ESZOPICLONE	ESZOPICLONE		11	11	330	206.4		*	11		11	330	206.4
1841279940	CANNELL	JASON	BOULDER	CO	Family Practice	S	ESZOPICLONE	ESZOPICLONE		13	13	390	655.33		#		#
1851476485	NORRIS	ERIKA	ESTES PARK	CO	Family Practice	S	ESZOPICLONE	ESZOPICLONE		13	13	390	529.42		*	13		13	390	529.42
1871666172	LOWTHER	KELLY	FORT COLLINS	CO	Family Practice	S	ESZOPICLONE	ESZOPICLONE		13	13	390	88.57	0		0		0	0	0
1881660470	LEE	ABRAHAM	MONTROSE	CO	Family Practice	S	ESZOPICLONE	ESZOPICLONE		12	12	360	121.56		*	12		12	360	121.56
1881688620	RAUZI	FRANK	LITTLETON	CO	Family Practice	S	ESZOPICLONE	ESZOPICLONE		16	24	720	262.66		*	16		24	720	262.66
1881839694	HYNES	BRYAN	PUEBLO	CO	Family Practice	S	ESZOPICLONE	ESZOPICLONE		13	21	630	1851.05		#		#
1891732004	SNYDER	JEFFREY	WOODLAND PARK	CO	Family Practice	S	ESZOPICLONE	ESZOPICLONE		21	33	990	1024.94		*		*
1902883531	REYNOSO	LANCE	GRAND JUNCTION	CO	Family Practice	S	ESZOPICLONE	ESZOPICLONE		11	11	314	175.9		*		*
1912212093	BROWN	JEREMY	COLORADO SPRINGS	CO	Family Practice	S	ESZOPICLONE	ESZOPICLONE		12	12	360	686.98		*	12		12	360	686.98
1912956194	KLINGNER	SUSAN	FORT COLLINS	CO	Family Practice	S	ESZOPICLONE	ESZOPICLONE		11	11	330	255.42		*	11		11	330	255.42
1912996505	BALLARD	PHILLIP	COLORADO SPRINGS	CO	Family Practice	S	ESZOPICLONE	ESZOPICLONE		43	63	1867	2780.55		#		#
1922078229	SINGER	STEVEN	LITTLETON	CO	Family Practice	S	ESZOPICLONE	ESZOPICLONE		23	29	870	1268.78		#		#
1932107950	ZIMMERMAN	CLARK	PARKER	CO	Family Practice	S	ESZOPICLONE	ESZOPICLONE		11	11	310	109.34		*	11		11	310	109.34
1942373071	WERNER	DREW	CASTLE ROCK	CO	Family Practice	S	ESZOPICLONE	ESZOPICLONE		25	25	750	877.12		*	25		25	750	877.12
1952302051	NUHFER	DAVID	ARVADA	CO	Family Practice	S	ESZOPICLONE	ESZOPICLONE		13	14.5	435	395.46	0		0		0	0	0
1962420901	GONZALES	KRISTEN	EVERGREEN	CO	Family Practice	S	ESZOPICLONE	ESZOPICLONE		11	11	330	150.23		*	11		11	330	150.23
1972545176	ROBINSON	SCOTT	COLORADO SPRINGS	CO	Family Practice	S	ESZOPICLONE	ESZOPICLONE		16	16	480	143.18		#		#
1982751152	MONHEIT	SCOTT	DENVER	CO	Family Practice	S	ESZOPICLONE	ESZOPICLONE		12	12	360	121.56	0		0		0	0	0
1992708622	LOCKE	KAREN	BASALT	CO	Family Practice	S	ESZOPICLONE	ESZOPICLONE		27	29	870	630.82		*	14		16	480	509.23
1992969398	RICHEY	VIRGINIA	DENVER	CO	Family Practice	S	ESZOPICLONE	ESZOPICLONE		12	12	360	421.09		*	12		12	360	421.09
1962469742	STALLER	RICHARD	EVERGREEN	CO	General Practice	S	ESZOPICLONE	ESZOPICLONE		12	12	360	502.8		*	12		12	360	502.8
1194871772	ALTNEU	ERIKA	DENVER	CO	Geriatric Medicine	S	ESZOPICLONE	ESZOPICLONE		12	14	420	459.65		*	12		14	420	459.65
1154464766	WIELAND	BRENT	WHEAT RIDGE	CO	Infectious Disease	S	ESZOPICLONE	ESZOPICLONE		12	12	360	548.37		*	12		12	360	548.37
1013989342	FEDOROWICZ	ANDREW	GREENWOOD VILLAGE	CO	Internal Medicine	S	ESZOPICLONE	ESZOPICLONE		17	17	490	513.65		#		#
1023003316	GIPSON	WILLIAM	LITTLETON	CO	Internal Medicine	S	ESZOPICLONE	ESZOPICLONE		18	28	840	713.43		*	18		28	840	713.43
1023005576	LI	THOMAS	DENVER	CO	Internal Medicine	S	ESZOPICLONE	ESZOPICLONE		14	24	720	622.07		*	14		24	720	622.07
1023043825	GRUNDY	SHARON	TELLURIDE	CO	Internal Medicine	S	ESZOPICLONE	ESZOPICLONE		17	19	551	305.92		*	17		19	551	305.92
1033175591	MCGOWAN	JAMES	AURORA	CO	Internal Medicine	S	ESZOPICLONE	ESZOPICLONE		11	13	390	138.54		*		*
1053315606	SCHILLER	CARL	ASPEN	CO	Internal Medicine	S	ESZOPICLONE	ESZOPICLONE		13	13	370	167.44		*	13		13	370	167.44
1063473965	BOWLES	ROGER	LITTLETON	CO	Internal Medicine	S	ESZOPICLONE	ESZOPICLONE		20	20	600	158.97		*	20		20	600	158.97
1093845935	CHAO	VIVIAN	WHEAT RIDGE	CO	Internal Medicine	S	ESZOPICLONE	ESZOPICLONE		13	13	343	165.2		*	13		13	343	165.2
1093896342	LEWIS	HOLLY	BOULDER	CO	Internal Medicine	S	ESZOPICLONE	ESZOPICLONE		11	11	330	451.77		*	11		11	330	451.77
1114908613	HAIMES	MARK	BOULDER	CO	Internal Medicine	S	ESZOPICLONE	ESZOPICLONE		15	25	750	735.25		*	15		25	750	735.25
1124030432	MAHIDHARA	NIVEDITA	AURORA	CO	Internal Medicine	S	ESZOPICLONE	ESZOPICLONE		13	13	390	110.28		*	13		13	390	110.28
1124079884	STANLEY	DAWN	LONE TREE	CO	Internal Medicine	S	ESZOPICLONE	ESZOPICLONE		42	52	1560	1496.6		*	42		52	1560	1496.6
1134160898	LEDER	ERIC	DENVER	CO	Internal Medicine	S	ESZOPICLONE	ESZOPICLONE		19	29	870	879.34		*	19		29	870	879.34
1134170954	RICCA	CHRISTOPHER	DENVER	CO	Internal Medicine	T	ESZOPICLONE	ESZOPICLONE		45	53	1589	1851.1		*	45		53	1589	1851.1
1134373020	BANJOKO	OPEYEMI	PUEBLO	CO	Internal Medicine	S	ESZOPICLONE	ESZOPICLONE		18	18	540	279.66		*	18		18	540	279.66
1164685228	ASHEROV	LEV	PUEBLO	CO	Internal Medicine	S	ESZOPICLONE	ESZOPICLONE		16	22	660	449.94		*	16		22	660	449.94
1164867735	GRADY	SHAUNA	LOVELAND	CO	Internal Medicine	S	ESZOPICLONE	ESZOPICLONE		13	27	810	539.64		*	13		27	810	539.64
1174587109	HO	EDWARD	DENVER	CO	Internal Medicine	S	ESZOPICLONE	ESZOPICLONE		11	11	330	116.24		*	11		11	330	116.24
1174605737	LEON	DAVID	LAKEWOOD	CO	Internal Medicine	S	ESZOPICLONE	ESZOPICLONE		14	14	420	586.6		*	14		14	420	586.6
1174645386	ABRAMS	RICHARD	DENVER	CO	Internal Medicine	S	ESZOPICLONE	ESZOPICLONE		13	14	400	439.01		*	13		14	400	439.01
1194705244	MATTHEWS	SUSAN	COLORADO SPRINGS	CO	Internal Medicine	S	ESZOPICLONE	ESZOPICLONE		33	63	1890	1242.29		*	33		63	1890	1242.29
1235134289	HADDENHORST	ANN	COLORADO SPRINGS	CO	Internal Medicine	S	ESZOPICLONE	ESZOPICLONE		11	13	390	127.39		*	11		13	390	127.39
1245233378	BREZINSKY	MICHAEL	MONTROSE	CO	Internal Medicine	S	ESZOPICLONE	ESZOPICLONE		29	41	1210	1200.02		#		#
1245261965	FINE	ANDY	LITTLETON	CO	Internal Medicine	S	ESZOPICLONE	ESZOPICLONE		14	16	465	1196.01		*		*
1245336312	HUZICKA	IGOR	ENGLEWOOD	CO	Internal Medicine	S	ESZOPICLONE	ESZOPICLONE		11	11	330	96.28		*	11		11	330	96.28
1255424347	BALLARD	ROBERT	LITTLETON	CO	Internal Medicine	S	ESZOPICLONE	ESZOPICLONE		18	26	746	3453.67		*		*
1275611535	KAVANAGH	JULIA	DENVER	CO	Internal Medicine	S	ESZOPICLONE	ESZOPICLONE		16	16	480	134.6		*		*
1275954927	CORPUZ	GEEPRESS	PUEBLO	CO	Internal Medicine	S	ESZOPICLONE	ESZOPICLONE		11	11	330	411.22		*	11		11	330	411.22
1285648485	LANINGHAM	SUSAN	CORTEZ	CO	Internal Medicine	S	ESZOPICLONE	ESZOPICLONE		11	17	497	112.57		*	11		17	497	112.57
1316932759	MOLK	KEVIN	PARKER	CO	Internal Medicine	S	ESZOPICLONE	ESZOPICLONE		17	21	630	1650.7		#		#
1326049016	NOWAK	BONNIE	FORT COLLINS	CO	Internal Medicine	S	ESZOPICLONE	ESZOPICLONE		11	15	440	280.12		*		*
1346209384	NWEKE	GRACE	COLORADO SPRINGS	CO	Internal Medicine	S	ESZOPICLONE	ESZOPICLONE		14	20	600	2613.49		*	14		20	600	2613.49
1356325013	DUGHI	COCO	BOULDER	CO	Internal Medicine	S	ESZOPICLONE	ESZOPICLONE		21	33	990	712.91		*	21		33	990	712.91
1366425142	SMITH	PETER	LOVELAND	CO	Internal Medicine	S	ESZOPICLONE	ESZOPICLONE		11	27	810	952.5		*		*
1366579245	HUUN	MARK	DENVER	CO	Internal Medicine	S	ESZOPICLONE	ESZOPICLONE		29	31	842	670.53		#		#
1376534669	BORCHERS	DAVID	BASALT	CO	Internal Medicine	S	ESZOPICLONE	ESZOPICLONE		26	46	1380	2291.5		*	26		46	1380	2291.5
1376961367	BOLTON	ANDREW	MONTROSE	CO	Internal Medicine	S	ESZOPICLONE	ESZOPICLONE		17	21.5	571	187.66		*	17		21.5	571	187.66
1407860018	REGAN	JAMES	HIGHLANDS RANCH	CO	Internal Medicine	S	ESZOPICLONE	ESZOPICLONE		14	14	400	171.07		*	14		14	400	171.07
1407926173	LEDER	ROBERT	AURORA	CO	Internal Medicine	S	ESZOPICLONE	ESZOPICLONE		11	11	330	247.45	0		0		0	0	0
1417035502	ELZI	STANTON	WHEAT RIDGE	CO	Internal Medicine	S	ESZOPICLONE	ESZOPICLONE		19	26	780	787.26		*	19		26	780	787.26
1417907064	GOLDSMITH	ALEX	DENVER	CO	Internal Medicine	T	ESZOPICLONE	ESZOPICLONE	15	88	96	2860	2435.73	15		88		96	2860	2435.73
1427011584	WILK	JAMES	DENVER	CO	Internal Medicine	S	ESZOPICLONE	ESZOPICLONE		16	16	450	346.45		*		*
1427042142	COHEN	BRENT	DENVER	CO	Internal Medicine	S	ESZOPICLONE	ESZOPICLONE		49	53	1580	1988.32		*	49		53	1580	1988.32
1437112000	MIRANDA	CHARLES	LONE TREE	CO	Internal Medicine	S	ESZOPICLONE	ESZOPICLONE		13	19	570	180.91		*	13		19	570	180.91
1447342043	STAAR-KUMOSA	ALDONA	PARKER	CO	Internal Medicine	S	ESZOPICLONE	ESZOPICLONE		19	21	630	396.18		*	19		21	630	396.18
1467475616	ARORA	PRATHEEP	COLORADO SPRINGS	CO	Internal Medicine	S	ESZOPICLONE	ESZOPICLONE		18	18	524	317.32		#		#
1477513646	RAGSDALE	MICHAEL	LAKEWOOD	CO	Internal Medicine	S	ESZOPICLONE	ESZOPICLONE		11	11	330	169.13		*	11		11	330	169.13
1497983654	CASSIDY	HEATHER	COLORADO SPRINGS	CO	Internal Medicine	S	ESZOPICLONE	ESZOPICLONE		22	22	565	610.64		#		#
1508945593	WISE	WILLIAM	GOLDEN	CO	Internal Medicine	S	ESZOPICLONE	ESZOPICLONE		12	12	360	124.23	0		0		0	0	0
1518087915	TROJANOVICH	CHRISTOPHER	BOULDER	CO	Internal Medicine	S	ESZOPICLONE	ESZOPICLONE		12	16	480	211		*	12		16	480	211
1518943554	KELLY	MAUREEN	COLORADO CITY	CO	Internal Medicine	S	ESZOPICLONE	ESZOPICLONE		17	25	750	1489.27		#		#
1518968734	BARRY	CHARLOTTE	MANCOS	CO	Internal Medicine	S	ESZOPICLONE	ESZOPICLONE		19	23	590	480.06		*		*
1528029253	BROWN	GERALD	LITTLETON	CO	Internal Medicine	S	ESZOPICLONE	ESZOPICLONE		15	31	900	339		*	15		31	900	339
1548282700	PALES	DMITRIY	CENTENNIAL	CO	Internal Medicine	S	ESZOPICLONE	ESZOPICLONE		15	15	447	1870.69		*		*
1568483196	ABBEY	DAVID	FORT COLLINS	CO	Internal Medicine	S	ESZOPICLONE	ESZOPICLONE		32	36	1061	827.51		*	32		36	1061	827.51
1588747786	INSCORE	SUSAN	GLENWOOD SPRINGS	CO	Internal Medicine	S	ESZOPICLONE	ESZOPICLONE		11	15	450	262.71		*	11		15	450	262.71
1598769358	MASS	ANN	ASPEN	CO	Internal Medicine	S	ESZOPICLONE	ESZOPICLONE		13	19	570	405.51		*	13		19	570	405.51
1609818525	REDDY	MADHU	AURORA	CO	Internal Medicine	S	ESZOPICLONE	ESZOPICLONE		13	13	390	440.78		*	13		13	390	440.78
1629013057	DELOSREYES	CHERRY	AURORA	CO	Internal Medicine	S	ESZOPICLONE	ESZOPICLONE		34	40	1185	1008.16		#		#
1629131974	KINDERLEHRER	DANIEL	BOULDER	CO	Internal Medicine	S	ESZOPICLONE	ESZOPICLONE		19	19	570	371.78		*		*
1649294307	HANRATTY	REBECCA	DENVER	CO	Internal Medicine	S	ESZOPICLONE	ESZOPICLONE		23	23	690	270.74		*	23		23	690	270.74
1649322710	CULBERT	CRYSTAL	WHEAT RIDGE	CO	Internal Medicine	S	ESZOPICLONE	ESZOPICLONE		13	13	390	485.89	0		0		0	0	0
1659338499	BIRKS	GEORGE	PUEBLO	CO	Internal Medicine	S	ESZOPICLONE	ESZOPICLONE		13	19	570	184.15		*	13		19	570	184.15
1669483004	REITZ	KRISTINA	PARKER	CO	Internal Medicine	S	ESZOPICLONE	ESZOPICLONE		11	11	308	144.98		*	11		11	308	144.98
1679571103	CHRISTIANSEN	DANA	GREELEY	CO	Internal Medicine	S	ESZOPICLONE	ESZOPICLONE		26	28	840	2025.01		*	26		28	840	2025.01
1700881596	MILLER	PATRICK	COLORADO SPRINGS	CO	Internal Medicine	S	ESZOPICLONE	ESZOPICLONE		16	35.5	1066	1431.26		#		#
1720115454	STUEBNER	JON	CENTENNIAL	CO	Internal Medicine	S	ESZOPICLONE	ESZOPICLONE		23	45	1350	2116.34		*	23		45	1350	2116.34
1720128283	CLARK	PHYLLIS	COLORADO SPRINGS	CO	Internal Medicine	S	ESZOPICLONE	ESZOPICLONE		17	19	555	211.97		*	17		19	555	211.97
1730117086	PELLOQUIN	AMY	FORT COLLINS	CO	Internal Medicine	S	ESZOPICLONE	ESZOPICLONE		11	15	450	148.38		*	11		15	450	148.38
1740317775	COMBS	COLIN	WHEAT RIDGE	CO	Internal Medicine	S	ESZOPICLONE	ESZOPICLONE		12	12	360	165.12		*	12		12	360	165.12
1750437315	PANE	ROBERT	LAFAYETTE	CO	Internal Medicine	S	ESZOPICLONE	ESZOPICLONE		11	11	330	349.5		*	11		11	330	349.5
1770564437	ANISIMOVA	ELENA	DENVER	CO	Internal Medicine	S	ESZOPICLONE	ESZOPICLONE		47	47	1410	705.32		#		#
1801971486	MANGALIK	SAURABH	DENVER	CO	Internal Medicine	S	ESZOPICLONE	ESZOPICLONE		13	13	390	544.05		*	13		13	390	544.05
1831168095	GARCIA	LUZ-ESTEFANA	COLORADO SPRINGS	CO	Internal Medicine	S	ESZOPICLONE	ESZOPICLONE		14	14	400	460.77		*	14		14	400	460.77
1831193630	MCCARTY	DAVID	BOULDER	CO	Internal Medicine	S	ESZOPICLONE	ESZOPICLONE		32	36	1050	745.02		*	32		36	1050	745.02
1831295070	SICKBERT	SCOT	COLORADO SPRINGS	CO	Internal Medicine	T	ESZOPICLONE	ESZOPICLONE		18	18	348	268.23		*		*
1851329973	JUHALA	ROBERT	FORT COLLINS	CO	Internal Medicine	S	ESZOPICLONE	ESZOPICLONE		19	27	781	277.55		*	19		27	781	277.55
1851447437	BARTLEY	JESS	AURORA	CO	Internal Medicine	S	ESZOPICLONE	ESZOPICLONE		11	11	315	227.88		*	11		11	315	227.88
1861442410	CITRON	DANIEL	DENVER	CO	Internal Medicine	S	ESZOPICLONE	ESZOPICLONE		33	37	1110	1161.6		*	33		37	1110	1161.6
1891724027	CHEBANOVA	ELENA	DENVER	CO	Internal Medicine	S	ESZOPICLONE	ESZOPICLONE		12	12	360	110.46		*	12		12	360	110.46
1902898984	RUSSAK	FLOYD	GREENWOOD VILLAGE	CO	Internal Medicine	S	ESZOPICLONE	ESZOPICLONE		33	47	1410	2208.07		*	33		47	1410	2208.07
1912994526	HERRERA	XAVIER	FORT COLLINS	CO	Internal Medicine	S	ESZOPICLONE	ESZOPICLONE		19	19	570	179.94		*		*
1922074780	DAY	WENDY	CASTLE ROCK	CO	Internal Medicine	S	ESZOPICLONE	ESZOPICLONE		11	11	330	138.6		*	11		11	330	138.6
1962404400	HOERLER	STEPHEN	BOULDER	CO	Internal Medicine	S	ESZOPICLONE	ESZOPICLONE		18	25	750	473.92		*	18		25	750	473.92
1972688554	MELLMAN	DAVID	DENVER	CO	Internal Medicine	S	ESZOPICLONE	ESZOPICLONE		27	54	1620	2268.98		#		#
1982631131	KELLER	CRISTA	DENVER	CO	Internal Medicine	S	ESZOPICLONE	ESZOPICLONE		20	24	720	2716.88		*	20		24	720	2716.88
1982651899	GRUBBS	SHAD	BRIGHTON	CO	Internal Medicine	S	ESZOPICLONE	ESZOPICLONE		11	11	330	613.7		*	11		11	330	613.7
1992752349	SURESH	BRINDHA	AURORA	CO	Internal Medicine	S	ESZOPICLONE	ESZOPICLONE		23	23	690	2351.45		*	23		23	690	2351.45
1316930613	KANAR	DAVID	SALIDA	CO	Nephrology	S	ESZOPICLONE	ESZOPICLONE		12	12	360	3373.66	0		0		0	0	0
1043259641	KANTER	ROY	COLORADO SPRINGS	CO	Neurology	S	ESZOPICLONE	ESZOPICLONE		12	12	359	394.92		*	12		12	359	394.92
1245443506	MILLEN	CORI	ENGLEWOOD	CO	Neurology	S	ESZOPICLONE	ESZOPICLONE	11	32	40	1200	1332.93		#		#
1376747444	BARBER	ANTHONY	BOULDER	CO	Neurology	S	ESZOPICLONE	ESZOPICLONE		15	15	450	207.46		*	15		15	450	207.46
1437121613	GULEVICH	STEVEN	CENTENNIAL	CO	Neurology	S	ESZOPICLONE	ESZOPICLONE		13	13	390	368.2		*		*
1457518680	TAMSING	JEFFREY	PARKER	CO	Neurology	S	ESZOPICLONE	ESZOPICLONE		24	24	692	1017.76		*	24		24	692	1017.76
1871658393	GILDER	BEVERLY	ENGLEWOOD	CO	Neurology	S	ESZOPICLONE	ESZOPICLONE		11	13	320	400.06	0		0		0	0	0
1982602801	ATHEY	GEORGE	COLORADO SPRINGS	CO	Neuropsychiatry	S	ESZOPICLONE	ESZOPICLONE		12	12	360	208.8	0		0		0	0	0
1003921982	ODELL	CAROL	DENVER	CO	Nurse Practitioner	S	ESZOPICLONE	ESZOPICLONE		24	24	720	1735.98		#		#
1013283241	FLYNN	MONICA	PUEBLO	CO	Nurse Practitioner	S	ESZOPICLONE	ESZOPICLONE		17	17	494	1483.26		*		*
1023493939	KELTO	KATHERINE	COLORADO SPRINGS	CO	Nurse Practitioner	S	ESZOPICLONE	ESZOPICLONE		35	39	1170	2970.7		*	15		15	450	961.25
1033309927	HOSKINS	TERESA	PUEBLO	CO	Nurse Practitioner	S	ESZOPICLONE	ESZOPICLONE		27	27	810	1663.85	0		0		0	0	0
1043526072	VERDE	LAURIE	FORT COLLINS	CO	Nurse Practitioner	S	ESZOPICLONE	ESZOPICLONE		21	27	810	735.58		#		#
1063964096	HAYES	SUSAN	FORT LUPTON	CO	Nurse Practitioner	S	ESZOPICLONE	ESZOPICLONE		11	11	330	3038.19	0		0		0	0	0
1104364744	CROUCH	CHONG	COLORADO SPRINGS	CO	Nurse Practitioner	S	ESZOPICLONE	ESZOPICLONE		13	13	345	554.61		*		*
1124397559	HARTKE	MICHELLE	PUEBLO	CO	Nurse Practitioner	S	ESZOPICLONE	ESZOPICLONE		11	11	330	2048.51	0		0		0	0	0
1134259989	FRESQUES	DONALD	AURORA	CO	Nurse Practitioner	S	ESZOPICLONE	ESZOPICLONE		13	13	390	586.42		*		*
1144597378	HAMILTON	PATRICIA	LOVELAND	CO	Nurse Practitioner	S	ESZOPICLONE	ESZOPICLONE		16	16	480	776.23	0		0		0	0	0
1174070536	STOUFFER	LEANDREA	PUEBLO	CO	Nurse Practitioner	S	ESZOPICLONE	ESZOPICLONE		11	12	360	145.38	0		0		0	0	0
1174909485	HOLMES	KARRIE	HUGO	CO	Nurse Practitioner	S	ESZOPICLONE	ESZOPICLONE		17	17	510	742.38		*		*
1184853715	ROEDER	TENLEY	FORT COLLINS	CO	Nurse Practitioner	S	ESZOPICLONE	ESZOPICLONE		33	38	1100	3869.25		*	17		20	590	1049.96
1255359329	STRAIGHT	RICHARD	FLORENCE	CO	Nurse Practitioner	S	ESZOPICLONE	ESZOPICLONE		31	43	1290	913.19		*	19		31	930	811.32
1255438255	HEFTI BREED	JILL	CASTLE ROCK	CO	Nurse Practitioner	S	ESZOPICLONE	ESZOPICLONE		12	12	360	156		#		#
1265430490	GRIFFIN	DEBORAH	COLORADO SPRINGS	CO	Nurse Practitioner	S	ESZOPICLONE	ESZOPICLONE	12	14	14	42	75.63		#		#
1265466890	JOHNSON	ERIC	TELLURIDE	CO	Nurse Practitioner	S	ESZOPICLONE	ESZOPICLONE		12	12	360	197.1		*	12		12	360	197.1
1326041443	CARMODY	SUZANNE	MONTROSE	CO	Nurse Practitioner	S	ESZOPICLONE	ESZOPICLONE		15	17	510	421.81		*	15		17	510	421.81
1326064726	KALANI YAZD	NASER	DENVER	CO	Nurse Practitioner	S	ESZOPICLONE	ESZOPICLONE		12	12	360	85.01		*		*
1366532947	LYDA	KAREN	AURORA	CO	Nurse Practitioner	S	ESZOPICLONE	ESZOPICLONE		13	13	378	164.62		*	13		13	378	164.62
1366672719	CUMMINGS	JESSICA	PUEBLO	CO	Nurse Practitioner	S	ESZOPICLONE	ESZOPICLONE		46	46	1338	1363.74		*		*
1366674392	DIAL	DANIELLE	DENVER	CO	Nurse Practitioner	S	ESZOPICLONE	ESZOPICLONE		11	19	570	1244.2		*		*
1386194942	CARBONE	JACQUELINE	THORNTON	CO	Nurse Practitioner	S	ESZOPICLONE	ESZOPICLONE		17	17	510	564.31		*		*
1417032368	COYNE	BRIDGET	COLORADO SPRINGS	CO	Nurse Practitioner	S	ESZOPICLONE	ESZOPICLONE		14	14	420	485.3		*		*
1427015767	FENDRICH	CARLOTTA	PUEBLO	CO	Nurse Practitioner	S	ESZOPICLONE	ESZOPICLONE		25	35	1020	2312.62		#		#
1427286954	GARCIA	RUTH	DENVER	CO	Nurse Practitioner	S	ESZOPICLONE	ESZOPICLONE		11	11	330	393.74		*	11		11	330	393.74
1447652409	TIETSEMA	DONALD	ALAMOSA	CO	Nurse Practitioner	S	ESZOPICLONE	ESZOPICLONE		32	32	927	613.48		*		*
1457369688	MOORE	LYNETTE	ALAMOSA	CO	Nurse Practitioner	S	ESZOPICLONE	ESZOPICLONE		21	21	590	469.68		*		*
1467803379	OWENS	ROBERT	FORT COLLINS	CO	Nurse Practitioner	S	ESZOPICLONE	ESZOPICLONE		20	20	568	269.19		*		*
1487958070	JANKELOW	MARK	COLORADO SPRINGS	CO	Nurse Practitioner	S	ESZOPICLONE	ESZOPICLONE		40	40	1138	2561.31		*		*
1497878318	MCCLURE	JOSEPHINE	PUEBLO	CO	Nurse Practitioner	S	ESZOPICLONE	ESZOPICLONE		32	32	960	1416.52		*	13		13	390	1205.62
1508212986	MCWILLIAMS	SHAUNA	LITTLETON	CO	Nurse Practitioner	S	ESZOPICLONE	ESZOPICLONE		17	17	480	881.71		*		*
1518191014	BAKER	SHANNON	PUEBLO	CO	Nurse Practitioner	S	ESZOPICLONE	ESZOPICLONE		12	12	360	618.2		*		*
1518309673	SCHNACKENBERG	ASHLEY	ENGLEWOOD	CO	Nurse Practitioner	S	ESZOPICLONE	ESZOPICLONE		16	26	780	867.72		*	16		26	780	867.72
1538594742	CLAAR	CARRIE	COLORADO SPRINGS	CO	Nurse Practitioner	S	ESZOPICLONE	ESZOPICLONE		12	12	337	145.75	0		0		0	0	0
1558554188	GRAHEK	GREGORY	PUEBLO	CO	Nurse Practitioner	S	ESZOPICLONE	ESZOPICLONE		20	20	600	590.75	0		0		0	0	0
1568692408	GRIFFIN	RACHEL	AURORA	CO	Nurse Practitioner	S	ESZOPICLONE	ESZOPICLONE		22	22	651	224.45		#		#
1588754261	VEJAR	MARIA	AURORA	CO	Nurse Practitioner	S	ESZOPICLONE	ESZOPICLONE		13	13	390	404.56		*	13		13	390	404.56
1609008796	MCMAHON	LAURA	PUEBLO	CO	Nurse Practitioner	S	ESZOPICLONE	ESZOPICLONE		11	11	330	191.4		*	11		11	330	191.4
1659709574	SHETTRON	TY	SPRINGFIELD	CO	Nurse Practitioner	S	ESZOPICLONE	ESZOPICLONE		11	11	330	128.04		*	11		11	330	128.04
1679648893	RABANAL	MONICA	EVERGREEN	CO	Nurse Practitioner	S	ESZOPICLONE	ESZOPICLONE		13	13	390	163.8		*	13		13	390	163.8
1689118440	DAVIS	KINDRA	FORT COLLINS	CO	Nurse Practitioner	S	ESZOPICLONE	ESZOPICLONE		12	12	360	138.7		*	12		12	360	138.7
1689948424	SMITH	DIANA	PUEBLO	CO	Nurse Practitioner	S	ESZOPICLONE	ESZOPICLONE		41	41	1210	2674.8		*	22		22	640	2443.03
1699011023	JONES	ALISON	AURORA	CO	Nurse Practitioner	S	ESZOPICLONE	ESZOPICLONE		11	15	427	94.49		*	11		15	427	94.49
1720142151	GRANT	BLAIR	CENTENNIAL	CO	Nurse Practitioner	S	ESZOPICLONE	ESZOPICLONE		15	15	390	726.29		*	15		15	390	726.29
1720372832	CONNERS	AMBER	FRUITA	CO	Nurse Practitioner	S	ESZOPICLONE	ESZOPICLONE		13	13	390	146.16	0		0		0	0	0
1730312497	BUNDUKAMARA	CRISTI	COLORADO SPRINGS	CO	Nurse Practitioner	S	ESZOPICLONE	ESZOPICLONE		14	14	420	160		#		#
1730637463	LONGSHORE	ELIZABETH	FORT COLLINS	CO	Nurse Practitioner	S	ESZOPICLONE	ESZOPICLONE		11	11	330	282.69		*	11		11	330	282.69
1750452207	RIDENOUR	DENA	MONTROSE	CO	Nurse Practitioner	S	ESZOPICLONE	ESZOPICLONE		20	20	578	691.49	0		0		0	0	0
1770723058	DUFRAUX	KIMBERLY	AURORA	CO	Nurse Practitioner	S	ESZOPICLONE	ESZOPICLONE		20	20.5	600	1097.07	0		0		0	0	0
1790010395	VAHER	KAIRI	PUEBLO	CO	Nurse Practitioner	S	ESZOPICLONE	ESZOPICLONE		13	13	388	171.3		#		#
1811364516	CALLAWAY	ANGELA	WHEAT RIDGE	CO	Nurse Practitioner	S	ESZOPICLONE	ESZOPICLONE		16	16	480	360.45	0		0		0	0	0
1821319252	GOHIL	DAYANARA	COLORADO SPRINGS	CO	Nurse Practitioner	S	ESZOPICLONE	ESZOPICLONE		13	13	381	683.41		*		*
1841349644	SPANGLER	EILEEN	COLORADO SPRINGS	CO	Nurse Practitioner	S	ESZOPICLONE	ESZOPICLONE		35	35	1030	899.25		*	35		35	1030	899.25
1891706701	MAHAR	LAURIE	FORT MORGAN	CO	Nurse Practitioner	S	ESZOPICLONE	ESZOPICLONE		43	43	1254	826.39		*		*
1891903902	LOFTHOUSE	JOANNE	THORNTON	CO	Nurse Practitioner	S	ESZOPICLONE	ESZOPICLONE		17	17	473	2443.86		*	17		17	473	2443.86
1902825763	DAWDY	LESLIE	COLORADO SPRINGS	CO	Nurse Practitioner	S	ESZOPICLONE	ESZOPICLONE		16	16	480	1517.67	0		0		0	0	0
1952407744	CAPPELLUCCI	LYNNE	TRINIDAD	CO	Nurse Practitioner	S	ESZOPICLONE	ESZOPICLONE		12	12	360	128.64		*	12		12	360	128.64
1952615965	KATZ	MALLORY	DENVER	CO	Nurse Practitioner	S	ESZOPICLONE	ESZOPICLONE		16	16	471	370.88	0		0		0	0	0
1952803082	RITCHIE	BRITT	WHEAT RIDGE	CO	Nurse Practitioner	S	ESZOPICLONE	ESZOPICLONE		14	18	524	2287.73		*		*
1972050615	TRUJILLO	JODI	PUEBLO	CO	Nurse Practitioner	S	ESZOPICLONE	ESZOPICLONE		11	11	330	138.6	0		0		0	0	0
1669578654	CONSTANTINIDES	ALEXIOS-CLARK	COLORADO SPRINGS	CO	Osteopathic Manipulative Medicine	S	ESZOPICLONE	ESZOPICLONE		27	63	1890	672.06		#		#
1225118011	GESSNER	WIESLAW	ARVADA	CO	Pain Management	S	ESZOPICLONE	ESZOPICLONE		26	32	960	937.92		*	26		32	960	937.92
1770733743	NALLEGOWDA	MALLIKARJUNA	PUEBLO	CO	Pain Management	S	ESZOPICLONE	ESZOPICLONE		13	13	390	284.31		*	13		13	390	284.31
1154390474	TURK	PAIGE	PARKER	CO	Pediatric Medicine	S	ESZOPICLONE	ESZOPICLONE		26	26	780	2894.56		#		#
1013902790	LEIMBACH	GEORGE	THORNTON	CO	Physical Medicine and Rehabilitation	S	ESZOPICLONE	ESZOPICLONE		17	17	510	1057.58	0		0		0	0	0
1114028495	ZINIS	YANI	DENVER	CO	Physical Medicine and Rehabilitation	S	ESZOPICLONE	ESZOPICLONE		23	23	690	260.18		*		*
1134104037	KEDLAYA	DIVAKARA	PUEBLO	CO	Physical Medicine and Rehabilitation	S	ESZOPICLONE	ESZOPICLONE		12	12	360	1081.6	0		0		0	0	0
1619980620	SHEMESH	GARETH	WHEAT RIDGE	CO	Physical Medicine and Rehabilitation	S	ESZOPICLONE	ESZOPICLONE		21	21	630	708.44		#		#
1982669198	CASTRO	JILL	AURORA	CO	Physical Medicine and Rehabilitation	S	ESZOPICLONE	ESZOPICLONE		12	12	349	605.15	0		0		0	0	0
1982684247	PRICE	ELLEN	FRUITA	CO	Physical Medicine and Rehabilitation	S	ESZOPICLONE	ESZOPICLONE		13	13	390	192.02		*		*
1003824251	GARMAN	BONNYE	COLORADO SPRINGS	CO	Physician Assistant	S	ESZOPICLONE	ESZOPICLONE		16	22	630	507.59		*	16		22	630	507.59
1013075423	ANDERSON	MELANIE	THORNTON	CO	Physician Assistant	S	ESZOPICLONE	ESZOPICLONE		12	12	360	1166.4		*	12		12	360	1166.4
1063697449	MARTINEZ	MELISSA	GREELEY	CO	Physician Assistant	S	ESZOPICLONE	ESZOPICLONE		48	48	1440	2613.09		*		*
1073876777	SUMMERS	JACLYN	LOVELAND	CO	Physician Assistant	S	ESZOPICLONE	ESZOPICLONE		12	12	360	696.97		*		*
1104007202	WHITING	HEATHER	GREENWOOD VILLAGE	CO	Physician Assistant	S	ESZOPICLONE	ESZOPICLONE		12	18	540	450.47		*	12		18	540	450.47
1114107620	STRANATHAN	RACHEL	OLATHE	CO	Physician Assistant	S	ESZOPICLONE	ESZOPICLONE		11	11	330	86.24		*	11		11	330	86.24
1144510819	JONES	CRYSTA	CORTEZ	CO	Physician Assistant	S	ESZOPICLONE	ESZOPICLONE		12	12	360	128.96	0		0		0	0	0
1154696193	MCKAY	KERI	STERLING	CO	Physician Assistant	S	ESZOPICLONE	ESZOPICLONE		12	12	360	224.4		*	12		12	360	224.4
1215262431	SHANKLAND	JOSEPH	AURORA	CO	Physician Assistant	S	ESZOPICLONE	ESZOPICLONE		12	12	360	343.97		*		*
1225040033	LOCKWOOD	MICHAEL	AURORA	CO	Physician Assistant	S	ESZOPICLONE	ESZOPICLONE		17	17	510	1669.17		#		#
1326197724	JOHNSON	CRAIG	COLORADO SPRINGS	CO	Physician Assistant	S	ESZOPICLONE	ESZOPICLONE		14	14	420	668.23		*	14		14	420	668.23
1356686083	GODINEZ	ALISON	FREDERICK	CO	Physician Assistant	S	ESZOPICLONE	ESZOPICLONE		11	11	330	138.6		*	11		11	330	138.6
1396721429	BOLEY	BRIAN	FORT LUPTON	CO	Physician Assistant	S	ESZOPICLONE	ESZOPICLONE		13	13	390	2537.37		*	13		13	390	2537.37
1417112848	BENEDICT	CARISSA	COLORADO SPRINGS	CO	Physician Assistant	S	ESZOPICLONE	ESZOPICLONE		12	12	360	704.11	0		0		0	0	0
1477729317	LASSITER	ANNE	FORT COLLINS	CO	Physician Assistant	S	ESZOPICLONE	ESZOPICLONE		25	31	890	677.42		#		#
1598164816	GALA	NEELAM	ENGLEWOOD	CO	Physician Assistant	S	ESZOPICLONE	ESZOPICLONE		12	12	360	1317.03		*		*
1659562445	KARCZ	JULEE	DENVER	CO	Physician Assistant	S	ESZOPICLONE	ESZOPICLONE		27	33	990	1067.25		*	27		33	990	1067.25
1730310905	NEILL	ELIZABETH	EVERGREEN	CO	Physician Assistant	S	ESZOPICLONE	ESZOPICLONE		11	11	330	81.91	0		0		0	0	0
1730323437	STRIPLING	SADIE	LIMON	CO	Physician Assistant	S	ESZOPICLONE	ESZOPICLONE		14	14	420	770.02		#		#
1740310622	FOSS	MEGAN	COLORADO SPRINGS	CO	Physician Assistant	S	ESZOPICLONE	ESZOPICLONE		18	24	720	291.4		*		*
1811901416	KNAUF	TODD	COLORADO SPRINGS	CO	Physician Assistant	S	ESZOPICLONE	ESZOPICLONE		13	13	390	163.72		#		#
1841371796	GADAYEV	YURY	ENGLEWOOD	CO	Physician Assistant	S	ESZOPICLONE	ESZOPICLONE		11	15	450	169.28		*		*
1861432460	SLATER	KATHLEEN	DENVER	CO	Physician Assistant	S	ESZOPICLONE	ESZOPICLONE		12	12	344	185.93		*		*
1891984423	LEE	JENNIFER	SALIDA	CO	Physician Assistant	S	ESZOPICLONE	ESZOPICLONE		13	13	390	153.06		*	13		13	390	153.06
1902062490	DELL'ARMI	MONICA	AURORA	CO	Physician Assistant	S	ESZOPICLONE	ESZOPICLONE		11	11	330	1101.27	0		0		0	0	0
1922041789	VANDERWEL	BRENDA	COLORADO SPRINGS	CO	Physician Assistant	S	ESZOPICLONE	ESZOPICLONE		13	13	390	102.78		*		*
1932361052	CHRISTENSON	SANDRA	FRUITA	CO	Physician Assistant	S	ESZOPICLONE	ESZOPICLONE		20	26	738	232.74		#		#
1962925792	WETHERILL	KELLY	PUEBLO	CO	Physician Assistant	S	ESZOPICLONE	ESZOPICLONE		19	19	570	3053.49		*		*
1972560464	KRAUTKRAMER	SUSAN	WRAY	CO	Physician Assistant	S	ESZOPICLONE	ESZOPICLONE		15	15	438	735.57		*		*
1013259704	KORANSKY	CHARLES	DENVER	CO	Psychiatry	S	ESZOPICLONE	ESZOPICLONE		12	12	360	1178.55	0		0		0	0	0
1013916972	MILLER	DAVID	LOUISVILLE	CO	Psychiatry	S	ESZOPICLONE	ESZOPICLONE		14	18	540	1044.45		*		*
1013921527	MARTENS	JOHN	WHEAT RIDGE	CO	Psychiatry	S	ESZOPICLONE	ESZOPICLONE		27	27	790	381.1	0		0		0	0	0
1043326333	LEONE	FRANK	DENVER	CO	Psychiatry	S	ESZOPICLONE	ESZOPICLONE		12	12	360	317.88	0		0		0	0	0
1073508495	SAMMONS	ROBERT	GRAND JUNCTION	CO	Psychiatry	S	ESZOPICLONE	ESZOPICLONE		22	32	960	436.94		*		*
1083708325	WHITLEY	KATHLEEN	FORT COLLINS	CO	Psychiatry	S	ESZOPICLONE	ESZOPICLONE		20	20	586	312.88		*		*
1093840902	FINK	WILLIAM	LONGMONT	CO	Psychiatry	S	ESZOPICLONE	ESZOPICLONE		12	12	360	126.13		*	12		12	360	126.13
1134290349	KRAUSE	KENNETH	AURORA	CO	Psychiatry	S	ESZOPICLONE	ESZOPICLONE		46	50	1454	4772.32		*	26		30	854	864.9
1144264276	JOHNSON	REGINA	WHEAT RIDGE	CO	Psychiatry	S	ESZOPICLONE	ESZOPICLONE		29	36	696	275.22		*		*
1174569271	ASH	KENNETH	WINDSOR	CO	Psychiatry	S	ESZOPICLONE	ESZOPICLONE		12	12	360	175.77		*	12		12	360	175.77
1255492393	WILEY	PETER	GLENWOOD SPRINGS	CO	Psychiatry	S	ESZOPICLONE	ESZOPICLONE		11	11	330	78.59		*	11		11	330	78.59
1265672711	REHMAN	AYESHA	GREELEY	CO	Psychiatry	S	ESZOPICLONE	ESZOPICLONE		12	12	360	136.29		*	12		12	360	136.29
1285792374	GUMMOW	MICHAEL	CANON CITY	CO	Psychiatry	S	ESZOPICLONE	ESZOPICLONE		12	12	360	151.2	0		0		0	0	0
1316049760	MUELLER	STEPHEN	COLORADO SPRINGS	CO	Psychiatry	S	ESZOPICLONE	ESZOPICLONE		13	13	390	521.37		*	13		13	390	521.37
1316174295	WOOL	JOSHUA	DENVER	CO	Psychiatry	S	ESZOPICLONE	ESZOPICLONE		14	14	380	180.96	0		0		0	0	0
1326004797	POPKIN	STEPHEN	DENVER	CO	Psychiatry	S	ESZOPICLONE	ESZOPICLONE		13	13	390	494.47		*	13		13	390	494.47
1326230749	NGUYEN	SANH	LITTLETON	CO	Psychiatry	S	ESZOPICLONE	ESZOPICLONE		11	11	330	462.81	0		0		0	0	0
1336228303	CURD	JASON	COLORADO SPRINGS	CO	Psychiatry	S	ESZOPICLONE	ESZOPICLONE		27	27	810	261.82	0		0		0	0	0
1376674614	GOOD	DAVID	MONTROSE	CO	Psychiatry	S	ESZOPICLONE	ESZOPICLONE		26	50	1500	1506.66		*	26		50	1500	1506.66
1386644367	RYAN	JODY	DENVER	CO	Psychiatry	S	ESZOPICLONE	ESZOPICLONE		12	12	335	651.41		*		*
1528220266	BALI	MANINDER	LITTLETON	CO	Psychiatry	S	ESZOPICLONE	ESZOPICLONE		13	13	390	942.49		*		*
1538262589	MARTINDALE	JOSEPH	THORNTON	CO	Psychiatry	S	ESZOPICLONE	ESZOPICLONE		13	13	390	2600.65	0		0		0	0	0
1568429140	SCHULTE	JOHN	FORT COLLINS	CO	Psychiatry	S	ESZOPICLONE	ESZOPICLONE		11	11.1	313	655.52	0		0		0	0	0
1568541993	BHARGAVA	ELIZABETH	BOULDER	CO	Psychiatry	S	ESZOPICLONE	ESZOPICLONE		11	11	330	116.55	0		0		0	0	0
1588626394	FREDA	PAUL	STERLING	CO	Psychiatry	S	ESZOPICLONE	ESZOPICLONE		47	47	1395	3639.91		*	15		15	435	2074.19
1598079030	WASHINSKY	MICHAEL	DURANGO	CO	Psychiatry	S	ESZOPICLONE	ESZOPICLONE		27	27	762	690.99		*	15		15	450	476.58
1598761348	FLEMING	JOHN	COLORADO SPRINGS	CO	Psychiatry	S	ESZOPICLONE	ESZOPICLONE		11	11	330	252.6	0		0		0	0	0
1619032182	HARDY	JOHN	PUEBLO	CO	Psychiatry	S	ESZOPICLONE	ESZOPICLONE		20	24	720	369.71		#		#
1649434614	SCIAMMARELLA	ANDREA	PUEBLO	CO	Psychiatry	S	ESZOPICLONE	ESZOPICLONE		45	45	1350	2640.34		*		*
1659585230	BELL	JON	DENVER	CO	Psychiatry	S	ESZOPICLONE	ESZOPICLONE		21	21	585	300.47		*	21		21	585	300.47
1669448072	VADNAL	ROBERT	STERLING	CO	Psychiatry	S	ESZOPICLONE	ESZOPICLONE		19	19	448	1450.18		*		*
1669495404	LACKEY	MARGARET	LAKEWOOD	CO	Psychiatry	S	ESZOPICLONE	ESZOPICLONE		22	26	780	3216.3		*		*
1679517007	WALLINGFORD	RICHARD	MONTROSE	CO	Psychiatry	S	ESZOPICLONE	ESZOPICLONE		16	16	460	743.98	0		0		0	0	0
1699798645	RABIN	RONALD	DENVER	CO	Psychiatry	S	ESZOPICLONE	ESZOPICLONE		16	18	540	161.85		#		#
1760529044	OLIVA	ELISHIA	DENVER	CO	Psychiatry	S	ESZOPICLONE	ESZOPICLONE		21	21	310	195.52		*		*
1770528630	TONSING	ROBERT	PUEBLO	CO	Psychiatry	S	ESZOPICLONE	ESZOPICLONE		37	37	1110	611.49		*	25		25	750	487.33
1770704025	KANDUKURI	RAJEEV	PUEBLO	CO	Psychiatry	S	ESZOPICLONE	ESZOPICLONE		23	23	690	818.69		*	23		23	690	818.69
1811997968	GARRETT-MILLS	ANNE	AURORA	CO	Psychiatry	S	ESZOPICLONE	ESZOPICLONE		23	23	664	950.64	0		0		0	0	0
1851308993	LAPKIN	PATRICIA	GRAND JUNCTION	CO	Psychiatry	S	ESZOPICLONE	ESZOPICLONE		45	45	1316	1541.85	0		0		0	0	0
1871594051	BAMMES	CHRISTINA	COLORADO SPRINGS	CO	Psychiatry	S	ESZOPICLONE	ESZOPICLONE		20	20	600	510.75		*		*
1881936177	DIPPEN	DUSTIN	FORT COLLINS	CO	Psychiatry	S	ESZOPICLONE	ESZOPICLONE		21	23	690	750.08		*		*
1891795019	MENNINGER	JOHN	DENVER	CO	Psychiatry	S	ESZOPICLONE	ESZOPICLONE		11	11	330	987.3		*		*
1912962903	BERKLEY	RICHARD	STEAMBOAT SPRINGS	CO	Psychiatry	S	ESZOPICLONE	ESZOPICLONE		22	26	780	813.74		#		#
1922210426	PECK	CHARLES	COLORADO SPRINGS	CO	Psychiatry	S	ESZOPICLONE	ESZOPICLONE		12	14	420	2402.66		*		*
1942516539	TAJ	NAUMAN	FORT COLLINS	CO	Psychiatry	S	ESZOPICLONE	ESZOPICLONE		22	22	638	361.41	0		0		0	0	0
1962403931	DAVILA-TORO	CARMEN	DENVER	CO	Psychiatry	S	ESZOPICLONE	ESZOPICLONE		15	15	450	240.9	0		0		0	0	0
1962466110	TERHAKOPIAN	ARTIN	PUEBLO	CO	Psychiatry	S	ESZOPICLONE	ESZOPICLONE		47	47	1410	1897.53		*	15		15	450	594.61
1093939274	SATCHELL	CYNTHIA	DENVER	CO	Psychiatry & Neurology	T	ESZOPICLONE	ESZOPICLONE		11	11	330	423.39		*	11		11	330	423.39
1144360686	VANANROOY	SARA	CASTLE ROCK	CO	Psychiatry & Neurology	T	ESZOPICLONE	ESZOPICLONE	15	53	92	2760	2238.27	15		53		92	2760	2238.27
1194772996	SUDDATH	RICHARD	BOULDER	CO	Psychiatry & Neurology	T	ESZOPICLONE	ESZOPICLONE		35	43.1	1294	1320.12		*	20		20	600	201.39
1306992086	STARKEY	THOMAS	LAKEWOOD	CO	Psychiatry & Neurology	T	ESZOPICLONE	ESZOPICLONE		11	11	330	120.78		*	11		11	330	120.78
1477630473	MARKEY	SARA	AURORA	CO	Psychiatry & Neurology	T	ESZOPICLONE	ESZOPICLONE		14	14	420	345.9		*	14		14	420	345.9
1578729562	OLIVER	SUSAN	BOULDER	CO	Psychiatry & Neurology	T	ESZOPICLONE	ESZOPICLONE		12	12	360	492.04		*	12		12	360	492.04
1780712604	WEISS	HOWARD	ENGLEWOOD	CO	Psychiatry & Neurology	T	ESZOPICLONE	ESZOPICLONE		12	12	360	1316.35	0		0		0	0	0
1790806503	RANDOLPH	MICHAEL	LAKEWOOD	CO	Psychiatry & Neurology	T	ESZOPICLONE	ESZOPICLONE		14	14	418	641.39	0		0		0	0	0
1811910383	BEIN	ROBERT	LONGMONT	CO	Psychiatry & Neurology	T	ESZOPICLONE	ESZOPICLONE		13	13	385	181.15	0		0		0	0	0
1972708303	MCNAUL	JILL	BOULDER	CO	Psychiatry & Neurology	T	ESZOPICLONE	ESZOPICLONE		12	12	360	156	0		0		0	0	0
1104860436	KHILNANI	SURESH	GLENWOOD SPGS	CO	Pulmonary Disease	S	ESZOPICLONE	ESZOPICLONE	26	27	27	90	92.54		#		#
1598760217	RUMMEL	TIMOTHY	COLORADO SPRINGS	CO	Pulmonary Disease	S	ESZOPICLONE	ESZOPICLONE		45	57	1677	775.51		*	45		57	1677	775.51
1952362154	PORTNOY	JOSHUA	LITTLETON	CO	Pulmonary Disease	S	ESZOPICLONE	ESZOPICLONE		17	17	394	185.13		#		#
1538199849	WESTERMAN	ERIC	ENGLEWOOD	CO	Rheumatology	S	ESZOPICLONE	ESZOPICLONE		14	18	540	222		*	14		18	540	222
1568456127	BRAY	VANCE	DENVER	CO	Rheumatology	S	ESZOPICLONE	ESZOPICLONE		13	15	450	178.63		*	13		15	450	178.63
1700932316	MURPHY	STEPHEN	DENVER	CO	Rheumatology	S	ESZOPICLONE	ESZOPICLONE		11	11	330	444.66		*	11		11	330	444.66
1023036720	DUNTLEY	STEPHEN	AURORA	CO	Sleep Medicine	S	ESZOPICLONE	ESZOPICLONE		30	37	1110	887.89		#		#
1356386569	LESAGE	SUZANNE	SALIDA	CO	Sleep Medicine	S	ESZOPICLONE	ESZOPICLONE		12	14	420	204.41		*		*
1548431539	RICHEY	SARAH	DENVER	CO	Sleep Medicine	S	ESZOPICLONE	ESZOPICLONE		12	12	360	220.63		*	12		12	360	220.63
1619084944	O'BRIEN	RICHARD	DENVER	CO	Sleep Medicine	S	ESZOPICLONE	ESZOPICLONE		11	11	330	411.55		*	11		11	330	411.55
1205081072	HOWLAND	FRANCES	NEW HAVEN	CT	Behavior Analyst	T	ESZOPICLONE	ESZOPICLONE		11	11.1	332	121.27		*	11		11.1	332	121.27
1104832401	BRADLEY	HELEN	BLOOMFIELD	CT	Certified Clinical Nurse Specialist	S	ESZOPICLONE	ESZOPICLONE		24	24	720	1092.47		*		*
1538142435	DUBOFF-JACOMINI	JILL	FARMINGTON	CT	Certified Clinical Nurse Specialist	S	ESZOPICLONE	ESZOPICLONE		29	31	920	1065.9		*		*
1710145842	WARGO	SUSANNE	BRISTOL	CT	Certified Clinical Nurse Specialist	S	ESZOPICLONE	ESZOPICLONE		19	25	726	500.28		*		*
1013981471	FLANAGAN	KEVIN	WINDSOR	CT	Family Practice	S	ESZOPICLONE	ESZOPICLONE		13	13	390	284.81		*	13		13	390	284.81
1083771745	GRAVES	JAY	OLD LYME	CT	Family Practice	S	ESZOPICLONE	ESZOPICLONE		12	12	360	263.14		*	12		12	360	263.14
1104895382	BALDWIN	MICHAEL	ESSEX	CT	Family Practice	S	ESZOPICLONE	ESZOPICLONE		16	20	600	769.68		*	16		20	600	769.68
1134340151	CRANDALL	LAURA	MIDDLETOWN	CT	Family Practice	S	ESZOPICLONE	ESZOPICLONE		13	13	390	163.8		*	13		13	390	163.8
1154332427	RYDELL	MARGRET	NEW LONDON	CT	Family Practice	S	ESZOPICLONE	ESZOPICLONE		12	12	360	452.88		*	12		12	360	452.88
1295783058	LENDINO	ANTHONY	MERIDEN	CT	Family Practice	S	ESZOPICLONE	ESZOPICLONE		30	30	565	2789.91		*	30		30	565	2789.91
1295794634	NOVIK	LARRY	FAIRFIELD	CT	Family Practice	S	ESZOPICLONE	ESZOPICLONE		14	14	420	304.47		#		#
1316930266	DARDICK	KENNETH	STORRS	CT	Family Practice	S	ESZOPICLONE	ESZOPICLONE		16	24	720	461.27		*	16		24	720	461.27
1346292711	KOLKER	CHRISTOPHER	NORWICH	CT	Family Practice	S	ESZOPICLONE	ESZOPICLONE		13	13	386	263.7		*	13		13	386	263.7
1366882839	WAKIM	JOSEPH	DARIEN	CT	Family Practice	S	ESZOPICLONE	ESZOPICLONE		13	13	390	542.32		*	13		13	390	542.32
1407054794	MATHEWS	REMI	MANCHESTER	CT	Family Practice	S	ESZOPICLONE	ESZOPICLONE		12	12	360	387.53		*	12		12	360	387.53
1417038753	MAYZLER	BORIS	STAMFORD	CT	Family Practice	S	ESZOPICLONE	ESZOPICLONE		12	12	360	294.03		*	12		12	360	294.03
1437158672	KELLOGG	MICHAEL	MERIDEN	CT	Family Practice	S	ESZOPICLONE	ESZOPICLONE		11	11	300	168.1		*	11		11	300	168.1
1447260336	AMLETO	MARIO	HIGGANUM	CT	Family Practice	S	ESZOPICLONE	ESZOPICLONE		11	11	330	166.71		*	11		11	330	166.71
1508863226	MONROE	JOHN	NEW LONDON	CT	Family Practice	S	ESZOPICLONE	ESZOPICLONE		23	23	670	896.37	0		0		0	0	0
1538116348	PAREKH	ANISHA	OLD LYME	CT	Family Practice	S	ESZOPICLONE	ESZOPICLONE		12	12	360	151.2		*	12		12	360	151.2
1558437269	CAMPOS	HELAR	NEW LONDON	CT	Family Practice	S	ESZOPICLONE	ESZOPICLONE		16	16	480	343.46		#		#
1578631982	BECK	JONATHAN	NEW MILFORD	CT	Family Practice	S	ESZOPICLONE	ESZOPICLONE		18	18	540	807.12		*		*
1649209107	JUTKOWITZ	DAVID	STRATFORD	CT	Family Practice	S	ESZOPICLONE	ESZOPICLONE		31	31	930	834.51		*	19		19	570	697.06
1669407409	COLE	SUZANNE	AVON	CT	Family Practice	S	ESZOPICLONE	ESZOPICLONE		13	27	810	1508.12		*	13		27	810	1508.12
1669568309	BERTMAN	GARY	NEW LONDON	CT	Family Practice	S	ESZOPICLONE	ESZOPICLONE		14	14	420	192.17		*	14		14	420	192.17
1689768558	MALLOZZI	ANGELO	STAMFORD	CT	Family Practice	S	ESZOPICLONE	ESZOPICLONE		11	11	330	447.76		*	11		11	330	447.76
1710206339	TERRONE ROEHR	JESSICA	PORTLAND	CT	Family Practice	S	ESZOPICLONE	ESZOPICLONE		17	17	510	609.13		*	17		17	510	609.13
1750489464	BOOKAS	TIMOTHY	NORWALK	CT	Family Practice	S	ESZOPICLONE	ESZOPICLONE		36	50	1500	2316.29		#		#
1770594111	BENTLEY	CHRISTOPHER	MARLBOROUGH	CT	Family Practice	S	ESZOPICLONE	ESZOPICLONE		11	19	570	586		*		*
1831326461	CAMYRE	ERIC	VERNON	CT	Family Practice	S	ESZOPICLONE	ESZOPICLONE		12	30	880	624.91		*	12		30	880	624.91
1851369193	WALDMAN	WILLIAM	STAFFORD SPRINGS	CT	Family Practice	S	ESZOPICLONE	ESZOPICLONE		12	12	360	1924.08		*	12		12	360	1924.08
1861505588	WILLIAMS	RICHARD	CHESHIRE	CT	Family Practice	S	ESZOPICLONE	ESZOPICLONE		14	14	420	558.57		*		*
1881662443	GIANNINI	KRISTIN	VERNON	CT	Family Practice	S	ESZOPICLONE	ESZOPICLONE		34	52	1560	2185.83		*	20		38	1140	1169.77
1982649836	TIKHOMIROV	VADIM	DANBURY	CT	Family Practice	S	ESZOPICLONE	ESZOPICLONE		11	18	540	1142.36		*	11		18	540	1142.36
1093766321	BRAVERMAN	ALAN	NEW MILFORD	CT	Gastroenterology	S	ESZOPICLONE	ESZOPICLONE		11	11.3	339	528.74		*	11		11.3	339	528.74
1720017056	BENSON	JAY	ROCKY HILL	CT	Gastroenterology	S	ESZOPICLONE	ESZOPICLONE		19	19	538	467.43	0		0		0	0	0
1447267026	OTT	CASEY	SOUTHBURY	CT	Geriatric Medicine	S	ESZOPICLONE	ESZOPICLONE		19	21	630	621.7		*	19		21	630	621.7
1801810668	TAN	SHARON	WEST HARTFORD	CT	Geriatric Medicine	S	ESZOPICLONE	ESZOPICLONE		11	11	330	198.07		*	11		11	330	198.07
1497763080	MUELLER	F	STAMFORD	CT	Geriatric Psychiatry	S	ESZOPICLONE	ESZOPICLONE		30	30	900	2100.87		*	12		12	360	311.15
1609804905	MORGAN	HARRY	GLASTONBURY	CT	Geriatric Psychiatry	S	ESZOPICLONE	ESZOPICLONE		16	22	645	1027.75		*	16		22	645	1027.75
1467557694	FIRSHEIN	STEPHEN	HARTFORD	CT	Hematology-Oncology	S	ESZOPICLONE	ESZOPICLONE		12	12	360	293.01		*	12		12	360	293.01
1598837957	BLICK	GARY	STRATFORD	CT	Infectious Disease	S	ESZOPICLONE	ESZOPICLONE		15	15	450	1889.49		*	15		15	450	1889.49
1013072453	HENNESSY	BRIAN	STAMFORD	CT	Internal Medicine	S	ESZOPICLONE	ESZOPICLONE		11	11	330	494.27		*	11		11	330	494.27
1013978691	JAKUBOWSKI	KRZYSZTOF	MERIDEN	CT	Internal Medicine	S	ESZOPICLONE	ESZOPICLONE		17	19	570	1064.26		*	17		19	570	1064.26
1023028933	ANYATONWU	SAMUEL	HARTFORD	CT	Internal Medicine	S	ESZOPICLONE	ESZOPICLONE		15	15	450	1143.93		*	15		15	450	1143.93
1023033008	PARIKH	DUSHYANT	ENFIELD	CT	Internal Medicine	S	ESZOPICLONE	ESZOPICLONE		13	33	990	1763.71		#		#
1033186598	ORRIS	RICHARD	VERNON	CT	Internal Medicine	S	ESZOPICLONE	ESZOPICLONE		16	30	900	968.22		*	16		30	900	968.22
1043396112	FETTE	GERALD	NAUGATUCK	CT	Internal Medicine	S	ESZOPICLONE	ESZOPICLONE		13	21	630	445.83		*	13		21	630	445.83
1053318618	NISSEN	JACQUELINE	FARMINGTON	CT	Internal Medicine	S	ESZOPICLONE	ESZOPICLONE		11	11	330	170.17		*	11		11	330	170.17
1053360305	TREMAGLIO	RALPH	NAUGATUCK	CT	Internal Medicine	S	ESZOPICLONE	ESZOPICLONE		12	12	360	286.55		*	12		12	360	286.55
1073524104	KULAKOV	SLAVA	FAIRFIELD	CT	Internal Medicine	S	ESZOPICLONE	ESZOPICLONE		12	12	360	3301.08		*	12		12	360	3301.08
1073592978	MOSCHELLO	JOHN	THOMASTON	CT	Internal Medicine	S	ESZOPICLONE	ESZOPICLONE		25	25	750	1432.98		*	25		25	750	1432.98
1073674545	NWOKOLO NWANGWU	CHIOMA	WEST HAVEN	CT	Internal Medicine	S	ESZOPICLONE	ESZOPICLONE		15	21	602	1506.02		*	15		21	602	1506.02
1073734935	MAYUS	MARCUS	COS COB	CT	Internal Medicine	S	ESZOPICLONE	ESZOPICLONE	11	37	62	1860	3664.12		#		#
1083638837	PAPANDREA	JOHN	WEST HARTFORD	CT	Internal Medicine	S	ESZOPICLONE	ESZOPICLONE		16	16	480	576.94		*	16		16	480	576.94
1104845460	ORELLANA	JOSE	EAST HARTFORD	CT	Internal Medicine	S	ESZOPICLONE	ESZOPICLONE		12	12	360	393.83		*		*
1124020516	SPARKS	MAURA	WILTON	CT	Internal Medicine	S	ESZOPICLONE	ESZOPICLONE		18	20	600	602.11		*	18		20	600	602.11
1124031075	SCAPPATICCI	ANTONIO	BRISTOL	CT	Internal Medicine	S	ESZOPICLONE	ESZOPICLONE		14	16	480	1505.23		*	14		16	480	1505.23
1164468237	KANTOR	CHARLES	HARTFORD	CT	Internal Medicine	S	ESZOPICLONE	ESZOPICLONE		11	14.5	435	301.83		*	11		14.5	435	301.83
1174534853	PREZIOSO	RALPH	SOUTHINGTON	CT	Internal Medicine	S	ESZOPICLONE	ESZOPICLONE		13	13	390	532.61		*	13		13	390	532.61
1174538508	JAGADEESH	SHOBHA	OXFORD	CT	Internal Medicine	S	ESZOPICLONE	ESZOPICLONE		12	12	360	369.71		*	12		12	360	369.71
1194708800	RALABATE	JAMES	STRATFORD	CT	Internal Medicine	S	ESZOPICLONE	ESZOPICLONE		16	24	720	759.63		#		#
1194744417	SPANO	FRANK	TRUMBULL	CT	Internal Medicine	S	ESZOPICLONE	ESZOPICLONE		11	17	510	186.78		*	11		17	510	186.78
1194924373	RIDDLE	CARA	GLASTONBURY	CT	Internal Medicine	S	ESZOPICLONE	ESZOPICLONE		25	29	870	738.65		*	25		29	870	738.65
1205800711	MANN	MARC	HAMDEN	CT	Internal Medicine	S	ESZOPICLONE	ESZOPICLONE		14	14	420	514.24		*	14		14	420	514.24
1205808417	KONIK	DOREEN	NEW MILFORD	CT	Internal Medicine	S	ESZOPICLONE	ESZOPICLONE		19	25	750	2339.73		*		*
1205851169	LEBOWITZ	ARTHUR	THOMASTON	CT	Internal Medicine	S	ESZOPICLONE	ESZOPICLONE		41	41	1220	972		*	41		41	1220	972
1215919642	ELLMAN	MATTHEW	NEW HAVEN	CT	Internal Medicine	S	ESZOPICLONE	ESZOPICLONE		13	25	750	944.94		*	13		25	750	944.94
1215991575	KAUFMAN	RICHARD	BRANFORD	CT	Internal Medicine	S	ESZOPICLONE	ESZOPICLONE		18	26	780	927.95		*	18		26	780	927.95
1225140874	ZUCKER	MICHAEL	STAMFORD	CT	Internal Medicine	S	ESZOPICLONE	ESZOPICLONE		11	11	255	175.77		*	11		11	255	175.77
1225272529	NAIR	ANIL	MANCHESTER	CT	Internal Medicine	S	ESZOPICLONE	ESZOPICLONE		65	67	2010	2455.34		*	65		67	2010	2455.34
1265488738	PANNILL	FITZHUGH	SOUTHBURY	CT	Internal Medicine	S	ESZOPICLONE	ESZOPICLONE		18	34	1020	945.32		*	18		34	1020	945.32
1275544157	SOLANO	ELIZABETH	KENSINGTON	CT	Internal Medicine	S	ESZOPICLONE	ESZOPICLONE		24	38	1130	1886.18		*	12		26	770	1292.55
1285621250	WASSERMAN	NEIL	NEW BRITAIN	CT	Internal Medicine	S	ESZOPICLONE	ESZOPICLONE		15	15	435	416.95		*	15		15	435	416.95
1285736124	ALTBAUM	ROBERT	WESTPORT	CT	Internal Medicine	S	ESZOPICLONE	ESZOPICLONE		12	22	660	1133.83		*	12		22	660	1133.83
1295705770	MENON	SUNIL	NEW HAVEN	CT	Internal Medicine	S	ESZOPICLONE	ESZOPICLONE		11	11	330	176.21		*	11		11	330	176.21
1295721942	KUMAR	BABU	HAMDEN	CT	Internal Medicine	S	ESZOPICLONE	ESZOPICLONE		13	13	390	1310.01	0		0		0	0	0
1295897973	LINDBERG	ROBERT	DARIEN	CT	Internal Medicine	S	ESZOPICLONE	ESZOPICLONE		21	21	575	458.93		#		#
1306801360	SPIELBERG	MELVIN	EAST WINDSOR	CT	Internal Medicine	S	ESZOPICLONE	ESZOPICLONE		32	32	940	798.9		*	32		32	940	798.9
1306860432	HUANG	JOHN	WALLINGFORD	CT	Internal Medicine	S	ESZOPICLONE	ESZOPICLONE		23	33	982	1019.86		#		#
1316042104	RUXIN	ROBERT	RIDGEFIELD	CT	Internal Medicine	S	ESZOPICLONE	ESZOPICLONE		14	24	720	3549.38		*	14		24	720	3549.38
1316085665	RAAD	MARC	WOLCOTT	CT	Internal Medicine	S	ESZOPICLONE	ESZOPICLONE		14	14	394	734.03		*	14		14	394	734.03
1336150309	HERLANDS	STUART	GLASTONBURY	CT	Internal Medicine	S	ESZOPICLONE	ESZOPICLONE		17	27	810	467.33		*	17		27	810	467.33
1336183888	LIBEN	ERIC	NORTH HAVEN	CT	Internal Medicine	S	ESZOPICLONE	ESZOPICLONE		18	28	840	515.16		*	18		28	840	515.16
1346202371	EBRIGHT	DEENA	NEW CANAAN	CT	Internal Medicine	S	ESZOPICLONE	ESZOPICLONE		14	14	420	688.64		*	14		14	420	688.64
1346205770	MCGRADE	SEAN	BETHEL	CT	Internal Medicine	S	ESZOPICLONE	ESZOPICLONE		14	14	420	414.99		*	14		14	420	414.99
1366523318	STECKLER	BARRY	NEW BRITAIN	CT	Internal Medicine	S	ESZOPICLONE	ESZOPICLONE		13	13	390	232.77		*		*
1376539205	MICKLEY	STEVEN	GREENWICH	CT	Internal Medicine	S	ESZOPICLONE	ESZOPICLONE		31	31	930	1030.24		*	31		31	930	1030.24
1386741817	DREYER	NEIL	STAMFORD	CT	Internal Medicine	S	ESZOPICLONE	ESZOPICLONE		20	24	720	3474.1		*	20		24	720	3474.1
1407807522	MORRIS	LYNN	STAMFORD	CT	Internal Medicine	S	ESZOPICLONE	ESZOPICLONE		16	22	660	453		*	16		22	660	453
1407956378	SPANOLIOS	PARIS	MILFORD	CT	Internal Medicine	S	ESZOPICLONE	ESZOPICLONE		12	24	720	634.94		*	12		24	720	634.94
1407960826	SLATER	RICHARD	HAMDEN	CT	Internal Medicine	S	ESZOPICLONE	ESZOPICLONE		16	36	1080	2232.21		#		#
1417055211	HENRY	ROBERT	HAMDEN	CT	Internal Medicine	S	ESZOPICLONE	ESZOPICLONE	12	31	73	2174	1928.46		#		#
1427133354	FARENS	JOHN	SHELTON	CT	Internal Medicine	S	ESZOPICLONE	ESZOPICLONE		16	16	480	375.26		*	16		16	480	375.26
1427493048	PRUNER	JOSEPH	WATERBURY	CT	Internal Medicine	S	ESZOPICLONE	ESZOPICLONE		28	36	1080	2377.29		*		*
1447219571	ALVAREZ	ALEXANDER	PROSPECT	CT	Internal Medicine	S	ESZOPICLONE	ESZOPICLONE		14	16	480	310.2		*		*
1447443676	DARIA	ANTONIO	BRANFORD	CT	Internal Medicine	S	ESZOPICLONE	ESZOPICLONE		12	12	360	3364.48		*	12		12	360	3364.48
1467458075	VAHEY	MARIANNE	WEST HAVEN	CT	Internal Medicine	S	ESZOPICLONE	ESZOPICLONE		12	12	360	448.36		*	12		12	360	448.36
1477652311	ZAIN	MONA	WEST HAVEN	CT	Internal Medicine	S	ESZOPICLONE	ESZOPICLONE		12	12	360	421.09		*	12		12	360	421.09
1497741235	LORIA	FRANKLIN	STAMFORD	CT	Internal Medicine	S	ESZOPICLONE	ESZOPICLONE		16	16	480	595.77		*	16		16	480	595.77
1497751168	HOLMES	CATHERINE	NEW BRITAIN	CT	Internal Medicine	S	ESZOPICLONE	ESZOPICLONE		13	21	630	394.38		*	13		21	630	394.38
1508887290	WELLNER	MURRAY	WEST HARTFORD	CT	Internal Medicine	S	ESZOPICLONE	ESZOPICLONE		15	15	450	344.04		#		#
1518062850	SMITH	EVELYN	GLASTONBURY	CT	Internal Medicine	S	ESZOPICLONE	ESZOPICLONE		12	22.5	675	654.98		*	12		22.5	675	654.98
1538172523	LICATA	CHARLES	BRISTOL	CT	Internal Medicine	S	ESZOPICLONE	ESZOPICLONE		15	15	450	780.91		*	15		15	450	780.91
1548209455	CONTRINO	JOSEPHINE	WETHERSFIELD	CT	Internal Medicine	S	ESZOPICLONE	ESZOPICLONE		14	20	600	1397.03		*	14		20	600	1397.03
1548223969	KOCINSKY	DANIEL	TRUMBULL	CT	Internal Medicine	S	ESZOPICLONE	ESZOPICLONE		14	16	480	640.22		*	14		16	480	640.22
1548247026	MIGLIORATO	MARCIE	WEST HARTFORD	CT	Internal Medicine	S	ESZOPICLONE	ESZOPICLONE		11	11	330	531.51		*	11		11	330	531.51
1558355743	SUN	DHARINI	HAMDEN	CT	Internal Medicine	S	ESZOPICLONE	ESZOPICLONE		26	46	1380	1435.86		*	26		46	1380	1435.86
1558387571	MURIEL	SHYLA	SEYMOUR	CT	Internal Medicine	S	ESZOPICLONE	ESZOPICLONE		21	21	630	983.77		#		#
1558789040	MINALE	YONGHO	PLAINVILLE	CT	Internal Medicine	S	ESZOPICLONE	ESZOPICLONE		12	12	295	841.65		*		*
1568514693	SAUNDERS	STEVEN	MILFORD	CT	Internal Medicine	S	ESZOPICLONE	ESZOPICLONE		27	27	810	3481.77		*	27		27	810	3481.77
1588776173	OLIN	CRAIG	STAMFORD	CT	Internal Medicine	S	ESZOPICLONE	ESZOPICLONE		14	14	420	586.16		*	14		14	420	586.16
1598707762	LASTOMIRSKY	DAVID	FAIRFIELD	CT	Internal Medicine	S	ESZOPICLONE	ESZOPICLONE		15	23	606	1296.31		*	15		23	606	1296.31
1619130705	BANDE	SHARYU	NORWALK	CT	Internal Medicine	S	ESZOPICLONE	ESZOPICLONE		11	11	330	141.42		*	11		11	330	141.42
1619924057	TULUCA	INGA	STAMFORD	CT	Internal Medicine	S	ESZOPICLONE	ESZOPICLONE		25	41	1210	1221.92		#		#
1619995677	KOLIANI	LEONARDI	MIDDLEBURY	CT	Internal Medicine	S	ESZOPICLONE	ESZOPICLONE		13	13	390	496.97		*	13		13	390	496.97
1629090071	DELUCA	JOSEPH	MIDDLEBURY	CT	Internal Medicine	S	ESZOPICLONE	ESZOPICLONE		17	17	510	509.51		*	17		17	510	509.51
1649204603	VARADARAJAN RUKMANI	VIDHYA	NORWALK	CT	Internal Medicine	S	ESZOPICLONE	ESZOPICLONE		13	13	374	571.65		*	13		13	374	571.65
1649255142	LEBOWITZ	ALAN	NEW HAVEN	CT	Internal Medicine	T	ESZOPICLONE	ESZOPICLONE		57	57.5	1725	2756.63		*	57		57.5	1725	2756.63
1659389526	MARER	M	WOODBRIDGE	CT	Internal Medicine	S	ESZOPICLONE	ESZOPICLONE		14	16	480	3242.43		*	14		16	480	3242.43
1669528311	SILVA	LEE	STAMFORD	CT	Internal Medicine	S	ESZOPICLONE	ESZOPICLONE		13	13	370	111.18		*	13		13	370	111.18
1679592984	FISHER	STEVEN	TRUMBULL	CT	Internal Medicine	S	ESZOPICLONE	ESZOPICLONE		14	14	412	252.56		*	14		14	412	252.56
1689631467	TIKHOMIROVA	SVETLANA	DANBURY	CT	Internal Medicine	S	ESZOPICLONE	ESZOPICLONE		18	42	1260	1399.88		*	18		42	1260	1399.88
1699729376	DABDOUB	JORGE	NORWICH	CT	Internal Medicine	S	ESZOPICLONE	ESZOPICLONE		11	11	330	451.77	0		0		0	0	0
1700894177	KARLIN	ROGER	NEW FAIRFIELD	CT	Internal Medicine	S	ESZOPICLONE	ESZOPICLONE		13	15	450	387.37		*		*
1710962428	BAKSH	TERRY	NORWICH	CT	Internal Medicine	S	ESZOPICLONE	ESZOPICLONE		12	12	360	382.51		*	12		12	360	382.51
1720113467	STEINBERG	WARREN	WESTPORT	CT	Internal Medicine	S	ESZOPICLONE	ESZOPICLONE		27	27	764	1236.21		*	27		27	764	1236.21
1750496683	DANEHOWER	RICHARD	GREENWICH	CT	Internal Medicine	S	ESZOPICLONE	ESZOPICLONE		12	12	360	495.44		*	12		12	360	495.44
1760427033	SARFRAZ	NAEEM	FAIRFIELD	CT	Internal Medicine	S	ESZOPICLONE	ESZOPICLONE		12	12	360	848.82		*	12		12	360	848.82
1780695692	BAYONA	GERALD	TOLLAND	CT	Internal Medicine	S	ESZOPICLONE	ESZOPICLONE		20	20	600	401.6		*	20		20	600	401.6
1801874474	LOGIADIS	EMMANUEL	TRUMBULL	CT	Internal Medicine	S	ESZOPICLONE	ESZOPICLONE		21	21	630	1490.91		*		*
1811990013	DEUTSCH	PAUL	NORWICH	CT	Internal Medicine	S	ESZOPICLONE	ESZOPICLONE	21	57	73	2024	2314.02		#		#
1831101443	JIMENEZ	MICHAEL	WEST HARTFORD	CT	Internal Medicine	S	ESZOPICLONE	ESZOPICLONE		14	14	420	3699.66		*		*
1831109750	BABIARZ	JOSEPH	SOUTHINGTON	CT	Internal Medicine	S	ESZOPICLONE	ESZOPICLONE		22	22	660	951.16		*	22		22	660	951.16
1861434607	O'NEILL	DARREN	ENFIELD	CT	Internal Medicine	S	ESZOPICLONE	ESZOPICLONE		23	27	710	773.02		#		#
1861490104	STACK	MARIA	CHESHIRE	CT	Internal Medicine	S	ESZOPICLONE	ESZOPICLONE		13	13	390	351.14		*	13		13	390	351.14
1871505313	GENSER	STUART	WEST HARTFORD	CT	Internal Medicine	S	ESZOPICLONE	ESZOPICLONE		18	41	1230	831.09		*	18		41	1230	831.09
1881700631	TRISTINE	EDWARD	TRUMBULL	CT	Internal Medicine	S	ESZOPICLONE	ESZOPICLONE		14	14	420	493.96		*	14		14	420	493.96
1891747473	SALERNO	JOHN	WATERBURY	CT	Internal Medicine	S	ESZOPICLONE	ESZOPICLONE		11	11	330	423.8		*		*
1902805781	LAGUARDIA	RALPH	MANSFIELD CENTER	CT	Internal Medicine	S	ESZOPICLONE	ESZOPICLONE		19	32	960	1425.74		*	19		32	960	1425.74
1902849755	GANELES	ANDREW	WEATOGUE	CT	Internal Medicine	S	ESZOPICLONE	ESZOPICLONE		12	12	360	186		*	12		12	360	186
1922166529	PINCUS	JAYNE	OLD GREENWICH	CT	Internal Medicine	S	ESZOPICLONE	ESZOPICLONE		20	26	778	1022.77		*	20		26	778	1022.77
1922185792	KHODZINSKY	ROMAN	HAMDEN	CT	Internal Medicine	S	ESZOPICLONE	ESZOPICLONE		12	14	420	256.32		*	12		14	420	256.32
1932204203	ROSENBERG	REMI	STAMFORD	CT	Internal Medicine	S	ESZOPICLONE	ESZOPICLONE		13	13	390	583.42		*	13		13	390	583.42
1942275557	CRAIG	HOLLY	HAMDEN	CT	Internal Medicine	S	ESZOPICLONE	ESZOPICLONE		12	12	360	152.92		*	12		12	360	152.92
1962726729	WITTMANN	CHRISTA	ESSEX	CT	Internal Medicine	S	ESZOPICLONE	ESZOPICLONE		17	25	750	503.01		*	17		25	750	503.01
1972513125	SHI	JULIA	NEW HAVEN	CT	Internal Medicine	S	ESZOPICLONE	ESZOPICLONE		15	15	228	317.71	0		0		0	0	0
1982760542	BANATOSKI	JILL	WESTBROOK	CT	Internal Medicine	S	ESZOPICLONE	ESZOPICLONE		12	12	360	945.79		*	12		12	360	945.79
1992755755	SANKARAN	RAMKUMAR	AVON	CT	Internal Medicine	S	ESZOPICLONE	ESZOPICLONE		13	13	390	216.78		*	13		13	390	216.78
1992767826	ANIS-ANWAR	YUSRA	SOUTH WINDSOR	CT	Internal Medicine	S	ESZOPICLONE	ESZOPICLONE		14	24	720	758.96		*	14		24	720	758.96
1699726554	CARLESI	VINCENT	STAMFORD	CT	Interventional Pain Management	S	ESZOPICLONE	ESZOPICLONE		13	23	690	586.24		#		#
1366444135	CIAMPI	MARC	WATERBURY	CT	Nephrology	S	ESZOPICLONE	ESZOPICLONE		13	13	390	971.08		*	13		13	390	971.08
1235164427	GUARNACCIA	JOSEPH	DERBY	CT	Neurology	S	ESZOPICLONE	ESZOPICLONE		14	14	420	305.84		#		#
1306878731	TKESHELASHVILI	DAVID	WATERBURY	CT	Neurology	S	ESZOPICLONE	ESZOPICLONE		13	13	390	352.76		*		*
1487650693	LITCHMAN	CHARISSE	STAMFORD	CT	Neurology	S	ESZOPICLONE	ESZOPICLONE		13	13	390	585.97		*	13		13	390	585.97
1518949254	NOVELLA	STEVEN	NEW HAVEN	CT	Neurology	S	ESZOPICLONE	ESZOPICLONE		17	39	1170	1391.13		#		#
1588744320	GRECO	PETER	WATERBURY	CT	Neurology	S	ESZOPICLONE	ESZOPICLONE		19	19	570	1145.91		*		*
1649454976	MACHADO	DUARTE	NEW HAVEN	CT	Neurology	S	ESZOPICLONE	ESZOPICLONE		13	15	450	434.54		*		*
1750327482	SAMI	HAMID	MERIDEN	CT	Neurology	S	ESZOPICLONE	ESZOPICLONE		28	36	1080	1209.22		#		#
1013012855	ORSATTI	JOANN	TORRINGTON	CT	Nurse Practitioner	S	ESZOPICLONE	ESZOPICLONE		12	12	360	157.84		*	12		12	360	157.84
1144642604	REEDER	JANICE	ENFIELD	CT	Nurse Practitioner	S	ESZOPICLONE	ESZOPICLONE		13	13	348	672.9	0		0		0	0	0
1306180542	MARTIN	JACQUELINE	KENSINGTON	CT	Nurse Practitioner	S	ESZOPICLONE	ESZOPICLONE		12	12	360	3302.88	0		0		0	0	0
1396009536	SCALIA	MARGARET	FARMINGTON	CT	Nurse Practitioner	S	ESZOPICLONE	ESZOPICLONE		12	18	540	369.99		*	12		18	540	369.99
1407056229	ROSELLE	ANN	HAMDEN	CT	Nurse Practitioner	S	ESZOPICLONE	ESZOPICLONE		13	13	390	586.62		#		#
1437495975	HUSKIC	HASNIJA	MIDDLEBURY	CT	Nurse Practitioner	S	ESZOPICLONE	ESZOPICLONE		11	11	330	129.29		*	11		11	330	129.29
1457805475	MABKHOUTI	SALOUA	WOODBURY	CT	Nurse Practitioner	S	ESZOPICLONE	ESZOPICLONE		17	19	570	301.19		*	17		19	570	301.19
1497708663	MERRICK	PATRICIA	FARMINGTON	CT	Nurse Practitioner	S	ESZOPICLONE	ESZOPICLONE		15	15	426	612.67	0		0		0	0	0
1528045697	CRABTREE	JEANNIE	EAST GRANBY	CT	Nurse Practitioner	S	ESZOPICLONE	ESZOPICLONE		11	11	330	425.52		*	11		11	330	425.52
1588653596	BONIN	KATHLEEN	NORWICH	CT	Nurse Practitioner	S	ESZOPICLONE	ESZOPICLONE		11	13	390	496.49		*	11		13	390	496.49
1649495722	KORN	ELIZABETH	WATERBURY	CT	Nurse Practitioner	S	ESZOPICLONE	ESZOPICLONE		28	28	824	1345.61	0		0		0	0	0
1649521352	PELOSI	LORI	WATERBURY	CT	Nurse Practitioner	S	ESZOPICLONE	ESZOPICLONE		16	16	480	459.32	0		0		0	0	0
1659300416	AFRICANO	KATHLEEN	DARIEN	CT	Nurse Practitioner	S	ESZOPICLONE	ESZOPICLONE		30	30	900	1102.61		*	19		19	570	844.07
1679850408	CIPRIANO	PAMELA	THOMASTON	CT	Nurse Practitioner	S	ESZOPICLONE	ESZOPICLONE		16	16	480	341.16	0		0		0	0	0
1679914071	HUSSAIN	MOHAMED	ELLINGTON	CT	Nurse Practitioner	S	ESZOPICLONE	ESZOPICLONE		14	14	373	157.18		*		*
1740520782	REGAN	JANE	OLD SAYBROOK	CT	Nurse Practitioner	S	ESZOPICLONE	ESZOPICLONE		11	11	330	269.54	0		0		0	0	0
1750400396	GARTON	PATRICIA	NORWALK	CT	Nurse Practitioner	S	ESZOPICLONE	ESZOPICLONE		16	16	480	354.42	0		0		0	0	0
1750460770	ZMYSLINSKI	ROSE	NEW LONDON	CT	Nurse Practitioner	S	ESZOPICLONE	ESZOPICLONE		11	11	330	1080.72	0		0		0	0	0
1790284164	TWUMASI	GEORGINA	BLOOMFIELD	CT	Nurse Practitioner	S	ESZOPICLONE	ESZOPICLONE		17	22	660	1009.81		*		*
1801806724	MCEVOY	PENNY	LITCHFIELD	CT	Nurse Practitioner	S	ESZOPICLONE	ESZOPICLONE		18	18	540	1255.77		*	18		18	540	1255.77
1801832803	POMARICO-DENINO	VANESSA	HAMDEN	CT	Nurse Practitioner	S	ESZOPICLONE	ESZOPICLONE		11	11	330	181.98		*	11		11	330	181.98
1871018390	CARRAWAY	RICHARD	FAIRFIELD	CT	Nurse Practitioner	S	ESZOPICLONE	ESZOPICLONE		16	16.1	435	452.79		*	16		16.1	435	452.79
1891118527	BERNARDO	FILJAH	ROCKY HILL	CT	Nurse Practitioner	S	ESZOPICLONE	ESZOPICLONE		11	11	306	534.27		*	11		11	306	534.27
1902138621	NEUMANN	PAMELA	GLASTONBURY	CT	Nurse Practitioner	S	ESZOPICLONE	ESZOPICLONE		11	11	330	170.61		*	11		11	330	170.61
1902988223	AUGUSTO	DONNA	NEW LONDON	CT	Nurse Practitioner	S	ESZOPICLONE	ESZOPICLONE		12	12	360	108.56	0		0		0	0	0
1932525516	O'CONNOR	ERIN	NORWICH	CT	Nurse Practitioner	S	ESZOPICLONE	ESZOPICLONE		11	11	298	180.7	0		0		0	0	0
1942715818	MACKENZIE	KATHLEEN	DAYVILLE	CT	Nurse Practitioner	S	ESZOPICLONE	ESZOPICLONE		14	14	420	208.7		*		*
1972629475	GILLIS-TOFFOLO	JANET	NEW HAVEN	CT	Nurse Practitioner	S	ESZOPICLONE	ESZOPICLONE		11	11	330	393.74	0		0		0	0	0
1659474724	BIONDI	VICTORIA	BRISTOL	CT	Obstetrics & Gynecology	S	ESZOPICLONE	ESZOPICLONE		12	12	360	267.44		*	12		12	360	267.44
1255390555	CONNOLLY	MICHAEL	STRATFORD	CT	Pediatric Medicine	S	ESZOPICLONE	ESZOPICLONE		17	21	630	1037.23		*	17		21	630	1037.23
1356346779	FEINGOLD	DAVID	BLOOMFIELD	CT	Physical Medicine and Rehabilitation	S	ESZOPICLONE	ESZOPICLONE		11	11	307	221.64		*		*
1699728741	KNOPLOCH	SILVIA	NORWALK	CT	Physical Medicine and Rehabilitation	S	ESZOPICLONE	ESZOPICLONE		19	19	560	399.9		*		*
1740230358	MASTINO	CHRISTOPHER	FAIRFIELD	CT	Physical Medicine and Rehabilitation	S	ESZOPICLONE	ESZOPICLONE		24	24	720	1459.96		*	24		24	720	1459.96
1003197039	RUMANOFF	CARLY	HAMDEN	CT	Physician Assistant	S	ESZOPICLONE	ESZOPICLONE		13	25	750	1289.34		*	13		25	750	1289.34
1023528270	ROBINSON	SKYLAR	FAIRFIELD	CT	Physician Assistant	S	ESZOPICLONE	ESZOPICLONE		11	11	330	501.58		*	11		11	330	501.58
1134194798	GERDON	VICKIE	SOUTHINGTON	CT	Physician Assistant	S	ESZOPICLONE	ESZOPICLONE		13	13	375	1113.75		*	13		13	375	1113.75
1154516672	LETKO	MATTHEW	WATERBURY	CT	Physician Assistant	S	ESZOPICLONE	ESZOPICLONE		19	19	570	462.54		*		*
1528016441	LUM	JON	WATERBURY	CT	Physician Assistant	S	ESZOPICLONE	ESZOPICLONE		14	14	420	517.15		*	14		14	420	517.15
1669420584	WALSH	TRISHNA	SOUTHBURY	CT	Physician Assistant	S	ESZOPICLONE	ESZOPICLONE		24	28	840	657.76		#		#
1669577953	CHOMIAK	MARYANN	TRUMBULL	CT	Physician Assistant	S	ESZOPICLONE	ESZOPICLONE		13	13	367	263.38		*	13		13	367	263.38
1922436658	SCHIFF	KATHERINE	WATERBURY	CT	Physician Assistant	S	ESZOPICLONE	ESZOPICLONE		14	14	420	570.03		*		*
1063583466	EDDY	BRIAN	WEST HARTFORD	CT	Psychiatry	S	ESZOPICLONE	ESZOPICLONE		16	24	700	507.53		#		#
1073555744	LORENZO	EDGARDO	AVON	CT	Psychiatry	S	ESZOPICLONE	ESZOPICLONE		18	18	400	968.65	0		0		0	0	0
1124024724	BALF-SORAN	GABRIELA	NEW HAVEN	CT	Psychiatry	S	ESZOPICLONE	ESZOPICLONE		12	12	360	126.8	0		0		0	0	0
1154319416	TELLO	ENRIQUE	HAMDEN	CT	Psychiatry	S	ESZOPICLONE	ESZOPICLONE		16	22.6	678	838.01		*	16		22.6	678	838.01
1184647802	FELDMAN	AILEEN	SOUTHINGTON	CT	Psychiatry	S	ESZOPICLONE	ESZOPICLONE		20	28	840	827.78		*	20		28	840	827.78
1184988867	MORRIS	RAYMOND	MIDDLETOWN	CT	Psychiatry	S	ESZOPICLONE	ESZOPICLONE		25	28	815	1566.85		*	12		15	446	547.51
1194767681	ASAAD	GHAZI	DANBURY	CT	Psychiatry	S	ESZOPICLONE	ESZOPICLONE		17	31	930	1828.69		*		*
1255322996	MITTAUER	MARK	GROTON	CT	Psychiatry	S	ESZOPICLONE	ESZOPICLONE		27	35	944	591.62		*		*
1275684912	FRENKEL	YANA	HARTFORD	CT	Psychiatry	S	ESZOPICLONE	ESZOPICLONE		12	12	359	617.88		*	12		12	359	617.88
1316032295	AMMERMAN	DONALD	DANBURY	CT	Psychiatry	S	ESZOPICLONE	ESZOPICLONE		30	44	1320	1891.02		*		*
1336185768	BEHRENDS	ROBERT	WATERBURY	CT	Psychiatry	S	ESZOPICLONE	ESZOPICLONE		15	15	450	974.64	0		0		0	0	0
1396858288	ZATMAN	MARINA	WOODBURY	CT	Psychiatry	S	ESZOPICLONE	ESZOPICLONE		20	20	600	750.99		#		#
1417050360	MADONICK	STEVEN	MANCHESTER	CT	Psychiatry	S	ESZOPICLONE	ESZOPICLONE		13	13	368	184.58	0		0		0	0	0
1457386914	QUSBA	ASHA	ENFIELD	CT	Psychiatry	S	ESZOPICLONE	ESZOPICLONE		11	11	328	466.5	0		0		0	0	0
1457391310	AZIZ	REHAN	HARTFORD	CT	Psychiatry	S	ESZOPICLONE	ESZOPICLONE		12	12	360	100.55		*	12		12	360	100.55
1477542249	ZIMBREAN	PAULA	NEW HAVEN	CT	Psychiatry	S	ESZOPICLONE	ESZOPICLONE		14	14	389	1231.8	0		0		0	0	0
1528109642	TINSLEY	JOYCE	HARTFORD	CT	Psychiatry	S	ESZOPICLONE	ESZOPICLONE		25	31	907	753.94		*	11		17	510	436.23
1588648240	REINHARDT	THOMAS	WATERBURY	CT	Psychiatry	S	ESZOPICLONE	ESZOPICLONE		13	13	390	538.1	0		0		0	0	0
1588738256	WAYNIK	MARK	FAIRFIELD	CT	Psychiatry	S	ESZOPICLONE	ESZOPICLONE		50	62	1860	2186.16		*	38		50	1500	1729.28
1598781015	ANDERSON	RICHARD	WALLINGFORD	CT	Psychiatry	S	ESZOPICLONE	ESZOPICLONE		26	26	780	2099.06		#		#
1609094549	LOREFICE	LAURENCE	OLD GREENWICH	CT	Psychiatry	S	ESZOPICLONE	ESZOPICLONE		30	52	1520	1972.56		*	30		52	1520	1972.56
1609855592	TIRADO	VICTOR	WETHERSFIELD	CT	Psychiatry	S	ESZOPICLONE	ESZOPICLONE		13	13	345	1088.25	0		0		0	0	0
1639250087	LLOVET	ROXANA	BRIDGEPORT	CT	Psychiatry	S	ESZOPICLONE	ESZOPICLONE		24	24	720	519.81	0		0		0	0	0
1659465003	LIGORSKI	MARK	DANBURY	CT	Psychiatry	S	ESZOPICLONE	ESZOPICLONE		42	42	1235	1644.14		*	16		16	455	1041.67
1679502140	KATZ	STEVEN	HARTFORD	CT	Psychiatry	S	ESZOPICLONE	ESZOPICLONE		31	41	1230	3941.86		*	20		30	900	914.22
1679508469	LEVIN	GALE	NEW HAVEN	CT	Psychiatry	S	ESZOPICLONE	ESZOPICLONE		22	32	960	939.71		*		*
1710922539	SELZER	GERARD	WEST HARTFORD	CT	Psychiatry	S	ESZOPICLONE	ESZOPICLONE		21	21	630	816.33		#		#
1730195751	PERERA	TARIQUE	DANBURY	CT	Psychiatry	S	ESZOPICLONE	ESZOPICLONE		34	50	1461	2740.74		#		#
1740278589	KELLEHER	DANIEL	DANBURY	CT	Psychiatry	S	ESZOPICLONE	ESZOPICLONE		11	17	510	874.07		*		*
1760453138	PIERCE	MICHAEL	GLASTONBURY	CT	Psychiatry	S	ESZOPICLONE	ESZOPICLONE		12	12	360	539.21		*	12		12	360	539.21
1760525943	NAMPOOTHIRI	SREEDEVI	WATERBURY	CT	Psychiatry	S	ESZOPICLONE	ESZOPICLONE		14	16	480	855.86		*		*
1801817705	POMERANIEC	LAZARO	FAIRFIELD	CT	Psychiatry	S	ESZOPICLONE	ESZOPICLONE		12	12	360	136.26		*	12		12	360	136.26
1821050915	HOLZMAN	STEPHEN	GLASTONBURY	CT	Psychiatry	S	ESZOPICLONE	ESZOPICLONE		23	23	690	523.91		*	11		11	330	320.63
1831128305	NAWAZ	SHAH	WATERBURY	CT	Psychiatry	S	ESZOPICLONE	ESZOPICLONE		17	17	488	607.33		*		*
1881774354	AWWA	BASSAM	NEW LONDON	CT	Psychiatry	S	ESZOPICLONE	ESZOPICLONE		36	44	1276	2786.82		*	15		23	690	738.46
1922261874	MERCER	LAUREN	HAMDEN	CT	Psychiatry	S	ESZOPICLONE	ESZOPICLONE		16	26	780	656.31		*	16		26	780	656.31
1932127214	MEJIA	SERGIO	HARTFORD	CT	Psychiatry	S	ESZOPICLONE	ESZOPICLONE		49	53	1590	4754.68		*		*
1962570572	MARAN	GENE	NORWICH	CT	Psychiatry	S	ESZOPICLONE	ESZOPICLONE		13	13	390	148.68		*	13		13	390	148.68
1033176896	MCALLISTER	PETER	FAIRFIELD	CT	Psychiatry & Neurology	T	ESZOPICLONE	ESZOPICLONE		26	26	780	1258.28		#		#
1073770194	RUSSO	JOSEPH	WESTPORT	CT	Psychiatry & Neurology	T	ESZOPICLONE	ESZOPICLONE		12	12	360	448.33		*	12		12	360	448.33
1235286451	LUBIN	HADAR	NEW HAVEN	CT	Psychiatry & Neurology	T	ESZOPICLONE	ESZOPICLONE		13	13	390	1154.04		*	13		13	390	1154.04
1407864887	ABRAMOVICH	IRENE	WEST HARTFORD	CT	Psychiatry & Neurology	T	ESZOPICLONE	ESZOPICLONE		31	31	909	1621.78		*	11		11	330	1084.89
1508056474	MELMAN	DAVID	ENFIELD	CT	Psychiatry & Neurology	T	ESZOPICLONE	ESZOPICLONE		13	17	470	651.65	0		0		0	0	0
1548450257	JONES	KAREN	WEST HARTFORD	CT	Psychiatry & Neurology	T	ESZOPICLONE	ESZOPICLONE		23	23	690	857.62	0		0		0	0	0
1649428319	CIARCIA	JAMES	BRANFORD	CT	Psychiatry & Neurology	T	ESZOPICLONE	ESZOPICLONE		19	27	780	966.14		*	19		27	780	966.14
1770703712	CALABRESE	LORI	SOUTH WINDSOR	CT	Psychiatry & Neurology	T	ESZOPICLONE	ESZOPICLONE		21	47	1394	2053.86		*	21		47	1394	2053.86
1972700987	ALTSHUL	VICTOR	NEW HAVEN	CT	Psychiatry & Neurology	T	ESZOPICLONE	ESZOPICLONE		12	12	360	131.76		*	12		12	360	131.76
1003892829	SCHWARTZ	MARLENE	WILLIMANTIC	CT	Pulmonary Disease	S	ESZOPICLONE	ESZOPICLONE		11	11	330	278.3		*	11		11	330	278.3
1013913995	GENOVESI	MICHAEL	NEW BRITAIN	CT	Pulmonary Disease	S	ESZOPICLONE	ESZOPICLONE		16	16	480	213.72	0		0		0	0	0
1063431682	KAHN	DOUGLAS	DANBURY	CT	Pulmonary Disease	S	ESZOPICLONE	ESZOPICLONE		20	22	660	2241.68		#		#
1073506317	NATARAJAN	GANESH	BROOKFIELD	CT	Pulmonary Disease	S	ESZOPICLONE	ESZOPICLONE		30	36.1	1083	2384.37		*	19		25.1	753	772.61
1184819237	BERCOVITCH	ROBERT	NEW HAVEN	CT	Pulmonary Disease	S	ESZOPICLONE	ESZOPICLONE		12	12	360	135.36		*	12		12	360	135.36
1205891280	WATSON	KEVIN	NEW BRITAIN	CT	Pulmonary Disease	S	ESZOPICLONE	ESZOPICLONE		11	19	541	394.17		*		*
1235256934	NASCIMENTO	JEFFREY	HARTFORD	CT	Pulmonary Disease	S	ESZOPICLONE	ESZOPICLONE		14	14	420	423.08		*	14		14	420	423.08
1518930957	SHOUP	RICHARD	MANCHESTER	CT	Pulmonary Disease	S	ESZOPICLONE	ESZOPICLONE		29	29	840	954.12		*	29		29	840	954.12
1588839336	HEGDE	ABHIJITH	DANBURY	CT	Pulmonary Disease	S	ESZOPICLONE	ESZOPICLONE		12	12	360	1002.32		*		*
1609801273	CHRONAKOS	JOHN	DANBURY	CT	Pulmonary Disease	S	ESZOPICLONE	ESZOPICLONE		11	15	450	616.81		*		*
1679660021	IMEVBORE	MICHAEL	NEW HAVEN	CT	Pulmonary Disease	S	ESZOPICLONE	ESZOPICLONE		12	16	480	465.71		*		*
1689628778	THOREVSKA	NATALYA	HARTFORD	CT	Pulmonary Disease	S	ESZOPICLONE	ESZOPICLONE		19	19	570	868.35		#		#
1689651903	MENDEZ	JOSE	DANBURY	CT	Pulmonary Disease	S	ESZOPICLONE	ESZOPICLONE		38	50	1500	2640.92		*	38		50	1500	2640.92
1932134400	OELBERG	DAVID	DANBURY	CT	Pulmonary Disease	S	ESZOPICLONE	ESZOPICLONE		15	17	510	518.73		*	15		17	510	518.73
1962400630	BUNDY	ROBERT	WILLIMANTIC	CT	Pulmonary Disease	S	ESZOPICLONE	ESZOPICLONE		16	24	720	663.9		*	16		24	720	663.9
1972633741	KWON	JEFF	BRIDGEPORT	CT	Pulmonary Disease	S	ESZOPICLONE	ESZOPICLONE		22	26	780	768.35		#		#
1740260058	MAGALDI	JOHN	TORRINGTON	CT	Rheumatology	S	ESZOPICLONE	ESZOPICLONE		26	26	780	753.96		#		#
1992961775	ZASYPAYKO	SERGEY	BRANFORD	CT	Sleep Medicine	S	ESZOPICLONE	ESZOPICLONE	15	75	79	2323	3340.02		#		#
1306997507	NOVELLO	JOSEPH	WASHINGTON	DC	Counselor	T	ESZOPICLONE	ESZOPICLONE		12	12	360	165.12		*	12		12	360	165.12
1033378922	PINEDA	ELDRIGE	WASHINGTON	DC	Internal Medicine	S	ESZOPICLONE	ESZOPICLONE		11	11	300	180.51		*	11		11	300	180.51
1073675369	YAU	LINDA	WASHINGTON	DC	Internal Medicine	S	ESZOPICLONE	ESZOPICLONE		26	26	755	2408.76		*	26		26	755	2408.76
1255345096	MCMACKIN	CHRISTOPHER	WASHINGTON	DC	Internal Medicine	S	ESZOPICLONE	ESZOPICLONE		13	15	450	612.96		*	13		15	450	612.96
1316932882	WISEMAN	JON	WASHINGTON	DC	Internal Medicine	S	ESZOPICLONE	ESZOPICLONE		35	47	1391	1036.11		*	35		47	1391	1036.11
1437118197	MUSTAFA	MAHMOUD	WASHINGTON	DC	Internal Medicine	S	ESZOPICLONE	ESZOPICLONE		13	13	390	163.8		*	13		13	390	163.8
1629137872	CHANG	LUCY	WASHINGTON	DC	Internal Medicine	S	ESZOPICLONE	ESZOPICLONE		13	21	630	665.05		*	13		21	630	665.05
1629171269	PARKER	MATTHEW	WASHINGTON	DC	Internal Medicine	S	ESZOPICLONE	ESZOPICLONE		13	13	345	415.99		*	13		13	345	415.99
1821008517	PATTERSON	DAVID	WASHINGTON	DC	Internal Medicine	S	ESZOPICLONE	ESZOPICLONE		11	16	480	1893.93		*	11		16	480	1893.93
1841345063	GUITERMAN	JOEL	WASHINGTON	DC	Internal Medicine	S	ESZOPICLONE	ESZOPICLONE		13	15	450	175.42		*	13		15	450	175.42
1750310504	OSBORNE	BENJAMIN	WASHINGTON	DC	Neurology	S	ESZOPICLONE	ESZOPICLONE		20	24	710	577.15		*	20		24	710	577.15
1285770776	WILLIAMS	NEILL	WASHINGTON	DC	Psychiatry	S	ESZOPICLONE	ESZOPICLONE		16	16	412	683.96		#		#
1558575290	VITTONE	BERNARD	WASHINGTON	DC	Psychiatry	S	ESZOPICLONE	ESZOPICLONE		19	19	570	513.13		*	19		19	570	513.13
1639297856	LETTENBERGER	JAMES	WASHINGTON	DC	Psychiatry	S	ESZOPICLONE	ESZOPICLONE		16	26	780	544.42		*	16		26	780	544.42
1669657227	ROKOSKE	LESLIE	WASHINGTON	DC	Psychiatry	S	ESZOPICLONE	ESZOPICLONE		16	16	476	1584.17		#		#
1689018772	MATTHEWS	GARY	WASHINGTON	DC	Psychiatry	S	ESZOPICLONE	ESZOPICLONE		14	14	420	360.48	0		0		0	0	0
1821073776	MELCHIORRE	ANGIOLINA	WASHINGTON	DC	Psychiatry	S	ESZOPICLONE	ESZOPICLONE		11	11	330	99.31	0		0		0	0	0
1982611141	KETCHAM	ROBERT	WASHINGTON	DC	Psychiatry	S	ESZOPICLONE	ESZOPICLONE		34	34	1005	3822.91		*	12		12	360	1559.18
1639339864	MEYER	TRACY	WASHINGTON	DC	Psychiatry & Neurology	T	ESZOPICLONE	ESZOPICLONE		20	20	266	161.72		*	20		20	266	161.72
1184604274	ALFIERI	ANTHONY	NEWARK	DE	Cardiology	S	ESZOPICLONE	ESZOPICLONE		17	27	810	603.89		#		#
1619109725	SURRATT	ALMA	MILLSBORO	DE	Certified Clinical Nurse Specialist	S	ESZOPICLONE	ESZOPICLONE		11	19	570	370.06		*	11		19	570	370.06
1821530197	GRANT	CHERYL	NEWARK	DE	Certified Clinical Nurse Specialist	S	ESZOPICLONE	ESZOPICLONE		13	13	390	485.9	0		0		0	0	0
1013042431	PAPA	MICHELLE	WILMINGTON	DE	Family Practice	S	ESZOPICLONE	ESZOPICLONE		14	26	780	2943.19		*		*
1053310995	SMITH	CURTIS	LAUREL	DE	Family Practice	S	ESZOPICLONE	ESZOPICLONE		16	42	1260	981		*	16		42	1260	981
1063407328	ROBINSON	AMY	LEWES	DE	Family Practice	S	ESZOPICLONE	ESZOPICLONE		20	30	900	370.41		*	20		30	900	370.41
1073622072	GUPTA	MONIKA	NEWARK	DE	Family Practice	S	ESZOPICLONE	ESZOPICLONE		12	12	357	238.19		*	12		12	357	238.19
1134114580	PARISE	JOSEPH	DOVER	DE	Family Practice	S	ESZOPICLONE	ESZOPICLONE		12	22	660	751.13		*	12		22	660	751.13
1235143561	SHARMAN	DARYL	LEWES	DE	Family Practice	S	ESZOPICLONE	ESZOPICLONE		15	15	450	999.93		*		*
1265446934	INGUITO	GALICANO	NEWARK	DE	Family Practice	S	ESZOPICLONE	ESZOPICLONE		14	14	420	507.4	0		0		0	0	0
1356430821	TUCKER	WAYNE	BEAR	DE	Family Practice	S	ESZOPICLONE	ESZOPICLONE		17	17	510	737.59		*		*
1396746293	GLASSNER	MARK	NEWARK	DE	Family Practice	S	ESZOPICLONE	ESZOPICLONE		12	30	900	736.21		*	12		30	900	736.21
1417996935	O'BRIEN	MATTHEW	WILMINGTON	DE	Family Practice	S	ESZOPICLONE	ESZOPICLONE		11	11	307	112.97		*		*
1427002690	KARNISH	JOSEPH	GEORGETOWN	DE	Family Practice	S	ESZOPICLONE	ESZOPICLONE		24	40	1200	570.54		*	24		40	1200	570.54
1629017447	KRASNER	DAVID	WILMINGTON	DE	Family Practice	S	ESZOPICLONE	ESZOPICLONE		18	28	840	952.36		*	18		28	840	952.36
1649242801	SCHAEFFER	SCOTT	WILMINGTON	DE	Family Practice	S	ESZOPICLONE	ESZOPICLONE		14	16	480	538.63		*	14		16	480	538.63
1750344784	GERACIMOS	EVA	WILMINGTON	DE	Family Practice	S	ESZOPICLONE	ESZOPICLONE		14	14	420	612.64		*	14		14	420	612.64
1851357057	REID	LISA	DOVER	DE	Family Practice	S	ESZOPICLONE	ESZOPICLONE		15	21	590	487.86		*	15		21	590	487.86
1912115429	LAVIN	ERIN	LEWES	DE	Family Practice	S	ESZOPICLONE	ESZOPICLONE		19	33	990	454.25		*	19		33	990	454.25
1912972431	TULLOCH	MATTHEW	REHOBOTH BEACH	DE	Family Practice	S	ESZOPICLONE	ESZOPICLONE		14	16	480	305.13		*	14		16	480	305.13
1942380092	MULLINS	SARAH	WILMINGTON	DE	Family Practice	S	ESZOPICLONE	ESZOPICLONE		12	24	693	234.7		*	12		24	693	234.7
1548278146	REINHARDT	JOHN	NEWARK	DE	Infectious Disease	S	ESZOPICLONE	ESZOPICLONE		23	26	780	734.14		*	23		26	780	734.14
1063484442	GROBMAN	MARC	WILMINGTON	DE	Internal Medicine	S	ESZOPICLONE	ESZOPICLONE		15	31	884	769.68		*	15		31	884	769.68
1124028808	MAGED	DAVID	WILMINGTON	DE	Internal Medicine	S	ESZOPICLONE	ESZOPICLONE		11	19	570	583.08		*		*
1124088141	SWEENEY	MICHAEL	DOVER	DE	Internal Medicine	S	ESZOPICLONE	ESZOPICLONE		22	40	1200	778.46		*	22		40	1200	778.46
1144299959	APONTE	LOURDES	LEWES	DE	Internal Medicine	S	ESZOPICLONE	ESZOPICLONE		27	39	1170	1478.39		#		#
1235172966	IVINS	SETH	NEWARK	DE	Internal Medicine	S	ESZOPICLONE	ESZOPICLONE		17	25	750	258.5		#		#
1245648138	SIMON	JONATHAN	MILFORD	DE	Internal Medicine	S	ESZOPICLONE	ESZOPICLONE		12	12	360	237.79		*		*
1407811490	HELOU	BESHARA	GEORGETOWN	DE	Internal Medicine	S	ESZOPICLONE	ESZOPICLONE		29	35	1050	877.68		*	29		35	1050	877.68
1477566446	MYERS	ANDREW	WILMINGTON	DE	Internal Medicine	S	ESZOPICLONE	ESZOPICLONE		19	23	690	495.27		*	19		23	690	495.27
1588627681	MALEH	DAVID	WILMINGTON	DE	Internal Medicine	S	ESZOPICLONE	ESZOPICLONE		13	19	530	448.97		*	13		19	530	448.97
1871548693	JANI	UDAY	MILTON	DE	Internal Medicine	S	ESZOPICLONE	ESZOPICLONE		12	36	1080	1380.59		*	12		36	1080	1380.59
1902811730	AGARD	REYNOLD	NEWARK	DE	Internal Medicine	S	ESZOPICLONE	ESZOPICLONE		18	18	540	345.27		#		#
1821085929	SLATER	LINDSEY	NEWARK	DE	Nephrology	S	ESZOPICLONE	ESZOPICLONE		11	11	330	101.27		*	11		11	330	101.27
1215159488	DAVE	JAY	DOVER	DE	Neurology	S	ESZOPICLONE	ESZOPICLONE		19	19	540	1001.07		*		*
1316998545	LESCHEK-GELMAN	LISA	NEWARK	DE	Neurology	S	ESZOPICLONE	ESZOPICLONE		11	29	870	1074.65		*		*
1104217595	WILLEY	JENNIFER	LEWES	DE	Nurse Practitioner	S	ESZOPICLONE	ESZOPICLONE		11	11	330	1470.64	0		0		0	0	0
1184907743	CUBETA	TINA	WILMINGTON	DE	Nurse Practitioner	S	ESZOPICLONE	ESZOPICLONE		22	24	697	1046.12		*		*
1265691265	STANLEY	BARBARA	MILFORD	DE	Nurse Practitioner	S	ESZOPICLONE	ESZOPICLONE		45	59	1770	7362.41		*		*
1316015696	DOTY	CATHERINE	NEWPORT	DE	Nurse Practitioner	S	ESZOPICLONE	ESZOPICLONE		11	23	690	1513.16	0		0		0	0	0
1326496514	TOMASZEWICZ	MICHAL	WILMINGTON	DE	Nurse Practitioner	S	ESZOPICLONE	ESZOPICLONE		12	12.4	371	219.67		*		*
1336686385	STREETER	DEBORAH	NEWARK	DE	Nurse Practitioner	S	ESZOPICLONE	ESZOPICLONE		23	23	609	1234.01	0		0		0	0	0
1457437774	HUMMEL	LAURA	WILMINGTON	DE	Nurse Practitioner	S	ESZOPICLONE	ESZOPICLONE		25	31	930	494.15		*	11		17	510	285.96
1619371176	DAVID	KRISTIN	NEWARK	DE	Nurse Practitioner	S	ESZOPICLONE	ESZOPICLONE		14	32	960	3731.94		*		*
1710949375	BLEDSOE	JANET	WILMINGTON	DE	Nurse Practitioner	S	ESZOPICLONE	ESZOPICLONE		13	13	390	343.83		#		#
1689720666	CARY	DAMON	NEWARK	DE	Physical Medicine and Rehabilitation	S	ESZOPICLONE	ESZOPICLONE		23	23	630	1268.33		*	11		11	330	1111.11
1114091139	MAGEE	AMANDA	NEWARK	DE	Physician Assistant	S	ESZOPICLONE	ESZOPICLONE		37	37	1110	3466.23		*	17		17	510	2829.58
1104811645	KRAMAN-ROACH	LILLIAN	DOVER	DE	Psychiatry	S	ESZOPICLONE	ESZOPICLONE		11	11	330	221.5	0		0		0	0	0
1144226630	ELLISON	JAMES	WILMINGTON	DE	Psychiatry	S	ESZOPICLONE	ESZOPICLONE		23	23	690	768.03		*	11		11	330	218.4
1467502773	TRIMZI	IMRAN	WILMINGTON	DE	Psychiatry	S	ESZOPICLONE	ESZOPICLONE		23	23	168	553	0		0		0	0	0
1467506915	HASAN	FAWZIA	WILMINGTON	DE	Psychiatry	S	ESZOPICLONE	ESZOPICLONE		12	12	360	252.67	0		0		0	0	0
1639416019	VIROJA	PARTH	NEWARK	DE	Psychiatry	S	ESZOPICLONE	ESZOPICLONE		25	27	810	652.42		*	12		14	420	337.82
1649300179	ROWEN	KATHLYN	WILMINGTON	DE	Psychiatry	S	ESZOPICLONE	ESZOPICLONE		13	21	594	739.38		#		#
1780691915	LIFRAK	PATRICIA	NEW CASTLE	DE	Psychiatry	S	ESZOPICLONE	ESZOPICLONE		15	17	510	438.32		*		*
1881630507	CAPIRO	JOSE	WILMINGTON	DE	Psychiatry	S	ESZOPICLONE	ESZOPICLONE		13	13	364	1127.36	0		0		0	0	0
1346530250	STRANG	ABIGAIL	WILMINGTON	DE	Pulmonary Disease	S	ESZOPICLONE	ESZOPICLONE		11	11	330	365.91		*	11		11	330	365.91
1821071820	VASILE	ANTHONY	WILMINGTON	DE	Pulmonary Disease	S	ESZOPICLONE	ESZOPICLONE		14	22	660	552.81		*	14		22	660	552.81
1114938586	ROGERS	ANTHONY	LAKE WORTH	FL	Anesthesiology	S	ESZOPICLONE	ESZOPICLONE		24	24	720	359.24		*	24		24	720	359.24
1205933678	DE MEO	RONALD	MIAMI	FL	Anesthesiology	S	ESZOPICLONE	ESZOPICLONE		11	11	330	451.77		*	11		11	330	451.77
1417994575	CAMPOAMOR	JOSE	NAPLES	FL	Anesthesiology	S	ESZOPICLONE	ESZOPICLONE		37	37	1090	1069.95		*	21		21	610	600.15
1457560294	FERNANDEZ	PETER	VENICE	FL	Anesthesiology	S	ESZOPICLONE	ESZOPICLONE		22	22	660	707.96	0		0		0	0	0
1619915964	DURAN	ROBERTO	JUPITER	FL	Anesthesiology	S	ESZOPICLONE	ESZOPICLONE		19	19	570	1879.31	0		0		0	0	0
1669475356	ACOSTA	GILBERTO	FORT MYERS	FL	Anesthesiology	S	ESZOPICLONE	ESZOPICLONE		13	13	390	871.93		*		*
1760420665	WORDEN	JAMES	NAPLES	FL	Anesthesiology	S	ESZOPICLONE	ESZOPICLONE		13	13	330	760.63		#		#
1770711681	LOCH	ELI	YULEE	FL	Anesthesiology	S	ESZOPICLONE	ESZOPICLONE	13	43	43	1268	2717.35		*	18		18	540	463.73
1811925191	PAGLIA	ANTHONY	HALLANDALE	FL	Anesthesiology	S	ESZOPICLONE	ESZOPICLONE		12	12	360	325.5	0		0		0	0	0
1841322104	KRISHNA IYER	JAYAM	CLEARWATER	FL	Anesthesiology	S	ESZOPICLONE	ESZOPICLONE		15	15	450	1132.56	0		0		0	0	0
1881630523	PAGANO	JOSEPH	TALLAHASSEE	FL	Anesthesiology	S	ESZOPICLONE	ESZOPICLONE		12	12	360	108.17	0		0		0	0	0
1912998808	FRIEDMAN	STEPHEN	NAPLES	FL	Anesthesiology	S	ESZOPICLONE	ESZOPICLONE		15	21	630	967.75		*		*
1053590471	BRADLEY	JACQUELINE	CORAL GABLES	FL	Cardiology	S	ESZOPICLONE	ESZOPICLONE		23	30.5	913	1058.86		*	23		30.5	913	1058.86
1063445351	PIANKO	LEONARD	AVENTURA	FL	Cardiology	S	ESZOPICLONE	ESZOPICLONE		16	16	480	1291.37		#		#
1083622906	HARRIS	JOSHUA	SOUTH MIAMI	FL	Cardiology	S	ESZOPICLONE	ESZOPICLONE		15	15	450	634.23		*	15		15	450	634.23
1104811306	BARRIOS	GERARD	CORAL GABLES	FL	Cardiology	S	ESZOPICLONE	ESZOPICLONE		12	14	420	327.03		*	12		14	420	327.03
1144309840	PINERO	JOSE	HIALEAH	FL	Cardiology	S	ESZOPICLONE	ESZOPICLONE		12	12	360	1070.11		*	12		12	360	1070.11
1194752089	GLASER	LEONARD	NAPLES	FL	Cardiology	S	ESZOPICLONE	ESZOPICLONE		17	25	750	354.68		#		#
1215929682	LEWIS	MICHAEL	BOCA RATON	FL	Cardiology	S	ESZOPICLONE	ESZOPICLONE		18	52	1560	1647.14		*	18		52	1560	1647.14
1275516999	MARTIN	LILLA	ORANGE PARK	FL	Cardiology	S	ESZOPICLONE	ESZOPICLONE		12	12	360	151.2		*	12		12	360	151.2
1336296789	SPIVACK	ERIC	AVENTURA	FL	Cardiology	S	ESZOPICLONE	ESZOPICLONE		13	17	510	379.48		*	13		17	510	379.48
1437196854	ARGUELLES	DONATO	CORAL GABLES	FL	Cardiology	S	ESZOPICLONE	ESZOPICLONE		20	20	600	844.94		*	20		20	600	844.94
1487610515	BLACHER	LAWRENCE	MIAMI	FL	Cardiology	S	ESZOPICLONE	ESZOPICLONE		14	14	420	571.78		*	14		14	420	571.78
1518956572	GORIN	ENRIQUE	AVENTURA	FL	Cardiology	S	ESZOPICLONE	ESZOPICLONE		26	32	906	1030.06		*	26		32	906	1030.06
1679557672	RASKEN	ROBERT	SUNNY ISLES BEACH	FL	Cardiology	S	ESZOPICLONE	ESZOPICLONE		26	50	1500	1303.75		*	26		50	1500	1303.75
1821087156	HANABERGH	ENRIQUE	AVENTURA	FL	Cardiology	S	ESZOPICLONE	ESZOPICLONE		17	27	810	465.34		*	17		27	810	465.34
1881620540	TALANO	JAMES	NAPLES	FL	Cardiology	S	ESZOPICLONE	ESZOPICLONE		18	18	540	471.32		*	18		18	540	471.32
1922010008	BENDER	KEVIN	TAMARAC	FL	Cardiology	S	ESZOPICLONE	ESZOPICLONE		11	11	330	414.84		*	11		11	330	414.84
1922082544	KORN	DAVID	AVENTURA	FL	Cardiology	S	ESZOPICLONE	ESZOPICLONE		14	22	660	921.91		*	14		22	660	921.91
1932291614	KARL	MITCHELL	BOCA RATON	FL	Cardiology	S	ESZOPICLONE	ESZOPICLONE		29	47	1410	1589.54		*	29		47	1410	1589.54
1942206057	BRICIO	EUGENIO	AVENTURA	FL	Cardiology	S	ESZOPICLONE	ESZOPICLONE		19	35	1050	1112.71		*	19		35	1050	1112.71
1942235015	CHO	NANCY	VERO BEACH	FL	Cardiology	S	ESZOPICLONE	ESZOPICLONE		12	28	840	1164.77		*	12		28	840	1164.77
1750322384	MENDELLO	CHRISTOPHER	NAPLES	FL	Critical Care (Intensivists)	S	ESZOPICLONE	ESZOPICLONE		29	39	1123	538.42		*	29		39	1123	538.42
1043293830	MAYOR-DAVIES	JUDY	MELBOURNE	FL	Emergency Medicine	S	ESZOPICLONE	ESZOPICLONE		12	12	360	197.43		*	12		12	360	197.43
1194909531	BUDD	GERARD	PONTE VEDRA BEACH	FL	Emergency Medicine	S	ESZOPICLONE	ESZOPICLONE		12	12	360	196.2		*	12		12	360	196.2
1639115801	DUNAVANT	SCOTT	SANIBEL	FL	Emergency Medicine	S	ESZOPICLONE	ESZOPICLONE		11	15	450	177.02		*	11		15	450	177.02
1952301699	CARPENTER	THOMAS	LARGO	FL	Emergency Medicine	S	ESZOPICLONE	ESZOPICLONE		11	11	330	135.41		*	11		11	330	135.41
1982627352	TADOM	TAMMY	LAKEMAEY	FL	Emergency Medicine	S	ESZOPICLONE	ESZOPICLONE		13	13	186	1058.95		*	13		13	186	1058.95
1184619777	COHEN	MARTIN	MIAMI	FL	Endocrinology	S	ESZOPICLONE	ESZOPICLONE		11	13	390	416.01		*	11		13	390	416.01
1427007699	RASULO	PHILIP	BRADENTON	FL	Endocrinology	S	ESZOPICLONE	ESZOPICLONE		13	13	390	485.89		*	13		13	390	485.89
1003129859	ESSERT	EMILY	NAPLES	FL	Family Practice	S	ESZOPICLONE	ESZOPICLONE		27	29	870	3743.48		*	14		16	480	560.09
1003803909	COPPOLA	CHRISTOPHER	VERO BEACH	FL	Family Practice	S	ESZOPICLONE	ESZOPICLONE		13	13	390	487.49	0		0		0	0	0
1003835604	DELUCIA	RICHARD	JUPITER	FL	Family Practice	S	ESZOPICLONE	ESZOPICLONE		21	25	750	846.86		*	21		25	750	846.86
1013002526	GREENE	LEE	DELRAY BEACH	FL	Family Practice	S	ESZOPICLONE	ESZOPICLONE		21	30	885	398.96		*	21		30	885	398.96
1013020593	DESAI	KALPANA	LADY LAKE	FL	Family Practice	S	ESZOPICLONE	ESZOPICLONE		19	31	930	797.07		*	19		31	930	797.07
1013026954	EMHOF	LESLIE	TALLAHASSEE	FL	Family Practice	S	ESZOPICLONE	ESZOPICLONE		11	11	330	189.24		*	11		11	330	189.24
1013112580	EISENHUT	JOSHUA	DAYTONA BEACH	FL	Family Practice	S	ESZOPICLONE	ESZOPICLONE		19	19	570	475.21		*		*
1013116052	GEDA	MONINA	JACKSONVILLE	FL	Family Practice	S	ESZOPICLONE	ESZOPICLONE		12	12	360	134.02		*	12		12	360	134.02
1013905645	OJHA	ASHISH	MALABAR	FL	Family Practice	S	ESZOPICLONE	ESZOPICLONE		14	15	433	183.75		#		#
1013985035	THOMPSON	WILLIAM	ORANGE PARK	FL	Family Practice	S	ESZOPICLONE	ESZOPICLONE		15	15	450	421.61		*		*
1023058237	OKESON	NICHOLAS	LARGO	FL	Family Practice	S	ESZOPICLONE	ESZOPICLONE		23	25	750	3736.12		*		*
1023080843	MCHUGH	GREGORY	JACKSONVILLE	FL	Family Practice	S	ESZOPICLONE	ESZOPICLONE		11	11	330	159.33		*	11		11	330	159.33
1023092285	NEWCOMBE	MALINDA	INDIALANTIC	FL	Family Practice	S	ESZOPICLONE	ESZOPICLONE		18	18	540	240.94		*	18		18	540	240.94
1023195112	LEE	KENNETH	OCALA	FL	Family Practice	S	ESZOPICLONE	ESZOPICLONE		15	41	1214	813.02		*	15		41	1214	813.02
1033289103	WILLIAMITIS	ANTHONY	BONITA SPRINGS	FL	Family Practice	S	ESZOPICLONE	ESZOPICLONE		12	20	600	1086.91		#		#
1043200181	SINCLAIR	MICHAEL	LOXAHATCHEE	FL	Family Practice	S	ESZOPICLONE	ESZOPICLONE		15	33	990	1342.23		#		#
1053366906	HOLLINGER	TONYA	JACKSONVILLE	FL	Family Practice	S	ESZOPICLONE	ESZOPICLONE		11	13	390	414.96		*		*
1053464065	GREEN	KATHY	NICEVILLE	FL	Family Practice	S	ESZOPICLONE	ESZOPICLONE		24	24	720	1465.51		*	24		24	720	1465.51
1053753137	DEWITT	DEREK	FORT MYERS	FL	Family Practice	S	ESZOPICLONE	ESZOPICLONE		14	14	420	230.28		*	14		14	420	230.28
1053759035	O'CONNOR	DEVLIN	TAVARES	FL	Family Practice	S	ESZOPICLONE	ESZOPICLONE		12	18	540	374.99		*	12		18	540	374.99
1063437861	BRAEUTIGAM	KENT	MIDDLEBURG	FL	Family Practice	S	ESZOPICLONE	ESZOPICLONE		13	13	390	263.87		*		*
1063481182	COOPER	MARK	CRESTVIEW	FL	Family Practice	S	ESZOPICLONE	ESZOPICLONE		12	18	540	735.69		*		*
1063506368	MONICAL	MARK	OCALA	FL	Family Practice	S	ESZOPICLONE	ESZOPICLONE		13	13	390	1281.54		*	13		13	390	1281.54
1073589487	FADIGAN	SKYHAWK	MERRITT ISLAND	FL	Family Practice	S	ESZOPICLONE	ESZOPICLONE		18	20	600	261.87		*	18		20	600	261.87
1083619639	SILVERMAN	WILLIAM	MAITLAND	FL	Family Practice	S	ESZOPICLONE	ESZOPICLONE		26	40	1200	771.94		#		#
1083654206	BAKER	GREGORY	PALM HARBOR	FL	Family Practice	S	ESZOPICLONE	ESZOPICLONE		19	19	570	296.91	0		0		0	0	0
1083694640	NEUFELD	LAURENCE	TAMPA	FL	Family Practice	S	ESZOPICLONE	ESZOPICLONE		11	25	750	475.71		*		*
1093736399	ARTEAGA	JUAN	AVENTURA	FL	Family Practice	S	ESZOPICLONE	ESZOPICLONE		12	12	320	854.62		*	12		12	320	854.62
1093772972	ROTHMAN	LAURIE	PALM BEACH GARDENS	FL	Family Practice	S	ESZOPICLONE	ESZOPICLONE		14	30	880	773.41		*	14		30	880	773.41
1093779175	WARD	JEFFREY	PALM COAST	FL	Family Practice	S	ESZOPICLONE	ESZOPICLONE		16	46	1357	780.23		*	16		46	1357	780.23
1093898397	CORRY	MARK	TEQUESTA	FL	Family Practice	S	ESZOPICLONE	ESZOPICLONE		28	42	1260	1173.6		*	28		42	1260	1173.6
1093904815	HICKS	DAVID	CLEARWATER	FL	Family Practice	S	ESZOPICLONE	ESZOPICLONE		13	13	390	489.95		*	13		13	390	489.95
1104192475	PALIZZI	BARRY	PANAMA CITY	FL	Family Practice	S	ESZOPICLONE	ESZOPICLONE		16	24	720	1357.23		#		#
1104853183	HARVEY	WILLIAM	THE VILLAGES	FL	Family Practice	S	ESZOPICLONE	ESZOPICLONE		13	13	390	136.56		*	13		13	390	136.56
1114031085	BUCKLEY	DON	PENSACOLA	FL	Family Practice	S	ESZOPICLONE	ESZOPICLONE		15	21	630	447.94		*		*
1114925922	KHADOUR	LUNA	JACKSONVILLE	FL	Family Practice	S	ESZOPICLONE	ESZOPICLONE		20	20	600	252		*	20		20	600	252
1114982071	EPSTEIN	MORRIS	PLANTATION	FL	Family Practice	S	ESZOPICLONE	ESZOPICLONE		27	27	810	763.38		*	27		27	810	763.38
1114984689	GLASER	HERMANDA	BRANDON	FL	Family Practice	S	ESZOPICLONE	ESZOPICLONE		12	12	360	168		*	12		12	360	168
1114989605	DARIA	DANIEL	PALM BEACH GARDENS	FL	Family Practice	S	ESZOPICLONE	ESZOPICLONE		14	14	420	510.32		*	14		14	420	510.32
1124002522	TWIGGS	DIANA	FERNANDINA BEACH	FL	Family Practice	S	ESZOPICLONE	ESZOPICLONE		11	11	330	94.79		*	11		11	330	94.79
1124023890	LAI	MING	PALM BAY	FL	Family Practice	S	ESZOPICLONE	ESZOPICLONE		11	11	330	132.97		*		*
1124043260	THOMAS	BENITA	STUART	FL	Family Practice	S	ESZOPICLONE	ESZOPICLONE		14	24	710	1380.05		*	14		24	710	1380.05
1134235617	YORKE	VICTORIA	BONITA SPRINGS	FL	Family Practice	S	ESZOPICLONE	ESZOPICLONE		26	32	960	1793.03		*	26		32	960	1793.03
1134282411	DELEON	CESAR	NAPLES	FL	Family Practice	S	ESZOPICLONE	ESZOPICLONE		16	16	465	228.21		*		*
1144260605	ARCA	NICANOR	ORLANDO	FL	Family Practice	S	ESZOPICLONE	ESZOPICLONE		13	13	345	281.94		*	13		13	345	281.94
1154338424	MILEY	JENNIFER	PENSACOLA	FL	Family Practice	S	ESZOPICLONE	ESZOPICLONE		16	42	1260	460.02		#		#
1154340990	GLASPEY	BEN	STUART	FL	Family Practice	S	ESZOPICLONE	ESZOPICLONE		28	33	970	626.48		#		#
1154350577	POWELL	MICHELLE	MIAMI	FL	Family Practice	S	ESZOPICLONE	ESZOPICLONE		14	16	480	283.63		*		*
1154395960	BARNES	THOMAS	MAITLAND	FL	Family Practice	S	ESZOPICLONE	ESZOPICLONE		24	26	744	460.46		#		#
1154414217	COCKS	TIMOTHY	VERO BEACH	FL	Family Practice	S	ESZOPICLONE	ESZOPICLONE		32	41.6	1230	1301.41		#		#
1154443521	DEMETRIOU	NEKTARIOS	TAMPA	FL	Family Practice	S	ESZOPICLONE	ESZOPICLONE		18	18	445	737.82		#		#
1164404588	BLOUNT	CALVIN	MIRAMAR BEACH	FL	Family Practice	S	ESZOPICLONE	ESZOPICLONE		14	23.7	665	409.06		*	14		23.7	665	409.06
1164405007	COHEN	LOUISE	PORT CHARLOTTE	FL	Family Practice	S	ESZOPICLONE	ESZOPICLONE		29	53	1575	1729.58		*	29		53	1575	1729.58
1164550893	BELADI	SAREH	JUPITER	FL	Family Practice	S	ESZOPICLONE	ESZOPICLONE	11	43	43	1290	1740.16	11		43		43	1290	1740.16
1164627766	BALDA	LAURA	WEST PALM BEACH	FL	Family Practice	S	ESZOPICLONE	ESZOPICLONE		11	11	310	644.88		*	11		11	310	644.88
1174501571	TRIBUZIO	EDWARD	FERNANDINA BEACH	FL	Family Practice	S	ESZOPICLONE	ESZOPICLONE		18	32	960	1112.18		*	18		32	960	1112.18
1174513030	DUNN	KEVIN	SARASOTA	FL	Family Practice	S	ESZOPICLONE	ESZOPICLONE		21	21	630	744.99		#		#
1174518310	CLULOW	SCOTT	BRADENTON	FL	Family Practice	S	ESZOPICLONE	ESZOPICLONE		29	50.8	1525	972.08		*	29		50.8	1525	972.08
1174668271	BALLESTEROS	ANAISYS	MIAMI	FL	Family Practice	S	ESZOPICLONE	ESZOPICLONE		26	26	780	706.84		#		#
1174889752	CARINE	EHREN	SOUTH PASADENA	FL	Family Practice	S	ESZOPICLONE	ESZOPICLONE		23	23	690	456.67		#		#
1184704124	DITZ	FRANK	MELBOURNE	FL	Family Practice	S	ESZOPICLONE	ESZOPICLONE		35	42.5	1255	1504.14		*	16		20	600	582.99
1184734766	KOROLEVICH	ROBERT	NAPLES	FL	Family Practice	S	ESZOPICLONE	ESZOPICLONE		19	23	690	916.31		*	19		23	690	916.31
1184771669	PETRUS	RAYMOND	TAMPA	FL	Family Practice	S	ESZOPICLONE	ESZOPICLONE		12	14	420	470.95		*	12		14	420	470.95
1184817967	KRISHNAMOORTHY	NARAYANAN	TALLAHASSEE	FL	Family Practice	S	ESZOPICLONE	ESZOPICLONE		14	14	420	151.24	0		0		0	0	0
1194705160	HOWARD	JOSEPH	GULF BREEZE	FL	Family Practice	S	ESZOPICLONE	ESZOPICLONE		12	12	360	492.84		*	12		12	360	492.84
1194710871	CHAN	COLIN	ST PETERSBURG	FL	Family Practice	S	ESZOPICLONE	ESZOPICLONE		11	11	330	159.28		*	11		11	330	159.28
1194722983	BRILES	JAMES	PALMETTO	FL	Family Practice	S	ESZOPICLONE	ESZOPICLONE		16	16	460	530.24		#		#
1194728121	BADOLATO	DAVID	MELBOURNE	FL	Family Practice	S	ESZOPICLONE	ESZOPICLONE		26	32	960	1544.09		#		#
1194728832	BADOLATO	STEPHEN	MELBOURNE	FL	Family Practice	S	ESZOPICLONE	ESZOPICLONE		14	18	540	621.18		#		#
1194765214	DEAN	KIMBERLY	LARGO	FL	Family Practice	S	ESZOPICLONE	ESZOPICLONE		15	23	690	338.94		#		#
1194796813	KIBLER-MCCORMICK	JAIME	JACKSONVILLE	FL	Family Practice	S	ESZOPICLONE	ESZOPICLONE		14	16	480	1267.12		*	14		16	480	1267.12
1194971028	CO	ALISTAIR	HOMOSASSA SPRINGS	FL	Family Practice	S	ESZOPICLONE	ESZOPICLONE		11	11	330	238.37		*	11		11	330	238.37
1205097383	SABIDO	MICHAEL	WEST PALM BEACH	FL	Family Practice	S	ESZOPICLONE	ESZOPICLONE		13	15	435	263.9		*		*
1205816550	BROWN	JAMES	BELLEVIEW	FL	Family Practice	S	ESZOPICLONE	ESZOPICLONE		18	28	840	383.14		*	18		28	840	383.14
1205821303	DIVITA	DAVID	BRADENTON	FL	Family Practice	S	ESZOPICLONE	ESZOPICLONE		16	34	1020	1404.16		#		#
1205870771	NERNESS	DAVID	LAKE MARY	FL	Family Practice	S	ESZOPICLONE	ESZOPICLONE		20	30	900	1134.41		*	20		30	900	1134.41
1205888575	POLING	ROBERT	NAPLES	FL	Family Practice	S	ESZOPICLONE	ESZOPICLONE		13	37	1110	1333.49		*	13		37	1110	1333.49
1215105689	SARASUA	JAMES	LAKELAND	FL	Family Practice	S	ESZOPICLONE	ESZOPICLONE		11	11	240	766.87	0		0		0	0	0
1215163175	RICKETTS	DENISE	PORT SAINT LUCIE	FL	Family Practice	S	ESZOPICLONE	ESZOPICLONE		17	17	510	300.38		#		#
1215293600	HENSON	ANDREW	PACE	FL	Family Practice	S	ESZOPICLONE	ESZOPICLONE		15	15	450	186.18		*	15		15	450	186.18
1225145147	ROBERSON	CHERYL	WESLEY CHAPEL	FL	Family Practice	S	ESZOPICLONE	ESZOPICLONE		13	13	360	645.63		*		*
1225359557	RAK	SOFIJA	JACKSONVILLE	FL	Family Practice	S	ESZOPICLONE	ESZOPICLONE		22	38	1120	3925.92		#		#
1235121724	SMITH	MATTHEW	ST PETERSBURG	FL	Family Practice	S	ESZOPICLONE	ESZOPICLONE		21	23	690	599.2		*	21		23	690	599.2
1245213800	FRANK	CATHERINE	ORLANDO	FL	Family Practice	S	ESZOPICLONE	ESZOPICLONE		13	13	390	551.81		*	13		13	390	551.81
1245225846	SCELFO	JAMES	CELEBRATION	FL	Family Practice	S	ESZOPICLONE	ESZOPICLONE		20	22	660	775.57		*	20		22	660	775.57
1245240548	SCANLON	MARY	LAKE WORTH	FL	Family Practice	S	ESZOPICLONE	ESZOPICLONE	11	33	33	990	2220.61		*	15		15	450	721.77
1245296813	SWAIN	GARY	NAPLES	FL	Family Practice	S	ESZOPICLONE	ESZOPICLONE		15	21	630	237.07		*	15		21	630	237.07
1255422598	DELIGHT	MARDELLE	CAPE CORAL	FL	Family Practice	S	ESZOPICLONE	ESZOPICLONE		25	27	790	425.13		#		#
1265427405	BERLAND	GREGORY	TAMPA	FL	Family Practice	S	ESZOPICLONE	ESZOPICLONE		21	37	1110	941.46		#		#
1265475511	LARA	CARLOS	OCALA	FL	Family Practice	S	ESZOPICLONE	ESZOPICLONE		18	26	780	725.34		*		*
1265480230	QUARLES	PETER	SARASOTA	FL	Family Practice	S	ESZOPICLONE	ESZOPICLONE		25	25	750	687.55		*	25		25	750	687.55
1275500951	PARRILLO	JAN	ORLANDO	FL	Family Practice	S	ESZOPICLONE	ESZOPICLONE		12	20	590	692.43		*	12		20	590	692.43
1275510810	BUTCHER	JOHN	JACKSONVILLE	FL	Family Practice	S	ESZOPICLONE	ESZOPICLONE		14	22	660	771.43		#		#
1275559106	LEE	NOAH	OAKLAND PARK	FL	Family Practice	S	ESZOPICLONE	ESZOPICLONE		28	40	1200	1756.97		#		#
1275571044	WINSTON	ALLEN	OCALA	FL	Family Practice	S	ESZOPICLONE	ESZOPICLONE		12	14	420	159.97		*	12		14	420	159.97
1285603670	LANGFORD TUNKLE	ASHLEY	NAPLES	FL	Family Practice	S	ESZOPICLONE	ESZOPICLONE	13	41	81	2430	2408.58		#		#
1285617571	FARFORD	BRYAN	JACKSONVILLE	FL	Family Practice	S	ESZOPICLONE	ESZOPICLONE		11	11	330	131.7		*	11		11	330	131.7
1295708139	JETTON	TIMOTHY	VIERA	FL	Family Practice	S	ESZOPICLONE	ESZOPICLONE		14	18	540	699.6		#		#
1295761245	STEPHENS	BRIAN	JACKSONVILLE	FL	Family Practice	S	ESZOPICLONE	ESZOPICLONE		11	11	330	568.37		*	11		11	330	568.37
1295797140	VIZCAINO	VANESSA	WELLINGTON	FL	Family Practice	S	ESZOPICLONE	ESZOPICLONE		12	12	360	138		*	12		12	360	138
1306027362	BURKE	MICHAEL	DELRAY BEACH	FL	Family Practice	S	ESZOPICLONE	ESZOPICLONE		12	12	360	502.8		*	12		12	360	502.8
1306073770	CANNON	BRIAN	NAPLES	FL	Family Practice	S	ESZOPICLONE	ESZOPICLONE		25	31	914	827.79		#		#
1306097035	MANZI	GABRIEL	FORT LAUDERDALE	FL	Family Practice	S	ESZOPICLONE	ESZOPICLONE		24	24	700	725.08		*	24		24	700	725.08
1306847447	WANG	MICHAEL	NAPLES	FL	Family Practice	S	ESZOPICLONE	ESZOPICLONE		12	26	780	785.28		*		*
1306947452	KENDRICK	MARK	PORT ORANGE	FL	Family Practice	S	ESZOPICLONE	ESZOPICLONE		16	22	660	394.54		*	16		22	660	394.54
1306956966	GALLOPS	MICHAEL	NAPLES	FL	Family Practice	S	ESZOPICLONE	ESZOPICLONE		13	13	390	3311.26		*	13		13	390	3311.26
1316043060	DOWIE	LORI	PALM BEACH GARDENS	FL	Family Practice	S	ESZOPICLONE	ESZOPICLONE		18	30	900	1365.19		*	18		30	900	1365.19
1316986995	GARCIA	RENE	MIAMI	FL	Family Practice	S	ESZOPICLONE	ESZOPICLONE		12	12	360	1182.74		*	12		12	360	1182.74
1326006081	CROMER	MICHAEL	TAMPA	FL	Family Practice	S	ESZOPICLONE	ESZOPICLONE		15	22	660	570.72		#		#
1326056706	VANLANDINGHAM	HUGH	TALLAHASSEE	FL	Family Practice	S	ESZOPICLONE	ESZOPICLONE		21	21	630	906.33		*	21		21	630	906.33
1336112531	MONETTE	DANIEL	SANFORD	FL	Family Practice	S	ESZOPICLONE	ESZOPICLONE		12	16	480	184.4		*	12		16	480	184.4
1346244092	JOHNSON	MARVIN	LAKE BUTLER	FL	Family Practice	S	ESZOPICLONE	ESZOPICLONE		12	12	360	1017.4		*	12		12	360	1017.4
1346269883	WALLACE	MERVIN	TALLAHASSEE	FL	Family Practice	S	ESZOPICLONE	ESZOPICLONE		14	14	420	752.33		#		#
1346298916	POPEIL	LARRY	OCALA	FL	Family Practice	S	ESZOPICLONE	ESZOPICLONE		12	14	420	142.09		*	12		14	420	142.09
1356317721	HIRT	JOHN	WINTER PARK	FL	Family Practice	S	ESZOPICLONE	ESZOPICLONE		12	12	360	3297.6		*	12		12	360	3297.6
1356321335	STOCK	ROBERT	PENSACOLA	FL	Family Practice	S	ESZOPICLONE	ESZOPICLONE		12	12	360	491.64		*	12		12	360	491.64
1356328660	BROGAN	TERRI-ANN	MERRITT ISLAND	FL	Family Practice	S	ESZOPICLONE	ESZOPICLONE		16	16	480	141		*	16		16	480	141
1366402695	VAN DONGEN	JOHN	NAPLES	FL	Family Practice	S	ESZOPICLONE	ESZOPICLONE		13	13	390	492.07		*	13		13	390	492.07
1366418774	HOBDARI	LINDITA	NAPLES	FL	Family Practice	S	ESZOPICLONE	ESZOPICLONE		20	31	930	595.3		*	20		31	930	595.3
1366427064	BANUELOS	ELIAS	MILTON	FL	Family Practice	S	ESZOPICLONE	ESZOPICLONE		23	23	667	679.42		#		#
1366494528	PEREZ	BRIAN	GULF BREEZE	FL	Family Practice	S	ESZOPICLONE	ESZOPICLONE		21	21	630	500.03		#		#
1366514382	SMITH	DAVID	MELBOURNE	FL	Family Practice	S	ESZOPICLONE	ESZOPICLONE		14	14	420	1067.64		*		*
1366638835	GOEBEL	THERESA	HOBE SOUND	FL	Family Practice	S	ESZOPICLONE	ESZOPICLONE		29	63	1890	2016.47		*	29		63	1890	2016.47
1376549634	HUDSON	JOHN	WINTER PARK	FL	Family Practice	S	ESZOPICLONE	ESZOPICLONE		12	14	420	238.44		#		#
1376626697	NEDELCOVYCH	PIERRE	SARASOTA	FL	Family Practice	S	ESZOPICLONE	ESZOPICLONE		13	13	390	533.91		*	13		13	390	533.91
1376646562	PURSLEY	TIMOTHY	MAITLAND	FL	Family Practice	S	ESZOPICLONE	ESZOPICLONE		12	12	360	502.8		*	12		12	360	502.8
1386616795	JOHNSON	DAVID	JACKSONVILLE BEACH	FL	Family Practice	S	ESZOPICLONE	ESZOPICLONE		19	31	860	893.41		#		#
1386625614	WILEY	SCOTT	CAPE CORAL	FL	Family Practice	S	ESZOPICLONE	ESZOPICLONE		12	12	360	196.2		*	12		12	360	196.2
1386714574	GEER	KAMINI	ORLANDO	FL	Family Practice	S	ESZOPICLONE	ESZOPICLONE		11	11	330	180.23		*	11		11	330	180.23
1396722476	MARTIN	JOHN	ORLANDO	FL	Family Practice	S	ESZOPICLONE	ESZOPICLONE		24	24	720	328.3		#		#
1396762126	GUZIK	CHRISTOPHER	CLERMONT	FL	Family Practice	S	ESZOPICLONE	ESZOPICLONE		20	20	600	470.05		*		*
1396988952	DHALIWAL	KHUSHI	SUN CITY CENTER	FL	Family Practice	S	ESZOPICLONE	ESZOPICLONE		11	11	330	462.28		*	11		11	330	462.28
1407840622	BENTZE	MICHAEL	BRADENTON	FL	Family Practice	S	ESZOPICLONE	ESZOPICLONE		16	33	990	854.94		*	16		33	990	854.94
1407874811	MELOTEK	ALAN	BOCA RATON	FL	Family Practice	S	ESZOPICLONE	ESZOPICLONE		22	53	1510	2374.06		*	22		53	1510	2374.06
1407892573	TINGLE	NORMAN	KEY WEST	FL	Family Practice	S	ESZOPICLONE	ESZOPICLONE		13	13	390	163.4		*	13		13	390	163.4
1407991250	STEPHENS	AMBER	DUNEDIN	FL	Family Practice	S	ESZOPICLONE	ESZOPICLONE		11	13	390	190.46		*		*
1417118100	GOTTLIEB	DANIEL	NEW SMYRNA BEACH	FL	Family Practice	S	ESZOPICLONE	ESZOPICLONE		12	12	360	208.8		*	12		12	360	208.8
1417911835	MACDOWELL	BRIAN	SAINT PETERSBURG	FL	Family Practice	S	ESZOPICLONE	ESZOPICLONE		11	13	390	233.46		*	11		13	390	233.46
1417947839	PATTERSON	CHRISTOPHER	LARGO	FL	Family Practice	S	ESZOPICLONE	ESZOPICLONE		18	18	540	312.2		*		*
1417998915	CONNOR	TARA	INVERNESS	FL	Family Practice	S	ESZOPICLONE	ESZOPICLONE		21	33	990	666.83		*	21		33	990	666.83
1427046887	STEINER	JOSHUA	HOLLYWOOD	FL	Family Practice	S	ESZOPICLONE	ESZOPICLONE		17	17	510	206.4		#		#
1427058791	CARSON	THOMAS	TARPON SPRINGS	FL	Family Practice	S	ESZOPICLONE	ESZOPICLONE		15	25	750	659.66		*	15		25	750	659.66
1427084888	CINTAS	ALEJANDRO	TAMPA	FL	Family Practice	S	ESZOPICLONE	ESZOPICLONE		12	12	360	492.24		*	12		12	360	492.24
1437107190	MAGEE	EDWARD	LAKE MARY	FL	Family Practice	S	ESZOPICLONE	ESZOPICLONE		15	15	450	588.36		*	15		15	450	588.36
1437126174	JANOVITZ	RICHARD	ORLANDO	FL	Family Practice	S	ESZOPICLONE	ESZOPICLONE		22	22	642	855.39		*	22		22	642	855.39
1437156916	ROQUE	ROGER	EUSTIS	FL	Family Practice	S	ESZOPICLONE	ESZOPICLONE	18	56	82	2380	2498.36		#		#
1437177367	RANKIN	PAYTON	NEW PORT RICHEY	FL	Family Practice	S	ESZOPICLONE	ESZOPICLONE		11	11	330	123.89		*	11		11	330	123.89
1437264546	TEDTAOTAO	MARIA	LYNN HAVEN	FL	Family Practice	S	ESZOPICLONE	ESZOPICLONE		11	14	420	314.38		*		*
1447221130	ELOSEGUI	ANA	MIAMI	FL	Family Practice	S	ESZOPICLONE	ESZOPICLONE		11	11	330	652.36		*	11		11	330	652.36
1447267208	RIZZO	DAVID	SARASOTA	FL	Family Practice	S	ESZOPICLONE	ESZOPICLONE		14	17	510	201.47		*	14		17	510	201.47
1467445080	DIAZ	TANYA	LEESBURG	FL	Family Practice	S	ESZOPICLONE	ESZOPICLONE		16	18	540	190.86		*	16		18	540	190.86
1467540559	KALWINSKI	PAWEL	ENGLEWOOD	FL	Family Practice	S	ESZOPICLONE	ESZOPICLONE		25	39	1170	1102.84		*	25		39	1170	1102.84
1477589919	HOYLE	AUGUSTO	BOYNTON BEACH	FL	Family Practice	S	ESZOPICLONE	ESZOPICLONE		12	12	360	538.9		*	12		12	360	538.9
1487629523	DYCUS	RICHARD	OVIEDO	FL	Family Practice	S	ESZOPICLONE	ESZOPICLONE		13	13	390	533.26		*	13		13	390	533.26
1487733861	MURPHY	BONNIE	TEQUESTA	FL	Family Practice	S	ESZOPICLONE	ESZOPICLONE		12	12	360	1182.74	0		0		0	0	0
1497757389	DAVID	HILARIO	CAPE CORAL	FL	Family Practice	S	ESZOPICLONE	ESZOPICLONE		11	17	510	674.54		*	11		17	510	674.54
1508824772	BOORAS	CHARLES	JACKSONVILLE	FL	Family Practice	S	ESZOPICLONE	ESZOPICLONE		16	24	700	518.23		*	16		24	700	518.23
1508836628	UMANA	GABRIEL	OCALA	FL	Family Practice	S	ESZOPICLONE	ESZOPICLONE		11	11	274	174.11		*		*
1508837964	ORCASITA-NG	JOSE	HIALEAH	FL	Family Practice	S	ESZOPICLONE	ESZOPICLONE		11	11	330	181.98		*	11		11	330	181.98
1508845116	LEWIS	GIDEON	WINTER PARK	FL	Family Practice	S	ESZOPICLONE	ESZOPICLONE		16	24	720	664.45		*	16		24	720	664.45
1508846866	LEWERENZ-WALSH	AUDREY	BRADENTON	FL	Family Practice	S	ESZOPICLONE	ESZOPICLONE		12	12	360	151.2		*	12		12	360	151.2
1508850918	BONILLA	ERNESTO	WESTON	FL	Family Practice	S	ESZOPICLONE	ESZOPICLONE		18	21.8	655	424.86		#		#
1508853516	DRAULANS	SEBASTIAN	FT MYERS	FL	Family Practice	S	ESZOPICLONE	ESZOPICLONE		20	24	720	983.9		#		#
1518922822	WILLIAMS	CHARLES	WINTER PARK	FL	Family Practice	S	ESZOPICLONE	ESZOPICLONE		13	13	390	547.17		*	13		13	390	547.17
1518940105	DUNN	CHARLES	CORAL GABLES	FL	Family Practice	S	ESZOPICLONE	ESZOPICLONE		12	12	360	227.76		*	12		12	360	227.76
1528010436	FRANCIS	DAVID	LARGO	FL	Family Practice	S	ESZOPICLONE	ESZOPICLONE		13	13	390	175.98		*	13		13	390	175.98
1528040086	FERNANDEZ	ENRIQUE	MIAMI	FL	Family Practice	S	ESZOPICLONE	ESZOPICLONE		12	12	360	194.88	0		0		0	0	0
1528128733	ROBINSON	STACEY	SAINT PETERSBURG	FL	Family Practice	S	ESZOPICLONE	ESZOPICLONE		17	21	630	342.1		*	17		21	630	342.1
1528139854	KAMAT	SEEMA	BEVERLY HILLS	FL	Family Practice	S	ESZOPICLONE	ESZOPICLONE		30	64	1920	1620.41		*	30		64	1920	1620.41
1528218971	DE JESUS KALIL	CLARA	OCALA	FL	Family Practice	S	ESZOPICLONE	ESZOPICLONE		14	26	780	816.03		*	14		26	780	816.03
1538146725	MCKENZIE	MICHAEL	HALLANDALE BEACH	FL	Family Practice	S	ESZOPICLONE	ESZOPICLONE		24	38	1100	500.28		#		#
1548244338	VALENTI	JESSICA	TAMPA	FL	Family Practice	S	ESZOPICLONE	ESZOPICLONE		24	24	720	1108.87		*	24		24	720	1108.87
1548247869	HARDY	PHILIP	ORLANDO	FL	Family Practice	S	ESZOPICLONE	ESZOPICLONE		15	15	450	2280.71		*	15		15	450	2280.71
1548274509	ARN	CLIFFORD	JACKSONVILLE	FL	Family Practice	S	ESZOPICLONE	ESZOPICLONE		20	20	600	785.55		*	20		20	600	785.55
1548375876	ESPOSITO	ANTHONY	DADE CITY	FL	Family Practice	S	ESZOPICLONE	ESZOPICLONE		13	13	390	595.69		*	13		13	390	595.69
1548466519	RAVID	JOSEPH	PUNTA GORDA	FL	Family Practice	S	ESZOPICLONE	ESZOPICLONE		16	23	690	1132.72		*	16		23	690	1132.72
1548470974	FAROOQI	RIZWANUDDIN	TAMPA	FL	Family Practice	S	ESZOPICLONE	ESZOPICLONE		13	13	390	546.1		*	13		13	390	546.1
1558364265	LEVENTHAL	JERRY	PALM COAST	FL	Family Practice	S	ESZOPICLONE	ESZOPICLONE		21	21	630	380.59		*	21		21	630	380.59
1558368225	CRESCITELLI	JOHN	POMPANO BEACH	FL	Family Practice	S	ESZOPICLONE	ESZOPICLONE		23	23	690	285.23		*	23		23	690	285.23
1568563419	TERZIGNI	DAVID	SPRING HILL	FL	Family Practice	S	ESZOPICLONE	ESZOPICLONE		20	20	600	466.17		#		#
1568874667	GONZALEZ	NADEZHDA	FORT MYERS	FL	Family Practice	S	ESZOPICLONE	ESZOPICLONE		26	27	810	643.92		*	26		27	810	643.92
1578536777	QUINN	JAMES	SANFORD	FL	Family Practice	S	ESZOPICLONE	ESZOPICLONE		20	32	796	730.19		*	20		32	796	730.19
1578561973	YEATES	HARRY	DESTIN	FL	Family Practice	S	ESZOPICLONE	ESZOPICLONE		12	12	360	499.96		*	12		12	360	499.96
1588624761	JACQMEIN	JEFFRY	JACKSONVILLE	FL	Family Practice	S	ESZOPICLONE	ESZOPICLONE		12	18	540	683.12		*	12		18	540	683.12
1598867434	RALEY	JANE-MARIE	ORLANDO	FL	Family Practice	S	ESZOPICLONE	ESZOPICLONE		12	12	360	502.8		*	12		12	360	502.8
1598983892	MAHONEY	TERENCE	SARASOTA	FL	Family Practice	S	ESZOPICLONE	ESZOPICLONE		11	11	330	134.13	0		0		0	0	0
1609182690	GIORGIANNI	STEPHEN	MELBOURNE	FL	Family Practice	S	ESZOPICLONE	ESZOPICLONE		11	11	330	387.27		*		*
1609865609	STEIN	BARRY	SARASOTA	FL	Family Practice	S	ESZOPICLONE	ESZOPICLONE		12	26	780	353.05		*	12		26	780	353.05
1629007927	ROETZHEIM	RICHARD	TAMPA	FL	Family Practice	S	ESZOPICLONE	ESZOPICLONE		19	19	570	1205.64		#		#
1639100191	KIRILUK	RANDY	WESLEY CHAPEL	FL	Family Practice	S	ESZOPICLONE	ESZOPICLONE		12	12	360	140.46		*	12		12	360	140.46
1639156276	BARTILUCCI	DARLENE	JACKSONVILLE	FL	Family Practice	S	ESZOPICLONE	ESZOPICLONE		13	13	390	236.47		*	13		13	390	236.47
1639159684	CANTRELL	AMMALA	JACKSONVILLE	FL	Family Practice	S	ESZOPICLONE	ESZOPICLONE		21	21	286	529.67		*	21		21	286	529.67
1639164825	BARRY	KATHLEEN	ST. PETERSBURG	FL	Family Practice	S	ESZOPICLONE	ESZOPICLONE		12	12	350	1168.25		*	12		12	350	1168.25
1639193568	STOCK	TARA	WELLINGTON	FL	Family Practice	S	ESZOPICLONE	ESZOPICLONE		24	28	840	445.8		#		#
1639305972	SHAHEEN	ELIAS	NAPLES	FL	Family Practice	S	ESZOPICLONE	ESZOPICLONE		12	32	960	1414.26		*	12		32	960	1414.26
1639372253	STOICI	ROXANA	ST PETERSBURG	FL	Family Practice	S	ESZOPICLONE	ESZOPICLONE		12	12	360	150.8		*	12		12	360	150.8
1649362260	CHARKOWICK	ROBERT	PORT ST LUCIE	FL	Family Practice	S	ESZOPICLONE	ESZOPICLONE		11	11	330	120.08		*	11		11	330	120.08
1659326692	SHAY	SAMUEL	ALTAMONTE SPRINGS	FL	Family Practice	S	ESZOPICLONE	ESZOPICLONE		29	43	1290	1078.03		*	29		43	1290	1078.03
1659342897	FRUEHAN	FLORENCE	PALM COAST	FL	Family Practice	S	ESZOPICLONE	ESZOPICLONE		15	15	450	203.92		*	15		15	450	203.92
1669478467	PHILLIPS	DOYLE	OCALA	FL	Family Practice	S	ESZOPICLONE	ESZOPICLONE		11	16.7	475	333.04		*		*
1669491536	CATLIN	LIONEL	CARRABELLE	FL	Family Practice	S	ESZOPICLONE	ESZOPICLONE		12	12	360	503.4		*	12		12	360	503.4
1679554992	TRAIGER	DEAN	CAPE CORAL	FL	Family Practice	S	ESZOPICLONE	ESZOPICLONE		16	24	720	236.26		*	16		24	720	236.26
1679821102	DIAZ	MIGUEL	TAVERNIER	FL	Family Practice	S	ESZOPICLONE	ESZOPICLONE		15	19.5	510	366.32		#		#
1679892806	ARDON	TINA	JACKSONVILLE	FL	Family Practice	S	ESZOPICLONE	ESZOPICLONE		12	20	600	236.46		*	12		20	600	236.46
1679898332	RODRIGUEZ	CARLOS	SARASOTA	FL	Family Practice	S	ESZOPICLONE	ESZOPICLONE		15	19	570	198.12		*	15		19	570	198.12
1689660789	THOMPSON	FRANK	ST PETERSBURG	FL	Family Practice	S	ESZOPICLONE	ESZOPICLONE		15	15	450	1311.88		*		*
1699743807	WOLFSON	BUD	JACKSONVILLE	FL	Family Practice	S	ESZOPICLONE	ESZOPICLONE		15	31	930	1100.82		*	15		31	930	1100.82
1699747006	JAMES	ROBERT	JACKSONVILLE	FL	Family Practice	S	ESZOPICLONE	ESZOPICLONE		25	33	990	770.09		*	25		33	990	770.09
1700871969	MCCONNELL	JEREMY	BRADENTON	FL	Family Practice	S	ESZOPICLONE	ESZOPICLONE	12	17	17	429	203.09		#		#
1710173968	DIVINE	JONATHAN	JACKSONVILLE	FL	Family Practice	S	ESZOPICLONE	ESZOPICLONE		12	20	600	546.48		*	12		20	600	546.48
1710933650	FIORET	PHILIP	TAMPA	FL	Family Practice	S	ESZOPICLONE	ESZOPICLONE		11	11	330	531.78		*	11		11	330	531.78
1710937537	HAYES	WILLIAM	CAPE CORAL	FL	Family Practice	S	ESZOPICLONE	ESZOPICLONE		15	15	450	443.46		*		*
1710957295	PATTERSON	NEIL	OVIEDO	FL	Family Practice	S	ESZOPICLONE	ESZOPICLONE		12	12	360	549.98		*	12		12	360	549.98
1720001209	MAXWELL	MARVIN	SEBRING	FL	Family Practice	S	ESZOPICLONE	ESZOPICLONE		20	36	1080	1722.97		*	20		36	1080	1722.97
1720029895	WILSON	LESLIE	TALLAHASSEE	FL	Family Practice	S	ESZOPICLONE	ESZOPICLONE		11	11	330	114		*	11		11	330	114
1720049612	MILLER	JESSICA	STARKE	FL	Family Practice	S	ESZOPICLONE	ESZOPICLONE		12	16	480	158.71	0		0		0	0	0
1720095094	SNOW	KAREN	PENSACOLA	FL	Family Practice	S	ESZOPICLONE	ESZOPICLONE		11	11	330	114		*	11		11	330	114
1720271703	DHANJI	SARFARAZ	JACKSONVILLE BEACH	FL	Family Practice	S	ESZOPICLONE	ESZOPICLONE		12	20	600	390.6		*	12		20	600	390.6
1730140211	GLOVER	LESLEY	WELLINGTON	FL	Family Practice	S	ESZOPICLONE	ESZOPICLONE		13	13	390	166.22	0		0		0	0	0
1730169848	CAVE	CHRISTOPHER	NAVARRE	FL	Family Practice	S	ESZOPICLONE	ESZOPICLONE		12	12	360	163.86		*	12		12	360	163.86
1730313586	HULBERT	DAVID	GAINESVILLE	FL	Family Practice	S	ESZOPICLONE	ESZOPICLONE		11	17	510	261.4		*		*
1740201136	SHARMA	ASHOK	LEESBURG	FL	Family Practice	S	ESZOPICLONE	ESZOPICLONE		11	11.1	333	236.34		*	11		11.1	333	236.34
1740228121	MAGRANE	BRIAN	TAVERNIER	FL	Family Practice	S	ESZOPICLONE	ESZOPICLONE		25	41	1230	1530.18		*	25		41	1230	1530.18
1740262542	HUGHES	DOUGLAS	FORT MYERS	FL	Family Practice	S	ESZOPICLONE	ESZOPICLONE		16	16	480	378.76		*	16		16	480	378.76
1740285980	AUSTIN	PAUL	MOUNT DORA	FL	Family Practice	S	ESZOPICLONE	ESZOPICLONE		13	13	390	583.93		*		*
1750351151	ZIMMER	SUZAN	FORT PIERCE	FL	Family Practice	S	ESZOPICLONE	ESZOPICLONE		11	11	330	411.18		*	11		11	330	411.18
1750361630	FUSCO	FRANK	OCALA	FL	Family Practice	S	ESZOPICLONE	ESZOPICLONE		15	27	810	1335.07		#		#
1750365235	PATEL	ANIL	ORLANDO	FL	Family Practice	S	ESZOPICLONE	ESZOPICLONE		12	12	360	128.96		*	12		12	360	128.96
1750465910	MILLER	KEVIN	VENICE	FL	Family Practice	S	ESZOPICLONE	ESZOPICLONE		11	15	450	393.8		*	11		15	450	393.8
1760461974	CLEVINGER	SIDNEY	OCALA	FL	Family Practice	S	ESZOPICLONE	ESZOPICLONE		20	20	600	277.62		#		#
1760472096	TIMMEL	MICHAEL	CLERMONT	FL	Family Practice	S	ESZOPICLONE	ESZOPICLONE		20	28	840	694.81		#		#
1770552424	SCHWARTZ	ILONKA	SURFSIDE	FL	Family Practice	S	ESZOPICLONE	ESZOPICLONE		22	22	660	185.44		*	22		22	660	185.44
1770569055	SALZMAN	IGNACIO	ORLANDO	FL	Family Practice	S	ESZOPICLONE	ESZOPICLONE		13	19	570	197.04		*		*
1770571283	FONG	ARNOLD	PONTE VEDRA	FL	Family Practice	S	ESZOPICLONE	ESZOPICLONE		14	14	390	652.24		*	14		14	390	652.24
1780640607	GONZALEZ	MANUEL	MIAMI	FL	Family Practice	S	ESZOPICLONE	ESZOPICLONE		11	17	510	1613.22		*		*
1780738054	GREIFF	JEFFREY	PLANTATION	FL	Family Practice	S	ESZOPICLONE	ESZOPICLONE		12	12	360	229.8		*	12		12	360	229.8
1780781138	BERMUDEZ	ROBERTO	NARANJA	FL	Family Practice	S	ESZOPICLONE	ESZOPICLONE		13	13	390	148.69		*	13		13	390	148.69
1780796359	YARRIS-EWERT	LINDA	FORT MYERS	FL	Family Practice	S	ESZOPICLONE	ESZOPICLONE		26	26	780	983.27		*	26		26	780	983.27
1790084168	DODARD	DANIEL	VALRICO	FL	Family Practice	S	ESZOPICLONE	ESZOPICLONE		11	25	750	307.26		*		*
1790737898	BEACH	COLIN	TAMPA	FL	Family Practice	S	ESZOPICLONE	ESZOPICLONE		21	37	1090	764.51		*	21		37	1090	764.51
1790753242	FORD	ROBERT	SARASOTA	FL	Family Practice	S	ESZOPICLONE	ESZOPICLONE		27	33	990	566.18		*	15		21	630	300.98
1801860101	JOHNSON	HAROLD	SARASOTA	FL	Family Practice	S	ESZOPICLONE	ESZOPICLONE		15	31	930	702.6		*	15		31	930	702.6
1801888607	STEPHENS	MICHAEL	ORANGE PARK	FL	Family Practice	S	ESZOPICLONE	ESZOPICLONE		23	33	990	1142.97		*	23		33	990	1142.97
1801893854	CISNEROS	GREGORIO	PALM COAST	FL	Family Practice	S	ESZOPICLONE	ESZOPICLONE		20	30	870	1297.75		#		#
1821351651	SYED	ZAHEERUDDIN	FORT MYERS	FL	Family Practice	S	ESZOPICLONE	ESZOPICLONE		22	36	1080	814.15		#		#
1831251222	LETHI	BACH-UYEN	MILTON	FL	Family Practice	S	ESZOPICLONE	ESZOPICLONE		11	21	630	432.08		*	11		21	630	432.08
1841204971	PEDDICORD	RANDOLPH	STUART	FL	Family Practice	S	ESZOPICLONE	ESZOPICLONE		11	11	330	119.5	0		0		0	0	0
1841252053	BISHAY	ADEL	BROOKSVILLE	FL	Family Practice	S	ESZOPICLONE	ESZOPICLONE		12	12	360	155.8		*	12		12	360	155.8
1861467946	JEFFERSON	CHRISTOPHER	VENICE	FL	Family Practice	S	ESZOPICLONE	ESZOPICLONE		12	12.7	380	412.44		*	12		12.7	380	412.44
1861472706	RIVERA-FLORES	ADRIAN	BELLEVIEW	FL	Family Practice	S	ESZOPICLONE	ESZOPICLONE		14	16	480	164.72		*		*
1871569004	MARIKA	CINDY	WESTON	FL	Family Practice	S	ESZOPICLONE	ESZOPICLONE		14	14	420	505.04		*	14		14	420	505.04
1871588749	BERK	DANNY	MELBOURNE	FL	Family Practice	S	ESZOPICLONE	ESZOPICLONE		13	13.2	396	1220.84		#		#
1871615880	FRIEDBERG	SCOTT	BOYNTON BEACH	FL	Family Practice	S	ESZOPICLONE	ESZOPICLONE		38	42	1260	634.81		*	38		42	1260	634.81
1881636082	MANSOUR	GEORGE	SARASOTA	FL	Family Practice	S	ESZOPICLONE	ESZOPICLONE	12	39	49	1470	2685.61		#		#
1881663987	SOLOMON	WILLIAM	CALLAHAN	FL	Family Practice	S	ESZOPICLONE	ESZOPICLONE		13	13	390	133.16		*	13		13	390	133.16
1881790541	POLITO	JAMES	POMPANO BEACH	FL	Family Practice	S	ESZOPICLONE	ESZOPICLONE		17	28	840	322.24		*	17		28	840	322.24
1891108171	HOUSE	CECILIA	JACKSONVILLE	FL	Family Practice	S	ESZOPICLONE	ESZOPICLONE		12	12	360	448.67		*	12		12	360	448.67
1891777090	THOMAS	JERRY	CAPE CORAL	FL	Family Practice	S	ESZOPICLONE	ESZOPICLONE		11	11	330	2606.37		*	11		11	330	2606.37
1902004831	BURTON	ALLISON	WESLEY CHAPEL	FL	Family Practice	S	ESZOPICLONE	ESZOPICLONE		16	16	480	808.23		*		*
1902152358	THACKER	ALEXANDER	BRADENTON	FL	Family Practice	S	ESZOPICLONE	ESZOPICLONE		20	52	1560	1500.47		*	20		52	1560	1500.47
1902946627	ESPOSITO	THOMAS	ST PETERSBURG	FL	Family Practice	S	ESZOPICLONE	ESZOPICLONE		11	29	870	347.86		*	11		29	870	347.86
1912920620	OH	CHERYL	ALTAMONTE SPRINGS	FL	Family Practice	S	ESZOPICLONE	ESZOPICLONE		13	15	450	376.66		*	13		15	450	376.66
1912969833	LEHMAN	GARY	ORLANDO	FL	Family Practice	S	ESZOPICLONE	ESZOPICLONE		13	15	450	243.88		*		*
1912979055	NIOSO	ANTHONY	JACKSONVILLE	FL	Family Practice	S	ESZOPICLONE	ESZOPICLONE		12	24	720	541.9		*		*
1912995499	FISCHER-CARNE	TINA	NEW SMYRNA BEACH	FL	Family Practice	S	ESZOPICLONE	ESZOPICLONE		12	14	420	659.15		*	12		14	420	659.15
1932186285	HAYES	TERRY	JACKSONVILLE	FL	Family Practice	S	ESZOPICLONE	ESZOPICLONE		23	25	750	308.74		*	23		25	750	308.74
1932191400	BLAIR-BRITT	LORAY	DAYTONA BEACH	FL	Family Practice	S	ESZOPICLONE	ESZOPICLONE		17	17	510	206.47		#		#
1932195005	SALANSKY	JENNIFER	LARGO	FL	Family Practice	S	ESZOPICLONE	ESZOPICLONE		13	13	390	138.8		*	13		13	390	138.8
1932220845	MILLIGAN	JANICE	HOMESTEAD	FL	Family Practice	S	ESZOPICLONE	ESZOPICLONE		31	37	1080	397.89		*	12		12	360	126.4
1942208582	FRANCO	GERARDO	MIAMI	FL	Family Practice	S	ESZOPICLONE	ESZOPICLONE		17	17	510	451.23		#		#
1942246889	UGARTE	JULIO	THE VILLAGES	FL	Family Practice	S	ESZOPICLONE	ESZOPICLONE		14	35	1050	760.87		*	14		35	1050	760.87
1942614946	HUNEYCUTT	BRITNEY	ORLANDO	FL	Family Practice	S	ESZOPICLONE	ESZOPICLONE		12	18	540	579.96		*		*
1952338345	HARTLAGE	RANDELL	TALLAHASSEE	FL	Family Practice	S	ESZOPICLONE	ESZOPICLONE		16	24	720	180.11		*	16		24	720	180.11
1952390767	RAGNO	JOSEPH	LONGWOOD	FL	Family Practice	S	ESZOPICLONE	ESZOPICLONE		13	13	390	273.26		*	13		13	390	273.26
1952494015	GRAY	GEORGE	VERO BEACH	FL	Family Practice	S	ESZOPICLONE	ESZOPICLONE		23	31	930	1972.45		*		*
1962457465	HITCHCOCK	LARA	ORLANDO	FL	Family Practice	S	ESZOPICLONE	ESZOPICLONE		25	55	1650	709.45		#		#
1962480145	CRUZ-HILLIS	EMILIANA	SARASOTA	FL	Family Practice	S	ESZOPICLONE	ESZOPICLONE		18	20	600	311.2		*	18		20	600	311.2
1962514745	DAWSON	JACQUI	RIVERVIEW	FL	Family Practice	S	ESZOPICLONE	ESZOPICLONE		15	23	690	591.12		*	15		23	690	591.12
1962596437	MERCER	JASON	SOUTH DAYTONA	FL	Family Practice	S	ESZOPICLONE	ESZOPICLONE		12	12	360	138		*	12		12	360	138
1972555217	ROSEN	JEFFREY	CORAL GABLES	FL	Family Practice	S	ESZOPICLONE	ESZOPICLONE		11	11	330	194.68		*	11		11	330	194.68
1972575199	EARL	DANNIE	LAKELAND	FL	Family Practice	S	ESZOPICLONE	ESZOPICLONE		11	11	330	888.11		*		*
1972970374	CHAVANNES	MARILYN	POINCIANA	FL	Family Practice	S	ESZOPICLONE	ESZOPICLONE		14	14	420	215.44		*	14		14	420	215.44
1982660023	PANDOLFI	PAUL	NAVARRE	FL	Family Practice	S	ESZOPICLONE	ESZOPICLONE		23	23	690	251.55		*	11		11	330	127.39
1982673786	WHITE	DAVID	YULEE	FL	Family Practice	S	ESZOPICLONE	ESZOPICLONE		26	26	765	853.37		#		#
1982728705	GOROKHOVSKY	DIANA	BOYNTON BEACH	FL	Family Practice	S	ESZOPICLONE	ESZOPICLONE		12	26	780	1070.14		*	12		26	780	1070.14
1982795571	ZIMMERMAN	LEONARD	MIAMI	FL	Family Practice	S	ESZOPICLONE	ESZOPICLONE		13	13	390	508.06		*	13		13	390	508.06
1992805881	RANDOLPH	TOMMY	LAKE CITY	FL	Family Practice	S	ESZOPICLONE	ESZOPICLONE		13	13	390	138.8		*	13		13	390	138.8
1992998736	LANGLEY	ADAM	OCOEE	FL	Family Practice	S	ESZOPICLONE	ESZOPICLONE		13	17	510	695.56		*	13		17	510	695.56
1225001472	LUCKMAN	GARY	PLANTATION	FL	Gastroenterology	S	ESZOPICLONE	ESZOPICLONE		13	13	390	498.91		*	13		13	390	498.91
1043532369	SANCHEZ CHAVEZ	JOSE	CORAL GABLES	FL	General Practice	S	ESZOPICLONE	ESZOPICLONE		21	21	630	1065.59		#		#
1073686515	GOLBRAYKH	YEVGENIYA	SUNNY ISLES BEACH	FL	General Practice	S	ESZOPICLONE	ESZOPICLONE		12	12	360	1202.16		*	12		12	360	1202.16
1114930633	DELUCA	JOSEPH	ALTAMONTE SPRINGS	FL	General Practice	S	ESZOPICLONE	ESZOPICLONE		15	21	630	487.98		*		*
1184620353	TAYLOR	FREDERICK	RIVERVIEW	FL	General Practice	S	ESZOPICLONE	ESZOPICLONE		13	17	510	287.37		*	13		17	510	287.37
1245216522	MELENDEZ MUNOZ	MIGUEL	KISSIMMEE	FL	General Practice	S	ESZOPICLONE	ESZOPICLONE		13	13	390	597.7	0		0		0	0	0
1255518486	EICHELBAUM	EHRENTRAUD	BUSHNELL	FL	General Practice	S	ESZOPICLONE	ESZOPICLONE		16	19	570	881.76		*		*
1265485213	MASCARO	GUARI	MIAMI	FL	General Practice	S	ESZOPICLONE	ESZOPICLONE		12	12	360	412.71		*		*
1366429904	BROWNING	ARTHUR	JACKSONVILLE	FL	General Practice	S	ESZOPICLONE	ESZOPICLONE		22	24	685	816.16		*	22		24	685	816.16
1407940646	CAMPAZZI	EARL	WEST PALM BEACH	FL	General Practice	T	ESZOPICLONE	ESZOPICLONE		22	25.8	773	756.55		*	22		25.8	773	756.55
1629082607	EDDIN	HUSAM	DAYTONA BEACH	FL	General Practice	S	ESZOPICLONE	ESZOPICLONE		13	13	250	1209.35		*	13		13	250	1209.35
1669580668	BOWDEN	MARK	BROOKSVILLE	FL	General Practice	S	ESZOPICLONE	ESZOPICLONE		11	11	330	118.97		*		*
1699858183	TORRENTS	CARLOS	MIAMI	FL	General Practice	S	ESZOPICLONE	ESZOPICLONE		15	15	450	593.96		*	15		15	450	593.96
1700851326	CARTAYA	MARIA	MIAMI	FL	General Practice	S	ESZOPICLONE	ESZOPICLONE		23	23	690	1033.67		*	23		23	690	1033.67
1891730685	WYKO	ROBERT	DUNEDIN	FL	General Practice	S	ESZOPICLONE	ESZOPICLONE		11	11	330	134.02		*	11		11	330	134.02
1912147521	MENDEZ	EDUARDO	PEMBROKE PINES	FL	General Practice	S	ESZOPICLONE	ESZOPICLONE		11	11	330	85.58		*	11		11	330	85.58
1922065218	DELGADO	CARLOS	HIALEAH	FL	General Practice	S	ESZOPICLONE	ESZOPICLONE		13	13	390	100.62		*	13		13	390	100.62
1932236601	BARRETO	CONCEPCION	KISSIMMEE	FL	General Practice	S	ESZOPICLONE	ESZOPICLONE		12	12	360	549.83		#		#
1952588188	RIVAS	JOSE	ORLANDO	FL	General Practice	S	ESZOPICLONE	ESZOPICLONE		48	48	753	1883.51		*	48		48	753	1883.51
1316986680	HERRERA	ANGEL	NAPLES	FL	Geriatric Medicine	S	ESZOPICLONE	ESZOPICLONE		28	32	950	787.73		*	28		32	950	787.73
1497718522	GALINDO	DIANA	WESTON	FL	Geriatric Medicine	S	ESZOPICLONE	ESZOPICLONE		36	50	1500	1519.42		*	36		50	1500	1519.42
1750518569	LOPEZ	JESUS	WINTER PARK	FL	Geriatric Medicine	S	ESZOPICLONE	ESZOPICLONE		31	31	930	1319.14		*	31		31	930	1319.14
1952336000	RICH	JOEL	GAINESVILLE	FL	Geriatric Medicine	S	ESZOPICLONE	ESZOPICLONE		14	14	420	322.9		*	14		14	420	322.9
1477591709	SHAPIRO	HENRY	JUPITER	FL	Hematology	S	ESZOPICLONE	ESZOPICLONE		13	13	390	533.26		*	13		13	390	533.26
1366767329	SHEEN	MELANIE	TAMPA	FL	Hematology-Oncology	S	ESZOPICLONE	ESZOPICLONE		14	22	650	410.07		#		#
1134114796	ELLIOTT	BRIAN	ST PETERSBURG	FL	Infectious Disease	S	ESZOPICLONE	ESZOPICLONE		12	12	360	145.08		*	12		12	360	145.08
1245283902	SCHAFFER	BENJAMIN	CLEARWATER	FL	Infectious Disease	S	ESZOPICLONE	ESZOPICLONE		12	12	360	131.76		*	12		12	360	131.76
1295734101	DEJESUS	EDWIN	ALTAMONTE SPRINGS	FL	Infectious Disease	S	ESZOPICLONE	ESZOPICLONE		12	12	360	448.37	0		0		0	0	0
1528031408	LEVENSON	JEFFREY	SAINT PETERSBURG	FL	Infectious Disease	S	ESZOPICLONE	ESZOPICLONE		20	20	584	456.69		*		*
1619973377	COBIAN	LEDYA	FT LAUDERDALE	FL	Infectious Disease	S	ESZOPICLONE	ESZOPICLONE		11	11	330	138.6	0		0		0	0	0
1003156209	GUERRA DEL CASTILLO	ROBERTO	MIAMI BEACH	FL	Internal Medicine	S	ESZOPICLONE	ESZOPICLONE		20	20	600	235.04		*	20		20	600	235.04
1003833807	HIRSCH	SANDRA	BOCA RATON	FL	Internal Medicine	S	ESZOPICLONE	ESZOPICLONE		12	12	360	549.96		*	12		12	360	549.96
1013906692	RODRIGUEZ-MEDINA	MANUEL	JACKSONVILLE	FL	Internal Medicine	S	ESZOPICLONE	ESZOPICLONE		20	20	553	756.6		*	20		20	553	756.6
1013939834	BRASSLOFF	IRA	WEST PALM BEACH	FL	Internal Medicine	S	ESZOPICLONE	ESZOPICLONE		28	48	1415	3064.99		*	28		48	1415	3064.99
1013944370	KETHEESWARAN	BHAVANI	OCALA	FL	Internal Medicine	S	ESZOPICLONE	ESZOPICLONE		11	15	450	251.02		*		*
1013960400	CULP	STEPHEN	SARASOTA	FL	Internal Medicine	T	ESZOPICLONE	ESZOPICLONE		14	14	405	1061.89		*	14		14	405	1061.89
1023087921	CEPERO	RODOLFO	SOUTH MIAMI	FL	Internal Medicine	S	ESZOPICLONE	ESZOPICLONE		31	44	1320	894.12		#		#
1023097136	VASTA	JEFFREY	TRINITY	FL	Internal Medicine	S	ESZOPICLONE	ESZOPICLONE		26	30.3	870	315.67		*	26		30.3	870	315.67
1033118161	QUILILAN	CESAR	ORLANDO	FL	Internal Medicine	S	ESZOPICLONE	ESZOPICLONE		35	39	1170	3980.97		*		*
1033166947	CONTRERA	FRANCISCO	MIAMI	FL	Internal Medicine	S	ESZOPICLONE	ESZOPICLONE		12	12	360	151.1		#		#
1043213366	NAGEL	SHIRLEY	MOUNT DORA	FL	Internal Medicine	S	ESZOPICLONE	ESZOPICLONE		13	31	930	815.51		*	13		31	930	815.51
1043289465	VALLEJO	CARLOS	MIAMI	FL	Internal Medicine	S	ESZOPICLONE	ESZOPICLONE		11	11	330	451.22		*	11		11	330	451.22
1043311699	NIRMALAN	NADARAJAH	ST PETERSBURG	FL	Internal Medicine	S	ESZOPICLONE	ESZOPICLONE		30	30	900	1122.27		*	17		17	510	913.44
1053301101	KLEMENTAVICIENE	JOLITA	GULF BREEZE	FL	Internal Medicine	S	ESZOPICLONE	ESZOPICLONE		11	11	330	331.28		*	11		11	330	331.28
1053357707	CORDERO	DIANA	JACKSONVILLE	FL	Internal Medicine	S	ESZOPICLONE	ESZOPICLONE		19	23	667	609.65		*		*
1053392969	BELLAM	RAJENDRA	DUNNELLON	FL	Internal Medicine	S	ESZOPICLONE	ESZOPICLONE		21	21	630	914.78		*	21		21	630	914.78
1053485318	STEIN	JEFFREY	BOCA RATON	FL	Internal Medicine	S	ESZOPICLONE	ESZOPICLONE		16	23	690	576.17		#		#
1053522839	JUNGST	ELIZABETH	SARASOTA	FL	Internal Medicine	S	ESZOPICLONE	ESZOPICLONE		11	13.5	405	205.55		*	11		13.5	405	205.55
1063445567	PRICE	GARY	FORT MYERS	FL	Internal Medicine	S	ESZOPICLONE	ESZOPICLONE		24	34	975	901.03		*	24		34	975	901.03
1063455707	HOCHMAN	ERIC	NAPLES	FL	Internal Medicine	T	ESZOPICLONE	ESZOPICLONE		17	27	810	1081.28		*	17		27	810	1081.28
1073547345	FERNANDEZ	MARIA	MIAMI	FL	Internal Medicine	S	ESZOPICLONE	ESZOPICLONE		11	11	330	85.91	0		0		0	0	0
1073559480	REINBERG	JAY	AVENTURA	FL	Internal Medicine	S	ESZOPICLONE	ESZOPICLONE		19	19	570	552.67		*	19		19	570	552.67
1073599130	GROCHMAL	RICHARD	JACKSONVILLE	FL	Internal Medicine	S	ESZOPICLONE	ESZOPICLONE		20	40	1200	1305.11		#		#
1073695755	DICKERT	JIM	CRYSTAL RIVER	FL	Internal Medicine	S	ESZOPICLONE	ESZOPICLONE		22	36	1080	954.84		*	22		36	1080	954.84
1083635718	SIMMONS	ROBERDEAU	FORT MYERS	FL	Internal Medicine	S	ESZOPICLONE	ESZOPICLONE	11	29	53	1560	923.67	11		29		53	1560	923.67
1083640510	CARDEN	GEORGE	WEST PALM BEACH	FL	Internal Medicine	S	ESZOPICLONE	ESZOPICLONE		30	67	2010	1944.45		*	30		67	2010	1944.45
1083646913	RIVERA SANTIAGO	MAYRA	TAMPA	FL	Internal Medicine	S	ESZOPICLONE	ESZOPICLONE		19	27	810	347.17		*	19		27	810	347.17
1083727317	BUTT	ATTA	SAFETY HARBOR	FL	Internal Medicine	S	ESZOPICLONE	ESZOPICLONE		11	11	330	468.62		*	11		11	330	468.62
1093701310	CAMOGLIANO	ROMULO	THE VILLAGES	FL	Internal Medicine	S	ESZOPICLONE	ESZOPICLONE		15	15	429	555.85		#		#
1093796286	VIDAL	JUAN	ATLANTIS	FL	Internal Medicine	S	ESZOPICLONE	ESZOPICLONE		11	11	330	168.7		*	11		11	330	168.7
1093873846	TORRICELLI	RICHARD	CAPE CORAL	FL	Internal Medicine	S	ESZOPICLONE	ESZOPICLONE		15	17	510	837.9		#		#
1104806892	PUMAREJO	RAYMOND	JACKSONVILLE	FL	Internal Medicine	S	ESZOPICLONE	ESZOPICLONE		13	13	390	141.3		#		#
1104828078	DROURR	CATHERINE	JUPITER	FL	Internal Medicine	S	ESZOPICLONE	ESZOPICLONE		16	26	780	684.16		*	16		26	780	684.16
1104835628	AHNER	CHARLES	PALM BEACH GARDENS	FL	Internal Medicine	S	ESZOPICLONE	ESZOPICLONE		30	32	960	1337.75		#		#
1104866235	CRESPO	RAFAEL	MIAMI	FL	Internal Medicine	S	ESZOPICLONE	ESZOPICLONE		12	12	360	3295.68		*	12		12	360	3295.68
1104931914	NGUYEN	HUGH	MOUNT DORA	FL	Internal Medicine	S	ESZOPICLONE	ESZOPICLONE		13	27	810	1275.55		*	13		27	810	1275.55
1104933159	ZUKOWSKY	MICHAEAL	BOCA RATON	FL	Internal Medicine	S	ESZOPICLONE	ESZOPICLONE		11	11	330	451.22		*	11		11	330	451.22
1104988195	RATTINGER	MARK	WEST PALM BEACH	FL	Internal Medicine	S	ESZOPICLONE	ESZOPICLONE		11	17	450	666.97		*	11		17	450	666.97
1114076627	COHEN	LOUIS	SARASOTA	FL	Internal Medicine	S	ESZOPICLONE	ESZOPICLONE		31	35	1030	1363.82		*	31		35	1030	1363.82
1114908373	PORTNOVA	REGINA	LAUDERDALE LAKES	FL	Internal Medicine	S	ESZOPICLONE	ESZOPICLONE		14	14	420	573.58		*	14		14	420	573.58
1114919149	TRAVNICEK	PETRA	SARASOTA	FL	Internal Medicine	S	ESZOPICLONE	ESZOPICLONE		16	24	720	543.94		*	16		24	720	543.94
1114938495	LUCKETT	JAMES	FT LAUDERDALE	FL	Internal Medicine	S	ESZOPICLONE	ESZOPICLONE		12	12	360	140.46		*	12		12	360	140.46
1114959046	HERRERO-MUJIC	BELEN	TAMPA	FL	Internal Medicine	S	ESZOPICLONE	ESZOPICLONE		16	18	540	1067		*		*
1114962479	CHIE-FOR	BASIL	BOCA RATON	FL	Internal Medicine	S	ESZOPICLONE	ESZOPICLONE		15	20	598	540.69		*	15		20	598	540.69
1124054234	MERINO	PAMELA	SOUTH MIAMI	FL	Internal Medicine	S	ESZOPICLONE	ESZOPICLONE		12	28	840	809.21		*	12		28	840	809.21
1124093331	GAVRILESCU	GABRIEL	WESTON	FL	Internal Medicine	S	ESZOPICLONE	ESZOPICLONE		14	20	600	743.22		*	14		20	600	743.22
1124106745	MILLER	SHAWN	BONITA SPRINGS	FL	Internal Medicine	S	ESZOPICLONE	ESZOPICLONE		36	80	2400	1630.34		*	36		80	2400	1630.34
1124115027	LICHTINGER	DAVID	LEESBURG	FL	Internal Medicine	S	ESZOPICLONE	ESZOPICLONE		22	28	820	520.25		*	22		28	820	520.25
1134116593	TRUONG	BINH	FORT MYERS	FL	Internal Medicine	S	ESZOPICLONE	ESZOPICLONE		12	16	480	284.9		*	12		16	480	284.9
1134123078	PANUCCIO	DENISE	LONGWOOD	FL	Internal Medicine	S	ESZOPICLONE	ESZOPICLONE		19	33	990	670.67		#		#
1134142003	CATHCART	RONALD	MELBOURNE	FL	Internal Medicine	S	ESZOPICLONE	ESZOPICLONE		12	12	360	148.8	0		0		0	0	0
1134275357	HARDOON	ABRAHAM	MELBOURNE	FL	Internal Medicine	S	ESZOPICLONE	ESZOPICLONE		20	20	564	426.49		*	20		20	564	426.49
1144217456	LOUKANOVA	ADRIANA	FORT MYERS	FL	Internal Medicine	S	ESZOPICLONE	ESZOPICLONE		22	26	780	696.15		*	22		26	780	696.15
1144263286	SALTZMAN	DAVID	PLANTATION	FL	Internal Medicine	S	ESZOPICLONE	ESZOPICLONE		12	14	420	284.26		*	12		14	420	284.26
1144273426	VIERA	EDUARDO	MIAMI	FL	Internal Medicine	S	ESZOPICLONE	ESZOPICLONE		24	24	720	1776.93		*	13		13	390	1275.81
1144288119	CUSTURERI	FRANK	PALM BEACH GARDENS	FL	Internal Medicine	S	ESZOPICLONE	ESZOPICLONE		14	14	420	186.33		*	14		14	420	186.33
1144330119	ION	ADINA	TAVARES	FL	Internal Medicine	S	ESZOPICLONE	ESZOPICLONE		26	26	780	592.53		*	26		26	780	592.53
1144509480	PRIETO	JOSE	WINTER HAVEN	FL	Internal Medicine	S	ESZOPICLONE	ESZOPICLONE		15	17	510	660.99		*	15		17	510	660.99
1154372399	KORUNDA	NENA	NAPLES	FL	Internal Medicine	S	ESZOPICLONE	ESZOPICLONE	27	84	88	2590	1989.3		#		#
1154411577	BACH	LINDA	MIAMI SHORES	FL	Internal Medicine	S	ESZOPICLONE	ESZOPICLONE		13	13	383	161.14		*	13		13	383	161.14
1154416972	MASSERANO	MARIO	DELRAY BEACH	FL	Internal Medicine	S	ESZOPICLONE	ESZOPICLONE		12	20	600	818.84		*	12		20	600	818.84
1164402764	GREENSTEIN	MARC	PEMBROKE PINES	FL	Internal Medicine	S	ESZOPICLONE	ESZOPICLONE		12	12	360	492.24		*	12		12	360	492.24
1164458758	PANCHAL	JAYANTI	OCALA	FL	Internal Medicine	S	ESZOPICLONE	ESZOPICLONE		11	12	360	490.84		*	11		12	360	490.84
1164490199	INTIHAR	DALE	PALM COAST	FL	Internal Medicine	S	ESZOPICLONE	ESZOPICLONE		12	12	360	433.94	0		0		0	0	0
1164611349	DEVABAVUS	MERCELY	SPRING HILL	FL	Internal Medicine	S	ESZOPICLONE	ESZOPICLONE		12	12	360	428.75		*	12		12	360	428.75
1164615829	KALLU	PREETI	ST. PETERSBURG	FL	Internal Medicine	S	ESZOPICLONE	ESZOPICLONE		11	17	510	467.86		*		*
1174526040	NUNAG	JOEL	WEEKI WACHEE	FL	Internal Medicine	S	ESZOPICLONE	ESZOPICLONE		11	23	690	685.52		*	11		23	690	685.52
1174540033	AHLUWALIA	CHARANJIT	WINTER PARK	FL	Internal Medicine	S	ESZOPICLONE	ESZOPICLONE		19	23	690	612.79		*	19		23	690	612.79
1174546980	ZEKSER	DAVID	HOLLYWOOD	FL	Internal Medicine	S	ESZOPICLONE	ESZOPICLONE		29	41	1230	817.35		#		#
1174685499	HAUTAMAKI	RAYMOND	SARASOTA	FL	Internal Medicine	S	ESZOPICLONE	ESZOPICLONE	15	37	85	2507	6625.03	15		37		85	2507	6625.03
1174696256	SMITH	STEVE	PLANT CITY	FL	Internal Medicine	S	ESZOPICLONE	ESZOPICLONE		13	19	570	175.84		*	13		19	570	175.84
1174964795	ZELENAK	MARIANNA	SARASOTA	FL	Internal Medicine	S	ESZOPICLONE	ESZOPICLONE		12	12	360	412.67		*	12		12	360	412.67
1184619017	ALFONSO	RENATO	PALM COAST	FL	Internal Medicine	S	ESZOPICLONE	ESZOPICLONE		23	45	1280	853.06		*	23		45	1280	853.06
1184737959	PATEL	BHUPENDRA	DELAND	FL	Internal Medicine	S	ESZOPICLONE	ESZOPICLONE		34	42	1215	1378.41		#		#
1194709725	MATIAS	ANNABELLE	ORANGE PARK	FL	Internal Medicine	S	ESZOPICLONE	ESZOPICLONE	15	57	65	1950	1707.8		*	24		24	720	788.15
1194839977	MERCURIO	GREGORY	NEW SMYRNA BEACH	FL	Internal Medicine	S	ESZOPICLONE	ESZOPICLONE		13	15	450	136.72		*	13		15	450	136.72
1194888479	GUDUR	KAVITHA	NAPLES	FL	Internal Medicine	S	ESZOPICLONE	ESZOPICLONE		12	12	340	156.37		*		*
1205807609	INWOOD	KEVIN	JUPITER	FL	Internal Medicine	S	ESZOPICLONE	ESZOPICLONE		14	14	420	180.61		*	14		14	420	180.61
1205865615	KAPADIA	MANISH	PORT CHARLOTTE	FL	Internal Medicine	S	ESZOPICLONE	ESZOPICLONE		12	28	840	435.32		*	12		28	840	435.32
1205884590	ANTHONY	VATTI	STUART	FL	Internal Medicine	S	ESZOPICLONE	ESZOPICLONE		11	11	330	283.43		*		*
1205885613	SOFI	ABDUL	PERRY	FL	Internal Medicine	S	ESZOPICLONE	ESZOPICLONE		15	15	450	562.27		#		#
1205949831	SAITOWITZ	ALAN	DEERFIELD BEACH	FL	Internal Medicine	S	ESZOPICLONE	ESZOPICLONE		17	39	1150	636.48		*	17		39	1150	636.48
1215927819	FRANCO	RIGOBERTO	MIAMI	FL	Internal Medicine	S	ESZOPICLONE	ESZOPICLONE		12	12	322	319.54		*	12		12	322	319.54
1215995345	GOLDSTEIN	GARY	PALM HARBOR	FL	Internal Medicine	S	ESZOPICLONE	ESZOPICLONE		40	50	1500	1625.46		*	23		25	750	979.92
1225015852	PENA -ARIET	RICHARD	PORT SAINT LUCIE	FL	Internal Medicine	S	ESZOPICLONE	ESZOPICLONE		18	38	1140	534.71		*		*
1225045156	MORENO	DAVID	BROOKSVILLE	FL	Internal Medicine	S	ESZOPICLONE	ESZOPICLONE		13	21	630	406.09		*		*
1235109521	FRIEDMAN	MARK	BOCA RATON	FL	Internal Medicine	S	ESZOPICLONE	ESZOPICLONE		11	19	569	606.34		*	11		19	569	606.34
1235197211	MARTIN	BRIAN	FORT MYERS	FL	Internal Medicine	S	ESZOPICLONE	ESZOPICLONE		12	12	360	502.8		*	12		12	360	502.8
1235288184	LERNER	BRAD	SARASOTA	FL	Internal Medicine	S	ESZOPICLONE	ESZOPICLONE		21	33	990	1037.53		*	21		33	990	1037.53
1235331125	NOVIS	NORMAN	LADY LAKE	FL	Internal Medicine	S	ESZOPICLONE	ESZOPICLONE		17	17	510	626.65		*	17		17	510	626.65
1245219047	LUBARSKY	AMIR	JUPITER	FL	Internal Medicine	S	ESZOPICLONE	ESZOPICLONE		11	22	660	1950.1		*	11		22	660	1950.1
1245483346	MURPHY	SUSAN	VERO BEACH	FL	Internal Medicine	S	ESZOPICLONE	ESZOPICLONE		14	14	420	221.76		*	14		14	420	221.76
1255311858	QUINTELA	PABLO	COOPER CITY	FL	Internal Medicine	S	ESZOPICLONE	ESZOPICLONE		12	12	360	229.8		*	12		12	360	229.8
1255320255	NGO-BLAGDEN	LINH	SARASOTA	FL	Internal Medicine	S	ESZOPICLONE	ESZOPICLONE		16	26	780	1463.89		*	16		26	780	1463.89
1255365979	ZIMMER	SUSAN	TAMPA	FL	Internal Medicine	S	ESZOPICLONE	ESZOPICLONE		16	22	660	254.54		*	16		22	660	254.54
1255383592	MADWAR	DAVID	NAPLES	FL	Internal Medicine	S	ESZOPICLONE	ESZOPICLONE		14	22	660	616.09		*	14		22	660	616.09
1255398665	HEMED	IRIT	FORT MYERS	FL	Internal Medicine	S	ESZOPICLONE	ESZOPICLONE		41	64.7	1940	935.55		*	28		51.7	1550	775.13
1265417398	HARNED	REED	DESTIN	FL	Internal Medicine	S	ESZOPICLONE	ESZOPICLONE		11	15	450	485.85		*		*
1265438386	KUTNER	ALAN	MIAMI BEACH	FL	Internal Medicine	S	ESZOPICLONE	ESZOPICLONE		15	25	750	687.88		#		#
1265453245	GUNAWARDENE	ISHAN	WELLINGTON	FL	Internal Medicine	S	ESZOPICLONE	ESZOPICLONE		13	13	390	518.17		*	13		13	390	518.17
1265460307	DODSON	DAVID	WEST PALM BEACH	FL	Internal Medicine	S	ESZOPICLONE	ESZOPICLONE		31	31	905	861.15		*	31		31	905	861.15
1265584742	LESTER	JEFFREY	SUN CITY CENTER	FL	Internal Medicine	S	ESZOPICLONE	ESZOPICLONE		17	17	510	612.78		#		#
1275518607	MARTINEZ	ARISTIDES	DELRAY BEACH	FL	Internal Medicine	S	ESZOPICLONE	ESZOPICLONE		21	35	1050	445.06		#		#
1275537797	GROGG	STEVEN	SARASOTA	FL	Internal Medicine	S	ESZOPICLONE	ESZOPICLONE		18	18	540	294.86		*	18		18	540	294.86
1275571572	HADDAD	ROBERT	FT MYERS	FL	Internal Medicine	S	ESZOPICLONE	ESZOPICLONE		14	14	420	220.02		*	14		14	420	220.02
1275598898	MORRISON	C.	SARASOTA	FL	Internal Medicine	S	ESZOPICLONE	ESZOPICLONE		18	18	540	625.17		*	18		18	540	625.17
1275616476	FAIRCHILD HARDING	DEBORAH	ORLANDO	FL	Internal Medicine	S	ESZOPICLONE	ESZOPICLONE		12	12	360	539.21		*	12		12	360	539.21
1275689473	KHAN	ZAKIR	BOYNTON BEACH	FL	Internal Medicine	S	ESZOPICLONE	ESZOPICLONE		11	11	330	116.24		*	11		11	330	116.24
1295091379	FELTNER	JAMI	JACKSONVILLE	FL	Internal Medicine	S	ESZOPICLONE	ESZOPICLONE		25	29	870	448.34		*	25		29	870	448.34
1295714129	ADHAL	AZZAM	PANAMA CITY	FL	Internal Medicine	S	ESZOPICLONE	ESZOPICLONE		17	19	540	421.1		*		*
1295719912	FEDERMAN	MICHAEL	PALM BEACH GARDENS	FL	Internal Medicine	S	ESZOPICLONE	ESZOPICLONE		16	16	480	186.37		*	16		16	480	186.37
1295720928	MCNEEL	HARRY	ST PETERSBURG	FL	Internal Medicine	S	ESZOPICLONE	ESZOPICLONE		18	18	540	357.46		*	18		18	540	357.46
1295722734	BOWMAN	PATRICK	FT MYERS	FL	Internal Medicine	S	ESZOPICLONE	ESZOPICLONE		18	30	900	3450.51		*	18		30	900	3450.51
1295725307	FIELDS	STEVEN	HIALEAH	FL	Internal Medicine	S	ESZOPICLONE	ESZOPICLONE		11	11	330	111.76		*	11		11	330	111.76
1295753150	ABRAMSON	IRA	NORTH MIAMI	FL	Internal Medicine	S	ESZOPICLONE	ESZOPICLONE		12	12.2	367	481.92		*	12		12.2	367	481.92
1295796290	FAKHRY	MONA	PORT ST LUCIE	FL	Internal Medicine	S	ESZOPICLONE	ESZOPICLONE		12	18	540	115.76		*	12		18	540	115.76
1295927119	ROMMEL	MICHAEL	CLEARWATER	FL	Internal Medicine	S	ESZOPICLONE	ESZOPICLONE		17	17	510	493.83		*	17		17	510	493.83
1306800255	OZER	NEIL	PALM BEACH GARDENS	FL	Internal Medicine	S	ESZOPICLONE	ESZOPICLONE		12	24	720	672.5		#		#
1306848726	FREEMAN	OLGA	FORT MYERS	FL	Internal Medicine	S	ESZOPICLONE	ESZOPICLONE		12	12	360	260.04	0		0		0	0	0
1306927249	BROOKS	MARK	OCOEE	FL	Internal Medicine	S	ESZOPICLONE	ESZOPICLONE		16	32	960	800.87		#		#
1316068612	PESTANA	ROCIO	SOUTH MIAMI	FL	Internal Medicine	S	ESZOPICLONE	ESZOPICLONE		13	13	390	222.75		*	13		13	390	222.75
1316961261	MANN	DEAN	WEST PALM BEACH	FL	Internal Medicine	S	ESZOPICLONE	ESZOPICLONE		16	17	510	338.61		*	16		17	510	338.61
1316993272	WILSON	KATHLEEN	BONITA SPRINGS	FL	Internal Medicine	S	ESZOPICLONE	ESZOPICLONE		12	18	540	758.86		*	12		18	540	758.86
1326046244	MARTIN	DAVID	PENSACOLA	FL	Internal Medicine	S	ESZOPICLONE	ESZOPICLONE		16	16	480	2120.61		*		*
1326060203	LLARENA	ALEX	FERNANDINA BEACH	FL	Internal Medicine	S	ESZOPICLONE	ESZOPICLONE		32	39	1170	1392.01		*	32		39	1170	1392.01
1326127044	FELIZ CRUZ	MARLENNY	PEMBROKE PINES	FL	Internal Medicine	S	ESZOPICLONE	ESZOPICLONE		11	13	390	242.27		*	11		13	390	242.27
1336133305	HANRAHAN	BETH	CLEARWATER	FL	Internal Medicine	S	ESZOPICLONE	ESZOPICLONE		15	33	943	1002.03		*	15		33	943	1002.03
1336166115	GESIOTTO	ERNEST	FORT MYERS	FL	Internal Medicine	S	ESZOPICLONE	ESZOPICLONE		15	34	1020	867.25		*	15		34	1020	867.25
1336237031	BERGER	JONATHAN	BOCA RATON	FL	Internal Medicine	S	ESZOPICLONE	ESZOPICLONE		17	39	1170	1741.53		*	17		39	1170	1741.53
1336245596	GOLDIN	RONALD	PALM BEACH GARDENS	FL	Internal Medicine	S	ESZOPICLONE	ESZOPICLONE		16	16	480	1038.03		#		#
1336366624	DIAZ	ALEJANDRO	PLANT CITY	FL	Internal Medicine	S	ESZOPICLONE	ESZOPICLONE		12	12	360	503.7	0		0		0	0	0
1336481522	THOMSON	APRIL	BOYNTON BEACH	FL	Internal Medicine	S	ESZOPICLONE	ESZOPICLONE		11	13	390	339.49		*	11		13	390	339.49
1346213964	BERNHOFT	HANS	WEST PALM BEACH	FL	Internal Medicine	S	ESZOPICLONE	ESZOPICLONE		14	18	540	218.32		*	14		18	540	218.32
1346259835	HARRIS	THOMAS	ORLANDO	FL	Internal Medicine	S	ESZOPICLONE	ESZOPICLONE		13	13	330	508.69		*		*
1346348778	DESAI	ANUP	CLEARWATER	FL	Internal Medicine	S	ESZOPICLONE	ESZOPICLONE		15	18.7	515	398.47		*		*
1356306070	SHAH	NILAMBEN	SAINT PETERSBURG	FL	Internal Medicine	S	ESZOPICLONE	ESZOPICLONE		15	17	480	558.11		*	15		17	480	558.11
1356355796	REED	ALICE	JACKSONVILLE	FL	Internal Medicine	S	ESZOPICLONE	ESZOPICLONE		13	17	510	986.38		*	13		17	510	986.38
1356359525	ZEBLISKY	PETER	PORT ST LUCIE	FL	Internal Medicine	S	ESZOPICLONE	ESZOPICLONE		14	14	420	792.74		*	14		14	420	792.74
1356392583	POZNIAK	LUIS	NAPLES	FL	Internal Medicine	S	ESZOPICLONE	ESZOPICLONE		11	11	330	223.89		*	11		11	330	223.89
1356538896	STROBIS	JOHN	BOCA RATON	FL	Internal Medicine	S	ESZOPICLONE	ESZOPICLONE		21	23	561	1582.3		*	21		23	561	1582.3
1366451221	LEWIS	PETER	ORLANDO	FL	Internal Medicine	S	ESZOPICLONE	ESZOPICLONE		22	30	900	599.26		*		*
1366481939	LEVINE	LESLIE	BOCA RATON	FL	Internal Medicine	S	ESZOPICLONE	ESZOPICLONE		17	18	540	666.42		*	17		18	540	666.42
1366556821	KONDA	VIJAY	NAPLES	FL	Internal Medicine	S	ESZOPICLONE	ESZOPICLONE		14	30	900	670.05		*	14		30	900	670.05
1366679656	NALL	RYAN	GAINESVILLE	FL	Internal Medicine	S	ESZOPICLONE	ESZOPICLONE		11	11	330	205.7		*	11		11	330	205.7
1376515544	PAREKH	MANISH	PLANT CITY	FL	Internal Medicine	S	ESZOPICLONE	ESZOPICLONE	12	38	60	1800	1012.8		#		#
1376529438	CARTER	DAVID	JACKSONVILLE	FL	Internal Medicine	S	ESZOPICLONE	ESZOPICLONE		18	18	540	254.4		*	18		18	540	254.4
1376530303	SAIFI	ALI	CLEARWATER	FL	Internal Medicine	S	ESZOPICLONE	ESZOPICLONE		17	17	510	199.11		*	17		17	510	199.11
1376535484	DE LA CRUZ	FAUSTO	PEMBROKE PINES	FL	Internal Medicine	S	ESZOPICLONE	ESZOPICLONE		17	21	630	407.67		*	17		21	630	407.67
1376691311	OLSON	ROBERT	KEY WEST	FL	Internal Medicine	S	ESZOPICLONE	ESZOPICLONE		12	20	600	538.63		*	12		20	600	538.63
1386608198	DEPUTRON	DAVID	SEBASTIAN	FL	Internal Medicine	S	ESZOPICLONE	ESZOPICLONE		13	21	630	656.02		*	13		21	630	656.02
1386702876	MOSKOWITZ	BRUCE	WEST PALM BEACH	FL	Internal Medicine	S	ESZOPICLONE	ESZOPICLONE	11	41	51.3	1515	1773.09	11		41		51.3	1515	1773.09
1396797668	MURPHEY	BRYAN	NAPLES	FL	Internal Medicine	S	ESZOPICLONE	ESZOPICLONE	11	27	59	1750	1147.31	11		27		59	1750	1147.31
1396940227	FERRY	PATRICK	SANTA ROSA BEACH	FL	Internal Medicine	S	ESZOPICLONE	ESZOPICLONE		17	23	690	621.4		*	17		23	690	621.4
1407109903	IBRAHIM	RAMY	THE VILLAGES	FL	Internal Medicine	S	ESZOPICLONE	ESZOPICLONE		18	32	945	2438.92		#		#
1407838519	KOHN	LAWRENCE	NAPLES	FL	Internal Medicine	S	ESZOPICLONE	ESZOPICLONE		11	20	600	412.13		*	11		20	600	412.13
1407850365	WILSON	CARLENE	CRYSTAL RIVER	FL	Internal Medicine	S	ESZOPICLONE	ESZOPICLONE		18	44.8	1329	1212.36		*	18		44.8	1329	1212.36
1407855174	SCHAFFER	STARLEEN	SEBASTIAN	FL	Internal Medicine	S	ESZOPICLONE	ESZOPICLONE		14	18	540	537.28		#		#
1407879752	STALLER	SHELDON	NORTH MIAMI BEACH	FL	Internal Medicine	S	ESZOPICLONE	ESZOPICLONE		11	11	330	339.67		*	11		11	330	339.67
1417190752	MCCORMACK-GRANJA	ELISE	MIAMI	FL	Internal Medicine	S	ESZOPICLONE	ESZOPICLONE		11	11	330	207.92		*	11		11	330	207.92
1417908823	MORAES	BRIAN	BOCA RATON	FL	Internal Medicine	S	ESZOPICLONE	ESZOPICLONE		14	15	450	201.91		*	14		15	450	201.91
1417919754	CURLEY	GERALD	TAMPA	FL	Internal Medicine	S	ESZOPICLONE	ESZOPICLONE		15	21	630	641.64		*	15		21	630	641.64
1417925686	KEOWN	MICHAEL	WINTER HAVEN	FL	Internal Medicine	S	ESZOPICLONE	ESZOPICLONE		13	13	390	156.04		*		*
1417959123	BOSS	DANIEL	JUPITER	FL	Internal Medicine	S	ESZOPICLONE	ESZOPICLONE		20	26	740	747.29		*	20		26	740	747.29
1427040591	PRICE	BART	SARASOTA	FL	Internal Medicine	S	ESZOPICLONE	ESZOPICLONE		16	24	704	719.61		*	16		24	704	719.61
1427209147	HARDOON	SCOTT	MELBOURNE	FL	Internal Medicine	S	ESZOPICLONE	ESZOPICLONE		16	20	594	793.16		*	16		20	594	793.16
1427254283	UKAEGBU	MICHAEL	LAKE CITY	FL	Internal Medicine	S	ESZOPICLONE	ESZOPICLONE		11	11	330	92.49		*	11		11	330	92.49
1437101359	WANGER	MICHAEL	CLEARWATER	FL	Internal Medicine	S	ESZOPICLONE	ESZOPICLONE		21	29	686	1607.45		*	21		29	686	1607.45
1437124914	PROSTKO	REBECCA	PALM CITY	FL	Internal Medicine	S	ESZOPICLONE	ESZOPICLONE		16	16	480	482.17		*	16		16	480	482.17
1437141199	NARDI	CHARLES	GAINESVILLE	FL	Internal Medicine	S	ESZOPICLONE	ESZOPICLONE		16	24	720	3010.7		*		*
1437307097	SALMANI	TAHIR	GAINESVILLE	FL	Internal Medicine	S	ESZOPICLONE	ESZOPICLONE		11	11	298	475.13		*	11		11	298	475.13
1437341187	ANAND	PAVAN	NAPLES	FL	Internal Medicine	S	ESZOPICLONE	ESZOPICLONE	15	32	82	2445	1949.12	15		32		82	2445	1949.12
1447218870	GARCIA	BERNARD	FORT LAUDERDALE	FL	Internal Medicine	S	ESZOPICLONE	ESZOPICLONE		12	12	292	128.94		*	12		12	292	128.94
1447249172	HUMBARGER	JEFFREY	SARASOTA	FL	Internal Medicine	S	ESZOPICLONE	ESZOPICLONE		12	20	600	315.6		*	12		20	600	315.6
1447281530	DE LAMERENS	GOAR	ST AUGUSTINE	FL	Internal Medicine	S	ESZOPICLONE	ESZOPICLONE		33	33	990	1354.02		*	33		33	990	1354.02
1447301544	BRZEZINSKI	DIANE	NAPLES	FL	Internal Medicine	S	ESZOPICLONE	ESZOPICLONE		34	70	2100	1527.31		*	34		70	2100	1527.31
1447337944	GOLDSTEIN	GABRIELA	WEST PALM BEACH	FL	Internal Medicine	S	ESZOPICLONE	ESZOPICLONE		49	53	1590	1945.67		*	49		53	1590	1945.67
1457308199	LOMONACO	MARY ANN	NAPLES	FL	Internal Medicine	S	ESZOPICLONE	ESZOPICLONE		20	58	1740	2472.94		*	20		58	1740	2472.94
1457313421	HERDEL	GEORGE	NEW SMYRNA BEACH	FL	Internal Medicine	S	ESZOPICLONE	ESZOPICLONE		13	17	510	249.94		*		*
1457318123	WOHLFEILER	MICHAEL	MIAMI BEACH	FL	Internal Medicine	S	ESZOPICLONE	ESZOPICLONE		12	12	360	155.52	0		0		0	0	0
1467453126	NELSON	AUDWIN	SEBRING	FL	Internal Medicine	S	ESZOPICLONE	ESZOPICLONE		11	11	330	411.17		*	11		11	330	411.17
1467468579	D'SOUZA	RAYNITA	FORT MYERS	FL	Internal Medicine	S	ESZOPICLONE	ESZOPICLONE		14	16	480	409.89		#		#
1477504678	PEREZ-SINGH	ARNOLDO	SARASOTA	FL	Internal Medicine	S	ESZOPICLONE	ESZOPICLONE		17	25	750	871.57		*	17		25	750	871.57
1477513398	MEHLMAN	BRUCE	FORT MYERS	FL	Internal Medicine	S	ESZOPICLONE	ESZOPICLONE		11	31	930	735.81		*	11		31	930	735.81
1477556785	DAVINA	ELEANOR	MOUNT DORA	FL	Internal Medicine	S	ESZOPICLONE	ESZOPICLONE		16	18	517	630.3		*	16		18	517	630.3
1487605622	PEREZ-TREPICHIO	ALEJANDRO	NAPLES	FL	Internal Medicine	S	ESZOPICLONE	ESZOPICLONE		15	19	570	569.83		*	15		19	570	569.83
1487640249	CHAPLA	JERAM	TITUSVILLE	FL	Internal Medicine	S	ESZOPICLONE	ESZOPICLONE		12	12	360	102.67		*	12		12	360	102.67
1487834172	LUANGPHAKDY	VANH	SARASOTA	FL	Internal Medicine	S	ESZOPICLONE	ESZOPICLONE		11	11	330	2727.71	0		0		0	0	0
1487941142	JONES	CASSI	SEBASTIAN	FL	Internal Medicine	S	ESZOPICLONE	ESZOPICLONE		12	23	690	593.78		#		#
1497789804	REED	GREGORY	MIAMI LAKES	FL	Internal Medicine	S	ESZOPICLONE	ESZOPICLONE		28	42	1260	1411.91		*	28		42	1260	1411.91
1497946172	SCOLA	ANTHONY	ESTERO	FL	Internal Medicine	S	ESZOPICLONE	ESZOPICLONE		20	30	900	1078.54		*	20		30	900	1078.54
1508838574	MARTINEZ REYES	MARGARITA	LAKELAND	FL	Internal Medicine	S	ESZOPICLONE	ESZOPICLONE		26	30	850	728.01		*	26		30	850	728.01
1508869421	RANDELL	ANDREA	TALLAHASSEE	FL	Internal Medicine	S	ESZOPICLONE	ESZOPICLONE		11	11	330	414.44		*	11		11	330	414.44
1518012616	RIVERA	JUAN	MIAMI BEACH	FL	Internal Medicine	S	ESZOPICLONE	ESZOPICLONE		12	12	360	468.09		*	12		12	360	468.09
1518073535	LEVENSON	ILENE	JACKSONVILLE	FL	Internal Medicine	S	ESZOPICLONE	ESZOPICLONE		18	20	600	415.95		*	18		20	600	415.95
1518285139	ZELAYA-ARAGON	SHEYLA	THE VILLAGES	FL	Internal Medicine	S	ESZOPICLONE	ESZOPICLONE		11	11	330	462.31		*	11		11	330	462.31
1518905355	ZIMMERMANN	STEPHEN	NICEVILLE	FL	Internal Medicine	S	ESZOPICLONE	ESZOPICLONE		31	31	930	3145.07		*	31		31	930	3145.07
1518923010	LEE	MARAH	OAKLAND PARK	FL	Internal Medicine	S	ESZOPICLONE	ESZOPICLONE		21	21	630	217.74		*		*
1518923275	LARRAZABAL	PATRICK	ORMOND BEACH	FL	Internal Medicine	S	ESZOPICLONE	ESZOPICLONE		12	12	360	236.52		#		#
1518945625	OBID	MARWAN	PANAMA CITY	FL	Internal Medicine	S	ESZOPICLONE	ESZOPICLONE		22	22	660	296.59		#		#
1528010899	POLING	PATRICIA	NAPLES	FL	Internal Medicine	S	ESZOPICLONE	ESZOPICLONE		40	77	2310	2100.74		*	40		77	2310	2100.74
1528053063	CACERES	LUIS	MIAMI	FL	Internal Medicine	S	ESZOPICLONE	ESZOPICLONE		16	16	480	391.54		*	16		16	480	391.54
1538128137	WACKSMAN	RICHARD	NEW PORT RICHEY	FL	Internal Medicine	S	ESZOPICLONE	ESZOPICLONE		16	16	480	608.82		#		#
1538132121	HARRIS	LEE	SARASOTA	FL	Internal Medicine	S	ESZOPICLONE	ESZOPICLONE		27	27	810	1015.23		*	27		27	810	1015.23
1538139936	LOPEZ	MARIA	WELLINGTON	FL	Internal Medicine	S	ESZOPICLONE	ESZOPICLONE		17	21	630	548.56		#		#
1538150891	DEVANE	PHILIP	FERNANDINA BEACH	FL	Internal Medicine	S	ESZOPICLONE	ESZOPICLONE	11	33	55	1630	1067.39	11		33		55	1630	1067.39
1538179726	NARVARTE	HUGO	TAMPA	FL	Internal Medicine	S	ESZOPICLONE	ESZOPICLONE		13	15	450	227.36		*	13		15	450	227.36
1538191994	PEREZ	GILLY	SOUTH MIAMI	FL	Internal Medicine	S	ESZOPICLONE	ESZOPICLONE		15	17	510	456.8		*		*
1548223126	DHARIA	RUPESH	PALM BEACH GARDENS	FL	Internal Medicine	S	ESZOPICLONE	ESZOPICLONE		15	35	1050	676.23		*	15		35	1050	676.23
1548227226	FIALHO	MICHAEL	JACKSONVILLE BEACH	FL	Internal Medicine	S	ESZOPICLONE	ESZOPICLONE		12	12	360	138.03		*		*
1558314179	SOUDIJN	PETER	PALM HARBOR	FL	Internal Medicine	S	ESZOPICLONE	ESZOPICLONE		18	30	900	473.85		#		#
1558338343	CU	GIL	JACKSONVILLE	FL	Internal Medicine	S	ESZOPICLONE	ESZOPICLONE		15	17	510	672.83		#		#
1558394148	FITZMORRIS	KRISTI	TAMPA	FL	Internal Medicine	S	ESZOPICLONE	ESZOPICLONE		17	25	750	307.12		#		#
1568427078	PENA	WILLIAM	PEMBROKE PINES	FL	Internal Medicine	S	ESZOPICLONE	ESZOPICLONE		11	11	330	228.86		*		*
1568451094	LEE	GARY	JACKSONVILLE	FL	Internal Medicine	S	ESZOPICLONE	ESZOPICLONE		20	20	597	400.56		*	20		20	597	400.56
1568465953	KIRKMAN	LEE	TAMPA	FL	Internal Medicine	S	ESZOPICLONE	ESZOPICLONE		12	16	480	1245.47		*	12		16	480	1245.47
1568524544	STEINBERG	ROBERT	WEST PALM BEACH	FL	Internal Medicine	S	ESZOPICLONE	ESZOPICLONE		13	13	390	464.32		*	13		13	390	464.32
1578548525	VENNAMANENI	SRIDHAR	WEST PALM BEACH	FL	Internal Medicine	S	ESZOPICLONE	ESZOPICLONE		24	28	840	3491.98		*	24		28	840	3491.98
1578773917	ABRANTES	CLARISSA	LADY LAKE	FL	Internal Medicine	S	ESZOPICLONE	ESZOPICLONE		12	18	540	551.18		*	12		18	540	551.18
1588636146	BAGBY	AMANDA	JACKSONVILLE	FL	Internal Medicine	S	ESZOPICLONE	ESZOPICLONE		11	26.3	780	957.83		*	11		26.3	780	957.83
1588636393	TAVARES	AGUSTIN	LAKELAND	FL	Internal Medicine	S	ESZOPICLONE	ESZOPICLONE		17	21	630	348.33		*	17		21	630	348.33
1588725006	MARK	TIMOTHY	WEST PALM BEACH	FL	Internal Medicine	S	ESZOPICLONE	ESZOPICLONE		11	21	630	437.83		*		*
1588950265	NGUYEN-MIN	CAROLINE	WINDERMERE	FL	Internal Medicine	S	ESZOPICLONE	ESZOPICLONE		14	14	420	453.02		*		*
1598707200	COWEN	PETER	ATLANTIS	FL	Internal Medicine	S	ESZOPICLONE	ESZOPICLONE		14	17	510	1241.7		*	14		17	510	1241.7
1598715294	CARDOSO	RAMON	HOLLYWOOD	FL	Internal Medicine	S	ESZOPICLONE	ESZOPICLONE		12	12	360	805.68	0		0		0	0	0
1598736886	ASIHENE	REGINA	EDGEWATER	FL	Internal Medicine	S	ESZOPICLONE	ESZOPICLONE		12	12	360	86.42	0		0		0	0	0
1598766180	FOLEY	MICHAEL	CRESTVIEW	FL	Internal Medicine	S	ESZOPICLONE	ESZOPICLONE		11	11	330	384.8		*	11		11	330	384.8
1598791782	ALFARRA	FAWAZ	CORAL SPRINGS	FL	Internal Medicine	S	ESZOPICLONE	ESZOPICLONE		13	13	390	203.71		*	13		13	390	203.71
1598867251	TOVAR DIAS	GLENN	FORT MYERS	FL	Internal Medicine	S	ESZOPICLONE	ESZOPICLONE		11	12	345	909.32		*	11		12	345	909.32
1598871931	WILKINSON	SUZANNE	BRADENTON	FL	Internal Medicine	S	ESZOPICLONE	ESZOPICLONE		18	54	1620	1720.03		*	18		54	1620	1720.03
1609808161	HORIUCHI	TODD	SARASOTA	FL	Internal Medicine	T	ESZOPICLONE	ESZOPICLONE		27	47	1410	1729.35		*	27		47	1410	1729.35
1619168218	FLORES	PEDRO	LAKELAND	FL	Internal Medicine	S	ESZOPICLONE	ESZOPICLONE		18	30	900	428.5		*	18		30	900	428.5
1619212834	TURNER	GRACIE	STUART	FL	Internal Medicine	S	ESZOPICLONE	ESZOPICLONE		30	50	1405	1102.02		*	30		50	1405	1102.02
1619905882	STIBICH	JASON	BRANDON	FL	Internal Medicine	S	ESZOPICLONE	ESZOPICLONE		19	27	810	299.78		*		*
1619923323	KOOP	HERMES	NAPLES	FL	Internal Medicine	S	ESZOPICLONE	ESZOPICLONE		21	55	1650	868.54		*	21		55	1650	868.54
1619923885	KRISHNAN	RAMIAH	CAPE CORAL	FL	Internal Medicine	S	ESZOPICLONE	ESZOPICLONE		30	51.8	1530	2614.7		*	13		30.8	900	1453.38
1629003785	FARMER	DANNY	ORMOND BEACH	FL	Internal Medicine	S	ESZOPICLONE	ESZOPICLONE		16	16	480	651.16		*	16		16	480	651.16
1629047816	AHMED	RAHEEL	FORT PIERCE	FL	Internal Medicine	S	ESZOPICLONE	ESZOPICLONE		11	17	510	458.29		*	11		17	510	458.29
1629068028	COCCO	JAMES	SARASOTA	FL	Internal Medicine	S	ESZOPICLONE	ESZOPICLONE		14	18	540	491.9		*	14		18	540	491.9
1629095112	CARUSO	MARK	MIAMI	FL	Internal Medicine	S	ESZOPICLONE	ESZOPICLONE		20	20	595	341.01		*	20		20	595	341.01
1629279344	BISHT	AJAY	MOUNT DORA	FL	Internal Medicine	S	ESZOPICLONE	ESZOPICLONE		15	23	675	394.94		#		#
1639150444	ROY	VICKI	NAVARRE	FL	Internal Medicine	S	ESZOPICLONE	ESZOPICLONE		25	25	750	541.8		*	25		25	750	541.8
1639328248	VIDAL	YAEL	WEST PALM BEACH	FL	Internal Medicine	S	ESZOPICLONE	ESZOPICLONE		12	12	360	151.2		*	12		12	360	151.2
1649234147	BARRIAL	RAFAEL	MIAMI	FL	Internal Medicine	S	ESZOPICLONE	ESZOPICLONE		24	30	900	763		*	24		30	900	763
1659316925	YUVIENCO	CHRISTOPHER	CAPE CORAL	FL	Internal Medicine	S	ESZOPICLONE	ESZOPICLONE		55	59	1734	1720.91		*	41		43	1254	1072.77
1659331270	ENCARNACION	BEVERLY	DUNEDIN	FL	Internal Medicine	S	ESZOPICLONE	ESZOPICLONE		12	12	360	151.2		*	12		12	360	151.2
1659342004	JANZ	TIMOTHY	PUNTA GORDA	FL	Internal Medicine	S	ESZOPICLONE	ESZOPICLONE	19	64	132.3	3940	3752.09	19		64		132.3	3940	3752.09
1659360998	DIAZ-CRUZ	CANDIDO	MIAMI	FL	Internal Medicine	S	ESZOPICLONE	ESZOPICLONE		13	13	390	533.91		*	13		13	390	533.91
1669401774	CHEDIAK	ALEJANDRO	SOUTH MIAMI	FL	Internal Medicine	S	ESZOPICLONE	ESZOPICLONE		14	14	395	224.28		#		#
1669473633	LENGA	STEVEN	PENSACOLA	FL	Internal Medicine	S	ESZOPICLONE	ESZOPICLONE		11	11	330	344.23		*		*
1669482170	PRAKASH	RADHIKA	ST AUGUSTINE	FL	Internal Medicine	S	ESZOPICLONE	ESZOPICLONE		11	11	330	239.66		*	11		11	330	239.66
1669496188	TANG	STEVEN	EUSTIS	FL	Internal Medicine	S	ESZOPICLONE	ESZOPICLONE		12	12	360	492.24		*	12		12	360	492.24
1669596201	KELLER	FERNANDO	BOYNTON BEACH	FL	Internal Medicine	S	ESZOPICLONE	ESZOPICLONE		16	22	660	1408.64		*	16		22	660	1408.64
1679545362	ALOKEH	WAEL	ARCADIA	FL	Internal Medicine	S	ESZOPICLONE	ESZOPICLONE		11	13	390	162.57		*	11		13	390	162.57
1679644595	D AGOSTINO	ANTHONY	NAPLES	FL	Internal Medicine	S	ESZOPICLONE	ESZOPICLONE		31	65	1950	2877.51		#		#
1689613259	PILOTO	ROBERT	WESTON	FL	Internal Medicine	S	ESZOPICLONE	ESZOPICLONE		19	21	630	412.57		*	19		21	630	412.57
1689677262	DIEGUEZ GOMEZ	GERARDO	DESTIN	FL	Internal Medicine	S	ESZOPICLONE	ESZOPICLONE		17	17	510	650.13		*	17		17	510	650.13
1689758690	ROCOURT	MARISSA	MELBOURNE	FL	Internal Medicine	S	ESZOPICLONE	ESZOPICLONE		14	30	900	1360.16		*		*
1699731604	PIPERATO	JOSEPH	MIAMI	FL	Internal Medicine	S	ESZOPICLONE	ESZOPICLONE		23	29	870	770.27		*		*
1699733972	MARTINEZ MD PA	JOSE	WELLINGTON	FL	Internal Medicine	S	ESZOPICLONE	ESZOPICLONE		16	26	780	408.32		*		*
1700979515	DEVAULT	WALTER	STUART	FL	Internal Medicine	S	ESZOPICLONE	ESZOPICLONE		12	12	360	130.64		*	12		12	360	130.64
1710195268	LY	DUSTIN	SAINT CLOUD	FL	Internal Medicine	S	ESZOPICLONE	ESZOPICLONE		11	11	330	213.55		*	11		11	330	213.55
1710938402	KOPPUZHA	BEENA	ENGLEWOOD	FL	Internal Medicine	S	ESZOPICLONE	ESZOPICLONE		24	24	720	583.4		*	24		24	720	583.4
1710939616	ZEIEN	TIMOTHY	SAFETY HARBOR	FL	Internal Medicine	S	ESZOPICLONE	ESZOPICLONE		27	37	1110	910.27		*	27		37	1110	910.27
1710992490	DIEZ-HOECK	GRACIELA	JACKSONVILLE BEACH	FL	Internal Medicine	S	ESZOPICLONE	ESZOPICLONE	12	29	55	1650	1824.7	12		29		55	1650	1824.7
1710997994	KUTIKOFF	KAREN	LOXAHATCHEE	FL	Internal Medicine	S	ESZOPICLONE	ESZOPICLONE		44	70	2100	2555.33		#		#
1720010317	GONZALEZ	SANDINO	SOUTH MIAMI	FL	Internal Medicine	S	ESZOPICLONE	ESZOPICLONE		12	12	360	227.68		#		#
1720084056	ULRICH	GUY	VERO BEACH	FL	Internal Medicine	S	ESZOPICLONE	ESZOPICLONE		11	15	390	480.32		*	11		15	390	480.32
1720146566	CANDELORE	MICHELE	CAPE CORAL	FL	Internal Medicine	S	ESZOPICLONE	ESZOPICLONE		21	21	630	362		#		#
1720195027	HERNANDEZ	APARNA	ORLANDO	FL	Internal Medicine	S	ESZOPICLONE	ESZOPICLONE		24	24	700	991.64		*	24		24	700	991.64
1730102609	HOBAICA	PAUL	NAPLES	FL	Internal Medicine	S	ESZOPICLONE	ESZOPICLONE		14	15	450	440.17		*	14		15	450	440.17
1730157041	RADER	PATRICK	JACKSONVILLE	FL	Internal Medicine	S	ESZOPICLONE	ESZOPICLONE		51	51	1530	1351.62		*	51		51	1530	1351.62
1730175944	DIASTI	SAM	TAMPA	FL	Internal Medicine	S	ESZOPICLONE	ESZOPICLONE		16	22	660	879.31		#		#
1730192683	RODGERS	JAMES	VENICE	FL	Internal Medicine	S	ESZOPICLONE	ESZOPICLONE		23	31	930	779.2		*	23		31	930	779.2
1740280833	PATEL	CHANDRAVADAN	TAMPA	FL	Internal Medicine	S	ESZOPICLONE	ESZOPICLONE	13	42	44	1275	621.33		*	18		20	555	272.34
1750318606	EL-SALAWY	SHERIF	JACKSONVILLE	FL	Internal Medicine	T	ESZOPICLONE	ESZOPICLONE	19	44	62	1860	741.8		#	33		51	1530	605.74
1750333480	GONZALEZ	MIGUEL	LEESBURG	FL	Internal Medicine	S	ESZOPICLONE	ESZOPICLONE		11	11	330	251.12		*	11		11	330	251.12
1750341236	AFZAL	AJAZ	KISSIMMEE	FL	Internal Medicine	S	ESZOPICLONE	ESZOPICLONE		14	14	420	509.66		*		*
1750494555	BAEZ	ROSAURA	NOKOMIS	FL	Internal Medicine	S	ESZOPICLONE	ESZOPICLONE		14	42	1260	460.89		*	14		42	1260	460.89
1750556817	HWANG	DO	ORMOND BEACH	FL	Internal Medicine	S	ESZOPICLONE	ESZOPICLONE		13	13	390	150.42		#		#
1760476477	MENDELSON	AVISHAI	JUPITER	FL	Internal Medicine	S	ESZOPICLONE	ESZOPICLONE		13	19	570	256.81		*		*
1770501868	SIBIA	ROOPTAZ	BOYNTON BEACH	FL	Internal Medicine	S	ESZOPICLONE	ESZOPICLONE		14	20	600	280.22		*	14		20	600	280.22
1770542888	BONOMO	GABRIELLA	JUPITER	FL	Internal Medicine	S	ESZOPICLONE	ESZOPICLONE		21	35	1050	1305.83		*	21		35	1050	1305.83
1770563348	WILBUR	RICHARD	HOLLYWOOD	FL	Internal Medicine	S	ESZOPICLONE	ESZOPICLONE		24	32	960	630.15		*	24		32	960	630.15
1770581449	BUTLER	BARRY	FORT MYERS	FL	Internal Medicine	S	ESZOPICLONE	ESZOPICLONE		12	12	360	1200.9	0		0		0	0	0
1780606541	ABRAHAM	BOBBY	ROCKLEDGE	FL	Internal Medicine	S	ESZOPICLONE	ESZOPICLONE		12	12	360	452.88		*	12		12	360	452.88
1780650242	RHODES	SARA	WINTER PARK	FL	Internal Medicine	S	ESZOPICLONE	ESZOPICLONE		11	31	930	1091.36		*	11		31	930	1091.36
1780660837	SUKIENIK	LEONARD	LOXAHATCHEE	FL	Internal Medicine	S	ESZOPICLONE	ESZOPICLONE		32	38	1124	789.44		*	32		38	1124	789.44
1780671743	CINTRON	ZULMA	OVIEDO	FL	Internal Medicine	S	ESZOPICLONE	ESZOPICLONE		18	29	870	424.13		*		*
1780675405	AZIZ	NABIL	ROCKLEDGE	FL	Internal Medicine	S	ESZOPICLONE	ESZOPICLONE		18	22	660	272.34		*	18		22	660	272.34
1780681049	AHMED	SHAHNAZ	BRADENTON	FL	Internal Medicine	S	ESZOPICLONE	ESZOPICLONE		15	15	450	291.13		*		*
1780689356	FORSTHOEFEL	MICHAEL	TALLAHASSEE	FL	Internal Medicine	S	ESZOPICLONE	ESZOPICLONE		12	12	360	95.53		*	12		12	360	95.53
1780772673	HALICKMAN	JACK	PALM BEACH GARDENS	FL	Internal Medicine	S	ESZOPICLONE	ESZOPICLONE		20	58	1740	1670.68		*	20		58	1740	1670.68
1780817734	KIMPEL	REBECCA	FORT MYERS	FL	Internal Medicine	S	ESZOPICLONE	ESZOPICLONE		11	11.7	350	423.11		*	11		11.7	350	423.11
1790717908	FERREIRA	GREGORY	SARASOTA	FL	Internal Medicine	T	ESZOPICLONE	ESZOPICLONE		13	31	930	2564.42		*	13		31	930	2564.42
1790760502	VIGO	GILBERTO	FORT WALTON BEACH	FL	Internal Medicine	S	ESZOPICLONE	ESZOPICLONE		14	16	480	357.73		*	14		16	480	357.73
1790763332	SWIETARSKI	ROBERT	THE VILLAGES	FL	Internal Medicine	S	ESZOPICLONE	ESZOPICLONE		12	12	360	140.86		*	12		12	360	140.86
1790779262	GARCIA	FIDEL	JACKSONVILLE	FL	Internal Medicine	S	ESZOPICLONE	ESZOPICLONE		12	12	360	151.2		*	12		12	360	151.2
1790779767	SADATY	ROBERT	BONITA SPRINGS	FL	Internal Medicine	S	ESZOPICLONE	ESZOPICLONE		20	52	1560	1063		*	20		52	1560	1063
1790783389	CAPPLEMAN	JOHN	WINTER GARDEN	FL	Internal Medicine	S	ESZOPICLONE	ESZOPICLONE		13	13	390	429.86		*	13		13	390	429.86
1790893535	PATEL	RAHUL	LOXAHATCHEE	FL	Internal Medicine	S	ESZOPICLONE	ESZOPICLONE		19	19	570	596.24		#		#
1801810759	HUANG	HANXIAN	CLERMONT	FL	Internal Medicine	S	ESZOPICLONE	ESZOPICLONE		13	25	750	1259.8		*		*
1801889688	DELGADO	JOSE	OCALA	FL	Internal Medicine	S	ESZOPICLONE	ESZOPICLONE		19	21	630	257		*		*
1801968029	LERNER ANGELES	ANNA	TAMPA	FL	Internal Medicine	S	ESZOPICLONE	ESZOPICLONE		15	15	450	602.53		*		*
1811161581	ASOKAN	KANNYA	TAMPA	FL	Internal Medicine	S	ESZOPICLONE	ESZOPICLONE		13	21	630	198.46		*	13		21	630	198.46
1811900954	BELTRE	MAGDALENA	OCOEE	FL	Internal Medicine	S	ESZOPICLONE	ESZOPICLONE		20	26	780	569.02		#		#
1811918295	PICCIONE	STEPHEN	SEBRING	FL	Internal Medicine	S	ESZOPICLONE	ESZOPICLONE		12	28	840	653.36		*	12		28	840	653.36
1811929615	HIRIART	JAVIER	MIAMI	FL	Internal Medicine	S	ESZOPICLONE	ESZOPICLONE		12	12	360	229.8		*	12		12	360	229.8
1811933211	WEINER	STANLEY	BOCA RATON	FL	Internal Medicine	S	ESZOPICLONE	ESZOPICLONE		20	33	970	734.04		*	20		33	970	734.04
1811942048	MARSEL	SCOTT	OCOEE	FL	Internal Medicine	S	ESZOPICLONE	ESZOPICLONE		12	18	540	977.36		*		*
1821078841	DAVIDSON	MYRON	WILTON MANORS	FL	Internal Medicine	S	ESZOPICLONE	ESZOPICLONE		20	20	600	2663.82		*		*
1821239393	RIVERA-RODRIGUEZ	ALEJANDRO	JUPITER	FL	Internal Medicine	S	ESZOPICLONE	ESZOPICLONE		12	12	337	476.89		*	12		12	337	476.89
1821301144	LOPEZ OSMA	FERNANDO	GAINESVILLE	FL	Internal Medicine	S	ESZOPICLONE	ESZOPICLONE		11	11	308	1004.51		*	11		11	308	1004.51
1831174242	KAPLAN	BRIAN	BOCA RATON	FL	Internal Medicine	S	ESZOPICLONE	ESZOPICLONE		18	38	1124	1149.28		*	18		38	1124	1149.28
1831190941	SAMESS	RONALD	MARATHON	FL	Internal Medicine	S	ESZOPICLONE	ESZOPICLONE		11	11	330	494.12		*	11		11	330	494.12
1831282961	NASER	JAD	NAPLES	FL	Internal Medicine	S	ESZOPICLONE	ESZOPICLONE		11	31	930	401.04		*	11		31	930	401.04
1841214020	CASTELLANO	NORMAN	TAMPA	FL	Internal Medicine	S	ESZOPICLONE	ESZOPICLONE	15	35	61	1790	1823.17	15		35		61	1790	1823.17
1841242690	MILLER	TODD	LARGO	FL	Internal Medicine	S	ESZOPICLONE	ESZOPICLONE		12	32	935	484.48		*	12		32	935	484.48
1841249067	ROTH	ROBIN	NAPLES	FL	Internal Medicine	S	ESZOPICLONE	ESZOPICLONE		12	29	870	705.14		*	12		29	870	705.14
1841263209	CORRAL	KENT	TAMPA	FL	Internal Medicine	S	ESZOPICLONE	ESZOPICLONE		12	24	720	827.42		*	12		24	720	827.42
1841268323	LEWIS	THOMAS	VERO BEACH	FL	Internal Medicine	S	ESZOPICLONE	ESZOPICLONE		26	44	1320	1759.62		*	26		44	1320	1759.62
1841284858	WIN	MYO	MELBOURNE	FL	Internal Medicine	S	ESZOPICLONE	ESZOPICLONE		11	15	450	243.71		*	11		15	450	243.71
1841297942	CASANOVA	LUIS	PORT CHARLOTTE	FL	Internal Medicine	S	ESZOPICLONE	ESZOPICLONE		12	12	360	393		*	12		12	360	393
1851318646	KORDONOWY	RAYMOND	FORT MYERS	FL	Internal Medicine	S	ESZOPICLONE	ESZOPICLONE		16	37.8	1133	916.37		*	16		37.8	1133	916.37
1851366702	IVERS	VINCENT	PORT ST JOE	FL	Internal Medicine	S	ESZOPICLONE	ESZOPICLONE		19	19	560	470.9		*	19		19	560	470.9
1861447591	LEVINE	FELICE	ATLANTIS	FL	Internal Medicine	S	ESZOPICLONE	ESZOPICLONE		14	26	781	595.53		*	14		26	781	595.53
1861448946	SCHLEIN	ANDREW	BOYNTON BEACH	FL	Internal Medicine	S	ESZOPICLONE	ESZOPICLONE		31	37	1050	957.24		*	31		37	1050	957.24
1861460610	MEHTA	SHITAL	WESLEY CHAPEL	FL	Internal Medicine	S	ESZOPICLONE	ESZOPICLONE		12	12	360	128.64		*	12		12	360	128.64
1871512970	SHAKTAWAT	JANMEJAY	LADY LAKE	FL	Internal Medicine	S	ESZOPICLONE	ESZOPICLONE		11	27	810	942.74		*	11		27	810	942.74
1871547802	KANG	MYEONG	OCALA	FL	Internal Medicine	S	ESZOPICLONE	ESZOPICLONE		22	22	660	907.61		*		*
1871603613	LONG	DAVID	SOUTH PASADENA	FL	Internal Medicine	S	ESZOPICLONE	ESZOPICLONE		18	24	700	485.72		*	18		24	700	485.72
1881670636	GLOCK	RICHARD	JACKSONVILLE	FL	Internal Medicine	S	ESZOPICLONE	ESZOPICLONE		16	26	780	733.38		*	16		26	780	733.38
1881708782	PISZCZEK	EWA	TAMPA	FL	Internal Medicine	S	ESZOPICLONE	ESZOPICLONE		15	15	131	267.81		*	15		15	131	267.81
1891772596	BOYKIN	IAN	FORT PIERCE	FL	Internal Medicine	S	ESZOPICLONE	ESZOPICLONE		27	43	1288	1109.05		*	27		43	1288	1109.05
1902851371	KIRIAZIS	CHRISOULA	CLEARWATER	FL	Internal Medicine	S	ESZOPICLONE	ESZOPICLONE		15	17	510	229.78		*	15		17	510	229.78
1902855505	MILTENBERGER	CHESTER	LAKE MARY	FL	Internal Medicine	S	ESZOPICLONE	ESZOPICLONE		12	12	340	213.87		*		*
1902879950	REBELLO	VERNON	DELRAY BEACH	FL	Internal Medicine	S	ESZOPICLONE	ESZOPICLONE		19	31	930	881.39		*	19		31	930	881.39
1912009168	ITANI	NABIL	TITUSVILLE	FL	Internal Medicine	S	ESZOPICLONE	ESZOPICLONE		29	37	1110	1080.83		*	29		37	1110	1080.83
1912017591	COHEN	MEYER	BOCA RATON	FL	Internal Medicine	S	ESZOPICLONE	ESZOPICLONE		25	45	1320	1798.57		*	25		45	1320	1798.57
1912196973	TOYOS-OLASCOAGA	VALERIO	MIAMI	FL	Internal Medicine	S	ESZOPICLONE	ESZOPICLONE		12	12	360	539.48		*	12		12	360	539.48
1912963281	SCANNELL	CORNELIUS	WILTON MANORS	FL	Internal Medicine	S	ESZOPICLONE	ESZOPICLONE		13	27	810	450.3		*		*
1912989088	BARBARITE	ROBERT	PARKLAND	FL	Internal Medicine	S	ESZOPICLONE	ESZOPICLONE		20	20	570	314.29		#		#
1922011287	SOUTHMAYD	JULIE	NAPLES	FL	Internal Medicine	S	ESZOPICLONE	ESZOPICLONE		16	20	600	276.38		*	16		20	600	276.38
1922097948	BRUS	MARK	SARASOTA	FL	Internal Medicine	S	ESZOPICLONE	ESZOPICLONE		23	25	750	1059.1		#		#
1932102746	GOTTHELF	GARY	PENSACOLA	FL	Internal Medicine	S	ESZOPICLONE	ESZOPICLONE		27	42.3	1270	776.16		*	13		28.3	850	340.06
1932105434	CAPASSO	ANTHONY	JACKSONVILLE BEACH	FL	Internal Medicine	S	ESZOPICLONE	ESZOPICLONE		29	43	1290	698.1		*	29		43	1290	698.1
1932202546	LUTHRA	VENU	MELBOURNE	FL	Internal Medicine	S	ESZOPICLONE	ESZOPICLONE		24	48	1440	2187.11		*	24		48	1440	2187.11
1942216031	SONNTAG	MARKUS	ORANGE PARK	FL	Internal Medicine	S	ESZOPICLONE	ESZOPICLONE		13	23	690	626.02		*		*
1952344392	WHITE	DAVID	NAPLES	FL	Internal Medicine	S	ESZOPICLONE	ESZOPICLONE	12	35	88	2624	2361.02	12		35		88	2624	2361.02
1952377129	WILSON	JAMES	FT WALTON BEACH	FL	Internal Medicine	S	ESZOPICLONE	ESZOPICLONE		13	24.9	747	467.58		*		*
1952381923	STACHLER	RICHARD	GULF BREEZE	FL	Internal Medicine	S	ESZOPICLONE	ESZOPICLONE		16	16	442	331.44		*	16		16	442	331.44
1952388100	BLECKER	EDGAR	SEBASTIAN	FL	Internal Medicine	S	ESZOPICLONE	ESZOPICLONE		13	17	510	1214.86		*		*
1952404824	KLEINBART	JENNIFER	PALM HARBOR	FL	Internal Medicine	S	ESZOPICLONE	ESZOPICLONE	12	42	80	2400	2185.25		#		#
1952441719	BUENO	JOCELYN	RUSKIN	FL	Internal Medicine	S	ESZOPICLONE	ESZOPICLONE		11	11	330	717.42		*		*
1962475384	MARTINEZ	MORAYMA	ZEPHYRHILLS	FL	Internal Medicine	S	ESZOPICLONE	ESZOPICLONE		15	15	450	148.13	0		0		0	0	0
1962592907	ELDICK	MOUSTAFA	CRESCENT CITY	FL	Internal Medicine	S	ESZOPICLONE	ESZOPICLONE		18	18	540	351.18		#		#
1972500585	DALILI	CURTIS	VERO BEACH	FL	Internal Medicine	S	ESZOPICLONE	ESZOPICLONE		16	22	660	992.22		#		#
1972536266	BAWA	NITIN	SANTA ROSA BEACH	FL	Internal Medicine	S	ESZOPICLONE	ESZOPICLONE		24	24	720	321.95		#		#
1972578219	HALL	SCOTT	FORT LAUDERDALE	FL	Internal Medicine	S	ESZOPICLONE	ESZOPICLONE		20	20	600	493.14		*		*
1972691368	ROBERTS	MICHAEL	NICEVILLE	FL	Internal Medicine	S	ESZOPICLONE	ESZOPICLONE		18	18	540	964.29		*		*
1982868972	SHAH	SUNDEEP	THE VILLAGES	FL	Internal Medicine	S	ESZOPICLONE	ESZOPICLONE		18	34	1020	1164.77		*	18		34	1020	1164.77
1982871562	RODRIGUEZ MARTELL	JORGE	MIAMI	FL	Internal Medicine	S	ESZOPICLONE	ESZOPICLONE		24	24	720	1428.68		*	24		24	720	1428.68
1992702716	LOPEZ	CHRISTOPHER	WINTER HAVEN	FL	Internal Medicine	S	ESZOPICLONE	ESZOPICLONE		14	32	960	340.12		#		#
1992796254	BURFORD	GERALD	FERNANDINA BEACH	FL	Internal Medicine	S	ESZOPICLONE	ESZOPICLONE		22	32	960	1180.44		*	22		32	960	1180.44
1992999122	JOHNSON	CHARLES	BOCA RATON	FL	Internal Medicine	S	ESZOPICLONE	ESZOPICLONE		41	55	1619	2044.89		#		#
1104074046	SHERMAN	SCOTT	ORLANDO	FL	Interventional Pain Management	S	ESZOPICLONE	ESZOPICLONE		18	18	465	478.27		*		*
1104876861	KORUNDA	ZDENKO	NAPLES	FL	Interventional Pain Management	S	ESZOPICLONE	ESZOPICLONE		11	11	330	102.5		*	11		11	330	102.5
1164537973	MOORTHY	PRATHIMA	NAPLES	FL	Interventional Pain Management	S	ESZOPICLONE	ESZOPICLONE	36	155	157	4593	5055.78		#	119		121	3543	2944.22
1174586903	POPP	HOWARD	MIAMI	FL	Interventional Pain Management	S	ESZOPICLONE	ESZOPICLONE		11	11	310	105.39		*	11		11	310	105.39
1215924154	DAITCH	JONATHAN	FORT MYERS	FL	Interventional Pain Management	S	ESZOPICLONE	ESZOPICLONE		20	22	660	725.29		*		*
1225004963	HUANG	CHARLES	LAKELAND	FL	Interventional Pain Management	S	ESZOPICLONE	ESZOPICLONE		11	11	330	451.22		*	11		11	330	451.22
1275586042	ERB	DONALD	SARASOTA	FL	Interventional Pain Management	S	ESZOPICLONE	ESZOPICLONE		18	20	600	407.3		#		#
1376595652	FLYNN	GREGORY	TAMPA	FL	Interventional Pain Management	S	ESZOPICLONE	ESZOPICLONE		12	12	360	504.4		*	12		12	360	504.4
1427372721	WESTON	KHALILAH	ST PETERSBURG	FL	Interventional Pain Management	S	ESZOPICLONE	ESZOPICLONE		11	11	330	90.9	0		0		0	0	0
1508884909	TORRES	JOSE	KISSIMMEE	FL	Interventional Pain Management	S	ESZOPICLONE	ESZOPICLONE		21	21	630	313.06		*		*
1639140866	BURNS	PATRICK	JACKSONVILLE	FL	Interventional Pain Management	S	ESZOPICLONE	ESZOPICLONE		11	11	330	736.9		*		*
1750400792	MILLER	ALAN	FERNANDINA BEACH	FL	Interventional Pain Management	S	ESZOPICLONE	ESZOPICLONE		19	21	620	551.04		*		*
1801819206	GATZ	BART	GREENACRES	FL	Interventional Pain Management	S	ESZOPICLONE	ESZOPICLONE		18	18	540	1222.1		#		#
1902884679	COURTNEY	MICHAEL	SPRING HILL	FL	Interventional Pain Management	S	ESZOPICLONE	ESZOPICLONE		20	20	600	662.95		#		#
1063678035	GONZALEZ	RICARDO	SARASOTA	FL	Neurology	S	ESZOPICLONE	ESZOPICLONE		12	14	420	314.49		*	12		14	420	314.49
1104005925	BARTON	BRUCE	BOCA RATON	FL	Neurology	S	ESZOPICLONE	ESZOPICLONE		15	15	450	519.76		#		#
1134362288	BARRIO	GEORGE	PANAMA CITY	FL	Neurology	S	ESZOPICLONE	ESZOPICLONE		24	24	720	1128.03		#		#
1154372167	BAKER	MATTHEW	NAPLES	FL	Neurology	S	ESZOPICLONE	ESZOPICLONE		33	39	1170	2003.27		#		#
1194715003	ROSENBERG	STEPHEN	ORLANDO	FL	Neurology	S	ESZOPICLONE	ESZOPICLONE		19	21	600	588.15		*		*
1215927371	CUERVO-DELGADO	HERMINIO	LAKELAND	FL	Neurology	S	ESZOPICLONE	ESZOPICLONE		11	11	330	1100.88	0		0		0	0	0
1235148743	SPIEGEL	ALLAN	PALM HARBOR	FL	Neurology	S	ESZOPICLONE	ESZOPICLONE		18	18	510	540.63		*	18		18	510	540.63
1245252444	SCHMIDT	PAUL	PORT ST LUCIE	FL	Neurology	S	ESZOPICLONE	ESZOPICLONE		12	26	760	684.05		#		#
1285605469	RUBINO	MARK	NAPLES	FL	Neurology	S	ESZOPICLONE	ESZOPICLONE		24	30	900	808.27		#		#
1285654335	SINGER	CARLOS	MIAMI	FL	Neurology	S	ESZOPICLONE	ESZOPICLONE		12	12	360	2681.21		*		*
1366411514	KIM	LANCE	OCALA	FL	Neurology	S	ESZOPICLONE	ESZOPICLONE		15	15	340	137.08		*		*
1417973827	PAO	LINDA	JUPITER	FL	Neurology	S	ESZOPICLONE	ESZOPICLONE		12	18	540	155.91		*	12		18	540	155.91
1427057371	VICKERS	MICHAEL	NAPLES	FL	Neurology	S	ESZOPICLONE	ESZOPICLONE		14	28	840	815.8		#		#
1508868779	POZO	JOSE	PORT ST LUCIE	FL	Neurology	S	ESZOPICLONE	ESZOPICLONE		26	32	950	1526.5		#		#
1548418700	PIERRE	CHRISTINE	ORANGE PARK	FL	Neurology	S	ESZOPICLONE	ESZOPICLONE		19	25	750	1751.64		#		#
1548425788	DITRAPANI	RACHEL	JACKSONVILLE	FL	Neurology	S	ESZOPICLONE	ESZOPICLONE		13	13	390	485.89	0		0		0	0	0
1609098896	DIB	SALIM	MIAMI	FL	Neurology	S	ESZOPICLONE	ESZOPICLONE		11	11	330	210.65		*	11		11	330	210.65
1609825942	POLLOCK	DIANA	CLEARWATER	FL	Neurology	S	ESZOPICLONE	ESZOPICLONE		17	25	750	717.73		#		#
1629077508	REIS	IGOR	NAPLES	FL	Neurology	S	ESZOPICLONE	ESZOPICLONE		20	24	720	878.43		*	20		24	720	878.43
1689643645	BEAR	DAVID	PENSACOLA	FL	Neurology	S	ESZOPICLONE	ESZOPICLONE		11	11	330	291.8		*		*
1699705863	BANCHIK	LISA	BOCA RATON	FL	Neurology	S	ESZOPICLONE	ESZOPICLONE		33	33	990	751.64		*		*
1710967328	WEISS	GARY	PALM BAY	FL	Neurology	S	ESZOPICLONE	ESZOPICLONE	18	67	73	2141	1268.98		*	35		41	1230	495.12
1720074610	JONES	ROLAND	TALLAHASSEE	FL	Neurology	S	ESZOPICLONE	ESZOPICLONE		16	16	480	237.81	0		0		0	0	0
1730196965	CABELLO	DANIEL	CLEARWATER	FL	Neurology	S	ESZOPICLONE	ESZOPICLONE		12	12	360	389.83		*		*
1760578165	GAUDIER	JOSE	OCALA	FL	Neurology	S	ESZOPICLONE	ESZOPICLONE		34	54	1620	1855.98		*	16		24	720	1151.28
1780644997	MADDOX	KARIN	PANAMA CITY	FL	Neurology	S	ESZOPICLONE	ESZOPICLONE		11	11	330	102.55		*	11		11	330	102.55
1821060682	CANTERO	JULIO	SARASOTA	FL	Neurology	S	ESZOPICLONE	ESZOPICLONE		29	49	1470	2603.92		*	11		25	750	1282.61
1841231818	HARRIS	JONATHAN	POMPANO BEACH	FL	Neurology	S	ESZOPICLONE	ESZOPICLONE		15	15	450	224.08		*		*
1851451256	CHEDIAK	NATALIO	BOCA RATON	FL	Neurology	S	ESZOPICLONE	ESZOPICLONE	18	91	141	4230	3051.33		#		#
1851574065	BISBY	SHERI	WILDWOOD	FL	Neurology	S	ESZOPICLONE	ESZOPICLONE		11	25	750	535.18		*	11		25	750	535.18
1881680114	VASQUEZ	ALBERTO	ST PETERSBURG	FL	Neurology	S	ESZOPICLONE	ESZOPICLONE		14	16	480	1385.36	0		0		0	0	0
1912917626	BARREDO	VICTOR	SOUTH MIAMI	FL	Neurology	S	ESZOPICLONE	ESZOPICLONE		11	11	330	397.13		*	11		11	330	397.13
1952321671	SCOTT	JAMES	ORMOND BEACH	FL	Neurology	S	ESZOPICLONE	ESZOPICLONE	16	31	35	1050	680.19		*	20		20	600	488.87
1972599439	PASSARO	ERASMO	ST PETERSBURG	FL	Neurology	S	ESZOPICLONE	ESZOPICLONE		15	15	450	448.99		*	15		15	450	448.99
1396790598	HERNANDEZ	JORGE	CORAL GABLES	FL	Neuropsychiatry	S	ESZOPICLONE	ESZOPICLONE		11	11	225	1223.2		*		*
1447267000	VONGXAIBURANA	KRAIYUTH	GAINESVILLE	FL	Neuropsychiatry	S	ESZOPICLONE	ESZOPICLONE		12	12	360	448.63	0		0		0	0	0
1003045857	PERFETTO	KEARSTON	NAPLES	FL	Nurse Practitioner	S	ESZOPICLONE	ESZOPICLONE		19	23	690	1220.57		*	19		23	690	1220.57
1033239611	HUBSMITH	LINDA	TAMPA	FL	Nurse Practitioner	S	ESZOPICLONE	ESZOPICLONE		11	11	330	164.35		*	11		11	330	164.35
1053462291	REID	SARAH	TAMPA	FL	Nurse Practitioner	S	ESZOPICLONE	ESZOPICLONE		21	21	630	1003.09	0		0		0	0	0
1083160212	CICCONE	CATERINA	OCALA	FL	Nurse Practitioner	S	ESZOPICLONE	ESZOPICLONE		12	14	420	218.14		*		*
1083954440	WAGNER	GLAUCIA	WINTER HAVEN	FL	Nurse Practitioner	S	ESZOPICLONE	ESZOPICLONE		59	59	1770	675.86		*	19		19	570	196.18
1154620185	DURRANCE	SCOTT	PENSACOLA	FL	Nurse Practitioner	S	ESZOPICLONE	ESZOPICLONE		19	19	570	358.53	0		0		0	0	0
1194088666	ROBERTS-PERKINS	MICHELE	ORLANDO	FL	Nurse Practitioner	S	ESZOPICLONE	ESZOPICLONE		11	11	330	656.92		*		*
1194923169	BREITER	DORIT	TAMPA	FL	Nurse Practitioner	S	ESZOPICLONE	ESZOPICLONE		11	11	330	182.05	0		0		0	0	0
1235386137	CORRY	STERLING	TALLAHASSEE	FL	Nurse Practitioner	S	ESZOPICLONE	ESZOPICLONE		20	20	600	144.09		*	20		20	600	144.09
1245453471	BARNETT	MARY	MELBOURNE	FL	Nurse Practitioner	S	ESZOPICLONE	ESZOPICLONE		15	15	435	221.13		*	15		15	435	221.13
1316472129	POVIONES GARBALOSA	ROSA	MIAMI	FL	Nurse Practitioner	S	ESZOPICLONE	ESZOPICLONE		28	28	840	1738.61		#		#
1326480724	DRAKE	LINDSAY	MIAMI	FL	Nurse Practitioner	S	ESZOPICLONE	ESZOPICLONE		17	17	510	226.03		*		*
1386617454	NACCARATO	CELIA	LADY LAKE	FL	Nurse Practitioner	S	ESZOPICLONE	ESZOPICLONE		23	27	742	860.44		*	23		27	742	860.44
1396920492	KIRCHGESSNER	NINA	VENICE	FL	Nurse Practitioner	S	ESZOPICLONE	ESZOPICLONE		17	17	510	222.58		*		*
1447579172	LAUGHLIN	REBECCA	ST PETERSBURG	FL	Nurse Practitioner	S	ESZOPICLONE	ESZOPICLONE		19	25	740	789.34		#		#
1467680272	MUNCY	KAREN	PUNTA GORDA	FL	Nurse Practitioner	S	ESZOPICLONE	ESZOPICLONE		13	13	390	1280.22		*		*
1487692455	VASS	DARREN	FORT MYERS	FL	Nurse Practitioner	S	ESZOPICLONE	ESZOPICLONE		12	12	360	240.25		*	12		12	360	240.25
1609951490	DEGENDICE	ANDREA	BOYNTON BEACH	FL	Nurse Practitioner	S	ESZOPICLONE	ESZOPICLONE		12	12	360	132		*	12		12	360	132
1629063417	BUDD	CATHERINE	MARATHON	FL	Nurse Practitioner	S	ESZOPICLONE	ESZOPICLONE		11	11	310	445.75		*	11		11	310	445.75
1639306939	DARDIGNAC	EDELINE	LEESBURG	FL	Nurse Practitioner	S	ESZOPICLONE	ESZOPICLONE		25	25	750	1613.42		*		*
1639504400	MUGOMBA-BIRD	ESTHER	NAPLES	FL	Nurse Practitioner	S	ESZOPICLONE	ESZOPICLONE		11	11	330	170.3		*	11		11	330	170.3
1710316211	BRADFORD	ARLENE	JACKSONVILLE	FL	Nurse Practitioner	S	ESZOPICLONE	ESZOPICLONE		30	30.4	868	678.31		*	30		30.4	868	678.31
1780607846	GREER	DEBORAH	SUMTERVILLE	FL	Nurse Practitioner	S	ESZOPICLONE	ESZOPICLONE		12	12	360	172.4		*	12		12	360	172.4
1831135060	MCCUE	JOHN	FORT MYERS	FL	Nurse Practitioner	S	ESZOPICLONE	ESZOPICLONE		18	18	315	492.7		*	18		18	315	492.7
1831203876	CARDOZO	GLORIA	PENBROKE PINES	FL	Nurse Practitioner	S	ESZOPICLONE	ESZOPICLONE		33	33.1	992	858.36		*	33		33.1	992	858.36
1861696247	CHANDLER	DEBORAH	ORLANDO	FL	Nurse Practitioner	S	ESZOPICLONE	ESZOPICLONE		11	23	690	782.08		*		*
1912304759	FERNANDEZ	SHUJEN	ORLANDO	FL	Nurse Practitioner	S	ESZOPICLONE	ESZOPICLONE		16	16	480	228.85		*		*
1922094937	FAWKS	DAVID	VENICE	FL	Nurse Practitioner	S	ESZOPICLONE	ESZOPICLONE		35	35	1050	1074.55		*	24		24	720	646.97
1922472935	MANN	DEANNA	BRADENTON	FL	Nurse Practitioner	S	ESZOPICLONE	ESZOPICLONE		14	14	420	213.23		*		*
1972581494	ROSENZWEIG	MAY GRACE	BOCA RATON	FL	Nurse Practitioner	S	ESZOPICLONE	ESZOPICLONE		16	16	470	512.88		*	16		16	470	512.88
1992921977	REXROTH	ROBERTA	SPRING HILL	FL	Nurse Practitioner	S	ESZOPICLONE	ESZOPICLONE		12	12.2	343	277.53		*	12		12.2	343	277.53
1144235987	ZELNER	CATHERINE	ORLANDO	FL	Obstetrics & Gynecology	S	ESZOPICLONE	ESZOPICLONE		12	12	360	448.33		*	12		12	360	448.33
1245276088	LEE	JOHN	MILTON	FL	Obstetrics & Gynecology	S	ESZOPICLONE	ESZOPICLONE		12	12	360	137.9		#		#
1447411525	LE	BAOQUANG	CHAMPIONS GATE	FL	Osteopathic Manipulative Medicine	S	ESZOPICLONE	ESZOPICLONE		21	21	630	278.62		*		*
1588631659	MARCOM	RODNEY	JACKSONVILLE	FL	Osteopathic Manipulative Medicine	S	ESZOPICLONE	ESZOPICLONE		16	20	600	506.92		#		#
1972579712	SABOL	STUART	STUART	FL	Otolaryngology	S	ESZOPICLONE	ESZOPICLONE		13	13	390	218.74		*	13		13	390	218.74
1003249566	BEELITZ	JOHN	STUART	FL	Pain Management	S	ESZOPICLONE	ESZOPICLONE	19	62	64	1830	2191.61		*	31		33	900	1020.59
1003852625	SOMORI	GABRIEL	ZEPHYRHILLS	FL	Pain Management	S	ESZOPICLONE	ESZOPICLONE		13	13	390	482.57		*		*
1134170038	GUIRGUIS	ROBERT	TAMPA	FL	Pain Management	S	ESZOPICLONE	ESZOPICLONE	13	30	30	885	829.88		*		*
1154326973	SHAH	HEMANT	JACKSONVILLE	FL	Pain Management	S	ESZOPICLONE	ESZOPICLONE		64	66	1970	1971.08		*	25		27	810	607.22
1265522635	OTERO	JOHN	ST PETERSBURG	FL	Pain Management	S	ESZOPICLONE	ESZOPICLONE	19	48	48	1394	3455.46		*		*
1326041542	TAFEL	ALLEN	FT MYERS	FL	Pain Management	S	ESZOPICLONE	ESZOPICLONE		11	11	330	138.6	0		0		0	0	0
1366466294	GOLDEN	MARLA	JACKSONVILLE	FL	Pain Management	S	ESZOPICLONE	ESZOPICLONE		11	11	255	272.82		*		*
1376740191	SCHIMPFF	SCOTT	ORANGE PARK	FL	Pain Management	S	ESZOPICLONE	ESZOPICLONE		18	18	510	220.01		*		*
1619945367	WEIDENBAUM	WAYNE	WEST PALM BEACH	FL	Pain Management	S	ESZOPICLONE	ESZOPICLONE		11	11	330	460.9		*	11		11	330	460.9
1619948429	HANNA	ASHRAF	CLEARWATER	FL	Pain Management	S	ESZOPICLONE	ESZOPICLONE		36	36	1080	3297.7		*		*
1629049275	JAFFE	TODD	MELBOURNE	FL	Pain Management	S	ESZOPICLONE	ESZOPICLONE		13	13	390	486.45	0		0		0	0	0
1760417786	SMITH	RICHARD	ORLANDO	FL	Pain Management	S	ESZOPICLONE	ESZOPICLONE		12	12	360	377.96	0		0		0	0	0
1992824007	POWELL	KENNETH	JACKSONVILLE	FL	Pain Management	S	ESZOPICLONE	ESZOPICLONE		17	17	490	561.11		#		#
1730526161	NAWABI	NASEH	CORAL SPRINGS	FL	Pathology	S	ESZOPICLONE	ESZOPICLONE		12	12	360	492.24		*	12		12	360	492.24
1184718504	STAR	JODI	ROYAL PALM BEACH	FL	Pediatric Medicine	S	ESZOPICLONE	ESZOPICLONE		14	14	390	487.08		*	14		14	390	487.08
1336362706	MESGHALI MORALES	SHEEBA	VENICE	FL	Pediatric Medicine	S	ESZOPICLONE	ESZOPICLONE		12	26	780	689.9		*	12		26	780	689.9
1477748358	KNOX	BRIAN	TAMPA	FL	Pediatric Medicine	S	ESZOPICLONE	ESZOPICLONE		11	11	330	137.66		*		*
1659427532	GUTIERREZ	GIL	THE VILLAGES	FL	Pediatric Medicine	S	ESZOPICLONE	ESZOPICLONE		13	13	390	491		*	13		13	390	491
1265537476	WRIGHT	JAY	OCOEE	FL	Physical Medicine and Rehabilitation	S	ESZOPICLONE	ESZOPICLONE		39	39	1170	1488.3		#		#
1326031048	JEN	LIAN	PORT CHARLOTTE	FL	Physical Medicine and Rehabilitation	S	ESZOPICLONE	ESZOPICLONE		21	21	630	309.6	0		0		0	0	0
1356410443	LOCKETT	RICKY	ST PETERSBURG	FL	Physical Medicine and Rehabilitation	S	ESZOPICLONE	ESZOPICLONE		22	22	632	2057.86		*		*
1376552661	GALANG	KENNETH	FORT MYERS	FL	Physical Medicine and Rehabilitation	S	ESZOPICLONE	ESZOPICLONE		13	13	389	310.9		*		*
1538154547	KINI	VIDYA	FORT MYERS	FL	Physical Medicine and Rehabilitation	S	ESZOPICLONE	ESZOPICLONE		12	12	350	107.71	0		0		0	0	0
1578669933	HUSSAIN	JAWED	JACKSONVILLE	FL	Physical Medicine and Rehabilitation	S	ESZOPICLONE	ESZOPICLONE	11	21	21	630	606.07		*		*
1649257908	BENDER	DANIEL	HUDSON	FL	Physical Medicine and Rehabilitation	S	ESZOPICLONE	ESZOPICLONE		19	19	538	243.88	0		0		0	0	0
1730407917	KENT	ROBERT	DELTONA	FL	Physical Medicine and Rehabilitation	S	ESZOPICLONE	ESZOPICLONE		14	20	600	392.29		#		#
1831143312	KROST	STUART	LAKE WORTH	FL	Physical Medicine and Rehabilitation	S	ESZOPICLONE	ESZOPICLONE		12	12	360	677.72		*		*
1831184746	TSAI	DAVID	BRADENTON	FL	Physical Medicine and Rehabilitation	S	ESZOPICLONE	ESZOPICLONE		16	22	660	1281.43		*		*
1962603399	GONSALVES SIKORA	ALITA	VERO BEACH	FL	Physical Medicine and Rehabilitation	S	ESZOPICLONE	ESZOPICLONE		11	11	330	451.77		*	11		11	330	451.77
1093161010	YOUSEF	MARAM	PLANT CITY	FL	Physician Assistant	S	ESZOPICLONE	ESZOPICLONE		14	14	420	2265.17	0		0		0	0	0
1093897878	MARVIN	PATRICIA	CRESCENT CITY	FL	Physician Assistant	S	ESZOPICLONE	ESZOPICLONE		12	12	360	444.1		*	12		12	360	444.1
1124578331	JOHNSON	GABRIEL	BOCA RATON	FL	Physician Assistant	S	ESZOPICLONE	ESZOPICLONE		14	14	420	307.89		*	14		14	420	307.89
1346387305	MORRIS	LOWELL	NICEVILLE	FL	Physician Assistant	S	ESZOPICLONE	ESZOPICLONE		14	18	513	708.45		*	14		18	513	708.45
1710237276	MARSHALL	ELIZABETH	FERNANDINA BEACH	FL	Physician Assistant	S	ESZOPICLONE	ESZOPICLONE		14	16	450	680.66		*	14		16	450	680.66
1780111773	STRAUB	BRIDGET	JACKSONVILLE	FL	Physician Assistant	S	ESZOPICLONE	ESZOPICLONE		12	12	360	398.44	0		0		0	0	0
1801085881	WILKES	KEVIN	JUPITER	FL	Physician Assistant	S	ESZOPICLONE	ESZOPICLONE		23	23	690	268.52		*	23		23	690	268.52
1891867396	CZOVEK	EDWIN	ZEPHYRHILLS	FL	Physician Assistant	S	ESZOPICLONE	ESZOPICLONE		31	31	930	2140.43		*		*
1023084944	STROHMEYER	JON	NAPLES	FL	Plastic and Reconstructive Surgery	S	ESZOPICLONE	ESZOPICLONE	11	12	12	117	115.89	11		12		12	117	115.89
1003036880	ZARATE	YOLANDA	MIAMI BEACH	FL	Psychiatry	S	ESZOPICLONE	ESZOPICLONE		14	14	420	242.32		*		*
1013014737	MIKHAIL	HANY	BRANDON	FL	Psychiatry	S	ESZOPICLONE	ESZOPICLONE		21	22	633	691.14	0		0		0	0	0
1013961291	IMBERT	SEGUNDO	OCOEE	FL	Psychiatry	S	ESZOPICLONE	ESZOPICLONE		33	49	1470	2553.83		*		*
1023266426	FALCAO	RODRIGO	MIAMI	FL	Psychiatry	S	ESZOPICLONE	ESZOPICLONE		20	20	600	346.29	0		0		0	0	0
1033146303	ANDUJAR	NEY	PORT ST LUCIE	FL	Psychiatry	S	ESZOPICLONE	ESZOPICLONE		37	59	1754	1548.04		*	16		30	884	588.76
1033264700	EINISMAN	VLADIMIR	SARASOTA	FL	Psychiatry	S	ESZOPICLONE	ESZOPICLONE		16	18	540	1070.2		#		#
1043303837	CARDOZO	MAXIMILIANO	PEMBROKE PINES	FL	Psychiatry	S	ESZOPICLONE	ESZOPICLONE		41	47	1410	812.75		*	18		18	540	215.84
1043658636	TAIT	LAURA	GAINESVILLE	FL	Psychiatry	S	ESZOPICLONE	ESZOPICLONE		11	11	330	165.74		*		*
1053358135	SERRANO	MARCIAL	LONGWOOD	FL	Psychiatry	S	ESZOPICLONE	ESZOPICLONE		11	11	330	393.74		*	11		11	330	393.74
1063468700	MCDONOUGH	JAMES	LONGWOOD	FL	Psychiatry	S	ESZOPICLONE	ESZOPICLONE		17	17	487	852.85		#		#
1063504371	MACHLIN	STEVEN	FORT MYERS	FL	Psychiatry	S	ESZOPICLONE	ESZOPICLONE		31	45.2	1356	1437.56		#		#
1073516480	SPEER	CONNIE	TALLAHASSEE	FL	Psychiatry	S	ESZOPICLONE	ESZOPICLONE		11	11	330	210.78		*	11		11	330	210.78
1073522983	HANNA	SUSAN	NEW PORT RICHEY	FL	Psychiatry	S	ESZOPICLONE	ESZOPICLONE		12	18	540	514.4	0		0		0	0	0
1093705790	CRUZ	JOSE	MIAMI BEACH	FL	Psychiatry	S	ESZOPICLONE	ESZOPICLONE		22	22	660	588.51		#		#
1093730525	FIGUEROA	NOEL	OVIEDO	FL	Psychiatry	S	ESZOPICLONE	ESZOPICLONE		23	23	690	1859.95		*		*
1093807075	BELTRAN DURANGO	RAFAEL	ST PETERSBURG	FL	Psychiatry	S	ESZOPICLONE	ESZOPICLONE		47	57	1696	1403.28		#		#
1093867012	SCARGLE	MICHELLE	CLEARWATER	FL	Psychiatry	S	ESZOPICLONE	ESZOPICLONE	12	58	60	1800	2445.98		*	25		27	810	509.67
1124063474	CONRAD	MICHAEL	PENSACOLA	FL	Psychiatry	S	ESZOPICLONE	ESZOPICLONE		19	22	637	811.82		#		#
1124076302	SCHOLLE	JANET	WPB	FL	Psychiatry	S	ESZOPICLONE	ESZOPICLONE		12	12	360	502.8		*	12		12	360	502.8
1124091798	PATEL	ASHOK	LARGO	FL	Psychiatry	S	ESZOPICLONE	ESZOPICLONE		38	48	1440	1609.09		*	20		30	900	855.38
1124297296	WINTERS	WILLIAM	SOUTH DAYTONA	FL	Psychiatry	S	ESZOPICLONE	ESZOPICLONE		22	22	645	4228.93	0		0		0	0	0
1134114416	QURESHI	RIFFAT	ORLANDO	FL	Psychiatry	S	ESZOPICLONE	ESZOPICLONE		13	13	390	429.89		*		*
1134155401	HONG	VICTOR	TAMPA	FL	Psychiatry	S	ESZOPICLONE	ESZOPICLONE		16	20	600	668.4		*		*
1134210271	GAMEZ	JOSE	HIALEAH	FL	Psychiatry	S	ESZOPICLONE	ESZOPICLONE		20	20	595	2673.06		#		#
1144266206	GREENSTEIN	YAKOV	TAMARAC	FL	Psychiatry	S	ESZOPICLONE	ESZOPICLONE		14	14	420	1868.92		*		*
1144322025	CHARNECO	VIVIAN	KISSIMMEE	FL	Psychiatry	S	ESZOPICLONE	ESZOPICLONE	18	29	29	855	620.22		*		*
1144411844	KELLER	NATHANIEL	PLANTATION	FL	Psychiatry	S	ESZOPICLONE	ESZOPICLONE		14	15	450	988.1		*	14		15	450	988.1
1154414654	GARCIA-GRANDA	BERNARDO	MIAMI	FL	Psychiatry	S	ESZOPICLONE	ESZOPICLONE		13	13	390	161.3		*	13		13	390	161.3
1154535292	VANVLEET	JOANNA	PORT ST. LUCIE	FL	Psychiatry	S	ESZOPICLONE	ESZOPICLONE	11	47	47	1395	1412.05		*	33		33	975	886.12
1174613194	FLEMENBAUM	ABRAHAM	PEMBROKE PINES	FL	Psychiatry	S	ESZOPICLONE	ESZOPICLONE		18	20	600	1353.7		#		#
1194774687	LAKDAWALA	SHARAD	TAMPA	FL	Psychiatry	S	ESZOPICLONE	ESZOPICLONE		11	11	330	125.01	0		0		0	0	0
1194778175	NENOV	NEVIANA	BOCA RATON	FL	Psychiatry	S	ESZOPICLONE	ESZOPICLONE		11	11	330	96.22		*	11		11	330	96.22
1235188038	CREELMAN	WAYNE	GAINESVILLE	FL	Psychiatry	S	ESZOPICLONE	ESZOPICLONE		13	13	390	212.99	0		0		0	0	0
1245218270	PRAVDER	LEE	AVENTURA	FL	Psychiatry	S	ESZOPICLONE	ESZOPICLONE		16	16	480	323.44		*	16		16	480	323.44
1245267905	COHEN	ROBERT	PALM BAY	FL	Psychiatry	S	ESZOPICLONE	ESZOPICLONE		25	25	735	1817.49		#		#
1255370235	HUSTED	DAVID	ATLANTIS	FL	Psychiatry	S	ESZOPICLONE	ESZOPICLONE	11	17	17	510	704.46		*		*
1285039651	MICHAS	GREGORY	LARGO	FL	Psychiatry	S	ESZOPICLONE	ESZOPICLONE		15	17	510	1700.03	0		0		0	0	0
1285606558	GONZALEZ-CANAL	JOSE	PORT CHARLOTTE	FL	Psychiatry	S	ESZOPICLONE	ESZOPICLONE		16	24	720	1423.87		#		#
1285625079	HERNANDEZ	NELSON	MIAMI	FL	Psychiatry	S	ESZOPICLONE	ESZOPICLONE		33	33	990	1298.52		*		*
1285904953	CARO GAUTIER	HUMBERTO	OAKLAND PARK	FL	Psychiatry	S	ESZOPICLONE	ESZOPICLONE		14	16	480	373.45		#		#
1295796613	RODRIGUEZ-GARCIA	MANUEL	SOUTH MIAMI	FL	Psychiatry	S	ESZOPICLONE	ESZOPICLONE		24	24	720	523.88		*	24		24	720	523.88
1295801710	PASCUAL	BERNARDO	HIALEAH	FL	Psychiatry	S	ESZOPICLONE	ESZOPICLONE		20	20	600	1514.28		#		#
1306968318	JACOB	PIUS	ZEPHYRHILLS	FL	Psychiatry	S	ESZOPICLONE	ESZOPICLONE		27	27	787	651.85	0		0		0	0	0
1316947377	BENSON	ROBERT	PENSACOLA	FL	Psychiatry	S	ESZOPICLONE	ESZOPICLONE		24	24	720	784.8		*	24		24	720	784.8
1326086992	STUMP	DANIEL	MELBOURNE	FL	Psychiatry	S	ESZOPICLONE	ESZOPICLONE		13	13	390	114.14		*	13		13	390	114.14
1326128323	HASSAN	HAMLET	MIAMI	FL	Psychiatry	S	ESZOPICLONE	ESZOPICLONE		12	12.1	359	371.14		*	12		12.1	359	371.14
1326158270	REMENSON	LEONID	DELRAY BEACH	FL	Psychiatry	S	ESZOPICLONE	ESZOPICLONE		43	65	1950	1438.46		*	43		65	1950	1438.46
1336178433	EADER	SCOTT	SARASOTA	FL	Psychiatry	S	ESZOPICLONE	ESZOPICLONE		21	29	870	4574.33		*		*
1346405024	PILLAI	SANTOSH	TAVARES	FL	Psychiatry	S	ESZOPICLONE	ESZOPICLONE	11	38	48	1440	1837.28		*	23		33	990	851.16
1356343016	AROCHA	EMELINA	MIAMI	FL	Psychiatry	S	ESZOPICLONE	ESZOPICLONE		12	12	360	93.72		*	12		12	360	93.72
1356384606	BENITO	JORGE	MIAMI	FL	Psychiatry	S	ESZOPICLONE	ESZOPICLONE		11	11	320	824.08		*	11		11	320	824.08
1356453021	SHANKLIN	JOSEPH	CLEARWATER	FL	Psychiatry	S	ESZOPICLONE	ESZOPICLONE	13	32	72	2160	1325.35		#		#
1366452377	PAUKER	NEIL	FORT MYERS	FL	Psychiatry	S	ESZOPICLONE	ESZOPICLONE		12	30	880	353.01		*	12		30	880	353.01
1376504118	IGLEBURGER	JAMES	PENSACOLA	FL	Psychiatry	S	ESZOPICLONE	ESZOPICLONE		36	44	1297	1874.11		*		*
1376619072	BUNT	RICHARD	PALM BAY	FL	Psychiatry	S	ESZOPICLONE	ESZOPICLONE		19	19	570	823.63		*		*
1386613867	PATHAK	PRAVEEN	ORLANDO	FL	Psychiatry	S	ESZOPICLONE	ESZOPICLONE		25	25	750	976.37	0		0		0	0	0
1386617306	AGUSTINES	RACHEL	LARGO	FL	Psychiatry	S	ESZOPICLONE	ESZOPICLONE		18	18	540	207.7		#		#
1386625929	SAHADEO	WOMESH	WEST PALM BEACH	FL	Psychiatry	S	ESZOPICLONE	ESZOPICLONE		34	34	1005	1179.06	0		0		0	0	0
1386632883	PUNJWANI	SOHAIL	LAUDERHILL	FL	Psychiatry	S	ESZOPICLONE	ESZOPICLONE		15	15	450	344.41		*		*
1386710572	RODRIGUEZ	PEDRO	MIAMI	FL	Psychiatry	S	ESZOPICLONE	ESZOPICLONE		12	12	360	491.64		*	12		12	360	491.64
1396710109	STORPER	HENRY	PALMETTO BAY	FL	Psychiatry	S	ESZOPICLONE	ESZOPICLONE		12	12	360	386.06		*	12		12	360	386.06
1407829088	SHAH	NIHAL	LARGO	FL	Psychiatry	S	ESZOPICLONE	ESZOPICLONE		12	20	600	1702.4		*		*
1407953094	ROWAN	SHEILA	LAUDERHILL	FL	Psychiatry	S	ESZOPICLONE	ESZOPICLONE		11	11	330	304.3		*		*
1417957242	PATEL	RAJNIKANT	PANAMA CITY	FL	Psychiatry	S	ESZOPICLONE	ESZOPICLONE		13	13	390	267.68		*		*
1427322692	ZVERINSKIY	ALEKSANDR	TRINITY	FL	Psychiatry	S	ESZOPICLONE	ESZOPICLONE		20	20	585	961.08		#		#
1437222403	MUNASIFI	FAISAL	TALLAHASSEE	FL	Psychiatry	S	ESZOPICLONE	ESZOPICLONE		13	13	390	206.97		*	13		13	390	206.97
1447264940	MARCHESE	MICHAEL	GAINESVILLE	FL	Psychiatry	S	ESZOPICLONE	ESZOPICLONE		12	14	420	215.6		*		*
1447295886	BOUTROUILLE	JACQUELINE	TAMARAC	FL	Psychiatry	S	ESZOPICLONE	ESZOPICLONE		11	19	568	283.41		*	11		19	568	283.41
1457376964	MARTINEZ	RAMON	ORLANDO	FL	Psychiatry	S	ESZOPICLONE	ESZOPICLONE		25	25	740	445.91	0		0		0	0	0
1467515361	CHERVONY	DANIEL	TAMARAC	FL	Psychiatry	S	ESZOPICLONE	ESZOPICLONE		16	16	480	260.3	0		0		0	0	0
1467680660	REFAI	SHARIQ	JACKSONVILLE	FL	Psychiatry	S	ESZOPICLONE	ESZOPICLONE		21	21	630	509.73	0		0		0	0	0
1497014765	ALVAREZ	JOSE	MIAMI	FL	Psychiatry	S	ESZOPICLONE	ESZOPICLONE		20	21	630	1016.87		*	20		21	630	1016.87
1508816752	GALLEGO	MANUEL	ARCADIA	FL	Psychiatry	S	ESZOPICLONE	ESZOPICLONE		23	23	674	580.18		#		#
1508890153	DANGER	CARLOS	MIAMI	FL	Psychiatry	S	ESZOPICLONE	ESZOPICLONE		34	34	1016	1404.43		*	18		18	536	921.34
1518046713	PEROVICH	ROBERT	CORAL SPRINGS	FL	Psychiatry	S	ESZOPICLONE	ESZOPICLONE		12	32	960	1323.43		*		*
1518968726	NORRIS	CHARLES	BOCA RATON	FL	Psychiatry	S	ESZOPICLONE	ESZOPICLONE		13	21.3	639	209.78		*		*
1518975564	PATEL	SHODHAN	NEW PORT RICHEY	FL	Psychiatry	S	ESZOPICLONE	ESZOPICLONE		14	20	600	337.19		*		*
1528099561	OMS	ELSSY	WEST PALM BEACH	FL	Psychiatry	S	ESZOPICLONE	ESZOPICLONE		12	12	360	386.44		#		#
1528129913	EDSON	BRUCE	TAMPA	FL	Psychiatry	S	ESZOPICLONE	ESZOPICLONE		14	14	420	198.34		*		*
1538141809	LOPEZ	ELDA	MIAMI	FL	Psychiatry	S	ESZOPICLONE	ESZOPICLONE		25	25	750	288.42		*		*
1538269121	JAGAR	CRIS	PENSACOLA	FL	Psychiatry	S	ESZOPICLONE	ESZOPICLONE		13	17	510	332.49		*		*
1548291834	SILVA DULUC	SILVIA	MIAMI	FL	Psychiatry	S	ESZOPICLONE	ESZOPICLONE		15	15.1	416	247.18		*		*
1558397620	RAJU	BHASKAR	ORLANDO	FL	Psychiatry	S	ESZOPICLONE	ESZOPICLONE		18	20	600	311.62		*		*
1558546531	RUEDA-LARA	MARIA	MIAMI	FL	Psychiatry	S	ESZOPICLONE	ESZOPICLONE		15	23	690	583.58		*	15		23	690	583.58
1558637363	DADA	DAVID	THE VILLAGES	FL	Psychiatry	S	ESZOPICLONE	ESZOPICLONE		23	23	675	552.77		*		*
1578905501	ENAMORADO	YANKO	MIAMI BEACH	FL	Psychiatry	S	ESZOPICLONE	ESZOPICLONE		13	13	390	431.5		#		#
1588629232	MADKAIKER	SATYEN	JACKSONVILLE	FL	Psychiatry	S	ESZOPICLONE	ESZOPICLONE		48	53	1590	1157.08		*		*
1588965503	HUSSON MARTINEZ	JILL	PUNTA GORDA	FL	Psychiatry	S	ESZOPICLONE	ESZOPICLONE	11	60	60	1711	3989.43		*	16		16	480	1558
1598709990	SPEISER	STEVEN	KISSIMMEE	FL	Psychiatry	S	ESZOPICLONE	ESZOPICLONE		11	11	330	890.19		*		*
1598755761	RUIZ-SANTIAGO	GUSTAVO	KISSIMMEE	FL	Psychiatry	S	ESZOPICLONE	ESZOPICLONE		21	21	630	784.37		*		*
1609810084	ARIAS	HORACIO	TAMPA	FL	Psychiatry	S	ESZOPICLONE	ESZOPICLONE		18	18	540	737.46	0		0		0	0	0
1609865138	ANDREWS	ETHEL	MELBOURNE	FL	Psychiatry	S	ESZOPICLONE	ESZOPICLONE		12	12	360	290.55	0		0		0	0	0
1619037348	VALLRUGO	KRISTINE	SARASOTA	FL	Psychiatry	S	ESZOPICLONE	ESZOPICLONE		15	15	423	668.95	0		0		0	0	0
1619180411	MILLER	CARLY	FERNANDINA BEACH	FL	Psychiatry	S	ESZOPICLONE	ESZOPICLONE		23	51	1530	2690.6		*		*
1619939113	ABRAMSON	ISRAEL	AVENTURA	FL	Psychiatry	S	ESZOPICLONE	ESZOPICLONE		16	16	480	595.2		*	16		16	480	595.2
1619960564	SUAREZ	AMADO	BRANDON	FL	Psychiatry	S	ESZOPICLONE	ESZOPICLONE		19	19	540	1186.56	0		0		0	0	0
1629106000	VALDIVIA	JOSE	MIAMI BEACH	FL	Psychiatry	S	ESZOPICLONE	ESZOPICLONE		22	27	810	778.22		*		*
1639167513	FLORES	MIGUEL	MIAMI	FL	Psychiatry	S	ESZOPICLONE	ESZOPICLONE		11	11	330	125.5		*	11		11	330	125.5
1639254147	VASSALL	ROBERT	PLANTATION	FL	Psychiatry	S	ESZOPICLONE	ESZOPICLONE		12	12	360	110.46	0		0		0	0	0
1639284193	CELESTIN	SERGE	CORAL SPRINGS	FL	Psychiatry	S	ESZOPICLONE	ESZOPICLONE		20	24	720	528.95		*		*
1639432081	MCKEE	ALLEN	SOUTH MIAMI	FL	Psychiatry	S	ESZOPICLONE	ESZOPICLONE		17	17	335	350.41	0		0		0	0	0
1649336660	DANET	MARIANA	PEMBROKE PINES	FL	Psychiatry	S	ESZOPICLONE	ESZOPICLONE		19	20	600	1110.07		*		*
1659343283	AGUILERA	MARIBEL	AVENTURA	FL	Psychiatry	S	ESZOPICLONE	ESZOPICLONE		13	13	390	531.96		*	13		13	390	531.96
1659376150	SHEIKH	TASMINA	JUPITER	FL	Psychiatry	S	ESZOPICLONE	ESZOPICLONE		12	14	420	716.73		*		*
1659429223	CZAYKOWSKY	GUY	DAYTONA BEACH	FL	Psychiatry	S	ESZOPICLONE	ESZOPICLONE		17	17	510	197.95	0		0		0	0	0
1659536027	SAJAN	DINAR	OLDSMAR	FL	Psychiatry	S	ESZOPICLONE	ESZOPICLONE		12	12	344	496.82	0		0		0	0	0
1669480653	MAZZORANA	IVAN	FT MYERS	FL	Psychiatry	S	ESZOPICLONE	ESZOPICLONE		13	13	390	149.55		*		*
1689615619	WHITE	KIMBERLY	GAINESVILLE	FL	Psychiatry	S	ESZOPICLONE	ESZOPICLONE		14	14	420	202.21	0		0		0	0	0
1689639882	WHITMAN	WILLIAM	EUSTIS	FL	Psychiatry	S	ESZOPICLONE	ESZOPICLONE		12	12	360	512.15	0		0		0	0	0
1699748251	MAYER	ROBERT	LARGO	FL	Psychiatry	S	ESZOPICLONE	ESZOPICLONE		28	34	1020	1112.28		*	14		20	600	691.51
1700961539	LOPEZ	SAJID	CORAL GABLES	FL	Psychiatry	S	ESZOPICLONE	ESZOPICLONE		16	16	422	682.46		*	16		16	422	682.46
1730104555	WEBBER	RONALD	SARASOTA	FL	Psychiatry	S	ESZOPICLONE	ESZOPICLONE		20	32	960	324.1		*		*
1740244474	MURKO	ZORAN	BOCA RATON	FL	Psychiatry	S	ESZOPICLONE	ESZOPICLONE		23	29	870	640.34		#		#
1750381026	ESPINOSA PACC	JUAN	AVENTURA	FL	Psychiatry	S	ESZOPICLONE	ESZOPICLONE		12	14	405	618.79		#		#
1780726836	SOBHAN	TANVEER	LAUDERHILL	FL	Psychiatry	S	ESZOPICLONE	ESZOPICLONE		21	21	604	1795.39		*		*
1780844720	PULAS	BRIE	TAMPA	FL	Psychiatry	S	ESZOPICLONE	ESZOPICLONE		22	22	653	612.4		#		#
1790711604	AHMAD	HANI	NEW PORT RICHEY	FL	Psychiatry	S	ESZOPICLONE	ESZOPICLONE		17	17	510	2050.29	0		0		0	0	0
1790773901	FABISIAK	DANUTA	BRADENTON	FL	Psychiatry	S	ESZOPICLONE	ESZOPICLONE		19	19	543	609.98		*		*
1790897304	CUADRA	GUSTAVO	CLEARWATER	FL	Psychiatry	S	ESZOPICLONE	ESZOPICLONE	12	61	67	2010	2562.28		*	25		25	750	777.03
1801818703	KROTENBERG	JEFFREY	LAKE MARY	FL	Psychiatry	S	ESZOPICLONE	ESZOPICLONE		25	31	891	729.72		*	13		19	531	251.64
1801887823	PANTING	DAVID	BRADENTON	FL	Psychiatry	S	ESZOPICLONE	ESZOPICLONE		26	36	1080	956.71		#		#
1811090632	SCHOSHEIM	JOHN	BOCA RATON	FL	Psychiatry	S	ESZOPICLONE	ESZOPICLONE		12	12	360	168.43	0		0		0	0	0
1811155872	GULYAYEVA	NATALIYA	WINTER PARK	FL	Psychiatry	S	ESZOPICLONE	ESZOPICLONE		18	20	580	3123.29		*		*
1811172992	LIU	JING	GAINESVILLE	FL	Psychiatry	S	ESZOPICLONE	ESZOPICLONE		13	13	390	83.08	0		0		0	0	0
1811985708	HERNANDO	ROBERTO	MIAMI	FL	Psychiatry	S	ESZOPICLONE	ESZOPICLONE	13	50	56	1653	1809.5		*	37		43	1263	1521.78
1821023268	DE LEON	HECTOR	TAVARES	FL	Psychiatry	S	ESZOPICLONE	ESZOPICLONE		16	16	480	590.33		#		#
1821086323	SEGAL	SCOTT	NORTH MIAMI	FL	Psychiatry	S	ESZOPICLONE	ESZOPICLONE		18	18	517	933.32		*		*
1821188038	FRASER	DOUGLAS	PENSACOLA	FL	Psychiatry	S	ESZOPICLONE	ESZOPICLONE		14	14	411	334.53	0		0		0	0	0
1831272046	CORZO	HECTOR	PINELLAS PARK	FL	Psychiatry	S	ESZOPICLONE	ESZOPICLONE		14	14	400	349.95	0		0		0	0	0
1831331289	CHAVES VILLAMIL	LUIS	OAKLAND PARK	FL	Psychiatry	S	ESZOPICLONE	ESZOPICLONE		12	12	360	295.86	0		0		0	0	0
1841399318	HALIKAS	JAMES	NAPLES	FL	Psychiatry	S	ESZOPICLONE	ESZOPICLONE		23	35	1050	1007.81		#		#
1861464794	LOSARDO	RICHARD	STUART	FL	Psychiatry	S	ESZOPICLONE	ESZOPICLONE		40	44	1320	435.2		*	26		30	900	272.2
1861468423	KAPLAN	STEVEN	MIAMI	FL	Psychiatry	S	ESZOPICLONE	ESZOPICLONE		14	14	420	443.19		*		*
1861517278	THOMAS	DELVENA	NORTH MIAMI	FL	Psychiatry	S	ESZOPICLONE	ESZOPICLONE		12	12	360	151.2	0		0		0	0	0
1861577918	MONTES	STELLA	ORLANDO	FL	Psychiatry	S	ESZOPICLONE	ESZOPICLONE		14	14	420	861.46		*		*
1861678971	AGUADO	MARIO	MIAMI	FL	Psychiatry	S	ESZOPICLONE	ESZOPICLONE		45	45	1350	1241.38		*	13		13	390	222.86
1871589028	DONAHUE	DAVID	VENICE	FL	Psychiatry	S	ESZOPICLONE	ESZOPICLONE		13	13	344	480.84		#		#
1881715316	BORGE	CARLOS	SARASOTA	FL	Psychiatry	S	ESZOPICLONE	ESZOPICLONE		11	19	570	564.48		*	11		19	570	564.48
1881895951	CUBANO	ANTONIO	LAKE MARY	FL	Psychiatry	S	ESZOPICLONE	ESZOPICLONE	11	23	27	779	501.57		*		*
1912010075	KURLANDER	RONALD	POMPANO BEACH	FL	Psychiatry	S	ESZOPICLONE	ESZOPICLONE		20	20.5	509	634.3		*	20		20.5	509	634.3
1912954660	NADJAFI	MORTEZA	ORLANDO	FL	Psychiatry	S	ESZOPICLONE	ESZOPICLONE		21	25	747	331.33		#		#
1912992132	ARIAS	BERNARDO	PORT CHARLOTTE	FL	Psychiatry	S	ESZOPICLONE	ESZOPICLONE		23	25	750	735.59		*		*
1922108968	FELDMAN	ALAN	LARGO	FL	Psychiatry	S	ESZOPICLONE	ESZOPICLONE	24	50	52	1521	1474.62		*	14		16	480	267.49
1922203843	DARLING	AMANDA	WEST PALM BEACH	FL	Psychiatry	S	ESZOPICLONE	ESZOPICLONE		16	16	464	224.21		*		*
1932195823	CHAUDHRY	TANVEER	BROOKSVILLE	FL	Psychiatry	S	ESZOPICLONE	ESZOPICLONE		18	32	960	437.18	0		0		0	0	0
1932237245	DUBRINSKY	AARON	FORT PIERCE	FL	Psychiatry	S	ESZOPICLONE	ESZOPICLONE		12	12	360	110.46	0		0		0	0	0
1932256146	TYSON	ANNE	LAKELAND	FL	Psychiatry	S	ESZOPICLONE	ESZOPICLONE		32	48	1440	1623.41		#		#
1932320793	WELLER	CONRAD	CLEARWATER	FL	Psychiatry	S	ESZOPICLONE	ESZOPICLONE		17	17	510	1027.71	0		0		0	0	0
1942403183	TATINI	PRASANTI	TALLAHASSEE	FL	Psychiatry	S	ESZOPICLONE	ESZOPICLONE		18	20	600	2333.8		*	18		20	600	2333.8
1952347767	RAVINDRA	RAJANI	LAKE CITY	FL	Psychiatry	S	ESZOPICLONE	ESZOPICLONE		12	12	360	1086.18		*		*
1952487878	STEINBERG	ROBERT	BOCA RATON	FL	Psychiatry	S	ESZOPICLONE	ESZOPICLONE		21	21	630	512.89		*	21		21	630	512.89
1952493132	NIKOLAYEV	LILIA	COCOA	FL	Psychiatry	S	ESZOPICLONE	ESZOPICLONE		17	17	495	283		*		*
1962445478	JAMES	RICHARD	BRADENTON	FL	Psychiatry	S	ESZOPICLONE	ESZOPICLONE		11	13	390	97.5		*	11		13	390	97.5
1962548552	FRICK	GARY	PORT ORANGE	FL	Psychiatry	S	ESZOPICLONE	ESZOPICLONE		35	37	1110	733.41		*		*
1982760724	ROSA	EDWARD	CORAL SPRINGS	FL	Psychiatry	S	ESZOPICLONE	ESZOPICLONE		15	15	450	698.87		#		#
1033479860	SANCHEZ	YULIET	GAINESVILLE	FL	Psychiatry & Neurology	T	ESZOPICLONE	ESZOPICLONE		12	12	360	539.55		*	12		12	360	539.55
1104806876	GROSS	DAVID	DELRAY BEACH	FL	Psychiatry & Neurology	T	ESZOPICLONE	ESZOPICLONE		18	26	780	2426.07		*	18		26	780	2426.07
1174548788	GAJO	MARIA	FORT WALTON BEACH	FL	Psychiatry & Neurology	T	ESZOPICLONE	ESZOPICLONE		29	29	870	639.96		*	18		18	540	548.16
1215016266	WERBOFF	ROBERT	PALM BEACH GARDENS	FL	Psychiatry & Neurology	T	ESZOPICLONE	ESZOPICLONE		25	25	750	1755.29		*	12		12	360	491.04
1235396326	RAMOS	ERWIN	VERO BEACH	FL	Psychiatry & Neurology	T	ESZOPICLONE	ESZOPICLONE		12	12	360	478.95	0		0		0	0	0
1437508561	ZIMKO	ZACHARY	LARGO	FL	Psychiatry & Neurology	T	ESZOPICLONE	ESZOPICLONE		13	13	374	191.43		*		*
1457417438	SEELY	RICHARD	WESTON	FL	Psychiatry & Neurology	T	ESZOPICLONE	ESZOPICLONE		14	14	380	259.88		*		*
1477648939	VALENZUELA	RONNY	NAPLES	FL	Psychiatry & Neurology	T	ESZOPICLONE	ESZOPICLONE		13	21	583	334.48		#		#
1518183854	GRIFF	NANCY	ROYAL PALM BEACH	FL	Psychiatry & Neurology	T	ESZOPICLONE	ESZOPICLONE		17	17	510	498.76		*		*
1528088341	GUERRA	BERTA	SOUTH MIAMI	FL	Psychiatry & Neurology	T	ESZOPICLONE	ESZOPICLONE		15	15	450	303.65		*	15		15	450	303.65
1538148911	URFER	LIANA	VERO BEACH	FL	Psychiatry & Neurology	T	ESZOPICLONE	ESZOPICLONE	13	49	67	2010	1620.32	13		49		67	2010	1620.32
1558493445	LEVIN	RICHARD	HOLLYWOOD	FL	Psychiatry & Neurology	T	ESZOPICLONE	ESZOPICLONE		25	35	1050	1974.56		*	25		35	1050	1974.56
1588856504	HALIM	TARIQ	LAKEWOOD RANCH	FL	Psychiatry & Neurology	T	ESZOPICLONE	ESZOPICLONE		13	13	390	324.45		*		*
1679552434	RAO	TAKKALLAPELLI	WINTER HAVEN	FL	Psychiatry & Neurology	T	ESZOPICLONE	ESZOPICLONE		22	22	660	1917.84		*	22		22	660	1917.84
1720035470	NAPOLITANO	HEIDI	ORLANDO	FL	Psychiatry & Neurology	T	ESZOPICLONE	ESZOPICLONE		16	16	480	508.51		#		#
1760446512	CANTOR	SHERWOOD	VILLAGE OF PALMETTO BAY	FL	Psychiatry & Neurology	T	ESZOPICLONE	ESZOPICLONE		17	25	750	309.2		*	17		25	750	309.2
1982746350	MAYANS	JUDITH	CORAL GABLES	FL	Psychiatry & Neurology	T	ESZOPICLONE	ESZOPICLONE		18	18	540	159.92		*	18		18	540	159.92
1013917160	SORRESSO	DOMENICK	HUDSON	FL	Pulmonary Disease	S	ESZOPICLONE	ESZOPICLONE		15	15	450	134.76		*	15		15	450	134.76
1063410991	BORBELY	BERNARD	ST AUGUSTINE	FL	Pulmonary Disease	S	ESZOPICLONE	ESZOPICLONE	17	59	63	1870	1970.62		#		#
1114995842	UMEH	FRED	CELEBRATION	FL	Pulmonary Disease	S	ESZOPICLONE	ESZOPICLONE		15	19	570	219.25		*	15		19	570	219.25
1164496055	MITTAL	ASHOK	ST PETERSBURG	FL	Pulmonary Disease	S	ESZOPICLONE	ESZOPICLONE		12	12	360	102.56		*	12		12	360	102.56
1215918420	ROMEU-VELEZ	JESSE	WINTER HAVEN	FL	Pulmonary Disease	S	ESZOPICLONE	ESZOPICLONE		11	11	308	166.06	0		0		0	0	0
1225095599	FUQUAY	KENNETH	JUPITER	FL	Pulmonary Disease	S	ESZOPICLONE	ESZOPICLONE		22	22	645	464.71		*	22		22	645	464.71
1255345963	RICHMOND	GARY	FORT LAUDERDALE	FL	Pulmonary Disease	S	ESZOPICLONE	ESZOPICLONE		25	37	1110	1099.73		*	13		25	750	935.81
1275580185	BAKST	ALAN	ATLANTIS	FL	Pulmonary Disease	S	ESZOPICLONE	ESZOPICLONE		14	19	570	308.53		*	14		19	570	308.53
1346270592	CHANEY	JOHN	FORT WALTON BEACH	FL	Pulmonary Disease	S	ESZOPICLONE	ESZOPICLONE		39	43	1290	4030.81		*	39		43	1290	4030.81
1447452842	LOUTFI	RABIH	SARASOTA	FL	Pulmonary Disease	S	ESZOPICLONE	ESZOPICLONE		26	32	946	837.86		*	26		32	946	837.86
1497710099	ABREU	ALEXANDRE	MIAMI	FL	Pulmonary Disease	S	ESZOPICLONE	ESZOPICLONE		12	16	480	567.86		*	12		16	480	567.86
1558523050	DELGADO SANCHEZ	LISETTE	NAPLES	FL	Pulmonary Disease	S	ESZOPICLONE	ESZOPICLONE		15	19	525	764.22		*	15		19	525	764.22
1588658231	ADAMS	GLENN	SARASOTA	FL	Pulmonary Disease	S	ESZOPICLONE	ESZOPICLONE		13	17	480	158.64		*	13		17	480	158.64
1598794026	ALI	MOHAMED	SAINT PETERSBURG	FL	Pulmonary Disease	S	ESZOPICLONE	ESZOPICLONE		21	41	1228	1066.35		#		#
1649235151	LUCIO	JAMES	KISSIMMEE	FL	Pulmonary Disease	S	ESZOPICLONE	ESZOPICLONE		15	15	450	530.39		#		#
1659350320	LAYISH	DANIEL	ORLANDO	FL	Pulmonary Disease	S	ESZOPICLONE	ESZOPICLONE		15	22	660	228.6		*	15		22	660	228.6
1679738694	RIGAS	CHRISTINA	LARGO	FL	Pulmonary Disease	S	ESZOPICLONE	ESZOPICLONE		13	13	390	659.28		*		*
1710987292	SUEN	JOHN	VERO BEACH	FL	Pulmonary Disease	S	ESZOPICLONE	ESZOPICLONE	11	49	57.1	1649	1723.72		#		#
1740280122	TONNER	MICHAEL	VERO BEACH	FL	Pulmonary Disease	S	ESZOPICLONE	ESZOPICLONE		17	25	610	2496.11		*	17		25	610	2496.11
1750440020	PANDYA	KAMLESH	FORT PIERCE	FL	Pulmonary Disease	S	ESZOPICLONE	ESZOPICLONE		12	12	360	443.78		*	12		12	360	443.78
1821267386	GOGINENI	ANIL	OCALA	FL	Pulmonary Disease	S	ESZOPICLONE	ESZOPICLONE		11	11	301	121.94		*	11		11	301	121.94
1831133446	WHIMS-SQUIRES	LISA	CLEARWATER	FL	Pulmonary Disease	S	ESZOPICLONE	ESZOPICLONE	12	54	74	2220	1575.82		#		#
1841336310	OBEID	DANY	DAYTONA BEACH	FL	Pulmonary Disease	S	ESZOPICLONE	ESZOPICLONE	11	13	21	630	821.78	11		13		21	630	821.78
1851370837	MESSINA	FRANK	PENSACOLA	FL	Pulmonary Disease	S	ESZOPICLONE	ESZOPICLONE		13	13	360	491.12		*	13		13	360	491.12
1881705143	CEVALLOS	JUAN	ZEPHYRHILLS	FL	Pulmonary Disease	S	ESZOPICLONE	ESZOPICLONE	12	52	58.2	1745	1945.33		*	33		37.2	1115	988.56
1962487991	PHILLIPS	DAVID	SANTA ROSA BEACH	FL	Pulmonary Disease	S	ESZOPICLONE	ESZOPICLONE	11	43	45	1247	982.03	11		43		45	1247	982.03
1982818886	HADDAD	TARIK	TAMPA	FL	Pulmonary Disease	S	ESZOPICLONE	ESZOPICLONE		17	17	510	961.37		*	17		17	510	961.37
1003816281	GREER	JONATHAN	BOYNTON BEACH	FL	Rheumatology	S	ESZOPICLONE	ESZOPICLONE		26	38	1140	3359.47		*	26		38	1140	3359.47
1053415315	MILLER	JEFFREY	TAMPA	FL	Rheumatology	S	ESZOPICLONE	ESZOPICLONE		14	14	420	186	0		0		0	0	0
1104987122	MATHEWS	STEVEN	JACKSONVILLE	FL	Rheumatology	S	ESZOPICLONE	ESZOPICLONE		12	12	360	458.96		#		#
1144228362	BALDINGER	DAVID	FORT MYERS	FL	Rheumatology	S	ESZOPICLONE	ESZOPICLONE		12	12	360	501.8		*	12		12	360	501.8
1285746248	SMITH	KIMBERLY	TAMPA	FL	Rheumatology	S	ESZOPICLONE	ESZOPICLONE		11	24.6	712	304.47		*	11		24.6	712	304.47
1306958350	MCILWAIN	HARRIS	TAMPA	FL	Rheumatology	S	ESZOPICLONE	ESZOPICLONE		11	11	298	556.24		*	11		11	298	556.24
1356382022	MCKNIGHT	BRIAN	FORT PIERCE	FL	Rheumatology	S	ESZOPICLONE	ESZOPICLONE		36	40	1200	1379.32		#		#
1447351184	GOODMAN	STEVEN	DELRAY BEACH	FL	Rheumatology	S	ESZOPICLONE	ESZOPICLONE		12	12	360	138		*	12		12	360	138
1649373523	BACA	SHAWN	DELRAY BEACH	FL	Rheumatology	S	ESZOPICLONE	ESZOPICLONE		13	15	450	477.71		*	13		15	450	477.71
1669435038	DECOTIS	ANTHONY	FORT WALTON BEACH	FL	Rheumatology	S	ESZOPICLONE	ESZOPICLONE		12	12	360	538.9		*	12		12	360	538.9
1710962824	RULLAN BIDOT	EUGENIA	CLEARWATER	FL	Rheumatology	S	ESZOPICLONE	ESZOPICLONE		11	11	330	172.38		*		*
1932262516	BUSCH	HOWARD	LOXAHATCHEE	FL	Rheumatology	S	ESZOPICLONE	ESZOPICLONE		16	22	660	517.41		*		*
1962668574	ALI	MOHAMMED	TAMPA	FL	Rheumatology	S	ESZOPICLONE	ESZOPICLONE		21	54.9	1646	1496.18		#		#
1164486692	GRANT	TIMOTHY	PALMETTO BAY	FL	Sleep Medicine	S	ESZOPICLONE	ESZOPICLONE		34	42	1260	1597.69		*	34		42	1260	1597.69
1992026017	RYALS	SCOTT	GAINESVILLE	FL	Sleep Medicine	S	ESZOPICLONE	ESZOPICLONE		11	11	330	393.74		*	11		11	330	393.74
1063425544	FUSARO	SAL	MIAMI	FL	Specialist	T	ESZOPICLONE	ESZOPICLONE		11	11	330	99.21		*	11		11	330	99.21
1679520977	HERMANSEN	DANE	ORMOND BEACH	FL	Urology	S	ESZOPICLONE	ESZOPICLONE		14	18	540	540.24		*	14		18	540	540.24
1003846049	MABINE	LARRY	WOODSTOCK	GA	Anesthesiology	S	ESZOPICLONE	ESZOPICLONE		13	13	390	1281.81		*	13		13	390	1281.81
1043228364	ROLLINS III MD	LUTHER	ATLANTA	GA	Anesthesiology	S	ESZOPICLONE	ESZOPICLONE		54	62	1860	1994.48		*	32		40	1200	888.19
1477785186	WADA	MOHAMMED	ALPHARETTA	GA	Anesthesiology	S	ESZOPICLONE	ESZOPICLONE		11	11	330	405.51		*		*
1861750028	PATEL	AMIT	DALTON	GA	Anesthesiology	S	ESZOPICLONE	ESZOPICLONE		15	15	446	538.08		#		#
1063486439	LAVINE	PETER	GREENSBORO	GA	Cardiology	S	ESZOPICLONE	ESZOPICLONE		17	19	570	436.73		*	17		19	570	436.73
1144252735	CERTAIN	MARSHA	BRUNSWICK	GA	Cardiology	S	ESZOPICLONE	ESZOPICLONE		12	12	360	861.98		*	12		12	360	861.98
1396787321	LANE	KELLIE	AUGUSTA	GA	Cardiology	S	ESZOPICLONE	ESZOPICLONE		25	25	750	591.91		*	25		25	750	591.91
1487867115	BIGLOW	ANICIA	ATLANTA	GA	Certified Clinical Nurse Specialist	S	ESZOPICLONE	ESZOPICLONE		14	14	412	694.73		*		*
1083706055	OGUNTUNMIBI	ADEWUMI	SAVANNAH	GA	Critical Care (Intensivists)	S	ESZOPICLONE	ESZOPICLONE		13	13	390	162.2		*	13		13	390	162.2
1144558545	SCHMITT	MATTHEW	ATLANTA	GA	Critical Care (Intensivists)	S	ESZOPICLONE	ESZOPICLONE		19	19	396	186.94		*	19		19	396	186.94
1790783603	SZUMSTEIN	SAMUEL	AUSTELL	GA	Critical Care (Intensivists)	S	ESZOPICLONE	ESZOPICLONE		26	38	1111	2497.05		#		#
1053305888	ISSA	ELIAS	BLUE RIDGE	GA	Emergency Medicine	S	ESZOPICLONE	ESZOPICLONE		12	12	360	491.04	0		0		0	0	0
1114096617	CLIFTON	TROY	TIFTON	GA	Emergency Medicine	S	ESZOPICLONE	ESZOPICLONE		12	14	420	134.62		*	12		14	420	134.62
1144215872	RAINES	MICHAEL	AMERICUS	GA	Emergency Medicine	S	ESZOPICLONE	ESZOPICLONE		20	26	780	450.88		*	20		26	780	450.88
1235112947	TROTTIER	PETER	MARIETTA	GA	Emergency Medicine	S	ESZOPICLONE	ESZOPICLONE		12	22	660	1076.08		*	12		22	660	1076.08
1548263064	BLAKE	WYATT	GRAY	GA	Emergency Medicine	S	ESZOPICLONE	ESZOPICLONE		12	12	360	547.2		*	12		12	360	547.2
1700860913	WADE	JIM	TOCCOA	GA	Emergency Medicine	S	ESZOPICLONE	ESZOPICLONE		12	18	540	569.35		*		*
1326106857	DEHAVEN	JOSEPH	SAVANNAH	GA	Endocrinology	S	ESZOPICLONE	ESZOPICLONE		30	36	1012	952.2		*	30		36	1012	952.2
1003834557	POSS	MICHAEL	CARROLLTON	GA	Family Practice	S	ESZOPICLONE	ESZOPICLONE		24	24	720	209.76		*	24		24	720	209.76
1003896416	GATON	FREDDY	ROBERTA	GA	Family Practice	S	ESZOPICLONE	ESZOPICLONE		12	12	360	501.6		*	12		12	360	501.6
1023018561	JOHNSON	CARL	TIFTON	GA	Family Practice	S	ESZOPICLONE	ESZOPICLONE		14	14	420	138.88		*	14		14	420	138.88
1043300999	LUDWICK	ROBERT	FITZGERALD	GA	Family Practice	S	ESZOPICLONE	ESZOPICLONE		24	26	780	1008.86		*	24		26	780	1008.86
1043621642	SMITH	BENJAMIN	ADAIRSVILLE	GA	Family Practice	S	ESZOPICLONE	ESZOPICLONE		11	11	330	451.77		*	11		11	330	451.77
1053366286	BOYETT	WILLIAM	DALTON	GA	Family Practice	S	ESZOPICLONE	ESZOPICLONE		13	15	450	193.6		*		*
1063527430	GLADIN	COLLIER	MACON	GA	Family Practice	S	ESZOPICLONE	ESZOPICLONE		51	57	1676	1795.34		*	51		57	1676	1795.34
1063588614	SCARBOROUGH	CAMEKA	MACON	GA	Family Practice	S	ESZOPICLONE	ESZOPICLONE		16	18	540	247.58		*		*
1073511861	GEFFEN	THEODORE	SAVANNAH	GA	Family Practice	S	ESZOPICLONE	ESZOPICLONE		12	20	600	325.07		*		*
1073584504	BUSMAN	MICHAEL	AMERICUS	GA	Family Practice	S	ESZOPICLONE	ESZOPICLONE		20	20	600	386.51		*	20		20	600	386.51
1073924676	SHINGLER	RYAN	ROME	GA	Family Practice	S	ESZOPICLONE	ESZOPICLONE		11	11	330	1122.37		*	11		11	330	1122.37
1083937908	SWARTZENTRUBER	GARY	MOULTRIE	GA	Family Practice	S	ESZOPICLONE	ESZOPICLONE		11	11	330	494.48		*	11		11	330	494.48
1093870354	ROBINSON	TODD	CEDARTOWN	GA	Family Practice	S	ESZOPICLONE	ESZOPICLONE		35	43	1274	630.02		#		#
1104867191	KENNEDY	DENISE	AUGUSTA	GA	Family Practice	S	ESZOPICLONE	ESZOPICLONE		15	21	630	1030.63		#		#
1104927565	MIZRAHI	NELLY	DULUTH	GA	Family Practice	S	ESZOPICLONE	ESZOPICLONE		11	11	330	364.98		*		*
1124078118	COLVIN	RANDALL	AUGUSTA	GA	Family Practice	S	ESZOPICLONE	ESZOPICLONE		22	38	1140	541.18		#		#
1124086350	ADCOX	WILLIAM	FAYETTEVILLE	GA	Family Practice	S	ESZOPICLONE	ESZOPICLONE		22	28	840	467.55		#		#
1124090030	KUPKA	BARBARA	CAMILLA	GA	Family Practice	S	ESZOPICLONE	ESZOPICLONE		42	42	1247	1378.93		#		#
1124236187	TERRELONGE	CALVIN	BETHLEHEM	GA	Family Practice	S	ESZOPICLONE	ESZOPICLONE		13	13	390	533.26		#		#
1134133523	PHILLIPS	JERRY	BAINBRIDGE	GA	Family Practice	S	ESZOPICLONE	ESZOPICLONE		11	11	330	138.6	0		0		0	0	0
1154416345	GODFREY	WILLIAM	KENNESAW	GA	Family Practice	S	ESZOPICLONE	ESZOPICLONE		17	17	510	255.85		*	17		17	510	255.85
1154435550	BEVILLE	ROGER	GLENNVILLE	GA	Family Practice	S	ESZOPICLONE	ESZOPICLONE		14	14	420	631.26		#		#
1154497626	AKINTOBI	ADEBAYO	DECATUR	GA	Family Practice	S	ESZOPICLONE	ESZOPICLONE		13	19	570	534.76		*	13		19	570	534.76
1164484911	SCHUENEMAN	TRENT	ST. SIMONS ISLAND	GA	Family Practice	S	ESZOPICLONE	ESZOPICLONE		13	13	390	269.64		*	13		13	390	269.64
1174509145	LYNN	WILLERT	RINCON	GA	Family Practice	S	ESZOPICLONE	ESZOPICLONE		11	11	330	114		*	11		11	330	114
1184615759	PAGSISIHAN	HERMOGENES	CARROLLTON	GA	Family Practice	S	ESZOPICLONE	ESZOPICLONE		13	21	630	1273.45		*	13		21	630	1273.45
1194718718	KENT	ALANA	ELLIJAY	GA	Family Practice	S	ESZOPICLONE	ESZOPICLONE		17	29	870	559.23		*	17		29	870	559.23
1194792382	KHAN	MOHAMMAD	MARIETTA	GA	Family Practice	S	ESZOPICLONE	ESZOPICLONE		12	12	360	452.88		*	12		12	360	452.88
1265699433	NOVACK	ADAM	SAVANNAH	GA	Family Practice	S	ESZOPICLONE	ESZOPICLONE		43	49	1465	1052.64		#		#
1275540726	TAYLOR	CHARLES	ATLANTA	GA	Family Practice	S	ESZOPICLONE	ESZOPICLONE	12	56	60	1800	1175.07	12		56		60	1800	1175.07
1285620450	KURTZ	KIMBERLY	DAHLONEGA	GA	Family Practice	S	ESZOPICLONE	ESZOPICLONE		14	14	420	144.38		*	14		14	420	144.38
1295774305	REDDY	SHYLA	ALPHARETTA	GA	Family Practice	S	ESZOPICLONE	ESZOPICLONE		11	15	450	2853.74		*	11		15	450	2853.74
1316910755	OSOWA	ALEXANDER	BUFORD	GA	Family Practice	S	ESZOPICLONE	ESZOPICLONE		16	16	480	215.72		#		#
1336167816	GORDON	JEFFERSON	CARROLLTON	GA	Family Practice	S	ESZOPICLONE	ESZOPICLONE		16	16	460	1170.51		*	16		16	460	1170.51
1336256015	MILNER	BLAKE	EASTMAN	GA	Family Practice	S	ESZOPICLONE	ESZOPICLONE		14	16	400	694.48		*	14		16	400	694.48
1346275658	GARDINER	HENRY	JOHNS CREEK	GA	Family Practice	S	ESZOPICLONE	ESZOPICLONE		22	22	660	512.07		#		#
1356336523	REEVES	CHRISTOPHER	MACON	GA	Family Practice	S	ESZOPICLONE	ESZOPICLONE		11	21	630	3404.08		*		*
1366415028	REDDY	DEVENDER	MARIETTA	GA	Family Practice	S	ESZOPICLONE	ESZOPICLONE		14	18	540	764.45		*	14		18	540	764.45
1366416166	LEWIS	JOSEPH	COLUMBUS	GA	Family Practice	S	ESZOPICLONE	ESZOPICLONE		35	39	1170	1667.83		#		#
1386637189	SAMSON	MARK	DUBLIN	GA	Family Practice	S	ESZOPICLONE	ESZOPICLONE		11	11	330	316.59		*		*
1396761987	WROBEL	PETER	WAYCROSS	GA	Family Practice	S	ESZOPICLONE	ESZOPICLONE		19	19	520	263.61	0		0		0	0	0
1407884893	MCELHANNON	THOMAS	WATKINSVILLE	GA	Family Practice	S	ESZOPICLONE	ESZOPICLONE		12	12	360	142.8		*	12		12	360	142.8
1427492503	DAILY	BRIAN	LAFAYETTE	GA	Family Practice	S	ESZOPICLONE	ESZOPICLONE		13	13	390	221.8	0		0		0	0	0
1447279740	LITTLEFIELD	BYRON	ADAIRSVILLE	GA	Family Practice	S	ESZOPICLONE	ESZOPICLONE		18	18	513	254.2		*		*
1457334088	TOBIN	LEAH	ATLANTA	GA	Family Practice	S	ESZOPICLONE	ESZOPICLONE		11	15	450	406.22		*	11		15	450	406.22
1457354631	SMITH	HUBERT	STATESBORO	GA	Family Practice	S	ESZOPICLONE	ESZOPICLONE		12	12	360	283.77		*	12		12	360	283.77
1457496234	PRIMROSE-RINGFIELD	MELISSA	GRAY	GA	Family Practice	S	ESZOPICLONE	ESZOPICLONE		12	12	360	630.87		*	12		12	360	630.87
1467426023	HARPER	LINA	WAYCROSS	GA	Family Practice	S	ESZOPICLONE	ESZOPICLONE		17	25	735	925.81		*	17		25	735	925.81
1477537470	FORDHAM	DONALD	DEMOREST	GA	Family Practice	S	ESZOPICLONE	ESZOPICLONE		13	13	390	1222.84		*	13		13	390	1222.84
1487621033	BATTLE	LEE	CARTERSVILLE	GA	Family Practice	S	ESZOPICLONE	ESZOPICLONE		21	21	630	280.07		*		*
1487681383	HUFF	GAREY	WINDER	GA	Family Practice	S	ESZOPICLONE	ESZOPICLONE		12	14	420	482.88		*	12		14	420	482.88
1487687331	BURTON	KELVIN	DOUGLASVILLE	GA	Family Practice	S	ESZOPICLONE	ESZOPICLONE		13	13	369	303.44		#		#
1487763538	SWART	KUMI	JASPER	GA	Family Practice	S	ESZOPICLONE	ESZOPICLONE		18	28	840	718.91		*	18		28	840	718.91
1497727325	UKAONU	ANOZIE	ARLINGTON	GA	Family Practice	S	ESZOPICLONE	ESZOPICLONE		16	16	480	1149.29		#		#
1497853873	BARR	SARAH	COLUMBUS	GA	Family Practice	S	ESZOPICLONE	ESZOPICLONE		12	12	360	95.53	0		0		0	0	0
1508962911	RICHARDS	BARTLEY	JEFFERSON	GA	Family Practice	S	ESZOPICLONE	ESZOPICLONE		24	26	780	1152.18		#		#
1518953785	FATTOUH	YARA	CHATSWORTH	GA	Family Practice	S	ESZOPICLONE	ESZOPICLONE		16	16	454	332.2		*	16		16	454	332.2
1528088648	BISCHOF	STEVEN	POOLER	GA	Family Practice	S	ESZOPICLONE	ESZOPICLONE		11	11	330	898.11		*		*
1538170360	MARSHALL	JOHN	AMERICUS	GA	Family Practice	S	ESZOPICLONE	ESZOPICLONE		15	16	410	1362	0		0		0	0	0
1548207442	VOSWINKEL	PATRICK	DULUTH	GA	Family Practice	S	ESZOPICLONE	ESZOPICLONE		11	13	390	833.64		*	11		13	390	833.64
1548261480	WHITTEN	WILLIAM	COLUMBUS	GA	Family Practice	S	ESZOPICLONE	ESZOPICLONE		11	11	329	101.46		*	11		11	329	101.46
1548422280	GUL	AFAQ	COLBERT	GA	Family Practice	S	ESZOPICLONE	ESZOPICLONE		15	21	545	1361.27		#		#
1558453282	THOMPSON	TINA-ANN	STONE MOUNTAIN	GA	Family Practice	S	ESZOPICLONE	ESZOPICLONE		13	13	390	144.5		*	13		13	390	144.5
1588658330	MILLS	WILLIAM	TOCCOA	GA	Family Practice	S	ESZOPICLONE	ESZOPICLONE		13	13	390	1306.76	0		0		0	0	0
1588693535	THOMAS	RUSSELL	MARIETTA	GA	Family Practice	S	ESZOPICLONE	ESZOPICLONE		13	13	390	3006.51		*	13		13	390	3006.51
1588697635	PRYOR	HEATHER	CEDARTOWN	GA	Family Practice	S	ESZOPICLONE	ESZOPICLONE		17	25	736	5660.5		*	17		25	736	5660.5
1598850703	SNAPPERMAN	HARRY	PEACHTREE CITY	GA	Family Practice	S	ESZOPICLONE	ESZOPICLONE		23	23	690	614.21		*	23		23	690	614.21
1598878050	ADAMS	KEVIN	DANIELSVILLE	GA	Family Practice	S	ESZOPICLONE	ESZOPICLONE		12	20	600	387.1		*	12		20	600	387.1
1609853068	VANALSTINE	ANDREW	AUGUSTA	GA	Family Practice	S	ESZOPICLONE	ESZOPICLONE		25	49	1470	2172.48		*	25		49	1470	2172.48
1609885813	MIZE	SHANNON	CUMMING	GA	Family Practice	S	ESZOPICLONE	ESZOPICLONE		12	12	360	1556.22		#		#
1619962610	KIRK	LAWRENCE	BYRON	GA	Family Practice	S	ESZOPICLONE	ESZOPICLONE		13	13	390	538.31	0		0		0	0	0
1629011283	PATEL	PIYUSH	COLUMBUS	GA	Family Practice	S	ESZOPICLONE	ESZOPICLONE		15	15	450	875.89		*	15		15	450	875.89
1629060918	KIMBALL	RENEE	FLOWERY BRANCH	GA	Family Practice	S	ESZOPICLONE	ESZOPICLONE		12	12	360	428.75		*	12		12	360	428.75
1629158852	LEFEVER	NANCY	TATE	GA	Family Practice	S	ESZOPICLONE	ESZOPICLONE		37	49	1447	764.79		*	16		28	817	239.25
1629266937	COLBY	CRAIG	SOCIAL CIRCLE	GA	Family Practice	S	ESZOPICLONE	ESZOPICLONE		15	15	450	138.09		*	15		15	450	138.09
1629407549	WALKER	CANDACE	MARIETTA	GA	Family Practice	S	ESZOPICLONE	ESZOPICLONE		13	13	240	273.23		*	13		13	240	273.23
1639161102	HENDERSON	AUDREY	AUGUSTA	GA	Family Practice	S	ESZOPICLONE	ESZOPICLONE		50	54	1613	1311.78		*	50		54	1613	1311.78
1639170350	SIMS	MICHAEL	COLUMBUS	GA	Family Practice	S	ESZOPICLONE	ESZOPICLONE		11	11	315	122.16		*	11		11	315	122.16
1639354434	PANDYA	TANYA	SUWANEE	GA	Family Practice	S	ESZOPICLONE	ESZOPICLONE		11	11	307	104.43		*	11		11	307	104.43
1649539040	EBERHART	KAREN	CEDARTOWN	GA	Family Practice	S	ESZOPICLONE	ESZOPICLONE		12	12	360	539.55		*	12		12	360	539.55
1659303477	HOKE	WESLEY	ATLANTA	GA	Family Practice	S	ESZOPICLONE	ESZOPICLONE		12	14	420	368.65		*	12		14	420	368.65
1659337442	HALEY	DONNA	CANTON	GA	Family Practice	S	ESZOPICLONE	ESZOPICLONE		13	17	510	222.49		*	13		17	510	222.49
1659467629	HALLER	JEFFREY	CANTON	GA	Family Practice	S	ESZOPICLONE	ESZOPICLONE		11	11	330	1041.24		*		*
1669536835	WILLIAMS	DANIEL	CARROLLTON	GA	Family Practice	S	ESZOPICLONE	ESZOPICLONE		25	25	750	214.97		*	25		25	750	214.97
1679627905	KAUFFMAN	RICHARD	ATLANTA	GA	Family Practice	S	ESZOPICLONE	ESZOPICLONE		12	14.5	435	127.22		*	12		14.5	435	127.22
1689671323	WEEKS	WALLACE	DALTON	GA	Family Practice	S	ESZOPICLONE	ESZOPICLONE		11	11	330	79.14		*	11		11	330	79.14
1689671372	NEISES	KERRY	DALTON	GA	Family Practice	S	ESZOPICLONE	ESZOPICLONE		18	18	540	737.1		*	18		18	540	737.1
1699762666	JOHNSON	JAMES	COLUMBUS	GA	Family Practice	S	ESZOPICLONE	ESZOPICLONE		21	35	1050	683.04		*	21		35	1050	683.04
1700896230	COX	JASON	ALMA	GA	Family Practice	S	ESZOPICLONE	ESZOPICLONE		21	21	630	1659.78		*	21		21	630	1659.78
1710923461	GROOVER	DONNA	COVINGTON	GA	Family Practice	S	ESZOPICLONE	ESZOPICLONE		13	15	450	820.08		*	13		15	450	820.08
1740332840	YUN	INCHOL	DACULA	GA	Family Practice	S	ESZOPICLONE	ESZOPICLONE		13	13	390	743.6		*		*
1750446969	FRANTZ	ROBERT	LILBURN	GA	Family Practice	S	ESZOPICLONE	ESZOPICLONE		16	36	1080	946.05		#		#
1750518023	KING	GLEN	CARTERSVILLE	GA	Family Practice	S	ESZOPICLONE	ESZOPICLONE		16	25.9	778	882.78		*		*
1760458319	MILES	MICHAEL	DALLAS	GA	Family Practice	S	ESZOPICLONE	ESZOPICLONE		13	15	405	1155.68		*	13		15	405	1155.68
1760476774	WILDER	DORIS	SYLVESTER	GA	Family Practice	S	ESZOPICLONE	ESZOPICLONE		13	27	810	906.01		*	13		27	810	906.01
1780607242	GROFF	GEORGE	LOGANVILLE	GA	Family Practice	S	ESZOPICLONE	ESZOPICLONE		25	33	990	1196.9		*	25		33	990	1196.9
1780687954	PURVIS	HENRY	STATESBORO	GA	Family Practice	S	ESZOPICLONE	ESZOPICLONE		21	21	630	295.4		*	21		21	630	295.4
1790899169	NAJJAR	OMAR	DECATUR	GA	Family Practice	S	ESZOPICLONE	ESZOPICLONE		12	12	360	492.24		*	12		12	360	492.24
1811982770	REDDY	SHALINI	ROME	GA	Family Practice	S	ESZOPICLONE	ESZOPICLONE		18	18	540	983.81		*	18		18	540	983.81
1831181403	PHILLIPS	ROBERT	JESUP	GA	Family Practice	S	ESZOPICLONE	ESZOPICLONE		11	11	330	151		*	11		11	330	151
1831184209	GILBERT	RAYMOND	WATKINSVILLE	GA	Family Practice	S	ESZOPICLONE	ESZOPICLONE		28	28	820	856.72		*	16		16	460	187
1851492672	MATECHAK	GREGORY	ROCKMART	GA	Family Practice	S	ESZOPICLONE	ESZOPICLONE		12	32	960	876.98		*		*
1871789271	BAHNMILLER-BRASIL	JODY	DACULA	GA	Family Practice	S	ESZOPICLONE	ESZOPICLONE		14	14	420	879.27		*		*
1881683001	ORQUIA	AMBER	MARIETTA	GA	Family Practice	S	ESZOPICLONE	ESZOPICLONE		20	30	900	426.81		*	20		30	900	426.81
1902898232	MANUS	WILLIAM	GAINESVILLE	GA	Family Practice	S	ESZOPICLONE	ESZOPICLONE		11	11	330	128.06		*	11		11	330	128.06
1912015769	DALWAI	FATIMA	NEWNAN	GA	Family Practice	S	ESZOPICLONE	ESZOPICLONE		11	11	330	554.92	0		0		0	0	0
1912908633	ROBINSON	PHILLIP	COLUMBUS	GA	Family Practice	S	ESZOPICLONE	ESZOPICLONE		15	15	450	165.51		*	15		15	450	165.51
1912974429	HUDSON	YACOBA	WOODSTOCK	GA	Family Practice	S	ESZOPICLONE	ESZOPICLONE		21	35	1035	532.38		#		#
1912984808	AL HUSEIN	IYAD	WARNER ROBINS	GA	Family Practice	S	ESZOPICLONE	ESZOPICLONE		15	15	450	250.61		*	15		15	450	250.61
1912993569	HAMPTON	FRANK	ARMUCHEE	GA	Family Practice	S	ESZOPICLONE	ESZOPICLONE		14	14	420	147.4		*	14		14	420	147.4
1922064336	DANDY	REGINA	RICHMOND HILL	GA	Family Practice	S	ESZOPICLONE	ESZOPICLONE		13	23	690	584.08		*	13		23	690	584.08
1932157856	ANDERSON	LARRY	DAWSONVILLE	GA	Family Practice	S	ESZOPICLONE	ESZOPICLONE		14	16	480	162.21		*	14		16	480	162.21
1942272935	SHUKLA	SANJAY	SUWANEE	GA	Family Practice	S	ESZOPICLONE	ESZOPICLONE		12	12	360	230.46	0		0		0	0	0
1952363194	KUNZ	DAVID	LAWRENCEVILLE	GA	Family Practice	S	ESZOPICLONE	ESZOPICLONE		13	15	430	189.12		*		*
1962403808	WOMMACK	CHRISTOPHER	COLUMBUS	GA	Family Practice	S	ESZOPICLONE	ESZOPICLONE		11	25	750	603.95		*	11		25	750	603.95
1962408997	PATTERSON	VERONICA	COMMERCE	GA	Family Practice	S	ESZOPICLONE	ESZOPICLONE		18	18	540	757.38	0		0		0	0	0
1962495234	MOERS	MARK	DAHLONEGA	GA	Family Practice	S	ESZOPICLONE	ESZOPICLONE		32	34	1005	2810.74		#		#
1962497941	SCHLOSSBERG	RICHARD	AUBURN	GA	Family Practice	S	ESZOPICLONE	ESZOPICLONE		13	19	550	1731.66		*		*
1972570943	SURRATT	DARRELL	BAINBRIDGE	GA	Family Practice	S	ESZOPICLONE	ESZOPICLONE		16	16	480	474.03		*	16		16	480	474.03
1972592145	HELTON	TIMOTHY	MARIETTA	GA	Family Practice	S	ESZOPICLONE	ESZOPICLONE		45	72	2160	1510.41		*	45		72	2160	1510.41
1972668200	RAINWATER	GREGORY	JASPER	GA	Family Practice	S	ESZOPICLONE	ESZOPICLONE		12	18	540	628.94		*		*
1982678702	SEXTON	MARK	COLUMBUS	GA	Family Practice	S	ESZOPICLONE	ESZOPICLONE		24	24	720	421.56		#		#
1992701007	HORNSBY	JAMES	KENNESAW	GA	Family Practice	S	ESZOPICLONE	ESZOPICLONE		16	16	480	1307.74		*	16		16	480	1307.74
1003951591	DITARANTO	ANTHONY	COLUMBUS	GA	General Practice	S	ESZOPICLONE	ESZOPICLONE		14	14	357	124.75	0		0		0	0	0
1194885640	HUNGERPILLER	JEANNE	SAVANNAH	GA	General Practice	S	ESZOPICLONE	ESZOPICLONE		11	12	220	133.55		*	11		12	220	133.55
1508917451	RAJU	ALLURI	RICHLAND	GA	General Practice	S	ESZOPICLONE	ESZOPICLONE		12	12	360	492.69	0		0		0	0	0
1598920357	TALATI	RAVIN	DEMOREST	GA	General Practice	S	ESZOPICLONE	ESZOPICLONE		18	18	510	1299.18		*		*
1669577672	GRAVES	TAYLOR	ATLANTA	GA	Geriatric Medicine	S	ESZOPICLONE	ESZOPICLONE		27	33	990	883.27		*	27		33	990	883.27
1477525624	JANI	CHIRAG	ALBANY	GA	Hematology-Oncology	S	ESZOPICLONE	ESZOPICLONE		12	12	360	468.67		*	12		12	360	468.67
1811086457	FREEDMAN	ALLAN	SNELLVILLE	GA	Hematology-Oncology	S	ESZOPICLONE	ESZOPICLONE		12	12	360	121.56		*	12		12	360	121.56
1972605665	HENGEL	RICHARD	ATLANTA	GA	Infectious Disease	S	ESZOPICLONE	ESZOPICLONE		12	12	360	138.8	0		0		0	0	0
1982604336	MELTON	DENNIS	ATLANTA	GA	Infectious Disease	S	ESZOPICLONE	ESZOPICLONE		12	12	360	313.16		*	12		12	360	313.16
1003819111	JACKSON	JAMES	HOSCHTON	GA	Internal Medicine	S	ESZOPICLONE	ESZOPICLONE		33	47	1410	1853.41		*	33		47	1410	1853.41
1003911587	PRICE	ROBERT	AUGUSTA	GA	Internal Medicine	S	ESZOPICLONE	ESZOPICLONE		17	17	510	698.32		#		#
1013990431	GOYCO	OTTO	CUMMING	GA	Internal Medicine	S	ESZOPICLONE	ESZOPICLONE		28	48	1440	868.35		*	28		48	1440	868.35
1023007457	CANTWELL	RYAN	MARIETTA	GA	Internal Medicine	S	ESZOPICLONE	ESZOPICLONE		37	39	1170	1643.76		#		#
1033112958	VILLANUEVA	ROBERTO	GAINESVILLE	GA	Internal Medicine	S	ESZOPICLONE	ESZOPICLONE		13	13.5	390	343.24		*	13		13.5	390	343.24
1033202239	GONZALEZ	JOSE	ATLANTA	GA	Internal Medicine	S	ESZOPICLONE	ESZOPICLONE		11	11	330	378.68		*	11		11	330	378.68
1053306399	GOWER	WILLIAM	ATLANTA	GA	Internal Medicine	S	ESZOPICLONE	ESZOPICLONE		14	21	570	757.95		*	14		21	570	757.95
1053395129	SMITH	JAMES	NEWNAN	GA	Internal Medicine	S	ESZOPICLONE	ESZOPICLONE		13	13	390	186.19		*	13		13	390	186.19
1063445021	BELINFANTE	KARINA	SMYRNA	GA	Internal Medicine	S	ESZOPICLONE	ESZOPICLONE		13	27	810	3161.57		*	13		27	810	3161.57
1063521102	SELLERS	GLADSTONE	ATLANTA	GA	Internal Medicine	S	ESZOPICLONE	ESZOPICLONE		13	13	390	465.06		*	13		13	390	465.06
1063582799	SCHYBERG	JEFFREY	SAVANNAH	GA	Internal Medicine	S	ESZOPICLONE	ESZOPICLONE		22	40	1200	965.63		*	22		40	1200	965.63
1073507828	MARTINEZ	GEORGE	MILLEDGEVILLE	GA	Internal Medicine	S	ESZOPICLONE	ESZOPICLONE		29	43	1290	460.11		#		#
1073603239	KANCHARLA	ASHOK	ROYSTON	GA	Internal Medicine	S	ESZOPICLONE	ESZOPICLONE	14	63	63	1690	3087.78		*	18		18	340	1022.78
1083650972	RENDON-GARCIA	JOSE	SAVANNAH	GA	Internal Medicine	S	ESZOPICLONE	ESZOPICLONE		12	12	360	131.76		*	12		12	360	131.76
1093007890	ETINGE	BIE	AUGUSTA	GA	Internal Medicine	S	ESZOPICLONE	ESZOPICLONE		34	36	1080	1514.95		#		#
1093035784	KEMP	CHARLES	ALBANY	GA	Internal Medicine	S	ESZOPICLONE	ESZOPICLONE		14	14	420	142.12		*	14		14	420	142.12
1093750606	PRIDDY	BRADFORD	DECATUR	GA	Internal Medicine	S	ESZOPICLONE	ESZOPICLONE		25	39	1170	519.82		*	25		39	1170	519.82
1093773905	QUASEM	FARHANA	CONYERS	GA	Internal Medicine	S	ESZOPICLONE	ESZOPICLONE		11	11	330	1069.2		*	11		11	330	1069.2
1093825846	DEMARCO	THOMAS	SMYRNA	GA	Internal Medicine	S	ESZOPICLONE	ESZOPICLONE		12	12	360	151.2		*	12		12	360	151.2
1093897084	JARRARD	MARY BESS	ATHENS	GA	Internal Medicine	S	ESZOPICLONE	ESZOPICLONE		22	22	576	457.26		*	22		22	576	457.26
1104869189	CHRISTIAN	JOE	SAVANNAH	GA	Internal Medicine	S	ESZOPICLONE	ESZOPICLONE		32	32	960	878.16		*	32		32	960	878.16
1104919083	AITCHESON	CAROL	ATLANTA	GA	Internal Medicine	S	ESZOPICLONE	ESZOPICLONE		22	22	660	548.97		*	22		22	660	548.97
1114955572	JUSTICE	ALAN	MACON	GA	Internal Medicine	S	ESZOPICLONE	ESZOPICLONE		16	16	480	1216.06		*	16		16	480	1216.06
1124135678	BOMBERGER	CATHERINE	MACON	GA	Internal Medicine	S	ESZOPICLONE	ESZOPICLONE		26	26	760	3068.76		*	26		26	760	3068.76
1124174776	ARIYO	MOJI	ATLANTA	GA	Internal Medicine	S	ESZOPICLONE	ESZOPICLONE		17	23	690	3485.2		*	17		23	690	3485.2
1124324967	INHULSEN	CHRISTOPHER	CARTERSVILLE	GA	Internal Medicine	S	ESZOPICLONE	ESZOPICLONE		29	39	1156	460.72		*	29		39	1156	460.72
1134358419	POOLE	MISTY	VIDALIA	GA	Internal Medicine	S	ESZOPICLONE	ESZOPICLONE		17	17	510	371.43		*	17		17	510	371.43
1144226135	DICRISTINA	MICHAEL	RIVERDALE	GA	Internal Medicine	S	ESZOPICLONE	ESZOPICLONE		19	39	1170	607.05		#		#
1144229592	MARXER	FRANK	ATLANTA	GA	Internal Medicine	S	ESZOPICLONE	ESZOPICLONE		11	25	750	537.54		*	11		25	750	537.54
1154313229	HOFFMAN	EDWARD	RICHMOND HILL	GA	Internal Medicine	S	ESZOPICLONE	ESZOPICLONE		63	63	1890	1667.5		*	63		63	1890	1667.5
1154330249	HERZOG	LONNIE	ATLANTA	GA	Internal Medicine	S	ESZOPICLONE	ESZOPICLONE		28	32	960	907.18		*	28		32	960	907.18
1164714416	HAMPTON	CHANNING	TIFTON	GA	Internal Medicine	S	ESZOPICLONE	ESZOPICLONE		12	12	360	377.04	0		0		0	0	0
1174516330	COAN	MARC	TOCCOA	GA	Internal Medicine	S	ESZOPICLONE	ESZOPICLONE		12	12	360	93.33		*	12		12	360	93.33
1174595904	RING	GUIDO	CORDELE	GA	Internal Medicine	S	ESZOPICLONE	ESZOPICLONE		11	11	330	625.72		*		*
1174615116	ROBINSON	IRA	STOCKBRIDGE	GA	Internal Medicine	S	ESZOPICLONE	ESZOPICLONE		13	13	390	680.24		*		*
1174629208	MILLS	ROBERT	HOLLY SPRINGS	GA	Internal Medicine	S	ESZOPICLONE	ESZOPICLONE		35	35	1050	760.09		*	35		35	1050	760.09
1184761439	KELLY	DEBORAH	ATLANTA	GA	Internal Medicine	S	ESZOPICLONE	ESZOPICLONE		14	18	539	460.54		*	14		18	539	460.54
1194015123	BILLINGSLEA	ALESIA	MARIETTA	GA	Internal Medicine	S	ESZOPICLONE	ESZOPICLONE		11	17	490	180.99		*		*
1194713735	STILLERMAN	JAMES	COVINGTON	GA	Internal Medicine	S	ESZOPICLONE	ESZOPICLONE		11	13	390	537		*	11		13	390	537
1194723502	JOHARY	ALBERT	DUNWOODY	GA	Internal Medicine	S	ESZOPICLONE	ESZOPICLONE		24	24	695	841.93		*	24		24	695	841.93
1205033693	HUTCHINS	JULIAN	MACON	GA	Internal Medicine	S	ESZOPICLONE	ESZOPICLONE		11	11	330	191.4	0		0		0	0	0
1225126485	ANDREWS	PHILICIA	AUSTELL	GA	Internal Medicine	S	ESZOPICLONE	ESZOPICLONE		13	13	390	392.24		*		*
1225141237	AHN	KELLY	ATLANTA	GA	Internal Medicine	S	ESZOPICLONE	ESZOPICLONE		33	33	950	928.41		*	33		33	950	928.41
1235140286	BANKS	SANDRA	ATLANTA	GA	Internal Medicine	S	ESZOPICLONE	ESZOPICLONE		18	18	540	424.46		*	18		18	540	424.46
1235181884	SUMNER	CYNTHIA	TIFTON	GA	Internal Medicine	S	ESZOPICLONE	ESZOPICLONE		21	23	690	508.81		#		#
1235187071	KADIYALA	HIMA	WOODSTOCK	GA	Internal Medicine	S	ESZOPICLONE	ESZOPICLONE		17	23	650	660.55		*	17		23	650	660.55
1235286584	BENSON	SAMANTHA	SUWANEE	GA	Internal Medicine	S	ESZOPICLONE	ESZOPICLONE	12	37	39	1170	1416.64		#		#
1245214402	PARK	KEN	WATKINSVILLE	GA	Internal Medicine	S	ESZOPICLONE	ESZOPICLONE		13	13	390	532.61		*	13		13	390	532.61
1245282623	REEVES	WALTON	ATLANTA	GA	Internal Medicine	S	ESZOPICLONE	ESZOPICLONE		47	67	2010	1667.91		*	47		67	2010	1667.91
1255333456	USMAN	AMIR	LAGRANGE	GA	Internal Medicine	S	ESZOPICLONE	ESZOPICLONE		16	16	480	507.64		*	16		16	480	507.64
1255448205	HELLAND	KAREN	ATLANTA	GA	Internal Medicine	S	ESZOPICLONE	ESZOPICLONE		15	15	450	469.58		*	15		15	450	469.58
1265500862	BULLECER	MAY LUZ	ATHENS	GA	Internal Medicine	S	ESZOPICLONE	ESZOPICLONE		15	19	553	1084.7		*	15		19	553	1084.7
1265627145	KUSUMA	YULIANTY	SAVANNAH	GA	Internal Medicine	S	ESZOPICLONE	ESZOPICLONE		13	13	390	146.39		*	13		13	390	146.39
1285632125	DEMICCO	JOHN	SAVANNAH	GA	Internal Medicine	S	ESZOPICLONE	ESZOPICLONE		14	14	420	890.95		*		*
1306820741	BRYANT	JILL	WAYCROSS	GA	Internal Medicine	S	ESZOPICLONE	ESZOPICLONE		23	30	900	790.56		*	23		30	900	790.56
1306828355	ROBACH	ERIC	ATHENS	GA	Internal Medicine	S	ESZOPICLONE	ESZOPICLONE		15	35	1050	548.94		*	15		35	1050	548.94
1306845029	VICTOR	JULES	SAVANNAH	GA	Internal Medicine	S	ESZOPICLONE	ESZOPICLONE		21	34	1020	820.24		*	21		34	1020	820.24
1306850987	SPRINGER	ROBERT	ATLANTA	GA	Internal Medicine	S	ESZOPICLONE	ESZOPICLONE		11	11	330	138.6		*	11		11	330	138.6
1306860101	PARRY	SCOTT	ATLANTA	GA	Internal Medicine	S	ESZOPICLONE	ESZOPICLONE		19	25	750	1691.48		#		#
1306959754	AUSTIN	WAYNE	WINDER	GA	Internal Medicine	S	ESZOPICLONE	ESZOPICLONE		13	19	570	974.66		*	13		19	570	974.66
1316941396	HALL	ROBERT	GRIFFIN	GA	Internal Medicine	S	ESZOPICLONE	ESZOPICLONE		33	39	1170	2985.7		#		#
1316946114	REMLER	ROBERT	SAVANNAH	GA	Internal Medicine	S	ESZOPICLONE	ESZOPICLONE		12	12	360	1109.81		*	12		12	360	1109.81
1326037821	MALONE	ELLIS	AUSTELL	GA	Internal Medicine	S	ESZOPICLONE	ESZOPICLONE		18	24	681	1678.41		#		#
1336121557	THARP	JEFFREY	HIRAM	GA	Internal Medicine	S	ESZOPICLONE	ESZOPICLONE		19	21	630	1476.54		*	19		21	630	1476.54
1346226784	RIKHTER	ALEX	ATLANTA	GA	Internal Medicine	S	ESZOPICLONE	ESZOPICLONE		13	17	510	186.35		*	13		17	510	186.35
1346249109	FERRARI	THOMAS	SWAINSBORO	GA	Internal Medicine	S	ESZOPICLONE	ESZOPICLONE		37	53	1575	1927.51		*	37		53	1575	1927.51
1356301436	WELLS	THOMAS	ATHENS	GA	Internal Medicine	S	ESZOPICLONE	ESZOPICLONE		16	25.8	773	857.16		*	16		25.8	773	857.16
1366405037	JENNINGS	ALICIA	VILLA RICA	GA	Internal Medicine	S	ESZOPICLONE	ESZOPICLONE		17	19	525	317.25		#		#
1366763070	ROWAN	DAVID	FAYETTEVILLE	GA	Internal Medicine	S	ESZOPICLONE	ESZOPICLONE		12	12	360	463.28		*	12		12	360	463.28
1376573147	KAUFMANN	ROBERT	ATLANTA	GA	Internal Medicine	S	ESZOPICLONE	ESZOPICLONE		13	13	365	337.57		#		#
1376584888	KHOURI	JOSEPH	SMYRNA	GA	Internal Medicine	S	ESZOPICLONE	ESZOPICLONE		12	12	360	430.14		*		*
1376629451	ROBBINS	LISA	STONE MOUNTAIN	GA	Internal Medicine	S	ESZOPICLONE	ESZOPICLONE		11	11	330	411.45		*	11		11	330	411.45
1376656447	RODRIGUEZ	DAVID	ATLANTA	GA	Internal Medicine	S	ESZOPICLONE	ESZOPICLONE		13	13	390	533.26		*	13		13	390	533.26
1376687020	COLEMAN	PATRICK	ATLANTA	GA	Internal Medicine	S	ESZOPICLONE	ESZOPICLONE		36	40	1173	6267.54		*	23		27	810	2902.22
1386625200	STRINGFELLOW	JACKIE	CARROLLTON	GA	Internal Medicine	S	ESZOPICLONE	ESZOPICLONE		38	44	1305	1810.36		#		#
1386688554	COBB	DONALD	RICHMOND HILL	GA	Internal Medicine	S	ESZOPICLONE	ESZOPICLONE		19	29	870	425.82		*	19		29	870	425.82
1396729463	SMITH	STANLEY	NEWNAN	GA	Internal Medicine	S	ESZOPICLONE	ESZOPICLONE		13	13	390	437.86		*	13		13	390	437.86
1396742144	PATTON	HENRY	SOCIAL CIRCLE	GA	Internal Medicine	S	ESZOPICLONE	ESZOPICLONE		27	41	1230	925.15		*	27		41	1230	925.15
1396747598	SMALLS	ARNOLD	LAGRANGE	GA	Internal Medicine	S	ESZOPICLONE	ESZOPICLONE		16	22	660	1078.98		#		#
1407808892	LEADERMAN	ADAM	ATLANTA	GA	Internal Medicine	S	ESZOPICLONE	ESZOPICLONE		18	18	540	951.5		*	18		18	540	951.5
1407825359	TREBONY	MASON	MOULTRIE	GA	Internal Medicine	S	ESZOPICLONE	ESZOPICLONE		11	11	330	160.25		*	11		11	330	160.25
1407886278	ROBERTS	CATHERINE	MILLEDGEVILLE	GA	Internal Medicine	S	ESZOPICLONE	ESZOPICLONE		13	15	450	628.53		*	13		15	450	628.53
1417041377	WEST	SALLY	ATLANTA	GA	Internal Medicine	S	ESZOPICLONE	ESZOPICLONE		15	17	510	876.63		*	15		17	510	876.63
1417062530	GRIFFIN	ANGELA	DECATUR	GA	Internal Medicine	S	ESZOPICLONE	ESZOPICLONE		15	15	450	384.85		*		*
1427050632	STOUT	ROBERT	LAGRANGE	GA	Internal Medicine	S	ESZOPICLONE	ESZOPICLONE		20	22	660	1404.46		*		*
1427068501	BATKO	RENATA	CUMMING	GA	Internal Medicine	S	ESZOPICLONE	ESZOPICLONE		18	32	960	295.82		*	18		32	960	295.82
1427294966	OWENS	ROMNI	MARIETTA	GA	Internal Medicine	S	ESZOPICLONE	ESZOPICLONE		20	28	840	772.67		*	20		28	840	772.67
1427378306	GANDY	LAURA	ATLANTA	GA	Internal Medicine	S	ESZOPICLONE	ESZOPICLONE		18	30	900	1674.53		*	18		30	900	1674.53
1437142320	SINCLAIR	JAMES	DOUGLAS	GA	Internal Medicine	S	ESZOPICLONE	ESZOPICLONE		11	11	330	122.76		*		*
1437258506	THOMAS	JOSEPH	VALDOSTA	GA	Internal Medicine	S	ESZOPICLONE	ESZOPICLONE		12	12	360	410.04		*	12		12	360	410.04
1437262458	REED	W THOMAS	ATLANTA	GA	Internal Medicine	S	ESZOPICLONE	ESZOPICLONE		24	24	634	1101.38		#		#
1447338413	CAVALIERE	MARIA	MACON	GA	Internal Medicine	S	ESZOPICLONE	ESZOPICLONE		18	18	525	1139.08		*		*
1447417373	UMANA	IDOPISE	HOSCHTON	GA	Internal Medicine	S	ESZOPICLONE	ESZOPICLONE		18	18	517	260.82		*	18		18	517	260.82
1457367484	MORGAN	JENNIFER	ATLANTA	GA	Internal Medicine	S	ESZOPICLONE	ESZOPICLONE		12	12	360	1038.45		*		*
1467425124	CANTRELL	DAVID	MARIETTA	GA	Internal Medicine	S	ESZOPICLONE	ESZOPICLONE		14	16	480	556.6		*	14		16	480	556.6
1467463513	BOND	TOBY	BOGART	GA	Internal Medicine	S	ESZOPICLONE	ESZOPICLONE		13	13	390	398.64		*	13		13	390	398.64
1467549170	WILSON	TERRI	BARNESVILLE	GA	Internal Medicine	S	ESZOPICLONE	ESZOPICLONE		12	12	360	260.64		*	12		12	360	260.64
1467555276	WEST	ROBERT	EVANS	GA	Internal Medicine	S	ESZOPICLONE	ESZOPICLONE		22	24	720	495.04		*	22		24	720	495.04
1477551943	RICH	CHRISTINA	TIFTON	GA	Internal Medicine	S	ESZOPICLONE	ESZOPICLONE		19	25	750	2986.82		*	19		25	750	2986.82
1487636742	PEACOCK	MICHAEL	EASTMAN	GA	Internal Medicine	S	ESZOPICLONE	ESZOPICLONE		32	32	955	1708.8		*	13		13	390	284.36
1487645032	BOBON	BENIGNO	DULUTH	GA	Internal Medicine	S	ESZOPICLONE	ESZOPICLONE		17	20.3	600	1049.16		#		#
1497749733	HOBBY	THOMAS	VALDOSTA	GA	Internal Medicine	S	ESZOPICLONE	ESZOPICLONE		17	21	630	249.82		*	17		21	630	249.82
1508880352	WILLIAMS	BENJAMIN	THOMASTON	GA	Internal Medicine	S	ESZOPICLONE	ESZOPICLONE		30	30	900	1409.92		*	30		30	900	1409.92
1508959750	KIM	DAVID	CARTERSVILLE	GA	Internal Medicine	S	ESZOPICLONE	ESZOPICLONE		20	22	633	750.91		*	20		22	633	750.91
1518949528	KESSLER	ALEXANDER	CANTON	GA	Internal Medicine	S	ESZOPICLONE	ESZOPICLONE		25	45	1334	1102.05		#		#
1518956242	MINCEY	BETTY	SUWANEE	GA	Internal Medicine	S	ESZOPICLONE	ESZOPICLONE		11	11	330	2901.14		*	11		11	330	2901.14
1528040748	GOSE	DAVID	HIRAM	GA	Internal Medicine	S	ESZOPICLONE	ESZOPICLONE		27	33	990	1262.85		#		#
1528050838	GRIFFITH	RICHARD	MARIETTA	GA	Internal Medicine	S	ESZOPICLONE	ESZOPICLONE		30	40	1200	1185.39		*	30		40	1200	1185.39
1528061611	KARNSTEDT	LAENA	CUMMING	GA	Internal Medicine	S	ESZOPICLONE	ESZOPICLONE		12	12	345	1148.67		*	12		12	345	1148.67
1528153723	OBENSHAIN	MICHAEL	PEACHTREE CITY	GA	Internal Medicine	S	ESZOPICLONE	ESZOPICLONE		17	25	690	814.09		*	17		25	690	814.09
1538128269	RIGSBY	WILLIAM	WATKINSVILLE	GA	Internal Medicine	S	ESZOPICLONE	ESZOPICLONE		12	20	600	201.4		*	12		20	600	201.4
1538143607	WILLIAMS	RHONDA	WAYCROSS	GA	Internal Medicine	S	ESZOPICLONE	ESZOPICLONE		18	24	720	1122.62	0		0		0	0	0
1538168232	COHN	CHARLES	SANDY SPRINGS	GA	Internal Medicine	S	ESZOPICLONE	ESZOPICLONE		24	24	720	939.85		*	11		11	330	397.83
1538194634	BARRETT	RICHARD	SAVANNAH	GA	Internal Medicine	S	ESZOPICLONE	ESZOPICLONE		13	13	390	489.25		*	13		13	390	489.25
1538279245	BLANCHARD	AMY	AUGUSTA	GA	Internal Medicine	S	ESZOPICLONE	ESZOPICLONE		11	11	330	372.22		*		*
1548295405	AMARAM	NIRMALA	WAYCROSS	GA	Internal Medicine	S	ESZOPICLONE	ESZOPICLONE		23	23	690	648.81		*	23		23	690	648.81
1548482789	BOZOF	RYAN	ALPHARETTA	GA	Internal Medicine	S	ESZOPICLONE	ESZOPICLONE		13	13	390	626.26		*	13		13	390	626.26
1558344994	JABALEY	RONALD	BLUE RIDGE	GA	Internal Medicine	S	ESZOPICLONE	ESZOPICLONE		20	20	600	588.98		*	20		20	600	588.98
1558436907	CLAYTON	ROBERT	SUWANEE	GA	Internal Medicine	S	ESZOPICLONE	ESZOPICLONE		12	12	360	448.63		*	12		12	360	448.63
1578519286	AL SHROOF	MOHAMMAD	WARNER ROBINS	GA	Internal Medicine	S	ESZOPICLONE	ESZOPICLONE	16	48	60	1758	2436.13		*	24		34	978	930.15
1588719470	MASTER	MOIZ	JASPER	GA	Internal Medicine	S	ESZOPICLONE	ESZOPICLONE		15	15	435	256.72		*	15		15	435	256.72
1588743728	BUTT	ZAIGHAM	ATHENS	GA	Internal Medicine	S	ESZOPICLONE	ESZOPICLONE		14	14	420	240.8		*	14		14	420	240.8
1609801018	CROOKER	CHRISTOPHER	LAWRENCEVILLE	GA	Internal Medicine	S	ESZOPICLONE	ESZOPICLONE		23	23	685	380.96		#		#
1609875673	ROGERS	GREGORY	ROME	GA	Internal Medicine	S	ESZOPICLONE	ESZOPICLONE		15	15	450	137.37		*	15		15	450	137.37
1619077906	WALTON	ELIZABETH	ATLANTA	GA	Internal Medicine	S	ESZOPICLONE	ESZOPICLONE		12	20	600	1545.94		*		*
1619950144	MORAITIS	EVANGELOS	NEWNAN	GA	Internal Medicine	S	ESZOPICLONE	ESZOPICLONE		28	36	1080	1726.42		#		#
1619968732	JIMMERSON	CHRISTOPHER	MARIETTA	GA	Internal Medicine	S	ESZOPICLONE	ESZOPICLONE		17	17	487	376		*	17		17	487	376
1619984820	MORRIS	CATHERINE	CANTON	GA	Internal Medicine	S	ESZOPICLONE	ESZOPICLONE		18	18	540	778.59		*	18		18	540	778.59
1629061916	RIOS	ANTONIO	GAINESVILLE	GA	Internal Medicine	S	ESZOPICLONE	ESZOPICLONE		26	26	780	1286.51		*	26		26	780	1286.51
1639264922	SLOAN	WYMAN	ATLANTA	GA	Internal Medicine	S	ESZOPICLONE	ESZOPICLONE		15	15	430	611.23		#		#
1649200148	NEUMANN	WILLIAM	AUGUSTA	GA	Internal Medicine	S	ESZOPICLONE	ESZOPICLONE		13	21	630	362.21		*	13		21	630	362.21
1649226408	DRUMMOND	JOHN	ATLANTA	GA	Internal Medicine	S	ESZOPICLONE	ESZOPICLONE		11	15	450	542.88		*	11		15	450	542.88
1659327484	HAWK	ELIZABETH	ATLANTA	GA	Internal Medicine	S	ESZOPICLONE	ESZOPICLONE		23	42.7	1280	1822.1		#		#
1659385979	BOROUGHS	SAMANTHA	COLUMBUS	GA	Internal Medicine	S	ESZOPICLONE	ESZOPICLONE		13	13	390	857.58		*		*
1669545380	LOPEZ-ARMSTRONG	CIELA	ROSWELL	GA	Internal Medicine	S	ESZOPICLONE	ESZOPICLONE		11	17	510	485.24		*	11		17	510	485.24
1669578829	STEINBERG	ANNA	DECATUR	GA	Internal Medicine	S	ESZOPICLONE	ESZOPICLONE		13	13	390	416.1	0		0		0	0	0
1679557805	WEAVER	WILLIAM	DEMOREST	GA	Internal Medicine	S	ESZOPICLONE	ESZOPICLONE		15	23	690	831.74		#		#
1689604449	ROBERTS	WILLIS	MILLEDGEVILLE	GA	Internal Medicine	S	ESZOPICLONE	ESZOPICLONE		17	31	930	617.71		*	17		31	930	617.71
1689616963	TOMUS	SABIN	HINESVILLE	GA	Internal Medicine	S	ESZOPICLONE	ESZOPICLONE		12	12	360	745.41		*		*
1689637134	ADJEI	LAWRENCE	RINCON	GA	Internal Medicine	S	ESZOPICLONE	ESZOPICLONE		24	30	900	719.07		#		#
1689669145	GUTSCHENRITTER	PETER	ATLANTA	GA	Internal Medicine	S	ESZOPICLONE	ESZOPICLONE		16	18	540	629.41		*	16		18	540	629.41
1689745960	DODSON	KIRKLAND	WASHINGTON	GA	Internal Medicine	S	ESZOPICLONE	ESZOPICLONE		15	15	370	929.01		*	15		15	370	929.01
1699955377	DAS	KABIR	GRIFFIN	GA	Internal Medicine	S	ESZOPICLONE	ESZOPICLONE	15	53	59	1727	1442.41		*	37		43	1290	1171.2
1700838182	WENDER	VALERIE	ATLANTA	GA	Internal Medicine	S	ESZOPICLONE	ESZOPICLONE		11	18	540	508.07		*	11		18	540	508.07
1700890274	MCRAE	JON	BAINBRIDGE	GA	Internal Medicine	S	ESZOPICLONE	ESZOPICLONE		17	17	510	150.73		*	17		17	510	150.73
1710098496	FIRTH	MARK	ATHENS	GA	Internal Medicine	S	ESZOPICLONE	ESZOPICLONE		17	17	510	223.26		*	17		17	510	223.26
1710977301	CHANDRA	ANUJ	TRENTON	GA	Internal Medicine	S	ESZOPICLONE	ESZOPICLONE	17	35	41	967	515.24		#	19		25	535	259.78
1720138597	VARUGHESE	THOMAS	DOUGLASVILLE	GA	Internal Medicine	S	ESZOPICLONE	ESZOPICLONE		16	16	480	1426.44		*		*
1730117193	WOODS	WILLIAM	MACON	GA	Internal Medicine	S	ESZOPICLONE	ESZOPICLONE	13	42	48	1420	1455.2		#		#
1730158254	CLABBY	JAMES	AUSTELL	GA	Internal Medicine	S	ESZOPICLONE	ESZOPICLONE		15	17	499	781.16		*	15		17	499	781.16
1740212240	HISAMUDDIN	MOHSIN	MARIETTA	GA	Internal Medicine	S	ESZOPICLONE	ESZOPICLONE		11	11	330	166.43		*	11		11	330	166.43
1740306943	EINSTEIN	ALAN	ALPHARETTA	GA	Internal Medicine	S	ESZOPICLONE	ESZOPICLONE		20	34	1020	603.74		*	20		34	1020	603.74
1740492966	DAY	KELLY	ALPHARETTA	GA	Internal Medicine	S	ESZOPICLONE	ESZOPICLONE		12	12	360	165.12		*	12		12	360	165.12
1750323879	FLEMING	MARIANNE	SAVANNAH	GA	Internal Medicine	S	ESZOPICLONE	ESZOPICLONE		17	21	610	1343.5		*	17		21	610	1343.5
1750502357	MANZOOR	FATIMAH	GAINESVILLE	GA	Internal Medicine	S	ESZOPICLONE	ESZOPICLONE		12	12	360	452.66		*	12		12	360	452.66
1760464341	ARNALL	GUY	NEWNAN	GA	Internal Medicine	S	ESZOPICLONE	ESZOPICLONE		11	11	330	118.8		*	11		11	330	118.8
1760466742	VANN	DAVID	NEWNAN	GA	Internal Medicine	S	ESZOPICLONE	ESZOPICLONE		33	39	1170	1131.2		*	19		19	570	596.63
1770511180	SIMMONS	MARCUS	MACON	GA	Internal Medicine	S	ESZOPICLONE	ESZOPICLONE		12	18	540	314.97		*	12		18	540	314.97
1770697674	ASH	LINDA	MACON	GA	Internal Medicine	S	ESZOPICLONE	ESZOPICLONE		14	18	540	478.14		*	14		18	540	478.14
1780673111	STARKE	SUZANNE	MARIETTA	GA	Internal Medicine	S	ESZOPICLONE	ESZOPICLONE	16	78	88	2640	2458.36	16		78		88	2640	2458.36
1790884328	MASOR	JONATHAN	ATLANTA	GA	Internal Medicine	S	ESZOPICLONE	ESZOPICLONE		13	13	387	227.2		*	13		13	387	227.2
1801185442	GARNER	THOMAS	RICHMOND HILL	GA	Internal Medicine	S	ESZOPICLONE	ESZOPICLONE		12	12	360	491.04		*	12		12	360	491.04
1821164872	SELTMAN	MARC	ATLANTA	GA	Internal Medicine	S	ESZOPICLONE	ESZOPICLONE		12	12	340	528.05		*	12		12	340	528.05
1831206382	BOZIK	LISA	SAVANNAH	GA	Internal Medicine	S	ESZOPICLONE	ESZOPICLONE		11	11	330	1105.38	0		0		0	0	0
1841246006	SMIDDY	JOSEPH	ATLANTA	GA	Internal Medicine	S	ESZOPICLONE	ESZOPICLONE		11	11	330	835.13		*		*
1841271343	WHITFIELD	DONNA	DAHLONEGA	GA	Internal Medicine	S	ESZOPICLONE	ESZOPICLONE		25	27	794	1708.66		*	25		27	794	1708.66
1851343289	MELLITS	ARNOLD	ATLANTA	GA	Internal Medicine	S	ESZOPICLONE	ESZOPICLONE		14	28	840	678.98		*	14		28	840	678.98
1851381164	GELLY	JOHN	MARIETTA	GA	Internal Medicine	S	ESZOPICLONE	ESZOPICLONE		20	22	659	261.71		*	20		22	659	261.71
1851397368	LOLABHATTU	RAGHU	DUBLIN	GA	Internal Medicine	S	ESZOPICLONE	ESZOPICLONE		14	14	420	148.41		*	14		14	420	148.41
1851486138	PETERS	CRAIG	ATLANTA	GA	Internal Medicine	S	ESZOPICLONE	ESZOPICLONE		15	23	690	1447.85		*	15		23	690	1447.85
1871549204	GORDON	KENNETH	LAGRANGE	GA	Internal Medicine	S	ESZOPICLONE	ESZOPICLONE		17	17	510	229.73		*	17		17	510	229.73
1891929006	O'KEEFE	JAMES	ATLANTA	GA	Internal Medicine	S	ESZOPICLONE	ESZOPICLONE		16	16	474	1356.74		*	16		16	474	1356.74
1902939606	TINANOFF	SHARON	SANDY SPRINGS	GA	Internal Medicine	S	ESZOPICLONE	ESZOPICLONE		20	32	960	2125.91		*	20		32	960	2125.91
1912089251	CARTER	ROSSANA	MACON	GA	Internal Medicine	S	ESZOPICLONE	ESZOPICLONE		13	13	364	181.9		*		*
1912097155	REDDY	RAM	ROYSTON	GA	Internal Medicine	S	ESZOPICLONE	ESZOPICLONE		15	15	450	1035.73		#		#
1912265109	ASSAAD	MURAD	HOLLY SPRINGS	GA	Internal Medicine	S	ESZOPICLONE	ESZOPICLONE		12	12	243	257.24		*		*
1922057876	ALWAWI	MOUSA	WARNER ROBINS	GA	Internal Medicine	S	ESZOPICLONE	ESZOPICLONE		14	14	420	1234.65		*	14		14	420	1234.65
1932182169	TUCKER	THOMAS	ATLANTA	GA	Internal Medicine	S	ESZOPICLONE	ESZOPICLONE		11	17	510	650.8		*	11		17	510	650.8
1932194115	CARTER	SANDY	ATLANTA	GA	Internal Medicine	S	ESZOPICLONE	ESZOPICLONE		20	28	765	783.89		*	20		28	765	783.89
1952373615	POPYKIN	ANDREY	MARIETTA	GA	Internal Medicine	S	ESZOPICLONE	ESZOPICLONE		11	27.3	820	676.86		*	11		27.3	820	676.86
1952515595	BLACK	BRENTON	ATLANTA	GA	Internal Medicine	S	ESZOPICLONE	ESZOPICLONE		12	12	360	439.65		*	12		12	360	439.65
1962441493	EUBANKS	AMY	BREMEN	GA	Internal Medicine	S	ESZOPICLONE	ESZOPICLONE		20	22	660	1395.5		#		#
1962560128	LEFKOVITS	LISA	ALPHARETTA	GA	Internal Medicine	S	ESZOPICLONE	ESZOPICLONE		14	20	600	436.75		*	14		20	600	436.75
1962562207	AMMONS	KATHARINE	ROME	GA	Internal Medicine	S	ESZOPICLONE	ESZOPICLONE	11	23	23	690	381.89		*	11		11	330	197.65
1962598912	WARNER	AMY	FAYETTEVILLE	GA	Internal Medicine	S	ESZOPICLONE	ESZOPICLONE		23	25	750	1340.31		*	23		25	750	1340.31
1972592632	HUFF	PHILIP	ROSWELL	GA	Internal Medicine	S	ESZOPICLONE	ESZOPICLONE		19	31	915	1028.82		*	19		31	915	1028.82
1992735765	CONLIN	MICHAEL	SUWANEE	GA	Internal Medicine	S	ESZOPICLONE	ESZOPICLONE		33	51	1467	1188.74		*	33		51	1467	1188.74
1992774079	OWENS	ROGER	GAINESVILLE	GA	Internal Medicine	S	ESZOPICLONE	ESZOPICLONE		15	23	690	608.38		*	15		23	690	608.38
1992796882	BERARD	WILLIAM	CARROLLTON	GA	Internal Medicine	S	ESZOPICLONE	ESZOPICLONE		11	12	360	222.95		*		*
1225088198	GANDHI	JIGNESH	ATLANTA	GA	Interventional Pain Management	S	ESZOPICLONE	ESZOPICLONE		12	12	360	671.1		*		*
1265484208	DURALDE	RODRIGO	ATLANTA	GA	Interventional Pain Management	S	ESZOPICLONE	ESZOPICLONE		20	22	660	999.37		*		*
1376755538	MEFFERD	PAUL	MARIETTA	GA	Interventional Pain Management	S	ESZOPICLONE	ESZOPICLONE		37	37	1110	3364.64		*	14		14	420	1533.96
1730150194	ELLIS	MARK	ATHENS	GA	Interventional Pain Management	S	ESZOPICLONE	ESZOPICLONE		24	24	658	3659		#		#
1740263011	GIVOGRE	JOHN	GAINESVILLE	GA	Interventional Pain Management	S	ESZOPICLONE	ESZOPICLONE		44	44	1320	3167.01		*	19		19	570	1811.02
1801815444	CAMPAGNA	JAMES	VALDOSTA	GA	Interventional Pain Management	S	ESZOPICLONE	ESZOPICLONE		11	11	330	138.4	0		0		0	0	0
1881999563	PLEASANT	NATHANIEL	NEWNAN	GA	Interventional Pain Management	S	ESZOPICLONE	ESZOPICLONE		24	30	900	2301.87		*		*
1902900582	SHEAHAN	KEVIN	ATLANTA	GA	Interventional Pain Management	S	ESZOPICLONE	ESZOPICLONE		41	41	1137	646.3		*	19		19	570	258.96
1417139361	BAIN	KATHRYN	CARROLLTON	GA	Nephrology	S	ESZOPICLONE	ESZOPICLONE		13	13	390	287.71		*	13		13	390	287.71
1770682825	LODHI	SUNDUS	ATLANTA	GA	Nephrology	S	ESZOPICLONE	ESZOPICLONE		13	15	450	172.19		*	13		15	450	172.19
1861456378	ELSHARKAWI	AHMED	BRUNSWICK	GA	Nephrology	S	ESZOPICLONE	ESZOPICLONE		12	20	600	2210.44		*		*
1043235211	THROWER	BEN	ATLANTA	GA	Neurology	S	ESZOPICLONE	ESZOPICLONE	11	33	71	2130	2594.2		*	12		36	1080	1936.5
1053332841	WELLS	CHARLES	MACON	GA	Neurology	S	ESZOPICLONE	ESZOPICLONE		21	21	605	319.76		#		#
1083696082	LACEY	DENNIS	ATLANTA	GA	Neurology	S	ESZOPICLONE	ESZOPICLONE		27	35	1050	726.93		*	15		23	690	590.64
1093808057	MALOON	ALAN	ROSWELL	GA	Neurology	S	ESZOPICLONE	ESZOPICLONE		15	15	450	1336.77		*	15		15	450	1336.77
1225112667	GWYNN	MATTHEWS	ATLANTA	GA	Neurology	S	ESZOPICLONE	ESZOPICLONE		18	18	530	275.72		#		#
1245427178	LACAYO	JUAN	LOGANVILLE	GA	Neurology	S	ESZOPICLONE	ESZOPICLONE		15	21	630	2078.16	0		0		0	0	0
1306819743	DELGAUDIO-RIEMANN	STEPHANIE	WOODSTOCK	GA	Neurology	S	ESZOPICLONE	ESZOPICLONE		18	18	540	322.05		#		#
1306979828	CANEDO	JOSE	COLUMBUS	GA	Neurology	S	ESZOPICLONE	ESZOPICLONE		12	12	360	224.4		*	12		12	360	224.4
1326022583	MISHU	HUSHAM	ATLANTA	GA	Neurology	S	ESZOPICLONE	ESZOPICLONE		48	54	1620	7278.57		*	18		24	720	1615.24
1356453914	PATEL	BIPIN	VALDOSTA	GA	Neurology	S	ESZOPICLONE	ESZOPICLONE		11	11	330	783.64	0		0		0	0	0
1407968290	ROSENFELD	VICTOR	SAVANNAH	GA	Neurology	S	ESZOPICLONE	ESZOPICLONE		14	16	480	1585.38		*		*
1447211149	RANADIVE	VIRENDRA	FAYETTEVILLE	GA	Neurology	S	ESZOPICLONE	ESZOPICLONE		17	17	510	517.83		*		*
1457568644	COBB	DANIEL	GAINESVILLE	GA	Neurology	S	ESZOPICLONE	ESZOPICLONE		16	16	480	849.64		*		*
1548251572	STUART	DOUGLAS	ATLANTA	GA	Neurology	S	ESZOPICLONE	ESZOPICLONE		39	39	1170	852.04		*		*
1548253941	PUHALOVICH	FRANK	CUMMING	GA	Neurology	S	ESZOPICLONE	ESZOPICLONE		21	21	630	1022.28		*	21		21	630	1022.28
1629038179	SYED	BADAR	SNELLVILLE	GA	Neurology	S	ESZOPICLONE	ESZOPICLONE		24	26	780	793.5		*	12		14	420	482.34
1689602385	LAZARUS	KENNETH	FAYETTEVILLE	GA	Neurology	S	ESZOPICLONE	ESZOPICLONE	13	51	53	1590	2973.66		*	36		38	1140	1487.75
1871563403	PEARLSTEIN	JONATHAN	JASPER	GA	Neurology	S	ESZOPICLONE	ESZOPICLONE		21	29	870	2711.54		#		#
1952412710	RYE	DAVID	ATLANTA	GA	Neurology	S	ESZOPICLONE	ESZOPICLONE		34	34	1014	1406.16		#		#
1437361821	EUBANKS	ALFRED	ATLANTA	GA	Neuropsychiatry	S	ESZOPICLONE	ESZOPICLONE		27	27	810	1345.94		*	27		27	810	1345.94
1447258975	BAIN	MICHAEL	ATLANTA	GA	Neuropsychiatry	S	ESZOPICLONE	ESZOPICLONE		12	12	360	151.2		*	12		12	360	151.2
1972713998	DORNEY	JULIE	ATLANTA	GA	Neuropsychiatry	S	ESZOPICLONE	ESZOPICLONE	11	52	65.7	1950	3314.36		#		#
1033570320	JEFFERSON	JAMI	WINDER	GA	Nurse Practitioner	S	ESZOPICLONE	ESZOPICLONE		20	20	600	587.86		*	20		20	600	587.86
1053300426	BROWER	PATRICIA	MARIETTA	GA	Nurse Practitioner	S	ESZOPICLONE	ESZOPICLONE		13	15	450	638.55		*	13		15	450	638.55
1114322419	GUILLAUME	CHARLES	ROSWELL	GA	Nurse Practitioner	S	ESZOPICLONE	ESZOPICLONE		22	26	759	385.21		*	11		15	445	179.51
1124380761	GRIFFITH	CHARLOTTE	TOCCOA	GA	Nurse Practitioner	S	ESZOPICLONE	ESZOPICLONE		14	22	660	439.81		*		*
1154719698	MIZE	CANDACE	PERRY	GA	Nurse Practitioner	S	ESZOPICLONE	ESZOPICLONE		19	27	810	1106.43		#		#
1154878866	HANEY	DANIEL	VALDOSTA	GA	Nurse Practitioner	S	ESZOPICLONE	ESZOPICLONE		11	11	321	219.69	0		0		0	0	0
1164411559	DEWEESE	VICKI	DALTON	GA	Nurse Practitioner	S	ESZOPICLONE	ESZOPICLONE		12	12	360	159.26		*		*
1164835146	STORY	HEATHER	WARNER ROBINS	GA	Nurse Practitioner	S	ESZOPICLONE	ESZOPICLONE		11	13	390	518.41		*	11		13	390	518.41
1245767128	GILBERT	RHONDA	CALHOUN	GA	Nurse Practitioner	S	ESZOPICLONE	ESZOPICLONE		13	15	450	242.32		*	13		15	450	242.32
1275990327	HUNTER	KRISTIN	JASPER	GA	Nurse Practitioner	S	ESZOPICLONE	ESZOPICLONE		14	14	420	314.35		*	14		14	420	314.35
1346332517	NIX-BEDDINGFIELD	BILLIE	GAINESVILLE	GA	Nurse Practitioner	S	ESZOPICLONE	ESZOPICLONE		18	30	900	1269.09		*	18		30	900	1269.09
1356465116	DUNN	SARA KARON	SUWANEE	GA	Nurse Practitioner	S	ESZOPICLONE	ESZOPICLONE		12	12	360	168.41		*	12		12	360	168.41
1366978033	CLIETT	RAINA	STATESBORO	GA	Nurse Practitioner	S	ESZOPICLONE	ESZOPICLONE		12	12	360	481.18		*	12		12	360	481.18
1376768838	PAYTON	RAMONA	HIRAM	GA	Nurse Practitioner	S	ESZOPICLONE	ESZOPICLONE		15	15	450	172.07		*		*
1407932361	RILEY	SUSAN	STATESBORO	GA	Nurse Practitioner	S	ESZOPICLONE	ESZOPICLONE		12	12	360	475.9		*		*
1447613351	STRICKLAND	TRICIA	NORCROSS	GA	Nurse Practitioner	S	ESZOPICLONE	ESZOPICLONE		19	19	570	1876.45	0		0		0	0	0
1467872697	O'FLYNN	TAMSYN	KINGSLAND	GA	Nurse Practitioner	S	ESZOPICLONE	ESZOPICLONE		11	11	330	896.29		*		*
1528367406	ROBINSON	MARIANNE	BLUE RIDGE	GA	Nurse Practitioner	S	ESZOPICLONE	ESZOPICLONE		12	12	360	130.64		*	12		12	360	130.64
1730630666	HARTLINE	AMY	ACWORTH	GA	Nurse Practitioner	S	ESZOPICLONE	ESZOPICLONE		19	19	554	1610.83		*		*
1740379247	GRAY-SMITH	PATRICIA	SNELLVILLE	GA	Nurse Practitioner	S	ESZOPICLONE	ESZOPICLONE		14	14	374	595.79		*	14		14	374	595.79
1821335993	CERCONE	ELIZABETH	DULUTH	GA	Nurse Practitioner	S	ESZOPICLONE	ESZOPICLONE		12	14	420	667.81		*	12		14	420	667.81
1841747946	AIELLO	LISA	HIAWASSEE	GA	Nurse Practitioner	S	ESZOPICLONE	ESZOPICLONE	14	31	33	990	670.11		*	20		22	660	533.93
1972667954	TURK	PAMELA	DOUGLAS	GA	Nurse Practitioner	S	ESZOPICLONE	ESZOPICLONE		12	12	360	147.71		*	12		12	360	147.71
1982055653	SMITH	ANTWENETTE	SAVANNAH	GA	Nurse Practitioner	S	ESZOPICLONE	ESZOPICLONE		11	11	330	375.44		*	11		11	330	375.44
1982097564	WILLIAMS	AMANDA	GRIFFIN	GA	Nurse Practitioner	S	ESZOPICLONE	ESZOPICLONE		16	16	480	447.57		*		*
1235246406	SIMPSON	WILLIAM	COLUMBUS	GA	Obstetrics & Gynecology	S	ESZOPICLONE	ESZOPICLONE		12	12	360	142.34		*	12		12	360	142.34
1386692812	FREEMAN	JAMES	LAWRENCEVILLE	GA	Obstetrics & Gynecology	S	ESZOPICLONE	ESZOPICLONE		12	12	360	156.72		*	12		12	360	156.72
1841288503	STREET	ELIZABETH	MARIETTA	GA	Obstetrics & Gynecology	S	ESZOPICLONE	ESZOPICLONE		12	18	540	176.34		*	12		18	540	176.34
1912991241	INMAN	JOHN	ALBANY	GA	Obstetrics & Gynecology	S	ESZOPICLONE	ESZOPICLONE		14	14	400	1109.42		*	14		14	400	1109.42
1356427850	KABAKIBOU	KAMAL	ATLANTA	GA	Pain Management	S	ESZOPICLONE	ESZOPICLONE	14	91	91	2730	5788.73		*	23		23	690	838.31
1548241615	STROTHER	REGINALD	ATHENS	GA	Pain Management	S	ESZOPICLONE	ESZOPICLONE		15	15	381	308.25		*		*
1588787162	BARNGROVER	KENNETH	COLUMBUS	GA	Pain Management	S	ESZOPICLONE	ESZOPICLONE	11	68	68	2040	2800.03		*	56		56	1680	2499.58
1932180759	CAMPBELL	RICHARD	ATHENS	GA	Pain Management	S	ESZOPICLONE	ESZOPICLONE		14	14	371	143.6		*	14		14	371	143.6
1255441994	CARTER	KAREN	AUGUSTA	GA	Pediatric Medicine	S	ESZOPICLONE	ESZOPICLONE		16	16	480	173.32		#		#
1053432401	KORNFIELD	MARC	MARIETTA	GA	Physical Medicine and Rehabilitation	S	ESZOPICLONE	ESZOPICLONE		19	19.4	514	1723.96	0		0		0	0	0
1104884246	DOWNEY	JOHN	AUGUSTA	GA	Physical Medicine and Rehabilitation	S	ESZOPICLONE	ESZOPICLONE		15	19	544	3917.5		#		#
1205837374	HUGHES	TERRANCE	BOGART	GA	Physical Medicine and Rehabilitation	S	ESZOPICLONE	ESZOPICLONE		14	14	392	1413.44		*		*
1053672709	CHANDLER	MARYN	METTER	GA	Physician Assistant	S	ESZOPICLONE	ESZOPICLONE		19	19	570	1044.22		*		*
1134556848	HARRIS	TAMARA	SNELLVILLE	GA	Physician Assistant	S	ESZOPICLONE	ESZOPICLONE		13	20	600	228.38		*		*
1194714881	TRAHAN	CHRISTINE	ROSWELL	GA	Physician Assistant	S	ESZOPICLONE	ESZOPICLONE		20	20	600	228.76		*	20		20	600	228.76
1295732576	HARRELL	CHRISTINE	FORSYTH	GA	Physician Assistant	S	ESZOPICLONE	ESZOPICLONE		20	20	585	676.53	0		0		0	0	0
1447430210	ESPY	CATHY	STONE MOUNTAIN	GA	Physician Assistant	S	ESZOPICLONE	ESZOPICLONE		18	20	600	2125.15		#		#
1457800070	SCHNIDER	CAYLA	MACON	GA	Physician Assistant	S	ESZOPICLONE	ESZOPICLONE		17	17	483	617.37		*	17		17	483	617.37
1487627956	SHIVER	GREG	CAMILLA	GA	Physician Assistant	S	ESZOPICLONE	ESZOPICLONE		22	22	660	477.84		#		#
1518235217	HOUSE	KRISTIN	EVANS	GA	Physician Assistant	S	ESZOPICLONE	ESZOPICLONE		14	18	540	591.44		*	14		18	540	591.44
1548204126	FREY	JEFFREY	HINESVILLE	GA	Physician Assistant	S	ESZOPICLONE	ESZOPICLONE		18	18	511	816.27		*		*
1588662506	SMITH	MASON	SWAINSBORO	GA	Physician Assistant	S	ESZOPICLONE	ESZOPICLONE		12	12	360	491.04		*	12		12	360	491.04
1659601649	GLENN	KIMBERLEY	WOODSTOCK	GA	Physician Assistant	S	ESZOPICLONE	ESZOPICLONE		12	12	360	487.31		*	12		12	360	487.31
1679771604	WEBSTER HITT	DEVONY	LOOKOUT MOUNTAIN	GA	Physician Assistant	S	ESZOPICLONE	ESZOPICLONE		12	12	360	491.04		*	12		12	360	491.04
1881601102	FINDLEY	ROBERT	GAINESVILLE	GA	Physician Assistant	S	ESZOPICLONE	ESZOPICLONE		21	21	630	3627.75		*		*
1003012915	JOHN	JAYASHREE	COLUMBUS	GA	Psychiatry	S	ESZOPICLONE	ESZOPICLONE		25	32.8	914	1373.2		*		*
1003938598	WINSTON	JEFFREY	ATLANTA	GA	Psychiatry	S	ESZOPICLONE	ESZOPICLONE		16	24	682	256.26		*		*
1023063377	SMITH	GREGORY	AUGUSTA	GA	Psychiatry	S	ESZOPICLONE	ESZOPICLONE		23	23	690	1519.44		*	12		12	360	1221.79
1033145925	LENTZ	MONIQUE	AUGUSTA	GA	Psychiatry	S	ESZOPICLONE	ESZOPICLONE		20	20	585	896.05		*		*
1033229661	PEREZ	CARLOS	DALTON	GA	Psychiatry	S	ESZOPICLONE	ESZOPICLONE		12	12	360	353.52		#		#
1053412171	WHICKER	NEIL	ATLANTA	GA	Psychiatry	S	ESZOPICLONE	ESZOPICLONE		74	74	2220	3845.14		*	24		24	720	1487.45
1083775779	BANJOKO	AFOLARIN	HINESVILLE	GA	Psychiatry	S	ESZOPICLONE	ESZOPICLONE		34	34	1002	1630.25		*	15		15	450	1129.34
1093855934	DAWSON	ANGELA	ROME	GA	Psychiatry	S	ESZOPICLONE	ESZOPICLONE		15	15	450	460.32		#		#
1093862948	SHROFF	MUNJAL	SMYRNA	GA	Psychiatry	S	ESZOPICLONE	ESZOPICLONE		17	25	750	1571.63		*		*
1114080520	MCLARTY	WILLIAM	SMYRNA	GA	Psychiatry	S	ESZOPICLONE	ESZOPICLONE		49	71	2130	1633.41		*	35		53	1590	1377.1
1134157381	COLEMAN	WILLIAM	ALBANY	GA	Psychiatry	S	ESZOPICLONE	ESZOPICLONE		12	12	360	251.04		*	12		12	360	251.04
1134340052	KHAN	RIZWAN	COLUMBUS	GA	Psychiatry	S	ESZOPICLONE	ESZOPICLONE		13	13	360	197.4	0		0		0	0	0
1144380056	WARNER	RANDY	LITHIA SPRINGS	GA	Psychiatry	S	ESZOPICLONE	ESZOPICLONE		20	20	495	413.64		*		*
1174702195	GARRETT	FLOYD	ALPHARETTA	GA	Psychiatry	S	ESZOPICLONE	ESZOPICLONE		12	12	360	395.09		*		*
1194710194	PHILLIPS	DAN	MACON	GA	Psychiatry	S	ESZOPICLONE	ESZOPICLONE		31	31	930	3688.78		*		*
1205876000	SURAPU	LAKSHMANA	CARROLLTON	GA	Psychiatry	S	ESZOPICLONE	ESZOPICLONE		12	12	360	1167	0		0		0	0	0
1225094402	PELLICANO	EDWARD	SAVANNAH	GA	Psychiatry	S	ESZOPICLONE	ESZOPICLONE		11	11	324	281.58	0		0		0	0	0
1225144140	KHANNA	ROHIT	MARIETTA	GA	Psychiatry	S	ESZOPICLONE	ESZOPICLONE		20	20	600	674.34		*		*
1255770780	MEHTA	ASHIM	DALTON	GA	Psychiatry	S	ESZOPICLONE	ESZOPICLONE		12	12	360	284		*		*
1275968281	SINGH	HARLEEN	DALTON	GA	Psychiatry	S	ESZOPICLONE	ESZOPICLONE	11	20	22	660	1966.38		*		*
1285649707	AJAYI	EDWARD	SMYRNA	GA	Psychiatry	S	ESZOPICLONE	ESZOPICLONE		20	20	600	366.03		*		*
1306943394	AHMAD	SEEME	JONESBORO	GA	Psychiatry	S	ESZOPICLONE	ESZOPICLONE		35	35	1046	476.01		*	12		12	360	165.12
1316010192	CONLEY	MICHAEL	DECATUR	GA	Psychiatry	S	ESZOPICLONE	ESZOPICLONE		18	18	433	670.81		*	18		18	433	670.81
1356323877	NAIK	JAYESH	ROSWELL	GA	Psychiatry	S	ESZOPICLONE	ESZOPICLONE		16	24	720	1354.93		*	16		24	720	1354.93
1356381917	MICHAELS	JOHN	WAYCROSS	GA	Psychiatry	S	ESZOPICLONE	ESZOPICLONE		19	23	690	431.82	0		0		0	0	0
1366457012	GOOLSBY	KENNETH	GAINESVILLE	GA	Psychiatry	S	ESZOPICLONE	ESZOPICLONE		14	14	420	1687.85		*		*
1366587479	PRUDENT	ROBERT	ATLANTA	GA	Psychiatry	S	ESZOPICLONE	ESZOPICLONE		15	15	354	1149.7	0		0		0	0	0
1386626646	MOBLEY	MICHAEL	SAVANNAH	GA	Psychiatry	S	ESZOPICLONE	ESZOPICLONE		26	46	1340	1051.58		#		#
1386698231	VANDEMARK	WENDY	VALDOSTA	GA	Psychiatry	S	ESZOPICLONE	ESZOPICLONE		11	11	330	360.44		*	11		11	330	360.44
1396794517	MELIESTE	GREGORY	SNELLVILLE	GA	Psychiatry	S	ESZOPICLONE	ESZOPICLONE		20	36	1080	1039.51		*		*
1407857345	REDDY	ROHINI	LAWRENCEVILLE	GA	Psychiatry	S	ESZOPICLONE	ESZOPICLONE		15	21	630	638.32		*	15		21	630	638.32
1407993157	AHMADI	ALI	MACON	GA	Psychiatry	S	ESZOPICLONE	ESZOPICLONE		35	39	1170	2972.54		*		*
1417985730	PATEL	BHAVESH	VALDOSTA	GA	Psychiatry	S	ESZOPICLONE	ESZOPICLONE		21	21	629	510.66		*	21		21	629	510.66
1437148673	BRANAM	JAMES	MACON	GA	Psychiatry	S	ESZOPICLONE	ESZOPICLONE		16	16	480	535.64		*	16		16	480	535.64
1437174281	HINES	STEVEN	ATHENS	GA	Psychiatry	S	ESZOPICLONE	ESZOPICLONE		19	19	570	277.59		*		*
1447247150	PRINCE	R	ATLANTA	GA	Psychiatry	S	ESZOPICLONE	ESZOPICLONE		19	19.3	535	621.89		*	19		19.3	535	621.89
1467558619	JONES-NICE	PATRICIA	NEWNAN	GA	Psychiatry	S	ESZOPICLONE	ESZOPICLONE		11	11	330	197.51		*		*
1477667319	FISHER	EDWARD	BOGART	GA	Psychiatry	S	ESZOPICLONE	ESZOPICLONE		14	18	520	203.36		#		#
1528126539	BABATOPE	OLASIMBO	FORT GORDON	GA	Psychiatry	S	ESZOPICLONE	ESZOPICLONE	15	54	54	1543	4992.83		*	17		17	433	3518.34
1538212519	BECKNER	JOHN	DALTON	GA	Psychiatry	S	ESZOPICLONE	ESZOPICLONE		27	27	810	2488.82	0		0		0	0	0
1538235346	BAYLESS PEARSON	TAJUANA	ATLANTA	GA	Psychiatry	S	ESZOPICLONE	ESZOPICLONE		12	12	360	211.19		#		#
1558360784	MORGAN	JOEL	VALDOSTA	GA	Psychiatry	S	ESZOPICLONE	ESZOPICLONE		29	31	877	896.69		#		#
1558467605	DUNLOP	BOADIE	ATLANTA	GA	Psychiatry	S	ESZOPICLONE	ESZOPICLONE		11	11	330	154.44	0		0		0	0	0
1578779898	MEHDI	ASAD	DULUTH	GA	Psychiatry	S	ESZOPICLONE	ESZOPICLONE		20	20	573	2152.69		#		#
1588737852	BEARDEN	DWIGHT	MACON	GA	Psychiatry	S	ESZOPICLONE	ESZOPICLONE		11	11	330	114		*	11		11	330	114
1598714073	ANTIN	TODD	DECATUR	GA	Psychiatry	S	ESZOPICLONE	ESZOPICLONE		41	47	1403	3539.55		*	14		14	420	2896.73
1619976891	DELICE	TIFFANY	VALDOSTA	GA	Psychiatry	S	ESZOPICLONE	ESZOPICLONE		50	51.1	1485	1369.55		*	27		27	810	755.94
1679619183	SNYDER	SCOTT	ATHENS	GA	Psychiatry	S	ESZOPICLONE	ESZOPICLONE		54	54	1597	1527.89		#		#
1679830178	PEKLANSKY	ALLISON	MARIETTA	GA	Psychiatry	S	ESZOPICLONE	ESZOPICLONE		12	12	360	190.1		*	12		12	360	190.1
1689676157	PRICE	GINARI	FAYETTEVILLE	GA	Psychiatry	S	ESZOPICLONE	ESZOPICLONE		25	25	750	1615.55		*		*
1689710790	JONES	HEATHER	ROSWELL	GA	Psychiatry	S	ESZOPICLONE	ESZOPICLONE		14	14	420	238.3		*		*
1689963282	LIN	CLIFF	MARIETTA	GA	Psychiatry	S	ESZOPICLONE	ESZOPICLONE		19	19	570	3824.45		#		#
1699844159	HUTTO	MARK	ATLANTA	GA	Psychiatry	S	ESZOPICLONE	ESZOPICLONE	14	64	79	2354	4205.32		*	26		39	1154	1660.7
1699886804	STALLINGS	RICK	DULUTH	GA	Psychiatry	S	ESZOPICLONE	ESZOPICLONE		13	13	390	161.52		*		*
1699891432	WALDMAN	RICHARD	ATLANTA	GA	Psychiatry	S	ESZOPICLONE	ESZOPICLONE		18	18	515	192.24		*	18		18	515	192.24
1700952785	SHARMA	SANJAY	ATLANTA	GA	Psychiatry	S	ESZOPICLONE	ESZOPICLONE		32	32	960	1393.54	0		0		0	0	0
1720024292	IOANITESCU	DAN	WARNER ROBINS	GA	Psychiatry	S	ESZOPICLONE	ESZOPICLONE		15	15	432	491.11	0		0		0	0	0
1720133325	VAYALAPALLI	SREEDEVI	SUWANEE	GA	Psychiatry	S	ESZOPICLONE	ESZOPICLONE		22	22	660	874.02		#		#
1740280551	PAK	JAE	SNELLVILLE	GA	Psychiatry	S	ESZOPICLONE	ESZOPICLONE		17	17	480	208.18		*	17		17	480	208.18
1740298728	MCCORMACK	THOMAS	BOGART	GA	Psychiatry	S	ESZOPICLONE	ESZOPICLONE		27	33	990	358.97		*	16		22	660	233.77
1770511156	PATEL	NITIN	VALDOSTA	GA	Psychiatry	S	ESZOPICLONE	ESZOPICLONE		13	13	340	329.71		*	13		13	340	329.71
1821153511	MERCER	ALEXANDER	WOODSTOCK	GA	Psychiatry	S	ESZOPICLONE	ESZOPICLONE		23	25	750	820.85		*		*
1831227487	DASS	MANOJ	SAVANNAH	GA	Psychiatry	S	ESZOPICLONE	ESZOPICLONE		17	17	486	695.6		*		*
1881648780	HALE	ANGELA	MACON	GA	Psychiatry	S	ESZOPICLONE	ESZOPICLONE		11	11	330	1154.58		*		*
1932171758	WIRTH	LISA	GAINESVILLE	GA	Psychiatry	S	ESZOPICLONE	ESZOPICLONE		34	34	1013	1416.99		*		*
1942284468	NAYUDU	SASI	ALBANY	GA	Psychiatry	S	ESZOPICLONE	ESZOPICLONE		19	29	870	1334.18		#		#
1972632388	KATRAGADDA	SUNEEL	ATLANTA	GA	Psychiatry	S	ESZOPICLONE	ESZOPICLONE		17	17	510	1095.67	0		0		0	0	0
1982632428	MCINTYRE	SHELLY	HIAWASSEE	GA	Psychiatry	S	ESZOPICLONE	ESZOPICLONE	36	103	117	3510	2726.93	23		74		86	2580	2212.72
1124212881	THOMAS	NAVEEN	SUWANEE	GA	Psychiatry & Neurology	T	ESZOPICLONE	ESZOPICLONE		22	22	645	1365.93		*		*
1568530699	RADULOVACKI	BRANKO	SMYRNA	GA	Psychiatry & Neurology	T	ESZOPICLONE	ESZOPICLONE		11	11	330	141.4		*	11		11	330	141.4
1700901980	LICHTMAN	MICHAEL	STATESBORO	GA	Psychiatry & Neurology	T	ESZOPICLONE	ESZOPICLONE		24	24	718	1355.32		*	12		12	358	503.44
1710017132	ANDREWS	JAMES	ATLANTA	GA	Psychiatry & Neurology	T	ESZOPICLONE	ESZOPICLONE		16	16	450	170.6		*	16		16	450	170.6
1780637090	HEGE	DARVIN	ATLANTA	GA	Psychiatry & Neurology	T	ESZOPICLONE	ESZOPICLONE		11	11	330	285.23		*	11		11	330	285.23
1811043540	DAVIS	STUART	PEACHTREE CITY	GA	Psychiatry & Neurology	T	ESZOPICLONE	ESZOPICLONE		23	37	1110	428.38		*		*
1831268952	GRUMET	ROSS	ATLANTA	GA	Psychiatry & Neurology	T	ESZOPICLONE	ESZOPICLONE		21	21	630	726.32		#		#
1871623819	HAVENS	GLEN	ROSWELL	GA	Psychiatry & Neurology	T	ESZOPICLONE	ESZOPICLONE		11	13	390	481.66		*		*
1902824204	HALEY	GREGORY	SCOTTDALE	GA	Psychiatry & Neurology	T	ESZOPICLONE	ESZOPICLONE		13	13	390	1146.19		*	13		13	390	1146.19
1992750350	WAUGH	LYNDON	ATLANTA	GA	Psychiatry & Neurology	T	ESZOPICLONE	ESZOPICLONE		44	44	1300	1343.4		*	44		44	1300	1343.4
1003884669	DALY	JAMES	SAVANNAH	GA	Pulmonary Disease	S	ESZOPICLONE	ESZOPICLONE	20	59	63	1890	2325.91		#		#
1033117940	ZOLTY	PAUL	MARIETTA	GA	Pulmonary Disease	S	ESZOPICLONE	ESZOPICLONE	50	60	60	562	775.61		#		#
1053395145	SNYDER	DAVID	DECATUR	GA	Pulmonary Disease	S	ESZOPICLONE	ESZOPICLONE		12	12	360	208.66		*	12		12	360	208.66
1063495521	MICHAELSON	JEFFREY	MARIETTA	GA	Pulmonary Disease	S	ESZOPICLONE	ESZOPICLONE		13	13	345	272.67		*	13		13	345	272.67
1154319952	PETWAY	JAMES	CUMMING	GA	Pulmonary Disease	S	ESZOPICLONE	ESZOPICLONE		16	18	540	1364.8		*	16		18	540	1364.8
1164406252	JACKSON	HAROLD	DECATUR	GA	Pulmonary Disease	S	ESZOPICLONE	ESZOPICLONE		27	27	794	758.97		#		#
1194708651	HASAN	RANA	DECATUR	GA	Pulmonary Disease	S	ESZOPICLONE	ESZOPICLONE		12	12	360	1056.42		*	12		12	360	1056.42
1194793042	MASCOLO	MARIA	RINCON	GA	Pulmonary Disease	S	ESZOPICLONE	ESZOPICLONE		12	12	360	294.03		*	12		12	360	294.03
1245286681	JOSEPH	CARMEL	AUGUSTA	GA	Pulmonary Disease	S	ESZOPICLONE	ESZOPICLONE	17	49	55.3	1642	1975.72		#		#
1316922461	JASANI	RAJESH	LAWRENCEVILLE	GA	Pulmonary Disease	S	ESZOPICLONE	ESZOPICLONE		12	12	360	128.21		*		*
1437180502	HURT	NORA	MARIETTA	GA	Pulmonary Disease	S	ESZOPICLONE	ESZOPICLONE		26	28	763	1555.41		#		#
1437192697	LIPHAM	MARK	CARROLLTON	GA	Pulmonary Disease	S	ESZOPICLONE	ESZOPICLONE		20	20	600	1081.75		*	20		20	600	1081.75
1528239738	ARFOOSH	RAMI	DACULA	GA	Pulmonary Disease	S	ESZOPICLONE	ESZOPICLONE		22	22	640	395.88		#		#
1598709487	CHIN	SUZETTE	CARTERSVILLE	GA	Pulmonary Disease	S	ESZOPICLONE	ESZOPICLONE		23	25	750	610.88		*	23		25	750	610.88
1598761223	CALLAHAN	DANIEL	ALPHARETTA	GA	Pulmonary Disease	S	ESZOPICLONE	ESZOPICLONE		15	15	427	477.11		*	15		15	427	477.11
1679574198	NATHANSON	AVERY	DECATUR	GA	Pulmonary Disease	S	ESZOPICLONE	ESZOPICLONE		15	15	450	392.94		*	15		15	450	392.94
1689657181	KANDASWAMY	SHANKAR	NEWNAN	GA	Pulmonary Disease	S	ESZOPICLONE	ESZOPICLONE		21	25	750	809.12		*	21		25	750	809.12
1831127521	KEMP	CARLTON	SAVANNAH	GA	Pulmonary Disease	S	ESZOPICLONE	ESZOPICLONE		12	12	360	247.29		*		*
1952309957	IATRIDIS	ARISTIDIS	AUSTELL	GA	Pulmonary Disease	S	ESZOPICLONE	ESZOPICLONE		16	18	424	625.84		#		#
1972552008	JAMES	WALTER	ATLANTA	GA	Pulmonary Disease	S	ESZOPICLONE	ESZOPICLONE	39	40	40	41	143.38		#		#
1982698684	THOPU	ANURADHA	DOUGLASVILLE	GA	Pulmonary Disease	S	ESZOPICLONE	ESZOPICLONE	11	43	55	1650	3293.22		*	28		40	1200	490.17
1023270576	TILIAKOS	ATHANASIOS	ATLANTA	GA	Rheumatology	S	ESZOPICLONE	ESZOPICLONE		11	11	330	136.4		*	11		11	330	136.4
1174517502	GALEA	CHARLES	WAYCROSS	GA	Rheumatology	S	ESZOPICLONE	ESZOPICLONE		12	12	360	665.12	0		0		0	0	0
1346282399	MYERSON	GARY	ATLANTA	GA	Rheumatology	S	ESZOPICLONE	ESZOPICLONE		14	29	870	593.69		*	14		29	870	593.69
1619935624	LAWRENCE-FORD	THERESA	LAWRENCEVILLE	GA	Rheumatology	S	ESZOPICLONE	ESZOPICLONE	17	60	64	1893	3738.16		#	34		38	1113	2964.13
1700981503	VIVAS	JAIME	COLUMBUS	GA	Rheumatology	S	ESZOPICLONE	ESZOPICLONE		20	26	765	1318.58		*	20		26	765	1318.58
1184618100	LEIBOWITZ	SCOTT	ATLANTA	GA	Sleep Medicine	S	ESZOPICLONE	ESZOPICLONE	63	174	182	4099	3721.92		#	140		148	3166	1814.77
1447286042	RIVERS-BULKELEY	NOEL	ATLANTA	GA	Specialist	T	ESZOPICLONE	ESZOPICLONE		13	13	390	232.52		*	13		13	390	232.52
1023170610	ARAKAKI	MELANIE	HILO	HI	Family Practice	S	ESZOPICLONE	ESZOPICLONE		14	16	475	280.75		#		#
1194887067	NAKAMURA	DAVID	HILO	HI	Family Practice	S	ESZOPICLONE	ESZOPICLONE		18	25.9	769	297.84		*	18		25.9	769	297.84
1982086385	DENTON	HEIDI	LAHAINA	HI	Family Practice	S	ESZOPICLONE	ESZOPICLONE		23	23	690	934.75		*	23		23	690	934.75
1124032594	KELLER	HOWARD	KAILUA	HI	Internal Medicine	S	ESZOPICLONE	ESZOPICLONE		20	22	660	477.87		*	20		22	660	477.87
1144202870	KALAUAWA	ELLIOT	HONOLULU	HI	Internal Medicine	S	ESZOPICLONE	ESZOPICLONE		13	13	390	222.37		*		*
1245331198	LUM	MARK	HONOLULU	HI	Internal Medicine	S	ESZOPICLONE	ESZOPICLONE		23	23	338	213.74		*	23		23	338	213.74
1306939475	LEE	EUGENE	HONOLULU	HI	Internal Medicine	S	ESZOPICLONE	ESZOPICLONE		22	22	660	475.34		#		#
1790874972	LUM	STEVEN	KAILUA	HI	Internal Medicine	S	ESZOPICLONE	ESZOPICLONE		12	12	360	246.72		*	12		12	360	246.72
1790885994	DESILVA	ALAN	HILO	HI	Internal Medicine	S	ESZOPICLONE	ESZOPICLONE		12	12	360	163.95		*	12		12	360	163.95
1699902957	PALAZZO	MICHAEL	HONOLULU	HI	Nurse Practitioner	S	ESZOPICLONE	ESZOPICLONE		14	14	420	618.08		*	14		14	420	618.08
1710128723	ACIERTO	ROMAN ANTHONY	HONOLULU	HI	Psychiatry	S	ESZOPICLONE	ESZOPICLONE		32	32	585	396.77		*	18		18	277	149.19
1912944620	BUSCH	GERALD	HONOLULU	HI	Psychiatry	S	ESZOPICLONE	ESZOPICLONE		50	56	1635	3318.41		*	12		12	360	208.8
1003824152	YOUNG	ROBERT	WAIANAE	HI	Psychiatry & Neurology	T	ESZOPICLONE	ESZOPICLONE		13	13	383	1278.45		*	13		13	383	1278.45
1356300164	ECKHART	SHARON	SPENCER	IA	Certified Clinical Nurse Specialist	S	ESZOPICLONE	ESZOPICLONE		12	12	360	3385.96	0		0		0	0	0
1801887476	FRASER	DAVID	CENTERVILLE	IA	Emergency Medicine	S	ESZOPICLONE	ESZOPICLONE		24	24	720	394.86		*	24		24	720	394.86
1003826181	HODNE	BARBARA	ANKENY	IA	Family Practice	S	ESZOPICLONE	ESZOPICLONE		13	13	390	136.56		*	13		13	390	136.56
1043229446	FULTON	AMY	JOHNSTON	IA	Family Practice	S	ESZOPICLONE	ESZOPICLONE		11	16	480	423.37		*	11		16	480	423.37
1154385151	WAGNER	JULIE	MT PLEASANT	IA	Family Practice	S	ESZOPICLONE	ESZOPICLONE		24	26	780	631.27		*	24		26	780	631.27
1164409215	KAMSTRA	LEE	ORANGE CITY	IA	Family Practice	S	ESZOPICLONE	ESZOPICLONE		13	13	390	157.03		*	13		13	390	157.03
1174532865	CALLAHAN	ROBERT	DES MOINES	IA	Family Practice	S	ESZOPICLONE	ESZOPICLONE		12	12	360	503.4		*	12		12	360	503.4
1194953844	BAUMAN	KIMBERLEY	URBANDALE	IA	Family Practice	S	ESZOPICLONE	ESZOPICLONE		13	15	450	329.83		*	13		15	450	329.83
1205806817	GOERSS	JEFFREY	SPIRIT LAKE	IA	Family Practice	S	ESZOPICLONE	ESZOPICLONE		13	13	390	881.77		*	13		13	390	881.77
1205947751	VENTEICHER	RACHEL	ALGONA	IA	Family Practice	S	ESZOPICLONE	ESZOPICLONE		12	12	360	3363.64	0		0		0	0	0
1235159716	NACOS	GEORGE	WASHINGTON	IA	Family Practice	S	ESZOPICLONE	ESZOPICLONE		11	11	330	132.42		*	11		11	330	132.42
1275505505	APPEL	MIKKA	BETTENDORF	IA	Family Practice	S	ESZOPICLONE	ESZOPICLONE		12	12	360	265.08		*	12		12	360	265.08
1356382923	SPRINGER	CARLA	WATERLOO	IA	Family Practice	S	ESZOPICLONE	ESZOPICLONE		11	11	330	161.37		*	11		11	330	161.37
1376585380	OSTERCAMP	TWYLA	FOREST CITY	IA	Family Practice	S	ESZOPICLONE	ESZOPICLONE		16	18	540	993.49		*		*
1396793600	NETTELAND-SANDVIG	ERIN	DES MOINES	IA	Family Practice	S	ESZOPICLONE	ESZOPICLONE		18	30	885	624.61		*	18		30	885	624.61
1396799078	WALKER	DANIEL	CRESTON	IA	Family Practice	S	ESZOPICLONE	ESZOPICLONE		14	14	420	1108.84		*	14		14	420	1108.84
1407169097	NICHOLSON	MICHAEL	ANKENY	IA	Family Practice	S	ESZOPICLONE	ESZOPICLONE		12	12	360	229.08		*	12		12	360	229.08
1417363573	PALMER	WILLIAM	PERRY	IA	Family Practice	S	ESZOPICLONE	ESZOPICLONE		11	14	420	163.65		*	11		14	420	163.65
1427053842	AGUILAR	STEVEN	BETTENDORF	IA	Family Practice	S	ESZOPICLONE	ESZOPICLONE		13	13	390	1300.77		*	13		13	390	1300.77
1437168069	HAVERKAMP	KATHLEEN	IOWA FALLS	IA	Family Practice	S	ESZOPICLONE	ESZOPICLONE		14	14	420	171.31		*	14		14	420	171.31
1497761233	CLOR	CASEY	DES MOINES	IA	Family Practice	S	ESZOPICLONE	ESZOPICLONE		14	14	420	379.32		*	14		14	420	379.32
1518943141	BAKER	JOEL	CORYDON	IA	Family Practice	S	ESZOPICLONE	ESZOPICLONE		12	12	324	167.04		*	12		12	324	167.04
1528159068	ABLER	JENNIFER	PLEASANT HILL	IA	Family Practice	S	ESZOPICLONE	ESZOPICLONE		12	12	360	128.96		*	12		12	360	128.96
1538128384	HARMON	KAREN	HIAWATHA	IA	Family Practice	S	ESZOPICLONE	ESZOPICLONE		21	27	810	1120.89		*		*
1568545960	DESOTEL	LYNNE	MARSHALLTOWN	IA	Family Practice	S	ESZOPICLONE	ESZOPICLONE		11	19	570	245.67		*	11		19	570	245.67
1598717688	NACHTMAN	CHADWICK	DUBUQUE	IA	Family Practice	S	ESZOPICLONE	ESZOPICLONE		11	15	450	252.24		*		*
1598733891	WILLE	JERRY	TAMA	IA	Family Practice	S	ESZOPICLONE	ESZOPICLONE		12	12	360	224.4		*	12		12	360	224.4
1639188022	HOOD	SHANNON	ANKENY	IA	Family Practice	S	ESZOPICLONE	ESZOPICLONE		17	17	478	233.08		#		#
1659463628	ATKINSON	SEANN	ATLANTIC	IA	Family Practice	S	ESZOPICLONE	ESZOPICLONE		12	12	360	1097.49		*	12		12	360	1097.49
1669459533	FACKRELL	SCOTT	WEST DES MOINES	IA	Family Practice	S	ESZOPICLONE	ESZOPICLONE		19	23	690	1280.6		*	19		23	690	1280.6
1669459921	BOYLES	CASEY	CEDAR RAPIDS	IA	Family Practice	S	ESZOPICLONE	ESZOPICLONE		14	14	420	469.01		*		*
1710093547	RUEN	DAVID	MASON CITY	IA	Family Practice	S	ESZOPICLONE	ESZOPICLONE		12	12	360	293.41	0		0		0	0	0
1710955877	PETERSON	ERIC	BOONE	IA	Family Practice	S	ESZOPICLONE	ESZOPICLONE		12	12.1	275	629.21		*	12		12.1	275	629.21
1740268002	MEHLHAUS	BRIAN	BOONE	IA	Family Practice	S	ESZOPICLONE	ESZOPICLONE		17	17	275	863.93		*	17		17	275	863.93
1750353595	WENCK	TODD	BETTENDORF	IA	Family Practice	S	ESZOPICLONE	ESZOPICLONE		12	12	360	337.32		*	12		12	360	337.32
1760897698	HOQUE	CYNTHIA	DES MOINES	IA	Family Practice	S	ESZOPICLONE	ESZOPICLONE		12	12	360	1097.49		*	12		12	360	1097.49
1770675399	ROSS	KELLY	SAINT ANSGAR	IA	Family Practice	S	ESZOPICLONE	ESZOPICLONE		15	15	450	215.39		*		*
1801884184	PETERSON	ALLAN	OSKALOOSA	IA	Family Practice	S	ESZOPICLONE	ESZOPICLONE		14	14	420	205.38		*	14		14	420	205.38
1861452633	BROWNELL	JOHN	CEDAR RAPIDS	IA	Family Practice	S	ESZOPICLONE	ESZOPICLONE		12	12	360	126.4		*	12		12	360	126.4
1932169778	ANDERSEN	AMY	NORTH LIBERTY	IA	Family Practice	S	ESZOPICLONE	ESZOPICLONE		12	12	360	138.5	0		0		0	0	0
1992716203	PICK	RON	URBANDALE	IA	Family Practice	S	ESZOPICLONE	ESZOPICLONE		22	26	765	693.26		*	22		26	765	693.26
1083603773	STAPLETON	JACK	IOWA CITY	IA	Infectious Disease	S	ESZOPICLONE	ESZOPICLONE		11	11	330	125.57	0		0		0	0	0
1003809831	CUNNINGHAM	KEVIN	WEST DES MOINES	IA	Internal Medicine	S	ESZOPICLONE	ESZOPICLONE		27	27	787	1269.44		*	27		27	787	1269.44
1013323187	NASH	JAMES	DES MOINES	IA	Internal Medicine	S	ESZOPICLONE	ESZOPICLONE		11	11	330	137.1		*	11		11	330	137.1
1023001559	CUNNINGHAM	SEAN	DES MOINES	IA	Internal Medicine	S	ESZOPICLONE	ESZOPICLONE		21	21	600	1251.5		*	21		21	600	1251.5
1063409563	BERRYHILL	TODD	AMES	IA	Internal Medicine	S	ESZOPICLONE	ESZOPICLONE		15	21	630	2392.03		#		#
1194794578	MORAN	BRIAN	DUBUQUE	IA	Internal Medicine	S	ESZOPICLONE	ESZOPICLONE		11	11	330	130.84		*		*
1376579706	CHAN	TZE	NEWTON	IA	Internal Medicine	S	ESZOPICLONE	ESZOPICLONE		11	11	330	508.05		*	11		11	330	508.05
1508823105	DAVIS	REBECCA	IOWA CITY	IA	Internal Medicine	S	ESZOPICLONE	ESZOPICLONE		18	34	1020	346.91		*	18		34	1020	346.91
1508823998	SAMPAT	PARAG	WATERLOO	IA	Internal Medicine	S	ESZOPICLONE	ESZOPICLONE		12	12	360	267.44		*	12		12	360	267.44
1548377344	ISMAIL	LAILA	CLIVE	IA	Internal Medicine	S	ESZOPICLONE	ESZOPICLONE		38	44	1170	825.33		#		#
1548408867	HARDEE	MATTHEW	MASON CITY	IA	Internal Medicine	S	ESZOPICLONE	ESZOPICLONE		11	11	330	184.76		*	11		11	330	184.76
1750368817	CASEY	TYLER	WEST DES MOINES	IA	Internal Medicine	S	ESZOPICLONE	ESZOPICLONE		20	26	780	697.64		*	20		26	780	697.64
1871728246	HENDERSON	STEPHANIE	DES MOINES	IA	Internal Medicine	S	ESZOPICLONE	ESZOPICLONE		16	16	480	189.69		*	16		16	480	189.69
1881745461	CONNOLLY	MAUREEN	IOWA CITY	IA	Internal Medicine	S	ESZOPICLONE	ESZOPICLONE		12	32	960	405.19		*	12		32	960	405.19
1881750370	PILLER	EDWARD	RED OAK	IA	Internal Medicine	S	ESZOPICLONE	ESZOPICLONE		24	32	960	417.71		*	24		32	960	417.71
1992135693	VALLIERE	MARK	CEDAR RAPIDS	IA	Internal Medicine	S	ESZOPICLONE	ESZOPICLONE		14	18	485	355.63		*	14		18	485	355.63
1992759088	RUNDE	MARK	DUBUQUE	IA	Internal Medicine	S	ESZOPICLONE	ESZOPICLONE		11	11	326	135.82		*	11		11	326	135.82
1033662044	HOOK	JENNIFER	BETTENDORF	IA	Nurse Practitioner	S	ESZOPICLONE	ESZOPICLONE		13	13	390	146.06	0		0		0	0	0
1043617129	EISENLOHR	TARA	MASON CITY	IA	Nurse Practitioner	S	ESZOPICLONE	ESZOPICLONE		20	20	600	466.88	0		0		0	0	0
1104878958	GREEN	LYNDA	IOWA CITY	IA	Nurse Practitioner	S	ESZOPICLONE	ESZOPICLONE		19	19.2	576	332.56	0		0		0	0	0
1164414520	FULWOOD	KAREN	DUBUQUE	IA	Nurse Practitioner	S	ESZOPICLONE	ESZOPICLONE		13	15	450	180.54	0		0		0	0	0
1174759666	ALLEN-BENITZ	SHELBY	MASON CITY	IA	Nurse Practitioner	S	ESZOPICLONE	ESZOPICLONE		26	34	1020	454.38		*		*
1194797449	PROKUPEK	DIANNA	ATLANTIC	IA	Nurse Practitioner	S	ESZOPICLONE	ESZOPICLONE		15	17	488	412.06	0		0		0	0	0
1215125216	WALDING	REBECCA	SIOUX CITY	IA	Nurse Practitioner	S	ESZOPICLONE	ESZOPICLONE	19	77	87	2502	3052.91		*	21		21	630	799.63
1245227099	DOBSON-TOBIN	DONNA	WATERLOO	IA	Nurse Practitioner	S	ESZOPICLONE	ESZOPICLONE		13	13.1	372	540.96	0		0		0	0	0
1275844649	CAMPBELL	KATIE	DUBUQUE	IA	Nurse Practitioner	S	ESZOPICLONE	ESZOPICLONE		27	27.1	797	843.07		*	11		11	330	270.56
1356638266	HUBBELL	SARA	CEDAR RAPIDS	IA	Nurse Practitioner	S	ESZOPICLONE	ESZOPICLONE		12	12	360	442.97		*	12		12	360	442.97
1366980138	SHAW	SAMANTHA	CEDAR FALLS	IA	Nurse Practitioner	S	ESZOPICLONE	ESZOPICLONE		14	14	420	315.25		*		*
1376064154	MEYER	SUSAN	IOWA CITY	IA	Nurse Practitioner	S	ESZOPICLONE	ESZOPICLONE		12	16	480	1201.62		*		*
1376965202	NEWSOME	KAREN	CLINTON	IA	Nurse Practitioner	S	ESZOPICLONE	ESZOPICLONE		17	17	510	173.78	0		0		0	0	0
1437238110	NELSON	GENEVIEVE	DAVENPORT	IA	Nurse Practitioner	S	ESZOPICLONE	ESZOPICLONE		18	18.2	546	457.69	0		0		0	0	0
1467907394	COENEN	CYNTHIA	WEST DES MOINES	IA	Nurse Practitioner	S	ESZOPICLONE	ESZOPICLONE		31	31	855	794.06	0		0		0	0	0
1487908380	ROCK	LISA	MARSHALLTOWN	IA	Nurse Practitioner	S	ESZOPICLONE	ESZOPICLONE		29	29	852	1901.09		*	12		12	360	1201.4
1548646078	BURCHIANTI	MARGARET	IOWA CITY	IA	Nurse Practitioner	S	ESZOPICLONE	ESZOPICLONE		19	19	570	482.22	0		0		0	0	0
1568456531	THOMPSON	JANEL	WAVERLY	IA	Nurse Practitioner	S	ESZOPICLONE	ESZOPICLONE		13	13	390	271.96		*	13		13	390	271.96
1578845301	LENZ	ROXANNE	OELWEIN	IA	Nurse Practitioner	S	ESZOPICLONE	ESZOPICLONE		12	12	360	503.4	0		0		0	0	0
1598217119	CRAWFORD	CHRISTINA	COUNCIL BLUFFS	IA	Nurse Practitioner	S	ESZOPICLONE	ESZOPICLONE		30	30	662	1247.86	0		0		0	0	0
1609218304	O'TOOL	AMANDA	FORT MADISON	IA	Nurse Practitioner	S	ESZOPICLONE	ESZOPICLONE		18	18	535	983.27		#		#
1629003272	KITTEN	JOAN	FORT DODGE	IA	Nurse Practitioner	S	ESZOPICLONE	ESZOPICLONE		12	12	336	214.68	0		0		0	0	0
1649363417	WALTER	ROSE	SHENANDOAH	IA	Nurse Practitioner	S	ESZOPICLONE	ESZOPICLONE		12	12	360	132.12		*		*
1679669832	HATCHER	ERIN	MARSHALLTOWN	IA	Nurse Practitioner	S	ESZOPICLONE	ESZOPICLONE		28	28	817	1245.59	0		0		0	0	0
1679813976	FRANKLIN	JEANNIE	SIOUX CITY	IA	Nurse Practitioner	S	ESZOPICLONE	ESZOPICLONE		15	17	503	1537.42	0		0		0	0	0
1689603201	THURTELL	NANCY	DES MOINES	IA	Nurse Practitioner	S	ESZOPICLONE	ESZOPICLONE		14	14	420	1389.23	0		0		0	0	0
1730149121	HOSTERT	JODY	HIAWATHA	IA	Nurse Practitioner	S	ESZOPICLONE	ESZOPICLONE		11	11	330	269.86	0		0		0	0	0
1740618735	MAYER	JENNIFER	DAVENPORT	IA	Nurse Practitioner	S	ESZOPICLONE	ESZOPICLONE		52	68	2040	2953.47		*	30		38	1140	707.32
1740649037	LARSON	AMY	URBANDALE	IA	Nurse Practitioner	S	ESZOPICLONE	ESZOPICLONE		21	33	957	4807.66	0		0		0	0	0
1801079462	BENSON	DIEDRE	WEST DES MOINES	IA	Nurse Practitioner	S	ESZOPICLONE	ESZOPICLONE		25	25	750	1613.26		#		#
1821012188	GREINER	STACY	OTTUMWA	IA	Nurse Practitioner	S	ESZOPICLONE	ESZOPICLONE		11	11	330	236.01		*	11		11	330	236.01
1821406356	VALENCIA	ANA	WEST DES MOINES	IA	Nurse Practitioner	S	ESZOPICLONE	ESZOPICLONE		40	48	1400	3607.27		*	18		26	780	1847.92
1821423799	METZ	DOROTHY	CLINTON	IA	Nurse Practitioner	S	ESZOPICLONE	ESZOPICLONE		11	11	330	1100.88	0		0		0	0	0
1841300183	RICHARDSON	KRISTEN	CEDAR RAPIDS	IA	Nurse Practitioner	S	ESZOPICLONE	ESZOPICLONE		12	12	360	303.24	0		0		0	0	0
1841616315	SMITH	MARK	DES MOINES	IA	Nurse Practitioner	S	ESZOPICLONE	ESZOPICLONE		17	17	401	1896.97		*		*
1902358443	KONKEN	MELISSA	SIOUX CITY	IA	Nurse Practitioner	S	ESZOPICLONE	ESZOPICLONE		29	35	1031	3742.85		*		*
1952489148	METZGER	ROY	MARSHALLTOWN	IA	Nurse Practitioner	S	ESZOPICLONE	ESZOPICLONE		19	19	570	244.8	0		0		0	0	0
1972524130	WANDERSCHEID	KATHERINE	SIOUX CITY	IA	Nurse Practitioner	S	ESZOPICLONE	ESZOPICLONE		20	20	600	626.63		*	20		20	600	626.63
1972812097	SCHNACK	MICHELLE	DAVENPORT	IA	Nurse Practitioner	S	ESZOPICLONE	ESZOPICLONE		13	13	390	107.69	0		0		0	0	0
1992103386	LARSEN	MELISSA	DES MOINES	IA	Nurse Practitioner	S	ESZOPICLONE	ESZOPICLONE		14	14	420	1681.47	0		0		0	0	0
1992724264	RING	MARCIA	BRITT	IA	Nurse Practitioner	S	ESZOPICLONE	ESZOPICLONE		11	11	330	146.43	0		0		0	0	0
1871520080	RIGGS	STEPHEN	WATERLOO	IA	Pediatric Medicine	S	ESZOPICLONE	ESZOPICLONE		12	12	360	503.4		*	12		12	360	503.4
1245547983	STENGER	QUENTIN	EVANSDALE	IA	Physician Assistant	S	ESZOPICLONE	ESZOPICLONE		12	12	360	176.24		*	12		12	360	176.24
1316932064	ST JOHN	DONALD	IOWA CITY	IA	Physician Assistant	S	ESZOPICLONE	ESZOPICLONE		11	11	330	179.84	0		0		0	0	0
1407141336	GOLDSBERRY	TERRA	NEWTON	IA	Physician Assistant	S	ESZOPICLONE	ESZOPICLONE		15	23	690	807.46	0		0		0	0	0
1558530832	HUYNH	NGUYEN-LY	CLIVE	IA	Physician Assistant	S	ESZOPICLONE	ESZOPICLONE		12	14	404	439.99		#		#
1730132010	NOVAK	VICKI	WEST UNION	IA	Physician Assistant	S	ESZOPICLONE	ESZOPICLONE		12	12	360	220.54	0		0		0	0	0
1821006990	FRIEDMANN	EDWARD	REDFIELD	IA	Physician Assistant	S	ESZOPICLONE	ESZOPICLONE		12	12	360	136.26		*	12		12	360	136.26
1962558957	OKINE	ALBERT	SIOUX CITY	IA	Physician Assistant	S	ESZOPICLONE	ESZOPICLONE		41	41	1122	1288.08		*		*
1972989721	GESULGA	JAYSON	DES MOINES	IA	Physician Assistant	S	ESZOPICLONE	ESZOPICLONE		33	33	980	2139.16		*		*
1043211303	SAFDAR	ALI	MARION	IA	Psychiatry	S	ESZOPICLONE	ESZOPICLONE		27	27	750	2806.87		*		*
1083681944	SEGRETO	MARY	FORT DODGE	IA	Psychiatry	S	ESZOPICLONE	ESZOPICLONE		30	32	960	1329.37		*	14		16	480	710.86
1104998251	MASCARO	JIMMY	OTTUMWA	IA	Psychiatry	S	ESZOPICLONE	ESZOPICLONE		20	20	600	401.73		*		*
1124006770	KIM	WOOK	DES MOINES	IA	Psychiatry	S	ESZOPICLONE	ESZOPICLONE		11	11	330	315.03	0		0		0	0	0
1184666539	RAJU	PENUMETSA	WATERLOO	IA	Psychiatry	S	ESZOPICLONE	ESZOPICLONE		25	25	735	1627.79		#		#
1215025309	GARRELTS	DEBORAH	WATERLOO	IA	Psychiatry	S	ESZOPICLONE	ESZOPICLONE		36	36	1080	819.81		*	13		13	390	392.68
1215979554	MARET	JASON	DECORAH	IA	Psychiatry	S	ESZOPICLONE	ESZOPICLONE		23	23	594	3647.82	0		0		0	0	0
1225023971	TATE	JODI	IOWA CITY	IA	Psychiatry	S	ESZOPICLONE	ESZOPICLONE		11	11	330	3163.17		*	11		11	330	3163.17
1225140809	MUNAGALA VENKATA	SUNDARA RAMESHWAR	CEDAR RAPIDS	IA	Psychiatry	S	ESZOPICLONE	ESZOPICLONE		36	36	1077	3759.87		*		*
1255405338	NETOLICKY	BRYAN	CEDAR RAPIDS	IA	Psychiatry	S	ESZOPICLONE	ESZOPICLONE		19	21	592	3194.18		*		*
1285697722	JONES	DOUGLAS	CEDAR RAPIDS	IA	Psychiatry	S	ESZOPICLONE	ESZOPICLONE		17	17	510	544.13		*		*
1336450790	EMERLE	HENRY	DAVENPORT	IA	Psychiatry	S	ESZOPICLONE	ESZOPICLONE	12	68	70.2	2046	4810.75		*	30		32	960	1263.53
1386694156	KASSAS	ADIB	DUBUQUE	IA	Psychiatry	S	ESZOPICLONE	ESZOPICLONE		12	12	360	437.93		*	12		12	360	437.93
1417093071	AFRIDI	MOHAMMAD	WATERLOO	IA	Psychiatry	S	ESZOPICLONE	ESZOPICLONE		11	11	330	990.51	0		0		0	0	0
1467407890	UPADHYAY	ANUPAMA	DUBUQUE	IA	Psychiatry	S	ESZOPICLONE	ESZOPICLONE		12	12	360	250.44		*	12		12	360	250.44
1508271867	BERMAN	LEE	DUBUQUE	IA	Psychiatry	S	ESZOPICLONE	ESZOPICLONE		14	14	354	655.77		*		*
1518909894	RAHIM	ABDUR	CEDAR FALLS	IA	Psychiatry	S	ESZOPICLONE	ESZOPICLONE		20	20	600	545.4		*		*
1528037082	DEAN	RODNEY	SIOUX CITY	IA	Psychiatry	S	ESZOPICLONE	ESZOPICLONE		41	41	1230	2727.44		*	25		25	750	2392.97
1528252210	CHAKUNTA	UMESH	DUBUQUE	IA	Psychiatry	S	ESZOPICLONE	ESZOPICLONE		15	15	370	366.73		*		*
1548250772	BARLOW	ERIC	URBANDALE	IA	Psychiatry	S	ESZOPICLONE	ESZOPICLONE		25	25	750	1291.28		*	11		11	330	98.89
1588629414	EARWOOD	THOMAS	CLINTON	IA	Psychiatry	S	ESZOPICLONE	ESZOPICLONE		53	57	1540	3357.56		*	22		26	707	581.57
1619927431	BOXLEITER	THOMAS	DUBUQUE	IA	Psychiatry	S	ESZOPICLONE	ESZOPICLONE		17	17	510	1769.76		*	17		17	510	1769.76
1629128624	SEAMANDS	CRAIG	COUNCIL BLUFFS	IA	Psychiatry	S	ESZOPICLONE	ESZOPICLONE		29	29	808	1448.7		*		*
1639101934	SANCHEZ	FRANCIS	WEST BURLINGTON	IA	Psychiatry	S	ESZOPICLONE	ESZOPICLONE		21	29	851	1294.74	0		0		0	0	0
1689092454	PEROSKI	MICHAEL	DUBUQUE	IA	Psychiatry	S	ESZOPICLONE	ESZOPICLONE		13	13	372	930.47		#		#
1750583605	LAUER	ERIKA	NORTH LIBERTY	IA	Psychiatry	S	ESZOPICLONE	ESZOPICLONE		12	12	360	112.34		*	12		12	360	112.34
1811987043	PRESTON	MARK	CRESTON	IA	Psychiatry	S	ESZOPICLONE	ESZOPICLONE		11	11	330	951.09		*	11		11	330	951.09
1891756128	MULLER	PHILIP	SIOUX CITY	IA	Psychiatry	S	ESZOPICLONE	ESZOPICLONE		29	33	990	1371.51	0		0		0	0	0
1942274626	GUCFA	CORNELIUS	WEST DES MOINES	IA	Psychiatry	S	ESZOPICLONE	ESZOPICLONE		13	21	630	499.31		*		*
1952310195	RATHE	ANN	WAVERLY	IA	Psychiatry	S	ESZOPICLONE	ESZOPICLONE		20	24	691	1300.09		*		*
1417052861	EASTIN	SCOTT	URBANDALE	IA	Psychiatry & Neurology	T	ESZOPICLONE	ESZOPICLONE		16	20	600	679.45		#		#
1104891704	MAHADEVIA	AKSHAY	DAVENPORT	IA	Pulmonary Disease	S	ESZOPICLONE	ESZOPICLONE	13	94	94	2797	4441.98		*	78		78	2317	4041.53
1245349182	BURDT	MARK	DES MOINES	IA	Rheumatology	S	ESZOPICLONE	ESZOPICLONE		25	27	810	4091.99		*	25		27	810	4091.99
1285765354	PITTMAN	CORY	DES MOINES	IA	Rheumatology	S	ESZOPICLONE	ESZOPICLONE		15	15	450	321.76		*	15		15	450	321.76
1083691596	FLUEGEL	WENDY	CLIVE	IA	Sleep Medicine	S	ESZOPICLONE	ESZOPICLONE		19	21	630	801.63		#		#
1164623393	COAKER	MELISA	CLIVE	IA	Sleep Medicine	S	ESZOPICLONE	ESZOPICLONE		11	17	510	313.55		*		*
1407819816	ZORN	STEVEN	WEST DES MOINES	IA	Sleep Medicine	S	ESZOPICLONE	ESZOPICLONE		14	14	420	619.85		#		#
1003919473	SACKMAN	IRVIN	BOISE	ID	Family Practice	S	ESZOPICLONE	ESZOPICLONE		17	29	870	865.42		*	17		29	870	865.42
1013194208	DURHAM	JOSHUA	BOISE	ID	Family Practice	S	ESZOPICLONE	ESZOPICLONE		14	14	420	261.29		#		#
1023246550	PAYNE	MATTHEW	IDAHO FALLS	ID	Family Practice	S	ESZOPICLONE	ESZOPICLONE		12	12	360	357.2		*		*
1073774196	JESSUP	TEMA	GRANGEVILLE	ID	Family Practice	S	ESZOPICLONE	ESZOPICLONE		11	17	510	298.04		*	11		17	510	298.04
1083666382	BELZER	BRUCE	BOISE	ID	Family Practice	S	ESZOPICLONE	ESZOPICLONE		15	15	430	2133.93		*		*
1093155814	REED	BONNIE	BOISE	ID	Family Practice	S	ESZOPICLONE	ESZOPICLONE		20	20	600	292.32		*	20		20	600	292.32
1093750200	ARMIJO	MOLLY	KUNA	ID	Family Practice	S	ESZOPICLONE	ESZOPICLONE		20	20	600	1089.34		*		*
1093768707	ROUSSEAU	LEANNE	POST FALLS	ID	Family Practice	S	ESZOPICLONE	ESZOPICLONE		16	16	382	158.92	0		0		0	0	0
1134416647	WHITAKER	TARA	BOISE	ID	Family Practice	S	ESZOPICLONE	ESZOPICLONE		13	13	390	279.25		*	13		13	390	279.25
1144321753	LOFGRAN	REID	GOODING	ID	Family Practice	S	ESZOPICLONE	ESZOPICLONE		13	13	388	926.01		*	13		13	388	926.01
1194715136	HLAVINKA	JON	NAMPA	ID	Family Practice	S	ESZOPICLONE	ESZOPICLONE		11	11	330	181.15		*	11		11	330	181.15
1215926407	NELSON	ALAN	BURLEY	ID	Family Practice	S	ESZOPICLONE	ESZOPICLONE		11	11	330	182.59	0		0		0	0	0
1285644955	SAMUEL	RICHARD	HAYDEN	ID	Family Practice	S	ESZOPICLONE	ESZOPICLONE		12	12	360	136.74	0		0		0	0	0
1295764405	GUSTAFSON	CAITLIN	MCCALL	ID	Family Practice	S	ESZOPICLONE	ESZOPICLONE		19	25	750	1003.31		*	19		25	750	1003.31
1356425946	LEVANGER	NATHAN	DRIGGS	ID	Family Practice	S	ESZOPICLONE	ESZOPICLONE		14	22	660	1145.45		*	14		22	660	1145.45
1386795565	CHAVEZ	CELSO	LEWISTON	ID	Family Practice	S	ESZOPICLONE	ESZOPICLONE		11	11	330	180.74	0		0		0	0	0
1477599538	HARPER	RICHARD	RIGBY	ID	Family Practice	S	ESZOPICLONE	ESZOPICLONE		11	14	420	898.89		*	11		14	420	898.89
1538198098	STERLING	HUGH	BOISE	ID	Family Practice	S	ESZOPICLONE	ESZOPICLONE		12	12	360	140.46		*	12		12	360	140.46
1558341594	CROSSLEY	DENNIS	MOUNTAIN HOME	ID	Family Practice	S	ESZOPICLONE	ESZOPICLONE		12	12	360	503.4		*	12		12	360	503.4
1588669410	HARTMAN	DONALD	BOISE	ID	Family Practice	S	ESZOPICLONE	ESZOPICLONE		12	12	360	185.64		*	12		12	360	185.64
1598846826	SMITH	CAMILLE	BUHL	ID	Family Practice	S	ESZOPICLONE	ESZOPICLONE		12	12	360	233.88	0		0		0	0	0
1609818228	HUTCHINGS	RANDALL	NAMPA	ID	Family Practice	S	ESZOPICLONE	ESZOPICLONE		22	22.3	665	367.86		*	22		22.3	665	367.86
1629182282	ZOLLINGER	CHARLES	REXBURG	ID	Family Practice	S	ESZOPICLONE	ESZOPICLONE		12	12	360	246.75		*	12		12	360	246.75
1659336691	MULDER	GERTJAN	BOISE	ID	Family Practice	S	ESZOPICLONE	ESZOPICLONE		13	13	375	190.87		*		*
1659454734	PACKER	MICHAEL	REXBURG	ID	Family Practice	S	ESZOPICLONE	ESZOPICLONE		14	14	420	312.48		#		#
1669405791	THAYNE	ANDREW	POCATELLO	ID	Family Practice	S	ESZOPICLONE	ESZOPICLONE		13	39	1170	1033.39		*		*
1689602914	MOORHOUSE	AARON	MERIDIAN	ID	Family Practice	S	ESZOPICLONE	ESZOPICLONE		13	13	390	328.36	0		0		0	0	0
1699723569	CALL	THOMAS	BLACKFOOT	ID	Family Practice	S	ESZOPICLONE	ESZOPICLONE		23	25	750	441.07		#		#
1710974191	DAVENPORT	TERRY	ST MARIES	ID	Family Practice	S	ESZOPICLONE	ESZOPICLONE		24	28	840	776.51		*	24		28	840	776.51
1740232529	CRUMP	WILLIAM	MERIDIAN	ID	Family Practice	S	ESZOPICLONE	ESZOPICLONE		15	19	554	202.67		*	15		19	554	202.67
1760475206	PAZ	RAYMOND	MOSCOW	ID	Family Practice	S	ESZOPICLONE	ESZOPICLONE		12	12	360	136.29		*	12		12	360	136.29
1780671347	HALL	D	MERIDIAN	ID	Family Practice	S	ESZOPICLONE	ESZOPICLONE		12	12	360	397.99		*	12		12	360	397.99
1801831235	VOLYN	GLEN	COEUR D ALENE	ID	Family Practice	S	ESZOPICLONE	ESZOPICLONE		11	11	330	217.47	0		0		0	0	0
1801909122	BECKSTEAD	DAVID	PRESTON	ID	Family Practice	S	ESZOPICLONE	ESZOPICLONE		13	13.2	396	312.14		*	13		13.2	396	312.14
1811964570	SCOTT	JEFFREY	MERIDIAN	ID	Family Practice	S	ESZOPICLONE	ESZOPICLONE		21	21	630	539.59		*		*
1841258621	LEVIN	DONALD	HAILEY	ID	Family Practice	S	ESZOPICLONE	ESZOPICLONE		17	17	393	219.72		*	17		17	393	219.72
1851494223	ERWIN	ANN	BOISE	ID	Family Practice	S	ESZOPICLONE	ESZOPICLONE		13	13	390	345.72		*	13		13	390	345.72
1891879094	PETRIE	JENNIFER	EMMETT	ID	Family Practice	S	ESZOPICLONE	ESZOPICLONE		16	24	720	691.42		*		*
1902843089	MCKINLAY	KIRT	BLACKFOOT	ID	Family Practice	S	ESZOPICLONE	ESZOPICLONE		11	11	330	205.12		*	11		11	330	205.12
1912963828	MAIER	MICHAEL	BOISE	ID	Family Practice	S	ESZOPICLONE	ESZOPICLONE		29	37	1035	1160.04		*	29		37	1035	1160.04
1952321606	CULPEPPER	SCOTT	NAMPA	ID	Family Practice	S	ESZOPICLONE	ESZOPICLONE		11	11	330	75.95		*		*
1952579021	HARRIS	MICHAEL	IDAHO FALLS	ID	Family Practice	S	ESZOPICLONE	ESZOPICLONE		31	31	736	3420.3		*	31		31	736	3420.3
1073648945	DAUGHARTY FOWLER	SUSAN	COEUR DALENE	ID	Internal Medicine	S	ESZOPICLONE	ESZOPICLONE		17	45	1350	441.31		*	17		45	1350	441.31
1114992435	BRESSLER	SCOTT	CALDWELL	ID	Internal Medicine	S	ESZOPICLONE	ESZOPICLONE		20	20	600	417.53		*	20		20	600	417.53
1154524734	LOFGRAN	STEVEN	REXBURG	ID	Internal Medicine	S	ESZOPICLONE	ESZOPICLONE		12	12	360	492.84	0		0		0	0	0
1265642607	DINNING	ANDREA	COEUR D ALENE	ID	Internal Medicine	S	ESZOPICLONE	ESZOPICLONE		12	12	360	407.08		*	12		12	360	407.08
1336273085	DENAGY	STEPHEN	AMMON	ID	Internal Medicine	S	ESZOPICLONE	ESZOPICLONE		35	45	1308	4251.21		*	16		26	780	2757.92
1346395746	DRAGOTOIU	DAN	IDAHO FALLS	ID	Internal Medicine	S	ESZOPICLONE	ESZOPICLONE		23	23	690	730.7	0		0		0	0	0
1386083764	JEFFERS	AVERY	PRESTON	ID	Internal Medicine	S	ESZOPICLONE	ESZOPICLONE		11	15	450	186.74		*	11		15	450	186.74
1487611877	SMITH	MORRIS	FRUITLAND	ID	Internal Medicine	S	ESZOPICLONE	ESZOPICLONE		24	24	720	288.42		*	24		24	720	288.42
1639272644	BENSON	ERIC	POST FALLS	ID	Internal Medicine	S	ESZOPICLONE	ESZOPICLONE		36	46	1380	539.37		#		#
1730180092	CABRERA	NANI	FRUITLAND	ID	Internal Medicine	S	ESZOPICLONE	ESZOPICLONE		35	35	1043	559.38		#		#
1801831151	MCINTOSH	DANIEL	LEWISTON	ID	Internal Medicine	S	ESZOPICLONE	ESZOPICLONE		13	13	390	133.77		*	13		13	390	133.77
1811205297	BERTSCH	REBECCA	COEUR D ALENE	ID	Internal Medicine	S	ESZOPICLONE	ESZOPICLONE		20	24	720	469.24		*	20		24	720	469.24
1932159258	EGGLESTON	MELANIE	LEWISTON	ID	Internal Medicine	S	ESZOPICLONE	ESZOPICLONE		13	15	450	367.64		*	13		15	450	367.64
1952358251	DELGADO	RICARDO	KETCHUM	ID	Internal Medicine	S	ESZOPICLONE	ESZOPICLONE		16	17	490	254.97		*	16		17	490	254.97
1962451138	POINIER	ANNE	MERIDIAN	ID	Internal Medicine	S	ESZOPICLONE	ESZOPICLONE		15	19	570	664.44		*	15		19	570	664.44
1992805931	HEDEMARK	MICHAEL	MERIDIAN	ID	Internal Medicine	S	ESZOPICLONE	ESZOPICLONE		11	11	330	362.25		*	11		11	330	362.25
1942237045	COATS	MICHAEL	POST FALLS	ID	Neuropsychiatry	S	ESZOPICLONE	ESZOPICLONE		53	63	1890	1207.57		*	29		39	1170	790
1104107317	SHACKELFORD	COLLEEN	BOISE	ID	Nurse Practitioner	S	ESZOPICLONE	ESZOPICLONE		15	15	450	189.18		*	15		15	450	189.18
1174936462	WATKINS	TYLER	BOISE	ID	Nurse Practitioner	S	ESZOPICLONE	ESZOPICLONE		27	29	830	3572.78		*		*
1225359961	SALAZAR	ELISA	BOISE	ID	Nurse Practitioner	S	ESZOPICLONE	ESZOPICLONE		14	14	393	491.44	0		0		0	0	0
1255418539	STRONG	JANET	BOISE	ID	Nurse Practitioner	S	ESZOPICLONE	ESZOPICLONE		22	22	632	808.99		*		*
1306089271	JEPSON	MARK	BOISE	ID	Nurse Practitioner	S	ESZOPICLONE	ESZOPICLONE		16	16	480	1222.26		*		*
1346248507	SPELLMAN	SHAUNA	POST FALLS	ID	Nurse Practitioner	S	ESZOPICLONE	ESZOPICLONE		12	12	360	123.83		*	12		12	360	123.83
1376069724	WILLIAMS	JOSHUA	IDAHO FALLS	ID	Nurse Practitioner	S	ESZOPICLONE	ESZOPICLONE		11	11	312	327.87		*		*
1437342805	COBURN	KRISTEN	DRIGGS	ID	Nurse Practitioner	S	ESZOPICLONE	ESZOPICLONE		12	12	360	78.57		*	12		12	360	78.57
1457721011	CAPAUL	JESSICA	COEUR D ALENE	ID	Nurse Practitioner	S	ESZOPICLONE	ESZOPICLONE		12	12	358	628.24		*	12		12	358	628.24
1538539143	HUNTER	NANCY	COEUR D ALENE	ID	Nurse Practitioner	S	ESZOPICLONE	ESZOPICLONE		11	13	355	237.66		*	11		13	355	237.66
1548300924	SWOPE	GIA	BOISE	ID	Nurse Practitioner	S	ESZOPICLONE	ESZOPICLONE		14	14	420	419.1		#		#
1558430918	FINNERTY	CHRISTINA	IDAHO FALLS	ID	Nurse Practitioner	S	ESZOPICLONE	ESZOPICLONE		45	49	1427	1351.15		*	24		28	797	858.48
1578518676	ARCHULETA	PAMELA	BOISE	ID	Nurse Practitioner	S	ESZOPICLONE	ESZOPICLONE		16	16.5	493	463.25	0		0		0	0	0
1598189821	BENNETT	SHARON	BOISE	ID	Nurse Practitioner	S	ESZOPICLONE	ESZOPICLONE		14	14	420	297.18	0		0		0	0	0
1699202044	BELNAP	AMY	POCATELLO	ID	Nurse Practitioner	S	ESZOPICLONE	ESZOPICLONE		20	20	566	875.09	0		0		0	0	0
1710386396	BINDER	SHANNON	BOISE	ID	Nurse Practitioner	S	ESZOPICLONE	ESZOPICLONE		20	22	630	302.03	0		0		0	0	0
1740331842	SMITH	THERESA	LEWISTON	ID	Nurse Practitioner	S	ESZOPICLONE	ESZOPICLONE		13	17	510	301.89		#		#
1750397238	BOULTON	CYNTHIA	BOISE	ID	Nurse Practitioner	S	ESZOPICLONE	ESZOPICLONE		25	33	990	1672.27		*	25		33	990	1672.27
1770538811	PEPPERSACK	DEO	NAMPA	ID	Nurse Practitioner	S	ESZOPICLONE	ESZOPICLONE		14	22	660	1333.77		*		*
1770631129	RITCHIE	HEIDI	BOISE	ID	Nurse Practitioner	S	ESZOPICLONE	ESZOPICLONE		32	36	1070	3207.05		*	32		36	1070	3207.05
1801830112	SEARLE	KATHLEEN	FIRTH	ID	Nurse Practitioner	S	ESZOPICLONE	ESZOPICLONE		15	15	450	153.98		*	15		15	450	153.98
1851604904	JENSEN	LEONARD	EAGLE	ID	Nurse Practitioner	S	ESZOPICLONE	ESZOPICLONE		12	12	361	135.69		*	12		12	361	135.69
1871644583	PETERS	NICKI	MERIDIAN	ID	Nurse Practitioner	S	ESZOPICLONE	ESZOPICLONE		17	23	690	424.29		*		*
1902234701	FLETCHER	ZUZANA	POCATELLO	ID	Nurse Practitioner	S	ESZOPICLONE	ESZOPICLONE		12	12	360	313.02		*	12		12	360	313.02
1922001478	ZEIMANTZ	STEPHEN	NAMPA	ID	Nurse Practitioner	S	ESZOPICLONE	ESZOPICLONE		14	22	660	5618.93		*	14		22	660	5618.93
1922197946	DALSING	CYNTHIA	SANDPOINT	ID	Nurse Practitioner	S	ESZOPICLONE	ESZOPICLONE		12	12	360	136.29		*	12		12	360	136.29
1932114618	PETRICK	JARED	COEUR D ALENE	ID	Nurse Practitioner	S	ESZOPICLONE	ESZOPICLONE		38	38	1140	785.48		*	11		11	330	130.51
1932550845	BARBOT	BEN	PAYETTE	ID	Nurse Practitioner	S	ESZOPICLONE	ESZOPICLONE		12	12	338	277.5	0		0		0	0	0
1154542355	GUY	REBEKAH	BOISE	ID	Pain Management	S	ESZOPICLONE	ESZOPICLONE		17	17	510	243.2		*	17		17	510	243.2
1437279031	FREEMAN	JOHN	NAMPA	ID	Pediatric Medicine	S	ESZOPICLONE	ESZOPICLONE		12	12	360	201.86		*	12		12	360	201.86
1003992140	WILLMORE	JENNY	SAINT ANTHONY	ID	Physician Assistant	S	ESZOPICLONE	ESZOPICLONE		12	12	313	130.53		#		#
1053502955	KATTER	RENEE	CHUBBUCK	ID	Physician Assistant	S	ESZOPICLONE	ESZOPICLONE		47	49	1470	7789.98		*		*
1073547113	ETCHETO	JOHN	TWIN FALLS	ID	Physician Assistant	S	ESZOPICLONE	ESZOPICLONE		20	20	580	165.19		*		*
1093039257	NICULAESCU	ALINA	SANDPOINT	ID	Physician Assistant	S	ESZOPICLONE	ESZOPICLONE		19	19	555	889.66		*		*
1164450862	FRIX	JEREMY	MERIDIAN	ID	Physician Assistant	S	ESZOPICLONE	ESZOPICLONE		16	16	480	259.33		*		*
1174872345	GUNDERSON	ANNA	DRIGGS	ID	Physician Assistant	S	ESZOPICLONE	ESZOPICLONE		12	12	360	311.98		*	12		12	360	311.98
1386626463	CHRISTENSEN	WADE	IDAHO FALLS	ID	Physician Assistant	S	ESZOPICLONE	ESZOPICLONE		12	12	354	900.91		*		*
1407049422	CLARK	CAMERON	TWIN FALLS	ID	Physician Assistant	S	ESZOPICLONE	ESZOPICLONE		14	14	420	150.24		#		#
1417197971	PAYZANT	BRANDON	BUHL	ID	Physician Assistant	S	ESZOPICLONE	ESZOPICLONE		24	24	720	273.09		*	13		13	390	156.5
1437345923	ATTEBURY	BENJAMIN	TWIN FALLS	ID	Physician Assistant	S	ESZOPICLONE	ESZOPICLONE		14	14	398	182.48	0		0		0	0	0
1699170688	THORPE	TYSON	POST FALLS	ID	Physician Assistant	S	ESZOPICLONE	ESZOPICLONE		35	35	837	402.6	0		0		0	0	0
1730564923	FLORENCE	BRANDEN	CALDWELL	ID	Physician Assistant	S	ESZOPICLONE	ESZOPICLONE		12	12	360	236.88		*	12		12	360	236.88
1821370461	JENSEN	ALAN	IDAHO FALLS	ID	Physician Assistant	S	ESZOPICLONE	ESZOPICLONE		12	12	360	214.22		*		*
1831473198	BRADBERRY	CALI	BOISE	ID	Physician Assistant	S	ESZOPICLONE	ESZOPICLONE		49	49	1441	926.22		*		*
1952441305	CROCKETT	KELLEE	EAGLE	ID	Physician Assistant	S	ESZOPICLONE	ESZOPICLONE		17	17	510	2414.46		*		*
1528022084	KIMSEY	L. MARK	CALDWELL	ID	Psychiatry	S	ESZOPICLONE	ESZOPICLONE		41	41	1230	531.31		*	29		29	870	348.67
1568405405	KISHIYAMA	KAYNE	AMMON	ID	Psychiatry	S	ESZOPICLONE	ESZOPICLONE		12	12	360	203.35		*		*
1568440295	BANTA	LAWRENCE	CALDWELL	ID	Psychiatry	S	ESZOPICLONE	ESZOPICLONE		11	13.2	393	323.22		*		*
1922292143	MUSTETI-OPREA	LAURA	TWIN FALLS	ID	Psychiatry	S	ESZOPICLONE	ESZOPICLONE		32	34.1	975	510.7		*	21		23	690	291.48
1023230992	WEINER	LAWRENCE	HAILEY	ID	Psychiatry & Neurology	T	ESZOPICLONE	ESZOPICLONE		13	13	390	3095.37		*	13		13	390	3095.37
1730227927	BERGQUIST	WILLIAM	MERIDIAN	ID	Pulmonary Disease	S	ESZOPICLONE	ESZOPICLONE		12	12	360	228.47		*	12		12	360	228.47
1205980422	WIESENHUTTER	CRAIG	COEUR D ALENE	ID	Rheumatology	S	ESZOPICLONE	ESZOPICLONE		12	12	360	216.38		*	12		12	360	216.38
1922024470	LUBENOW	TIMOTHY	CHICAGO	IL	Anesthesiology	S	ESZOPICLONE	ESZOPICLONE		13	13	390	845.27	0		0		0	0	0
1285835413	DARKI	AMIR	MAYWOOD	IL	Cardiology	S	ESZOPICLONE	ESZOPICLONE		13	13	390	1302.34		*	13		13	390	1302.34
1851326110	SHEIKH	AMJAD	CHICAGO	IL	Cardiology	S	ESZOPICLONE	ESZOPICLONE		11	11	330	420.71		*	11		11	330	420.71
1952517831	SZATKOWSKI	SHARON	SALEM	IL	Certified Clinical Nurse Specialist	S	ESZOPICLONE	ESZOPICLONE		24	25	750	1043.32		*		*
1063446318	FOGO	SHANE	EUREKA	IL	Emergency Medicine	S	ESZOPICLONE	ESZOPICLONE		12	12	360	538.9		*	12		12	360	538.9
1831130129	CROWE	KURT	AMBOY	IL	Emergency Medicine	S	ESZOPICLONE	ESZOPICLONE		12	16	480	275.96		*		*
1023097102	CHARNOGURSKY	GERALD	MAYWOOD	IL	Endocrinology	S	ESZOPICLONE	ESZOPICLONE		16	24	720	267.24		*		*
1134226467	OYER	DAVID	CHICAGO	IL	Endocrinology	S	ESZOPICLONE	ESZOPICLONE		15	21	630	1804.09		*	15		21	630	1804.09
1013201623	LEESTMA	MICAH	BERWYN	IL	Family Practice	S	ESZOPICLONE	ESZOPICLONE		12	16	480	197.44		*		*
1023046414	KALENOWSKI	CHARLES	BARTLETT	IL	Family Practice	S	ESZOPICLONE	ESZOPICLONE		12	12	360	258.68		*	12		12	360	258.68
1023070257	DEBOER	KELLY	OGLESBY	IL	Family Practice	S	ESZOPICLONE	ESZOPICLONE		15	15	447	152.18		*	15		15	447	152.18
1043412893	STEVENS	JENNIFER	CHATSWORTH	IL	Family Practice	S	ESZOPICLONE	ESZOPICLONE		14	15	450	607.83		*	14		15	450	607.83
1043445869	JOHNSON	CHRISTOPHER	MORTON	IL	Family Practice	S	ESZOPICLONE	ESZOPICLONE		12	12	360	452.8		*	12		12	360	452.8
1043448111	SHANMUGAM	RAJU	BLOOMINGTON	IL	Family Practice	S	ESZOPICLONE	ESZOPICLONE		13	13	390	490.74		*	13		13	390	490.74
1063587087	WILLIAMS	NANCY	ROCHELLE	IL	Family Practice	S	ESZOPICLONE	ESZOPICLONE		14	18	540	2833.34		*	14		18	540	2833.34
1063643187	BRUNNER	DAWN	MAHOMET	IL	Family Practice	S	ESZOPICLONE	ESZOPICLONE		13	13	390	495.18		*	13		13	390	495.18
1063754158	KOWALSKA	ANETA	PEORIA	IL	Family Practice	S	ESZOPICLONE	ESZOPICLONE		11	11	330	140.03		*	11		11	330	140.03
1093833873	FENSKE	GREGG	HOFFMAN ESTATES	IL	Family Practice	S	ESZOPICLONE	ESZOPICLONE		25	27	810	356.65		*	25		27	810	356.65
1114984283	SALARDA	ELVIRA	SPARTA	IL	Family Practice	S	ESZOPICLONE	ESZOPICLONE		12	12	360	145.41		*	12		12	360	145.41
1184843328	SOIFER	ELIZABETH	ANTIOCH	IL	Family Practice	S	ESZOPICLONE	ESZOPICLONE		16	24	720	545.94		#		#
1194780049	ALLA	HIMABINDU	MOLINE	IL	Family Practice	S	ESZOPICLONE	ESZOPICLONE		28	28	840	414.96		*	28		28	840	414.96
1215044367	PARKS	JEFFREY	HERRIN	IL	Family Practice	S	ESZOPICLONE	ESZOPICLONE		12	12	360	161.26		*	12		12	360	161.26
1215958905	MARTY	ANN	MONTICELLO	IL	Family Practice	S	ESZOPICLONE	ESZOPICLONE		11	11	330	242.99		*	11		11	330	242.99
1235182809	ATWOOD	BRIAN	OLNEY	IL	Family Practice	S	ESZOPICLONE	ESZOPICLONE		13	13	385	431.74		*	13		13	385	431.74
1265422067	MUNESES	MARLON	PANA	IL	Family Practice	S	ESZOPICLONE	ESZOPICLONE		11	11	330	415.02		*	11		11	330	415.02
1265454896	SAUERBERG	STEVEN	LAGRANGE	IL	Family Practice	S	ESZOPICLONE	ESZOPICLONE		22	29	870	779.65		*	22		29	870	779.65
1275854853	RATHERT	BENJAMIN	DU QUOIN	IL	Family Practice	S	ESZOPICLONE	ESZOPICLONE		13	21	630	322.85	0		0		0	0	0
1295728988	BARNETT	JASON	MARYVILLE	IL	Family Practice	S	ESZOPICLONE	ESZOPICLONE		18	28	840	236.41		*	18		28	840	236.41
1306286950	BLANFORD	CHRISTOPHER	PRINCETON	IL	Family Practice	S	ESZOPICLONE	ESZOPICLONE		12	12	360	207.09		*	12		12	360	207.09
1306852033	KAURA	RATISH	NAPERVILLE	IL	Family Practice	S	ESZOPICLONE	ESZOPICLONE		14	14	258	334		*	14		14	258	334
1336208347	SPANGLER	MARK	GIBSON CITY	IL	Family Practice	S	ESZOPICLONE	ESZOPICLONE		12	12	180	50.52		*	12		12	180	50.52
1346253630	BERNAL	ALEJANDRO	PERU	IL	Family Practice	S	ESZOPICLONE	ESZOPICLONE		12	12	360	508.74		*	12		12	360	508.74
1366490815	DOSSETT	BRIAN	VANDALIA	IL	Family Practice	S	ESZOPICLONE	ESZOPICLONE		13	13	390	518.99		*	13		13	390	518.99
1376575126	RADWAN	AHMED	O FALLON	IL	Family Practice	S	ESZOPICLONE	ESZOPICLONE		19	19	570	1066.02		*	19		19	570	1066.02
1386640399	WADE	JAMES	BELLEVILLE	IL	Family Practice	S	ESZOPICLONE	ESZOPICLONE	14	30	44	1320	1333.7		#		#
1386850071	PHILLIPS	PAUL	SPRINGFIELD	IL	Family Practice	S	ESZOPICLONE	ESZOPICLONE		11	11	250	89.62		*	11		11	250	89.62
1386908044	SATTERTHWAITE-PHILLIPS	ABNER	SPRINGFIELD	IL	Family Practice	S	ESZOPICLONE	ESZOPICLONE		17	21	630	482.3		*		*
1417987108	LOBUE	STEVEN	GLEN ELLYN	IL	Family Practice	S	ESZOPICLONE	ESZOPICLONE		13	13	390	237.08		*	13		13	390	237.08
1447202064	BRYANT	GAIL	ARLINGTON HTS	IL	Family Practice	S	ESZOPICLONE	ESZOPICLONE		16	22	660	693.48		*		*
1467636605	KELLER	JACK	MARION	IL	Family Practice	S	ESZOPICLONE	ESZOPICLONE		14	20	600	278.68		*	14		20	600	278.68
1477599835	TRAUTMANN	ERIC	ROCKFORD	IL	Family Practice	S	ESZOPICLONE	ESZOPICLONE		14	14	420	951.27		*		*
1487684080	MOSS	ROBERT	PARK RIDGE	IL	Family Practice	S	ESZOPICLONE	ESZOPICLONE		12	12	360	304.04		*	12		12	360	304.04
1487975066	BOLLAERT	MICHAEL	MOLINE	IL	Family Practice	S	ESZOPICLONE	ESZOPICLONE		14	14	420	597.32		*	14		14	420	597.32
1508976747	GEIGER	RICHARD	ORLAND PARK	IL	Family Practice	S	ESZOPICLONE	ESZOPICLONE		15	23	690	250.13		#		#
1528098365	VAIKUTIS	JOHN	AURORA	IL	Family Practice	S	ESZOPICLONE	ESZOPICLONE		21	21	630	2405.26		*	21		21	630	2405.26
1548371537	MORR	DOUGLAS	KANKAKEE	IL	Family Practice	S	ESZOPICLONE	ESZOPICLONE		16	23.9	718	704.78		*	16		23.9	718	704.78
1558440404	SHKLYAR	YURY	LIBERTYVILLE	IL	Family Practice	S	ESZOPICLONE	ESZOPICLONE		13	15	450	568.78		*	13		15	450	568.78
1568682649	YOCHUM	ANDREW	CARBONDALE	IL	Family Practice	S	ESZOPICLONE	ESZOPICLONE		12	12	337	466.23		*	12		12	337	466.23
1578521902	PALUTSIS	PHILIP	HILLSIDE	IL	Family Practice	S	ESZOPICLONE	ESZOPICLONE		13	13	390	501.34		*	13		13	390	501.34
1578656831	SCHWEIZER	HEATHER	FAIRBURY	IL	Family Practice	S	ESZOPICLONE	ESZOPICLONE		12	12	360	138.24		*	12		12	360	138.24
1578827523	CUSACK	ANDREW	PEORIA	IL	Family Practice	S	ESZOPICLONE	ESZOPICLONE		12	12	360	107.04		*	12		12	360	107.04
1588687404	TALWAR	VIVEK	WHEATON	IL	Family Practice	S	ESZOPICLONE	ESZOPICLONE		12	12	360	491.64		*	12		12	360	491.64
1598763880	LEWIS	STEVEN	SPRINGFIELD	IL	Family Practice	S	ESZOPICLONE	ESZOPICLONE		15	15	450	919.43		*	15		15	450	919.43
1598971137	DJAGARIAN	ARTUR	NORMAL	IL	Family Practice	S	ESZOPICLONE	ESZOPICLONE		24	24	720	297.77		*	12		12	360	201.33
1619908662	HENRICHS	CHRISTINE	MAHOMET	IL	Family Practice	S	ESZOPICLONE	ESZOPICLONE		14	20	600	616.89		*	14		20	600	616.89
1619910635	ROYCE	JEFFREY	ROCKFORD	IL	Family Practice	S	ESZOPICLONE	ESZOPICLONE		14	22	660	1425.23	0		0		0	0	0
1659338713	JAMES	FRANKLIN	COULTERVILLE	IL	Family Practice	S	ESZOPICLONE	ESZOPICLONE		15	15	409	602.28		*	15		15	409	602.28
1659364305	JANOTA	ERIC	SANDWICH	IL	Family Practice	S	ESZOPICLONE	ESZOPICLONE		12	12	360	423.22		*	12		12	360	423.22
1669564738	LIU	JOSEPH	NORMAL	IL	Family Practice	S	ESZOPICLONE	ESZOPICLONE		14	20	600	519.16		*	14		20	600	519.16
1669582417	JABR	AYMAN	CHICAGO	IL	Family Practice	S	ESZOPICLONE	ESZOPICLONE		12	12	360	458.78	0		0		0	0	0
1669798542	SYED	HASSNAIN	MINOOKA	IL	Family Practice	S	ESZOPICLONE	ESZOPICLONE		11	13	390	192.6		*	11		13	390	192.6
1679508766	GRGANTO	DAVID	WINFIELD	IL	Family Practice	S	ESZOPICLONE	ESZOPICLONE		11	33	990	441.79		*		*
1679550289	WHITE	DONNA	QUINCY	IL	Family Practice	S	ESZOPICLONE	ESZOPICLONE		12	12	360	126.7		*	12		12	360	126.7
1689780876	BELFER	EVAN	MURPHYSBORO	IL	Family Practice	S	ESZOPICLONE	ESZOPICLONE		21	23	690	238.36		#		#
1689994014	BRAMHAM	AMANDA	MATTOON	IL	Family Practice	S	ESZOPICLONE	ESZOPICLONE		12	12	360	597		*	12		12	360	597
1700873106	DOUROS	MARIA	HINSDALE	IL	Family Practice	S	ESZOPICLONE	ESZOPICLONE		11	11	330	193.23		*	11		11	330	193.23
1700953346	MCDONOUGH	RICHARD	BARRINGTON	IL	Family Practice	S	ESZOPICLONE	ESZOPICLONE		12	12	290	252.43		*	12		12	290	252.43
1720013766	WARD	EDWARD	ST CHARLES	IL	Family Practice	S	ESZOPICLONE	ESZOPICLONE		13	13	359	95.81		*	13		13	359	95.81
1730185125	SUMER	VOLKAN	PEKIN	IL	Family Practice	S	ESZOPICLONE	ESZOPICLONE		48	48	1426	2642.46		*	37		37	1096	2337.93
1780690362	JARAVA	ABELARDO	CHICAGO	IL	Family Practice	S	ESZOPICLONE	ESZOPICLONE		13	13	390	496.84		*	13		13	390	496.84
1780778977	THAKKAR	JAYESH	ST CHARLES	IL	Family Practice	S	ESZOPICLONE	ESZOPICLONE		12	30	880	696.28		*	12		30	880	696.28
1790718104	DOETCH	TROY	POPLAR GROVE	IL	Family Practice	S	ESZOPICLONE	ESZOPICLONE		18	26	780	501.38		*	18		26	780	501.38
1801949409	VALEROSO	AIMEELEE	GURNEE	IL	Family Practice	S	ESZOPICLONE	ESZOPICLONE		16	16	480	180.99		*	16		16	480	180.99
1811927239	DUNLEAVY	MICHAEL	BARTLETT	IL	Family Practice	S	ESZOPICLONE	ESZOPICLONE		13	13	255	172.29		*	13		13	255	172.29
1821102849	KORTE	MARK	HERRIN	IL	Family Practice	S	ESZOPICLONE	ESZOPICLONE		29	39	1170	717.47		*	29		39	1170	717.47
1821319591	MUSTAFA	FAHAD	LAKE ZURICH	IL	Family Practice	S	ESZOPICLONE	ESZOPICLONE		12	26	780	437.48		*	12		26	780	437.48
1841437936	BUCHANAN	DWAYNE	FLOSSMOOR	IL	Family Practice	S	ESZOPICLONE	ESZOPICLONE		11	11	330	127.79		*		*
1871535450	SHIVELY	KARLA	JOLIET	IL	Family Practice	S	ESZOPICLONE	ESZOPICLONE		13	13	390	166.66		*	13		13	390	166.66
1891883773	DALY	JEROME	NEW LENOX	IL	Family Practice	S	ESZOPICLONE	ESZOPICLONE		15	18	537	216.19		*	15		18	537	216.19
1922092394	ONEILL	DAVID	BELLEVILLE	IL	Family Practice	S	ESZOPICLONE	ESZOPICLONE	14	44	47	1290	1147.93		#		#
1477531192	SZOKE	DAVID	BENTON	IL	General Practice	S	ESZOPICLONE	ESZOPICLONE		13	13	390	193.75		*	13		13	390	193.75
1114965225	ROSSI	PHILLIP	HOPEDALE	IL	General Surgery	S	ESZOPICLONE	ESZOPICLONE		13	21	630	788.43		*	13		21	630	788.43
1275623233	STYKA	BEATA	PALOS HEIGHTS	IL	Geriatric Medicine	S	ESZOPICLONE	ESZOPICLONE		27	35.4	1063	441.91		*	27		35.4	1063	441.91
1134148091	MAHAFZAH	MAHMOUD	CHICAGO RIDGE	IL	Hematology-Oncology	S	ESZOPICLONE	ESZOPICLONE		11	15	450	629.79		*	11		15	450	629.79
1639335235	KARKATZOUNIS	IOANNIS	PERU	IL	Hospitalist	S	ESZOPICLONE	ESZOPICLONE		18	18	540	212.15		*	18		18	540	212.15
1952329021	PALELLA	FRANK	CHICAGO	IL	Infectious Disease	S	ESZOPICLONE	ESZOPICLONE		13	13	390	115.86		*		*
1023157260	PATEL	RAJAN	DES PLAINES	IL	Internal Medicine	S	ESZOPICLONE	ESZOPICLONE		39	53	1590	1171.3		#		#
1033115423	STRINGER	PATRICIA	ARLINGTON HEIGHTS	IL	Internal Medicine	S	ESZOPICLONE	ESZOPICLONE		13	23.5	705	526.72		*	13		23.5	705	526.72
1043212780	JUN	GREG	CRYSTAL LAKE	IL	Internal Medicine	S	ESZOPICLONE	ESZOPICLONE		12	12	360	153.18		*	12		12	360	153.18
1043282320	ZARKH	OLGA	BUFFALO GROVE	IL	Internal Medicine	S	ESZOPICLONE	ESZOPICLONE		13	13	390	420.77		*	13		13	390	420.77
1053304857	HERMAN	DAVID	ANTIOCH	IL	Internal Medicine	S	ESZOPICLONE	ESZOPICLONE		14	14	420	360.31		*	14		14	420	360.31
1063585032	MANATT	SAVIO	CHICAGO HEIGHTS	IL	Internal Medicine	S	ESZOPICLONE	ESZOPICLONE		12	12	360	200.4	0		0		0	0	0
1073856449	WALKER	AMANDA	CHAMPAIGN	IL	Internal Medicine	S	ESZOPICLONE	ESZOPICLONE		13	13	390	446	0		0		0	0	0
1114012663	ZAMORA	NANCY	CHICAGO	IL	Internal Medicine	S	ESZOPICLONE	ESZOPICLONE		16	24	720	633.94		*	16		24	720	633.94
1114920824	ASIMACOPOULOS	VOULA	PARK RIDGE	IL	Internal Medicine	S	ESZOPICLONE	ESZOPICLONE		11	11	330	415.1		*	11		11	330	415.1
1124052030	PITTMAN	DAVID	SPRINGFIELD	IL	Internal Medicine	S	ESZOPICLONE	ESZOPICLONE		14	18	540	512.88		*	14		18	540	512.88
1144208612	NELSON	SUSAN	BUFFALO GROVE	IL	Internal Medicine	S	ESZOPICLONE	ESZOPICLONE		12	12	335	431.81		*	12		12	335	431.81
1144236233	SHAH	DIPESHKUMAR	NORTHBROOK	IL	Internal Medicine	S	ESZOPICLONE	ESZOPICLONE		18	18	540	387.87		*	18		18	540	387.87
1154347128	GLICKMAN	MICHAEL	ARLINGTON HEIGHTS	IL	Internal Medicine	S	ESZOPICLONE	ESZOPICLONE		17	25	715	1198.38		*	17		25	715	1198.38
1154579308	MCAFEE	CATHY	SPRINGFIELD	IL	Internal Medicine	S	ESZOPICLONE	ESZOPICLONE		20	20	600	216.91		#		#
1164441572	MILLER	ELLIOT	LIBERTYVILLE	IL	Internal Medicine	S	ESZOPICLONE	ESZOPICLONE		12	12	360	339.5		*	12		12	360	339.5
1164535365	MARTIN	KURT	CARBONDALE	IL	Internal Medicine	S	ESZOPICLONE	ESZOPICLONE		17	27	810	171.29		*		*
1194753566	PATTON	JILL	PARK RIDGE	IL	Internal Medicine	S	ESZOPICLONE	ESZOPICLONE		17	19	570	232.44		*	17		19	570	232.44
1194824953	AGANAD	JANET	ELMHURST	IL	Internal Medicine	S	ESZOPICLONE	ESZOPICLONE		21	21	630	249.56		*	21		21	630	249.56
1215920699	URBAN	GEORGE	LAKE IN THE HILLS	IL	Internal Medicine	S	ESZOPICLONE	ESZOPICLONE		15	36	1080	682.83		#		#
1225080625	PHILLIPS	VALESIA	CHICAGO	IL	Internal Medicine	S	ESZOPICLONE	ESZOPICLONE		11	11	330	420.61		*	11		11	330	420.61
1235122581	KERPE	ALGIMANTAS	GENEVA	IL	Internal Medicine	S	ESZOPICLONE	ESZOPICLONE		13	13	390	495		*	13		13	390	495
1235180381	KALISKI	JOSEPH	ELMHURST	IL	Internal Medicine	S	ESZOPICLONE	ESZOPICLONE		12	12	360	499.68		*	12		12	360	499.68
1255396511	JONES	CICILY	NAPERVILLE	IL	Internal Medicine	S	ESZOPICLONE	ESZOPICLONE		18	24	705	858.47		*	18		24	705	858.47
1275715484	CHOUDRY	SAMIULLAH	JOLIET	IL	Internal Medicine	S	ESZOPICLONE	ESZOPICLONE		11	11	330	3080.44	0		0		0	0	0
1285670273	CARLON	MICHELE	OAK PARK	IL	Internal Medicine	S	ESZOPICLONE	ESZOPICLONE		13	13	390	182.66		*	13		13	390	182.66
1285707851	SOBEL	ROBERT	CHICAGO	IL	Internal Medicine	T	ESZOPICLONE	ESZOPICLONE		18	22	660	389.13		*	18		22	660	389.13
1326064387	BUNDRA	STEPHEN	WILMETTE	IL	Internal Medicine	S	ESZOPICLONE	ESZOPICLONE		14	14	420	175.96		*	14		14	420	175.96
1326073750	WALTERS	NIGEL	MOUNT PROSPECT	IL	Internal Medicine	S	ESZOPICLONE	ESZOPICLONE		15	31	930	2764.59		*	15		31	930	2764.59
1336219682	CATCHING	KAREN	ELGIN	IL	Internal Medicine	S	ESZOPICLONE	ESZOPICLONE		13	15	450	177.48		*	13		15	450	177.48
1366481426	ELLIOTT	GLYNN	WILMETTE	IL	Internal Medicine	S	ESZOPICLONE	ESZOPICLONE		14	14	420	535.86		*	14		14	420	535.86
1366546509	PERLMUTER	ROBERT	CHICAGO	IL	Internal Medicine	S	ESZOPICLONE	ESZOPICLONE		21	33	990	507.39		*	21		33	990	507.39
1366721441	KODURU	PRANATHI	QUINCY	IL	Internal Medicine	S	ESZOPICLONE	ESZOPICLONE		14	14	406	138.86		*	14		14	406	138.86
1376514273	COTE	MARIO	PERU	IL	Internal Medicine	S	ESZOPICLONE	ESZOPICLONE		13	23	690	723.18		*	13		23	690	723.18
1376566281	LIN	JOHN	LAKE BLUFF	IL	Internal Medicine	S	ESZOPICLONE	ESZOPICLONE		20	28	840	683.52		#		#
1386618429	BOBLICK	JAMES	MAYWOOD	IL	Internal Medicine	S	ESZOPICLONE	ESZOPICLONE		26	28	354	282.74		*	26		28	354	282.74
1386815504	SCHRIEDEL	ADAM	NAPERVILLE	IL	Internal Medicine	S	ESZOPICLONE	ESZOPICLONE		11	13	390	154.3		*	11		13	390	154.3
1417069659	FRENCH	NEEL	CHICAGO	IL	Internal Medicine	S	ESZOPICLONE	ESZOPICLONE		17	25	750	1502		*	17		25	750	1502
1447228242	SULTAN	JOHN	HIGHLAND PARK	IL	Internal Medicine	S	ESZOPICLONE	ESZOPICLONE		14	22	660	685.99		*	14		22	660	685.99
1447261847	MAGANA	JOSE	WINFIELD	IL	Internal Medicine	S	ESZOPICLONE	ESZOPICLONE		12	12	360	150.19		*	12		12	360	150.19
1447283015	KANTAMNENI	ANURADHA	BLOOMINGTON	IL	Internal Medicine	S	ESZOPICLONE	ESZOPICLONE		12	12	360	259.46		*	12		12	360	259.46
1457528135	SHAPIRO	MARY	GLENVIEW	IL	Internal Medicine	S	ESZOPICLONE	ESZOPICLONE		26	26	780	616.75		*	26		26	780	616.75
1487732384	WILSON	ALAN	CHICAGO	IL	Internal Medicine	S	ESZOPICLONE	ESZOPICLONE		12	12	360	2761.94	0		0		0	0	0
1487948386	DEEM	DANIEL	CHAMPAIGN	IL	Internal Medicine	S	ESZOPICLONE	ESZOPICLONE		11	11	330	221.06		*	11		11	330	221.06
1487987509	KALEMBER	CAROLINE	CHICAGO	IL	Internal Medicine	S	ESZOPICLONE	ESZOPICLONE		13	13	390	216.75		*	13		13	390	216.75
1497708556	FREEDMAN	LEE	HIGHLAND PARK	IL	Internal Medicine	S	ESZOPICLONE	ESZOPICLONE		15	25	750	810.73		*	15		25	750	810.73
1508931767	FEERST	DAVID	ARLINGTON HEIGHTS	IL	Internal Medicine	S	ESZOPICLONE	ESZOPICLONE		11	11	330	846.93		*	11		11	330	846.93
1518992783	DJORDJEVIC	DRAGAN	CHICAGO	IL	Internal Medicine	S	ESZOPICLONE	ESZOPICLONE		55	81	2430	2166.91		*	55		81	2430	2166.91
1538119300	HOFFMAN	MARCEL	WOODSTOCK	IL	Internal Medicine	S	ESZOPICLONE	ESZOPICLONE		25	49	1470	1624.23		*	25		49	1470	1624.23
1538153655	MALKANI	SUNIL	AURORA	IL	Internal Medicine	S	ESZOPICLONE	ESZOPICLONE		12	12	360	153.84	0		0		0	0	0
1538196043	SHAH	MEHUL	CHICAGO	IL	Internal Medicine	S	ESZOPICLONE	ESZOPICLONE		11	11.1	297	2647.3		*	11		11.1	297	2647.3
1538198049	HEIMAN	HEATHER	CHICAGO	IL	Internal Medicine	S	ESZOPICLONE	ESZOPICLONE		20	25	750	1403.4		*	20		25	750	1403.4
1578509451	TATAR	AUDREY	CHICAGO	IL	Internal Medicine	S	ESZOPICLONE	ESZOPICLONE		14	15	450	503.01		*	14		15	450	503.01
1578564753	MYRDA	JERRY	ELGIN	IL	Internal Medicine	S	ESZOPICLONE	ESZOPICLONE		23	23	690	393.68		#		#
1619953486	KLAUSS	SVEN	BLOOMINGTON	IL	Internal Medicine	S	ESZOPICLONE	ESZOPICLONE		13	29	870	281.18		*	13		29	870	281.18
1619986387	SHEIKHA	MOUHAMMED	OAK LAWN	IL	Internal Medicine	S	ESZOPICLONE	ESZOPICLONE		12	12	360	148.8		*	12		12	360	148.8
1639148372	JAGGARD	PETER	EVANSTON	IL	Internal Medicine	S	ESZOPICLONE	ESZOPICLONE		13	21	559	578.84		*	13		21	559	578.84
1669571170	SAVIC	LYDIA	ROCKFORD	IL	Internal Medicine	S	ESZOPICLONE	ESZOPICLONE		19	21	630	584.48		*	19		21	630	584.48
1699738351	SOOD	RAJIV	HOFFMAN ESTATES	IL	Internal Medicine	S	ESZOPICLONE	ESZOPICLONE		22	22	322	889.88		*	22		22	322	889.88
1700882107	DEME	ADRIAN	ARLINGTON HEIGHTS	IL	Internal Medicine	S	ESZOPICLONE	ESZOPICLONE		14	16	460	447.18		*	14		16	460	447.18
1700893153	MUNSELL	JOHN	LAKE BLUFF	IL	Internal Medicine	S	ESZOPICLONE	ESZOPICLONE		14	14	420	3339.97		#		#
1700966124	REICH	ABBY	QUINCY	IL	Internal Medicine	S	ESZOPICLONE	ESZOPICLONE		13	13	390	165.28		*	13		13	390	165.28
1710917646	TAI	LEE	OAK LAWN	IL	Internal Medicine	S	ESZOPICLONE	ESZOPICLONE		11	11	330	1089.17		*	11		11	330	1089.17
1720073729	KHAN	AFTAB	MORRIS	IL	Internal Medicine	S	ESZOPICLONE	ESZOPICLONE		16	24	720	457.12		*		*
1730167339	LANG	CARL	ARLINGTON HEIGHTS	IL	Internal Medicine	S	ESZOPICLONE	ESZOPICLONE		14	14	420	240.23		*	14		14	420	240.23
1730170655	MANDHAN	NARAIN	MONTICELLO	IL	Internal Medicine	S	ESZOPICLONE	ESZOPICLONE		11	11	330	127.52		*	11		11	330	127.52
1730299926	RACANELLI	VINCENT	STERLING	IL	Internal Medicine	S	ESZOPICLONE	ESZOPICLONE		12	12	360	216.72		*	12		12	360	216.72
1750347035	KEEVEN	LEONARD	MOLINE	IL	Internal Medicine	S	ESZOPICLONE	ESZOPICLONE		12	12	319	572.3		*	12		12	319	572.3
1760440580	KRISHNAMOORTHY	SURESH	CENTRALIA	IL	Internal Medicine	S	ESZOPICLONE	ESZOPICLONE		14	18	540	729.93		*	14		18	540	729.93
1760450548	GOLDBERG	BARRY	HIGHLAND PARK	IL	Internal Medicine	S	ESZOPICLONE	ESZOPICLONE		31	51	1505	729.57		*	31		51	1505	729.57
1770591364	WILKES	CHERYL	CHICAGO	IL	Internal Medicine	S	ESZOPICLONE	ESZOPICLONE		12	12	360	458.74		*	12		12	360	458.74
1790724417	HENIFF	MICHAEL	PALOS HEIGHTS	IL	Internal Medicine	S	ESZOPICLONE	ESZOPICLONE		15	33	990	850.5		*	15		33	990	850.5
1801900949	ROSENBAUM	ROBERT	CHICAGO	IL	Internal Medicine	S	ESZOPICLONE	ESZOPICLONE		16	24	720	1506.32		*	16		24	720	1506.32
1801987565	PATEL	SUNIL	OLYMPIA FIELDS	IL	Internal Medicine	S	ESZOPICLONE	ESZOPICLONE		24	36	1080	1593.1		#		#
1811976137	DURCO	MILAN	MOLINE	IL	Internal Medicine	S	ESZOPICLONE	ESZOPICLONE		12	12	360	454.97		*	12		12	360	454.97
1821065764	MANDIS	MICHAEL	MARYVILLE	IL	Internal Medicine	S	ESZOPICLONE	ESZOPICLONE		24	24	715	427.18		*	24		24	715	427.18
1821104373	TSENG	BEN	CHICAGO	IL	Internal Medicine	S	ESZOPICLONE	ESZOPICLONE		15	15	422	307.79		#		#
1831164888	BUYER	DAVID	CHICAGO	IL	Internal Medicine	S	ESZOPICLONE	ESZOPICLONE		11	21	630	402.48		*	11		21	630	402.48
1841277613	FARINAS	ERIC	BLOOMINGTON	IL	Internal Medicine	S	ESZOPICLONE	ESZOPICLONE		12	12	360	294.03		*	12		12	360	294.03
1851398218	FIDAI	GULZAR	ELGIN	IL	Internal Medicine	S	ESZOPICLONE	ESZOPICLONE		11	31	930	394.47		*	11		31	930	394.47
1912347568	STRYCHARZ	KATARZYNA	HOFFMAN ESTATES	IL	Internal Medicine	S	ESZOPICLONE	ESZOPICLONE		15	17.5	525	517.71		*	15		17.5	525	517.71
1922101104	HERSHKOWITZ	JEFFREY	GALESBURG	IL	Internal Medicine	S	ESZOPICLONE	ESZOPICLONE		11	11	330	1140.6	0		0		0	0	0
1932332731	KENNEDY	JESSICA	CHICAGO	IL	Internal Medicine	S	ESZOPICLONE	ESZOPICLONE		11	13	390	359.3		*	11		13	390	359.3
1942287321	JENKINS	MICHELLE	CHRISTOPHER	IL	Internal Medicine	S	ESZOPICLONE	ESZOPICLONE		14	14	420	587.32		*	14		14	420	587.32
1942435292	AYRES	ERINN	MOLINE	IL	Internal Medicine	S	ESZOPICLONE	ESZOPICLONE		12	20	600	3166.27		*	12		20	600	3166.27
1952332918	KOPJAS	TIBOR	MARYVILLE	IL	Internal Medicine	S	ESZOPICLONE	ESZOPICLONE		20	33.8	990	1518.27		*	20		33.8	990	1518.27
1952367054	COHN	JAMES	CHICAGO	IL	Internal Medicine	S	ESZOPICLONE	ESZOPICLONE		15	17	498	569.76		*	15		17	498	569.76
1982709705	HAMADA	SUSAN	SOUTH ELGIN	IL	Internal Medicine	S	ESZOPICLONE	ESZOPICLONE		11	11	316	120.47		*	11		11	316	120.47
1184792251	AMIN	SANDEEP	CHICAGO	IL	Interventional Pain Management	S	ESZOPICLONE	ESZOPICLONE		11	11	330	1101.98	0		0		0	0	0
1194981472	MALKANI	RONEIL	CHICAGO	IL	Neurology	S	ESZOPICLONE	ESZOPICLONE		11	13	390	552.05		*		*
1205056199	LOVITZ	LORI	EVANSTON	IL	Neurology	S	ESZOPICLONE	ESZOPICLONE		16	16	480	394.7		*		*
1255356762	MUNZIR	SYED	ELGIN	IL	Neurology	S	ESZOPICLONE	ESZOPICLONE		17	41	1207	1178.92		*	17		41	1207	1178.92
1285620492	HAIN	TIMOTHY	CHICAGO	IL	Neurology	S	ESZOPICLONE	ESZOPICLONE		13	13	390	248.88	0		0		0	0	0
1285635466	AHMADIAN	JENNIFER	NAPERVILLE	IL	Neurology	S	ESZOPICLONE	ESZOPICLONE		16	18	540	569.97		*	16		18	540	569.97
1437314630	BECKERLY	REEM	ORLAND PARK	IL	Neurology	S	ESZOPICLONE	ESZOPICLONE		23	23	690	627.02		*	23		23	690	627.02
1487665600	PATEL	SMITA	GLENVIEW	IL	Neurology	S	ESZOPICLONE	ESZOPICLONE		16	24	720	684.91		*	16		24	720	684.91
1518012483	LARSEN	DAVID	WOODRIDGE	IL	Neurology	S	ESZOPICLONE	ESZOPICLONE		12	12	360	142.78	0		0		0	0	0
1710971700	WYNN	DANIEL	NORTHBROOK	IL	Neurology	S	ESZOPICLONE	ESZOPICLONE		20	32	960	568.15		#		#
1003095167	TYNER	JEAN-MARIE	EL PASO	IL	Nurse Practitioner	S	ESZOPICLONE	ESZOPICLONE		13	13	390	430.16		*	13		13	390	430.16
1013275007	ROBERT	ELIZABETH	PONTIAC	IL	Nurse Practitioner	S	ESZOPICLONE	ESZOPICLONE		36	36	1041	1904.37	0		0		0	0	0
1023360419	KISH	KIMBERLY	CERRO GORDO	IL	Nurse Practitioner	S	ESZOPICLONE	ESZOPICLONE		11	11	330	111.43		*	11		11	330	111.43
1053450494	ZACHARIA	ANCY	WHEATON	IL	Nurse Practitioner	S	ESZOPICLONE	ESZOPICLONE		14	14	420	461.87		*	14		14	420	461.87
1073546016	ABT	CHRISTINE	CAROL STREAM	IL	Nurse Practitioner	S	ESZOPICLONE	ESZOPICLONE		16	18	540	411.27		*		*
1073806048	EGGERS	KAREN	SPRING VALLEY	IL	Nurse Practitioner	S	ESZOPICLONE	ESZOPICLONE		13	13	390	287.33		*	13		13	390	287.33
1073922373	BRASIC	NANCY	ORLAND PARK	IL	Nurse Practitioner	S	ESZOPICLONE	ESZOPICLONE		18	18	540	2668.98		*		*
1144252891	SUNDEEN	CINDY	URBANA	IL	Nurse Practitioner	S	ESZOPICLONE	ESZOPICLONE		14	14	420	222.08		*		*
1275848780	GANT	MORGAN	CARTERVILLE	IL	Nurse Practitioner	S	ESZOPICLONE	ESZOPICLONE		22	26	780	2877.33		*		*
1285060004	JENSEN-COLE	JAIME	SPRINGFIELD	IL	Nurse Practitioner	S	ESZOPICLONE	ESZOPICLONE		13	13	390	480.27	0		0		0	0	0
1316326127	WANGLER	MOLLY	CHICAGO	IL	Nurse Practitioner	S	ESZOPICLONE	ESZOPICLONE		18	18	511	364.31		*		*
1346525904	ARGUBRIGHT	TRULETTA	PRINCETON	IL	Nurse Practitioner	S	ESZOPICLONE	ESZOPICLONE		11	13	390	165.48		*	11		13	390	165.48
1477920353	MILHOAN	RENAE	PEORIA	IL	Nurse Practitioner	S	ESZOPICLONE	ESZOPICLONE		22	22	644	386.87		*		*
1528585635	BOWALD	SHERRI	PONTIAC	IL	Nurse Practitioner	S	ESZOPICLONE	ESZOPICLONE		19	19	550	2625.37	0		0		0	0	0
1558380634	LAW	AMANDA	CRYSTAL LAKE	IL	Nurse Practitioner	S	ESZOPICLONE	ESZOPICLONE		13	13	390	417.7		*		*
1689077018	ROTH	STACY	MOLINE	IL	Nurse Practitioner	S	ESZOPICLONE	ESZOPICLONE		12	12	360	759.88	0		0		0	0	0
1689774531	BRECHLIN	ANGELINE	ROCKFORD	IL	Nurse Practitioner	S	ESZOPICLONE	ESZOPICLONE		25	27	810	3146.33		#		#
1689915811	MENDOZA	JAIME	GLEN CARBON	IL	Nurse Practitioner	S	ESZOPICLONE	ESZOPICLONE		44	44	1304	3871.85		*	12		12	344	270.94
1720394208	HEMMELGARN	JENNIFER	NAPERVILLE	IL	Nurse Practitioner	S	ESZOPICLONE	ESZOPICLONE		12	12	357	2636.3	0		0		0	0	0
1740297498	BROOM	JANET	SALEM	IL	Nurse Practitioner	S	ESZOPICLONE	ESZOPICLONE		12	12	360	131.22		*	12		12	360	131.22
1750716734	GIFFORD	JULIE	LINCOLN	IL	Nurse Practitioner	S	ESZOPICLONE	ESZOPICLONE		18	18	522	1852.33	0		0		0	0	0
1790113793	SCHRAMKE	KIMBERLY	PINCKNEYVILLE	IL	Nurse Practitioner	S	ESZOPICLONE	ESZOPICLONE		25	25	750	732.06		*	12		12	360	410.33
1841295300	HENSEL	COLLEEN	MOLINE	IL	Nurse Practitioner	S	ESZOPICLONE	ESZOPICLONE		12	20	600	535.6		*	12		20	600	535.6
1871511980	CRIM	MONICA	LA HARPE	IL	Nurse Practitioner	S	ESZOPICLONE	ESZOPICLONE		11	11	300	409.67		*	11		11	300	409.67
1912372350	MESEROLE	SHAYLICE	CHICAGO	IL	Nurse Practitioner	S	ESZOPICLONE	ESZOPICLONE		13	13	390	137.04		*		*
1982762720	DAVIS	SANDRA	NAPERVILLE	IL	Nurse Practitioner	S	ESZOPICLONE	ESZOPICLONE		12	14	420	280.63		*	12		14	420	280.63
1164591301	SOLTES	BARBARA	CHICAGO	IL	Obstetrics & Gynecology	S	ESZOPICLONE	ESZOPICLONE		12	12	360	127.32		*	12		12	360	127.32
1609920768	PALMER	DENNIS	ALEDO	IL	Osteopathic Manipulative Medicine	S	ESZOPICLONE	ESZOPICLONE		12	12	360	177.99		*	12		12	360	177.99
1326116104	SENNO	RICARDO	NORTHBROOK	IL	Physical Medicine and Rehabilitation	S	ESZOPICLONE	ESZOPICLONE		13	13	375	1399.17		*	13		13	375	1399.17
1417173865	GRUFT	JAMES	OAKBROOK TERRACE	IL	Physical Medicine and Rehabilitation	S	ESZOPICLONE	ESZOPICLONE		13	17	510	513.73	0		0		0	0	0
1194898536	PUGH	CAROLYN	ELGIN	IL	Physician Assistant	S	ESZOPICLONE	ESZOPICLONE		13	13	390	467.67		*	13		13	390	467.67
1407970395	VAN BEVERN	PAMELA	BELLEVILLE	IL	Physician Assistant	S	ESZOPICLONE	ESZOPICLONE		11	15	450	448.08		*	11		15	450	448.08
1487643003	HORVATH	MICHELLE	NAPERVILLE	IL	Physician Assistant	S	ESZOPICLONE	ESZOPICLONE		13	13	390	169.57		#		#
1578814414	TRIPP	KATRINA	ANNA	IL	Physician Assistant	S	ESZOPICLONE	ESZOPICLONE		23	23	690	656.91	0		0		0	0	0
1639457054	BLAND	KAYLA	STERLING	IL	Physician Assistant	S	ESZOPICLONE	ESZOPICLONE		12	12	360	152.76		*	12		12	360	152.76
1801866462	POLANSKY	IRINA	BELLEVILLE	IL	Physician Assistant	S	ESZOPICLONE	ESZOPICLONE		12	12	360	524.78		*	12		12	360	524.78
1992797625	HAYDEN	GARY	SHELBYVILLE	IL	Physician Assistant	S	ESZOPICLONE	ESZOPICLONE		12	12	360	94.64		*	12		12	360	94.64
1003869553	AHSAN	MALEEHA	DOWNERS GROVE	IL	Psychiatry	S	ESZOPICLONE	ESZOPICLONE		12	12	360	300.38	0		0		0	0	0
1043306111	TYLKIN	ELEN	LIBERTYVILLE	IL	Psychiatry	S	ESZOPICLONE	ESZOPICLONE		12	26	780	899.55		*		*
1053407486	KARIMI	FARID	ORLAND PARK	IL	Psychiatry	S	ESZOPICLONE	ESZOPICLONE		21	27	810	585.63		#		#
1053568766	MARSEILLES	ROBERT	WHEATON	IL	Psychiatry	S	ESZOPICLONE	ESZOPICLONE		17	17	510	465.72		*		*
1063593721	CASACCIO	GARY	WHEATON	IL	Psychiatry	S	ESZOPICLONE	ESZOPICLONE		21	21	630	545.26		*		*
1073612941	BENTON	BARBARA	NAPERVILLE	IL	Psychiatry	S	ESZOPICLONE	ESZOPICLONE		15	17	510	760.33		*	15		17	510	760.33
1073680187	WIENER	PAULINE	CAROL STREAM	IL	Psychiatry	S	ESZOPICLONE	ESZOPICLONE		21	23	690	299.72		*	21		23	690	299.72
1093900771	BANSAL-KAPURIA	VIJAYTA	LIBERTYVILLE	IL	Psychiatry	S	ESZOPICLONE	ESZOPICLONE		13	13	390	3095.55	0		0		0	0	0
1114959517	GINDE	KUMUDINI	HOFFMAN ESTATES	IL	Psychiatry	S	ESZOPICLONE	ESZOPICLONE		17	17	435	1693.88		#		#
1124039888	FIELDS	MARTIN	PONTIAC	IL	Psychiatry	S	ESZOPICLONE	ESZOPICLONE		48	48	1410	1033.94		*	23		23	690	255.45
1144329764	BURDA	CHARLES	OAKBROOK TERRACE	IL	Psychiatry	S	ESZOPICLONE	ESZOPICLONE		11	11	330	264.42	0		0		0	0	0
1164431904	HAMILTON	ROBERT	NORMAL	IL	Psychiatry	S	ESZOPICLONE	ESZOPICLONE		12	12	341	286.16	0		0		0	0	0
1174784961	KHATOON	ANJUM	NORTH CHICAGO	IL	Psychiatry	S	ESZOPICLONE	ESZOPICLONE		13	13	390	176.42	0		0		0	0	0
1194719534	BELFORD	MARY	KANKAKEE	IL	Psychiatry	S	ESZOPICLONE	ESZOPICLONE		21	29	870	3989.36		*	21		29	870	3989.36
1245323005	BLACK	ERIC	SPRINGFIELD	IL	Psychiatry	S	ESZOPICLONE	ESZOPICLONE		11	11.1	333	992.69	0		0		0	0	0
1275767386	ZAHRADNIK	ERIN	CHICAGO	IL	Psychiatry	S	ESZOPICLONE	ESZOPICLONE		12	12	330	262.09	0		0		0	0	0
1306848817	FREEMAN	MARK	EDWARDSVILLE	IL	Psychiatry	S	ESZOPICLONE	ESZOPICLONE		15	15	450	487.02		*	15		15	450	487.02
1366451304	MUIRRAGUI	HELENA	HINSDALE	IL	Psychiatry	S	ESZOPICLONE	ESZOPICLONE		20	22	660	619.11		#		#
1376552505	KIRTS	THOMAS	SYCAMORE	IL	Psychiatry	S	ESZOPICLONE	ESZOPICLONE		14	14	420	3482.93		*		*
1376629741	GLAVIN	MICHAEL	OTTAWA	IL	Psychiatry	S	ESZOPICLONE	ESZOPICLONE		12	12	317	650.04		*		*
1386633261	SPELMAN	JULIET	LIBERTYVILLE	IL	Psychiatry	S	ESZOPICLONE	ESZOPICLONE		12	14	420	232.78		*		*
1407930100	MEHTA	HARSHAD	EVERGREEN PARK	IL	Psychiatry	S	ESZOPICLONE	ESZOPICLONE		20	24	720	2356.53		*		*
1417950783	DEVASSY	ELSY	LOCKPORT	IL	Psychiatry	S	ESZOPICLONE	ESZOPICLONE		13	27	810	280.83		*	13		27	810	280.83
1427013648	WEBSTER	METODIA	JERSEYVILLE	IL	Psychiatry	S	ESZOPICLONE	ESZOPICLONE		35	35	1050	1690.68		*	12		12	360	129.36
1427259670	HUSSAIN	NADEEM	WINFIELD	IL	Psychiatry	S	ESZOPICLONE	ESZOPICLONE		22	22	660	905.32		*		*
1477572733	SU	FEITENG	URBANA	IL	Psychiatry	S	ESZOPICLONE	ESZOPICLONE		39	47	1410	4031.98	0		0		0	0	0
1508939471	GALSTON	STEPHEN	VERNON HILLS	IL	Psychiatry	S	ESZOPICLONE	ESZOPICLONE		12	12	360	539.21		*	12		12	360	539.21
1518910389	RAIDA	MICHAEL	CHICAGO	IL	Psychiatry	S	ESZOPICLONE	ESZOPICLONE		18	28	817	369.29		#		#
1528058567	KAEGI	CHARLES	CHICAGO	IL	Psychiatry	S	ESZOPICLONE	ESZOPICLONE		20	20	600	216.89	0		0		0	0	0
1538191754	MEREDITH	HEIDI	SKOKIE	IL	Psychiatry	S	ESZOPICLONE	ESZOPICLONE		13	13	390	271.15		*	13		13	390	271.15
1588618482	QURESHI	NAEEM	MARION	IL	Psychiatry	S	ESZOPICLONE	ESZOPICLONE		21	21	615	573.23		*		*
1588673719	DENNISON	THOMAS	SYCAMORE	IL	Psychiatry	S	ESZOPICLONE	ESZOPICLONE		13	13	390	445.34		*		*
1588761142	LAL	MONA	WESTMONT	IL	Psychiatry	S	ESZOPICLONE	ESZOPICLONE		11	11	330	235.33		*	11		11	330	235.33
1598792970	GREENBAUM	MICHEAL	LIBERTYVILLE	IL	Psychiatry	S	ESZOPICLONE	ESZOPICLONE		11	11	330	400.49	0		0		0	0	0
1619019148	PARKS	JOANNE	BARRINGTON	IL	Psychiatry	S	ESZOPICLONE	ESZOPICLONE		12	16	480	3199.96		*		*
1619986551	ABELITA	GIL	BLOOMINGTON	IL	Psychiatry	S	ESZOPICLONE	ESZOPICLONE		31	31	894	881.16		*	12		12	330	94.69
1639215015	GEIGER	MARIANNE	LOVES PARK	IL	Psychiatry	S	ESZOPICLONE	ESZOPICLONE		30	40	1200	1638.03		*	12		18	540	1201.45
1639279011	WHISENAND	JAMES	CHAMPAIGN	IL	Psychiatry	S	ESZOPICLONE	ESZOPICLONE		45	45	1251	1329.05		*	11		11	231	80.33
1649309113	TABATABAI	FAREED	SPRINGFIELD	IL	Psychiatry	S	ESZOPICLONE	ESZOPICLONE		21	21	630	678.23		*		*
1649317835	REBORI	THOMAS	NORTHBROOK	IL	Psychiatry	S	ESZOPICLONE	ESZOPICLONE		12	12	360	253.72		*	12		12	360	253.72
1649359175	O'BRIEN	CYNTHIA	WINFIELD	IL	Psychiatry	S	ESZOPICLONE	ESZOPICLONE		16	34	1020	524.35		*		*
1649466087	GOLBIN	ALEXANDER	DEERFIELD	IL	Psychiatry	S	ESZOPICLONE	ESZOPICLONE		12	12	360	159.42		*		*
1669483194	BUSCH	DANIEL	CHICAGO	IL	Psychiatry	S	ESZOPICLONE	ESZOPICLONE		19	19	133	188.02		*	19		19	133	188.02
1699874735	FOX	CATHERINE	SPRINGFIELD	IL	Psychiatry	S	ESZOPICLONE	ESZOPICLONE		13	13	390	292.53		*		*
1700962461	SINHA	SHOBHA	NAPERVILLE	IL	Psychiatry	S	ESZOPICLONE	ESZOPICLONE		14	14	410	526.24	0		0		0	0	0
1710914890	ARIF	ADNAN	PALOS HEIGHTS	IL	Psychiatry	S	ESZOPICLONE	ESZOPICLONE		12	12	360	267.21		*	12		12	360	267.21
1720095300	HAWLEY	CHARLES	CHAMPAIGN	IL	Psychiatry	S	ESZOPICLONE	ESZOPICLONE		13	13	390	110.8		*	13		13	390	110.8
1740385855	ALI	KISHWAR	AURORA	IL	Psychiatry	S	ESZOPICLONE	ESZOPICLONE		12	12	357	449.57		*	12		12	357	449.57
1740396134	BALKIN	SHARYL	BARRINGTON	IL	Psychiatry	S	ESZOPICLONE	ESZOPICLONE		18	18	540	569.96		#		#
1750428967	BERMAN	VALENTIN	CHICAGO	IL	Psychiatry	S	ESZOPICLONE	ESZOPICLONE		14	16	480	788.59		#		#
1801849161	PELLEGRINI	LISA	NAPERVILLE	IL	Psychiatry	S	ESZOPICLONE	ESZOPICLONE		13	25	750	656.53		*	13		25	750	656.53
1811935166	CHALFANT	JEFFREY	BELLEVILLE	IL	Psychiatry	S	ESZOPICLONE	ESZOPICLONE		22	22	660	504.62	0		0		0	0	0
1841225349	BUCH	PIYUSH	PALOS HEIGHTS	IL	Psychiatry	S	ESZOPICLONE	ESZOPICLONE		26	26	757	694.41		*	26		26	757	694.41
1861679888	DYERS	JAMES	MORRIS	IL	Psychiatry	S	ESZOPICLONE	ESZOPICLONE		13	15	450	181.8	0		0		0	0	0
1871600429	GELYANA	DENNIS	GLENVIEW	IL	Psychiatry	S	ESZOPICLONE	ESZOPICLONE		20	24	720	309.62		*	20		24	720	309.62
1871601989	PATIL	ROHIDAS	DECATUR	IL	Psychiatry	S	ESZOPICLONE	ESZOPICLONE		15	17	489	2827.64		*		*
1871679522	RAHMAN	DESIREE	JOLIET	IL	Psychiatry	S	ESZOPICLONE	ESZOPICLONE		16	16	480	1702.06		*		*
1881652154	MCNEIL	DAVID	BUFFALO GROVE	IL	Psychiatry	S	ESZOPICLONE	ESZOPICLONE		25	27	810	1355.65		#		#
1881688307	BAWDEN	DAVID	SKOKIE	IL	Psychiatry	S	ESZOPICLONE	ESZOPICLONE		11	11	300	206.11		*	11		11	300	206.11
1881715043	GOLDMAN	DAVID	SPRINGFIELD	IL	Psychiatry	S	ESZOPICLONE	ESZOPICLONE		18	18	510	1168.78		*		*
1881850212	WOLFF	SUJATHA	HINSDALE	IL	Psychiatry	S	ESZOPICLONE	ESZOPICLONE		14	18	520	796.93		*		*
1922154178	MCSAY	ROBERT	WILMETTE	IL	Psychiatry	S	ESZOPICLONE	ESZOPICLONE		12	12	360	453.36		*	12		12	360	453.36
1942313804	CHUPREVICH	JOSEPH	OTTAWA	IL	Psychiatry	S	ESZOPICLONE	ESZOPICLONE		13	15	450	325.95		*	13		15	450	325.95
1962502781	D'SOUZA	ANTHONY	ROCKFORD	IL	Psychiatry	S	ESZOPICLONE	ESZOPICLONE		12	14	409	2318.86	0		0		0	0	0
1972562718	WOLFF	RICHARD	WHEATON	IL	Psychiatry	S	ESZOPICLONE	ESZOPICLONE		12	12	360	198.9		*	12		12	360	198.9
1982647707	CHOKSHI	SAPANA	HINSDALE	IL	Psychiatry	S	ESZOPICLONE	ESZOPICLONE		11	11	330	185.95		*	11		11	330	185.95
1134546690	SHARMA	BHAWNA	CENTREVILLE	IL	Psychiatry & Neurology	T	ESZOPICLONE	ESZOPICLONE		12	12	360	299.3	0		0		0	0	0
1275661399	ZAJECKA	JOHN	SKOKIE	IL	Psychiatry & Neurology	T	ESZOPICLONE	ESZOPICLONE		11	11	330	158.44		*	11		11	330	158.44
1295766483	KIM	DANIEL	CHICAGO	IL	Psychiatry & Neurology	T	ESZOPICLONE	ESZOPICLONE		13	13	390	176.58		*	13		13	390	176.58
1376899005	MIRSKY	JEFFREY	CHICAGO	IL	Psychiatry & Neurology	T	ESZOPICLONE	ESZOPICLONE		12	12	360	3406.76		*	12		12	360	3406.76
1407901945	KULKARNI	ROBERT	WHEATON	IL	Psychiatry & Neurology	T	ESZOPICLONE	ESZOPICLONE		14	14	420	144.08		*	14		14	420	144.08
1447499470	ROBIN	MATTHEW	CHICAGO	IL	Psychiatry & Neurology	T	ESZOPICLONE	ESZOPICLONE		11	11	330	156.41	0		0		0	0	0
1548520018	HARRIS	WYNETTA	CHICAGO	IL	Psychiatry & Neurology	T	ESZOPICLONE	ESZOPICLONE		12	12	360	150.96		*	12		12	360	150.96
1578696332	BANK	SUSAN	CHICAGO	IL	Psychiatry & Neurology	T	ESZOPICLONE	ESZOPICLONE		28	30	900	707.35		*	17		19	570	304.84
1689770208	RONE	LISA	CHICAGO	IL	Psychiatry & Neurology	T	ESZOPICLONE	ESZOPICLONE		23	23	690	353.26		*	23		23	690	353.26
1750365490	KUT	JOSEPH	ARLINGTON HEIGHTS	IL	Psychiatry & Neurology	T	ESZOPICLONE	ESZOPICLONE		13	21	580	2345.54		*		*
1790850618	SHARMA	ATULA	ARLINGTON HTS	IL	Psychiatry & Neurology	T	ESZOPICLONE	ESZOPICLONE		16	30	900	370.91		#		#
1912060765	PAGE	MARION	OAK PARK	IL	Psychiatry & Neurology	T	ESZOPICLONE	ESZOPICLONE		11	11	330	212.54		*	11		11	330	212.54
1942213889	SINGER	KATHRYN	BARRINGTON	IL	Psychiatry & Neurology	T	ESZOPICLONE	ESZOPICLONE		12	12	360	343.2		*		*
1043202500	HAACKE	LINDA	MARYVILLE	IL	Pulmonary Disease	S	ESZOPICLONE	ESZOPICLONE	16	20	20	107	70.3		#		#
1053337758	KERN	RICHARD	EVERGREEN PARK	IL	Pulmonary Disease	S	ESZOPICLONE	ESZOPICLONE		12	13	343	235.57		*	12		13	343	235.57
1225118128	TREVIRANUS	KIM	STERLING	IL	Pulmonary Disease	S	ESZOPICLONE	ESZOPICLONE		15	15	447	497.6		#		#
1437244555	MICHEL	JON	PEORIA	IL	Pulmonary Disease	S	ESZOPICLONE	ESZOPICLONE		24	48.5	1455	1426.64		#		#
1598961658	MOSTAFA	MAGDY	SILVIS	IL	Pulmonary Disease	S	ESZOPICLONE	ESZOPICLONE		11	11	330	1087.02		*	11		11	330	1087.02
1679683866	KELLAR	DENNIS	CRYSTAL LAKE	IL	Pulmonary Disease	S	ESZOPICLONE	ESZOPICLONE		14	20	600	501.86		*	14		20	600	501.86
1750334900	HART	ROBERT	ELK GROVE VILLAGE	IL	Pulmonary Disease	S	ESZOPICLONE	ESZOPICLONE	12	54	71	2101	3448.13		#		#
1922167162	HERENA	JUAN	ELK GROVE VILLAGE	IL	Pulmonary Disease	S	ESZOPICLONE	ESZOPICLONE		16	16	480	614.94		*	16		16	480	614.94
1437379435	LICHON	FRANCIS	CAROL STREAM	IL	Rheumatology	S	ESZOPICLONE	ESZOPICLONE		19	33	990	731.09		*		*
1790738474	SCHUETTE	PATRICK	MORTON GROVE	IL	Rheumatology	S	ESZOPICLONE	ESZOPICLONE		12	12	360	579.56	0		0		0	0	0
1427089119	ATTARIAN	HRAYR	CHICAGO	IL	Sleep Medicine	S	ESZOPICLONE	ESZOPICLONE		24	28	840	2019.07		#		#
1437101094	GILL	KULJEET	WINFIELD	IL	Sleep Medicine	S	ESZOPICLONE	ESZOPICLONE	14	45	91	2674	2191.98		#	31		75	2194	1661.24
1669406807	BRAHMBHATT	VISHWAJIT	RICHMOND	IN	Anesthesiology	S	ESZOPICLONE	ESZOPICLONE		12	12	360	206.4		*	12		12	360	206.4
1831185800	MIRICH	ERNEST	MERRILLVILLE	IN	Cardiology	S	ESZOPICLONE	ESZOPICLONE		12	12	360	94.62		*		*
1306897913	SANTON	KATHY	AVON	IN	Certified Clinical Nurse Specialist	S	ESZOPICLONE	ESZOPICLONE		16	16	480	494.05		#		#
1477521045	KELL	SUSAN	COLUMBUS	IN	Certified Clinical Nurse Specialist	S	ESZOPICLONE	ESZOPICLONE		29	29	868	3576.79		*		*
1497797187	SHEETS	STEPHENA	INDIANAPOLIS	IN	Certified Clinical Nurse Specialist	S	ESZOPICLONE	ESZOPICLONE		13	13	390	254.31		*	13		13	390	254.31
1558444984	DUCHOVIC	CATHERINE	FORT WAYNE	IN	Certified Clinical Nurse Specialist	S	ESZOPICLONE	ESZOPICLONE		16	16	480	1587.06	0		0		0	0	0
1629221056	BURNS	CAROLYN	MERRILLVILLE	IN	Certified Clinical Nurse Specialist	S	ESZOPICLONE	ESZOPICLONE		14	14	420	347.44		*		*
1780744698	GRANT	ELIZABETH	BEDFORD	IN	Certified Clinical Nurse Specialist	S	ESZOPICLONE	ESZOPICLONE		16	16	400	171.38		*		*
1043486343	ABBASI	FAHEEM	INDIANAPOLIS	IN	Critical Care (Intensivists)	S	ESZOPICLONE	ESZOPICLONE		15	15	369	840.94	0		0		0	0	0
1740215805	MOLINA	PABLO	ANDERSON	IN	Critical Care (Intensivists)	S	ESZOPICLONE	ESZOPICLONE		18	22	660	3782.78	0		0		0	0	0
1518305689	BAKER	THOMAS	TERRE HAUTE	IN	Emergency Medicine	S	ESZOPICLONE	ESZOPICLONE		18	18	540	313.5		*		*
1003136011	NORDSTROM	EMMA	LEBANON	IN	Family Practice	S	ESZOPICLONE	ESZOPICLONE		12	24	720	428.43		*	12		24	720	428.43
1013111376	MORIN	BRADLEY	SEYMOUR	IN	Family Practice	S	ESZOPICLONE	ESZOPICLONE		15	15	450	222.54		*		*
1013911031	MADDACK	DONALD	PORTAGE	IN	Family Practice	S	ESZOPICLONE	ESZOPICLONE		17	29	870	785.43		*	17		29	870	785.43
1013941699	MARTINEZ	KEYNA	LAKEVILLE	IN	Family Practice	S	ESZOPICLONE	ESZOPICLONE		12	12	360	3295.68	0		0		0	0	0
1023014420	BRENGLE	BLAIR	INDIANAPOLIS	IN	Family Practice	S	ESZOPICLONE	ESZOPICLONE		11	11	330	113.6		*	11		11	330	113.6
1023161478	KELLEY	JANET	EVANSVILLE	IN	Family Practice	S	ESZOPICLONE	ESZOPICLONE		14	18	540	1222.97		#		#
1053303032	SALINAS	TRACY	COLUMBUS	IN	Family Practice	S	ESZOPICLONE	ESZOPICLONE		14	14	420	129		*	14		14	420	129
1053303479	DYCK	DAVID	ELKHART	IN	Family Practice	S	ESZOPICLONE	ESZOPICLONE		13	19	570	229.67		*		*
1073808705	COHEN	BETHANY	GRANGER	IN	Family Practice	S	ESZOPICLONE	ESZOPICLONE		12	12	360	139.86		*	12		12	360	139.86
1073828547	POLLY	GREGORY	INDIANAPOLIS	IN	Family Practice	S	ESZOPICLONE	ESZOPICLONE		13	13	390	485.92		*	13		13	390	485.92
1093065377	SHAVER	SAMUEL	ANDERSON	IN	Family Practice	S	ESZOPICLONE	ESZOPICLONE		13	25	739	593.59		*		*
1104882711	HARTUNG	DAVID	SEYMOUR	IN	Family Practice	S	ESZOPICLONE	ESZOPICLONE		13	23	690	1257.99		*	13		23	690	1257.99
1104887066	HELM	ROBERT	ELWOOD	IN	Family Practice	S	ESZOPICLONE	ESZOPICLONE		14	22	640	597.36		*	14		22	640	597.36
1114028743	BORRELLI	SAM	ELKHART	IN	Family Practice	S	ESZOPICLONE	ESZOPICLONE		33	33	990	2183.72		*		*
1124018965	NAZER	LEEANNE	INDIANAPOLIS	IN	Family Practice	S	ESZOPICLONE	ESZOPICLONE		16	42	1240	1016.77		*	16		42	1240	1016.77
1124028881	KEOLASY	THEPPANYA	HUNTINGTON	IN	Family Practice	S	ESZOPICLONE	ESZOPICLONE		25	25	750	244.34		*	25		25	750	244.34
1124096672	HERMAN	DANIEL	VINCENNES	IN	Family Practice	S	ESZOPICLONE	ESZOPICLONE		20	26	642	704.33		*	20		26	642	704.33
1144294125	KING	JASON	COLUMBUS	IN	Family Practice	S	ESZOPICLONE	ESZOPICLONE		18	48	1440	1063.56		*	18		48	1440	1063.56
1144298233	CUSACK	JOHN	LAFAYETTE	IN	Family Practice	S	ESZOPICLONE	ESZOPICLONE		21	29	870	505.18		*	21		29	870	505.18
1154511046	BROWNE	RONALD	DECATUR	IN	Family Practice	S	ESZOPICLONE	ESZOPICLONE		17	17	510	203.97		*		*
1164500153	MAULLER	KIMBERLY	MUNCIE	IN	Family Practice	S	ESZOPICLONE	ESZOPICLONE		23	23	690	533.13		*	23		23	690	533.13
1174593867	CROWDER	RACHELLE	GOSHEN	IN	Family Practice	S	ESZOPICLONE	ESZOPICLONE		19	21	630	620.8		*	19		21	630	620.8
1194803189	CONDIT	JONATHAN	MUNCIE	IN	Family Practice	S	ESZOPICLONE	ESZOPICLONE		13	13	390	107.64		*	13		13	390	107.64
1205044195	WEEKS	LARA	LAFAYETTE	IN	Family Practice	S	ESZOPICLONE	ESZOPICLONE		13	13	390	485.89		*	13		13	390	485.89
1205843828	KRAMER	PAUL	EVANSVILLE	IN	Family Practice	S	ESZOPICLONE	ESZOPICLONE		12	12	360	452.88	0		0		0	0	0
1205935731	BALASANDIRAN	EMIL	MARION	IN	Family Practice	S	ESZOPICLONE	ESZOPICLONE		12	12	360	208.8		*	12		12	360	208.8
1235105685	BOXUM	MICHAEL	VALPARAISO	IN	Family Practice	S	ESZOPICLONE	ESZOPICLONE		15	21	630	605.52	0		0		0	0	0
1235396045	NIEHAUS	RYAN	BLOOMINGTON	IN	Family Practice	S	ESZOPICLONE	ESZOPICLONE		13	13	367	433.66		*	13		13	367	433.66
1245317429	JACKSON	ERIC	EVANSVILLE	IN	Family Practice	S	ESZOPICLONE	ESZOPICLONE		14	18	540	234.74		*		*
1245644665	SLOAN	CHRISTOPHER	SOUTH BEND	IN	Family Practice	S	ESZOPICLONE	ESZOPICLONE		11	15	449	169.03		*		*
1245675099	WYATT	KARA	PENDLETON	IN	Family Practice	S	ESZOPICLONE	ESZOPICLONE		13	13	390	345.11		*	13		13	390	345.11
1255376133	WESTROM	JOSEPH	KOKOMO	IN	Family Practice	S	ESZOPICLONE	ESZOPICLONE		11	23.9	697	392.82		*	11		23.9	697	392.82
1265575708	PRIDDY	MATTHEW	INDIANAPOLIS	IN	Family Practice	S	ESZOPICLONE	ESZOPICLONE		21	21	540	194.94		*	21		21	540	194.94
1275600371	MYERS	MICHAEL	EVANSVILLE	IN	Family Practice	S	ESZOPICLONE	ESZOPICLONE		23	23	690	328.4		*	23		23	690	328.4
1295077253	JONES	HANDEL	JEFFERSONVILLE	IN	Family Practice	S	ESZOPICLONE	ESZOPICLONE		12	12	360	311.16		*	12		12	360	311.16
1295708766	VYAS	SANJAY	GREENWOOD	IN	Family Practice	S	ESZOPICLONE	ESZOPICLONE		13	13	390	143.6		*	13		13	390	143.6
1316036213	LAMB	MARK	AVON	IN	Family Practice	S	ESZOPICLONE	ESZOPICLONE		30	48	1417	695.14		#		#
1316901200	STEWART	THOMAS	HARTFORD CITY	IN	Family Practice	S	ESZOPICLONE	ESZOPICLONE		17	17	510	150.58		*	17		17	510	150.58
1326128547	LAWLOR	MARK	ANDERSON	IN	Family Practice	S	ESZOPICLONE	ESZOPICLONE		12	26	780	424.15		*		*
1366423105	FRAZIER	CHRISTOPHER	KENDALLVILLE	IN	Family Practice	S	ESZOPICLONE	ESZOPICLONE		12	12	360	1126.52	0		0		0	0	0
1386931137	WALCOTT	CHRISTOPHER	RISING SUN	IN	Family Practice	S	ESZOPICLONE	ESZOPICLONE		25	25	750	1175.84		*		*
1396752226	STOOKEY	MICHELE	INDIANAPOLIS	IN	Family Practice	S	ESZOPICLONE	ESZOPICLONE		18	26	780	397.42		*	18		26	780	397.42
1417041773	LAWTON	DENNIS	GREENFIELD	IN	Family Practice	S	ESZOPICLONE	ESZOPICLONE		22	22	660	1416.2		*	22		22	660	1416.2
1427033562	LEMMING	NICHOLAS	SEYMOUR	IN	Family Practice	S	ESZOPICLONE	ESZOPICLONE		15	15	450	241.58		*	15		15	450	241.58
1427083831	WALTHER	MELISSA	FORT WAYNE	IN	Family Practice	S	ESZOPICLONE	ESZOPICLONE		12	12	360	1134.74		*	12		12	360	1134.74
1427092212	DURELL	BRUCE	MOORESVILLE	IN	Family Practice	S	ESZOPICLONE	ESZOPICLONE		11	11	330	100.66		*		*
1437172723	BEESON	ROBERT	ANDERSON	IN	Family Practice	S	ESZOPICLONE	ESZOPICLONE		20	34	1020	628.47		#		#
1437329786	GOLDSTEIN	AMANDA	GREENFIELD	IN	Family Practice	S	ESZOPICLONE	ESZOPICLONE		13	13	390	1435.53	0		0		0	0	0
1447293402	DARR	DAVID	WARSAW	IN	Family Practice	S	ESZOPICLONE	ESZOPICLONE		15	15	450	500.34		*	15		15	450	500.34
1457349201	DICKMEYER	MARK	FORT WAYNE	IN	Family Practice	S	ESZOPICLONE	ESZOPICLONE		14	14	420	801.68		*	14		14	420	801.68
1467401950	CALHOUN	CHARLES	SEYMOUR	IN	Family Practice	S	ESZOPICLONE	ESZOPICLONE		12	12	360	3302.88		*	12		12	360	3302.88
1467482034	GRESLA	MARK	DECATUR	IN	Family Practice	S	ESZOPICLONE	ESZOPICLONE		14	18	524	778.83		*	14		18	524	778.83
1477597094	JOHNSON	REBECCA	WARSAW	IN	Family Practice	S	ESZOPICLONE	ESZOPICLONE		22	30	900	300.01		#		#
1487731964	PETRY	THOMAS	LAFAYETTE	IN	Family Practice	S	ESZOPICLONE	ESZOPICLONE		18	22	660	467.29		*	18		22	660	467.29
1497849798	ZLATNISKI	NEIL	BROWNSBURG	IN	Family Practice	S	ESZOPICLONE	ESZOPICLONE		15	19	570	694.47		*		*
1508171810	YAMAMOTO	JOSEPH MICHAEL	KOKOMO	IN	Family Practice	S	ESZOPICLONE	ESZOPICLONE		16	16	464	287.88		*	16		16	464	287.88
1508177619	ABEL	DANIEL	MISHAWAKA	IN	Family Practice	S	ESZOPICLONE	ESZOPICLONE		16	24	720	526.87		*	16		24	720	526.87
1508931650	SHULL	DANIEL	ZIONSVILLE	IN	Family Practice	S	ESZOPICLONE	ESZOPICLONE		13	15	434	171.98		*		*
1518937697	BRAGG	JEFFREY	MARION	IN	Family Practice	S	ESZOPICLONE	ESZOPICLONE		15	43	1290	1262.77		*	15		43	1290	1262.77
1528053485	MATLOCK	DAVID	MITCHELL	IN	Family Practice	S	ESZOPICLONE	ESZOPICLONE		11	17	508	422.01		*	11		17	508	422.01
1528118510	GENTILE	SHEILLAH	DYER	IN	Family Practice	S	ESZOPICLONE	ESZOPICLONE		16	16	480	124.7		*	16		16	480	124.7
1528173341	LAFOLLETTE	CHRISTOPHER	BLOOMINGTON	IN	Family Practice	S	ESZOPICLONE	ESZOPICLONE		13	21	592	786.4		*		*
1538137294	HOLSOPPLE	MERLE	MONTGOMERY	IN	Family Practice	S	ESZOPICLONE	ESZOPICLONE		32	34	915	896.13		*	12		14	361	630.55
1558348896	HARRIS	CHARLES	CICERO	IN	Family Practice	S	ESZOPICLONE	ESZOPICLONE		12	12	360	103.8		*	12		12	360	103.8
1568464402	RICKETTS	CHRISTOPHER	ARGOS	IN	Family Practice	S	ESZOPICLONE	ESZOPICLONE		14	14	420	243.2		#		#
1568538650	GROSSMAN	DARLA	EVANSVILLE	IN	Family Practice	S	ESZOPICLONE	ESZOPICLONE		12	14	420	167.07		*	12		14	420	167.07
1568559060	JONES	RHYS	CARMEL	IN	Family Practice	S	ESZOPICLONE	ESZOPICLONE		13	13	390	422.76		*	13		13	390	422.76
1568628915	MOWERY	BARBARA	SULLIVAN	IN	Family Practice	S	ESZOPICLONE	ESZOPICLONE		42	42	1260	1604.88		*	15		15	450	220.75
1578577185	TZUCKER	JOHN	INDIANAPOLIS	IN	Family Practice	S	ESZOPICLONE	ESZOPICLONE		31	31	930	1378.42		#		#
1578876785	MOHAN	DAVID	FORT WAYNE	IN	Family Practice	S	ESZOPICLONE	ESZOPICLONE		15	23	690	792.44		*		*
1609939511	RITTER	MARK	CHESTERTON	IN	Family Practice	S	ESZOPICLONE	ESZOPICLONE		14	14	420	150.41		*	14		14	420	150.41
1619130770	PUNDIR	KUSHAGRA	KOKOMO	IN	Family Practice	S	ESZOPICLONE	ESZOPICLONE		17	17	494	338.09		*	17		17	494	338.09
1619262656	CLOUD	MICHAEL	ZIONSVILLE	IN	Family Practice	S	ESZOPICLONE	ESZOPICLONE		12	12	360	557.52	0		0		0	0	0
1629041983	MCGOVERN	CHARLES	BATESVILLE	IN	Family Practice	S	ESZOPICLONE	ESZOPICLONE		11	11	330	113.94		*		*
1629051792	MARCRUM	WILLIAM	TELL CITY	IN	Family Practice	S	ESZOPICLONE	ESZOPICLONE		15	15	402	142.81		#		#
1629055777	KRATSIOS	EMMANUEL	INDIANAPOLIS	IN	Family Practice	S	ESZOPICLONE	ESZOPICLONE		17	17	490	628.57	0		0		0	0	0
1629058698	AINSWORTH	MICHAEL	DECATUR	IN	Family Practice	S	ESZOPICLONE	ESZOPICLONE		23	23	690	230.34		*	23		23	690	230.34
1629099387	ALESSI	JOHN	NASHVILLE	IN	Family Practice	S	ESZOPICLONE	ESZOPICLONE		15	15	450	118.2		*	15		15	450	118.2
1629417126	YOHN	BRANDON	INDIANAPOLIS	IN	Family Practice	S	ESZOPICLONE	ESZOPICLONE		12	12	360	328.51		*	12		12	360	328.51
1659453025	EATON	BRETT	FRANKFORT	IN	Family Practice	S	ESZOPICLONE	ESZOPICLONE		14	14	420	1513.14		#		#
1669456059	RAJ	KAVITA	MARION	IN	Family Practice	S	ESZOPICLONE	ESZOPICLONE		26	32	944	711.41		#		#
1679555718	MCMAHON	DONALD	MOORESVILLE	IN	Family Practice	S	ESZOPICLONE	ESZOPICLONE		12	12	360	1751.39	0		0		0	0	0
1689669640	BODE	MICHAEL	BROWNSBURG	IN	Family Practice	S	ESZOPICLONE	ESZOPICLONE		11	13	390	174.67		*	11		13	390	174.67
1700843489	GUSE	DALE	COLUMBUS	IN	Family Practice	S	ESZOPICLONE	ESZOPICLONE		14	22	660	578.43		*	14		22	660	578.43
1700876505	MORAN	THOMAS	INDIANAPOLIS	IN	Family Practice	S	ESZOPICLONE	ESZOPICLONE		14	14	420	666.46		*		*
1700999588	COHEN	LAWRENCE	INDIANAPOLIS	IN	Family Practice	S	ESZOPICLONE	ESZOPICLONE		11	11	266	690.79		*	11		11	266	690.79
1710069323	HELSEL	SUSAN	CARMEL	IN	Family Practice	S	ESZOPICLONE	ESZOPICLONE		16	22	660	515.22		*	16		22	660	515.22
1740226307	KEAFFABER	KERRY	SHIPSHEWANA	IN	Family Practice	S	ESZOPICLONE	ESZOPICLONE		18	18	459	730.01		*	18		18	459	730.01
1750328043	BULLER	PAUL	GOSHEN	IN	Family Practice	S	ESZOPICLONE	ESZOPICLONE		12	12	360	1099.49	0		0		0	0	0
1750380424	HOWE	JEFFREY	ELKHART	IN	Family Practice	S	ESZOPICLONE	ESZOPICLONE		14	32	960	635.07		*		*
1750643573	STEINMAN	CAROLINE	VINCENNES	IN	Family Practice	S	ESZOPICLONE	ESZOPICLONE		20	24	720	941.69		*		*
1760481402	ESCOVAR	FERNANDO	GOSHEN	IN	Family Practice	S	ESZOPICLONE	ESZOPICLONE		13	13	390	115.74		*	13		13	390	115.74
1770505091	HAAG	DAVID	ALEXANDRIA	IN	Family Practice	S	ESZOPICLONE	ESZOPICLONE		22	22	657	551.55		*	22		22	657	551.55
1770565145	NUSSBAUM	TIMOTHY	GREENWOOD	IN	Family Practice	S	ESZOPICLONE	ESZOPICLONE		11	11	330	239.08		*	11		11	330	239.08
1780658534	FLETCHALL	TIMOTHY	FISHERS	IN	Family Practice	S	ESZOPICLONE	ESZOPICLONE		14	18	540	539.7		*	14		18	540	539.7
1780811216	ZENTZ	RICHARD	SOUTH BEND	IN	Family Practice	S	ESZOPICLONE	ESZOPICLONE		11	11	330	917.79	0		0		0	0	0
1790767465	MISCH	JON	CEDAR LAKE	IN	Family Practice	S	ESZOPICLONE	ESZOPICLONE		12	12	360	481.4		*	12		12	360	481.4
1790771848	DELA LLANA	ALEXANDER	EVANSVILLE	IN	Family Practice	S	ESZOPICLONE	ESZOPICLONE		12	12	360	3295.68		*	12		12	360	3295.68
1811961261	MARCIAL-SCHUSTER	MELITA	INDIANAPOLIS	IN	Family Practice	S	ESZOPICLONE	ESZOPICLONE		21	21	630	382.47		*	21		21	630	382.47
1811983356	DARNABY	ROBERT	RENSSELAER	IN	Family Practice	S	ESZOPICLONE	ESZOPICLONE		14	17.8	535	1422.88		*	14		17.8	535	1422.88
1811995681	REXROTH	PAUL	AUBURN	IN	Family Practice	S	ESZOPICLONE	ESZOPICLONE		12	12	360	485.26	0		0		0	0	0
1831124924	GREEN	SCOTT	ANDERSON	IN	Family Practice	S	ESZOPICLONE	ESZOPICLONE		22	22	660	330.64		#		#
1831268408	MARRI	LAXMA	TERRE HAUTE	IN	Family Practice	S	ESZOPICLONE	ESZOPICLONE		11	27	810	599.01		*		*
1841274065	RECORDS	JAMES	GREENWOOD	IN	Family Practice	S	ESZOPICLONE	ESZOPICLONE		12	12	360	448.74		*	12		12	360	448.74
1841293461	MEHTA	VIKRAM	ELKHART	IN	Family Practice	S	ESZOPICLONE	ESZOPICLONE		12	18	540	302.46		*		*
1851443444	HOCKER	CLIFTON	BLOOMINGTON	IN	Family Practice	S	ESZOPICLONE	ESZOPICLONE		12	12	360	181.23		#		#
1871532978	DESCHEPPER	DAVID	GRIFFITH	IN	Family Practice	S	ESZOPICLONE	ESZOPICLONE		11	31	905	1621.76		*	11		31	905	1621.76
1871975490	ERICKSON	THOMAS	SOUTH BEND	IN	Family Practice	S	ESZOPICLONE	ESZOPICLONE		12	12	360	485.86	0		0		0	0	0
1881653053	MINNICH	RYAN	CONNERSVILLE	IN	Family Practice	S	ESZOPICLONE	ESZOPICLONE		13	13	390	505.68		*	13		13	390	505.68
1881866572	EVERMAN	JASON	INDIANAPOLIS	IN	Family Practice	S	ESZOPICLONE	ESZOPICLONE		14	14	420	232.2	0		0		0	0	0
1881921344	PRASAD	DEVINA	FISHERS	IN	Family Practice	S	ESZOPICLONE	ESZOPICLONE		16	24	697	551.3		*	16		24	697	551.3
1902807209	PUTMAN	JOSEPH	AUBURN	IN	Family Practice	S	ESZOPICLONE	ESZOPICLONE		12	12	360	87.54	0		0		0	0	0
1902807589	JACOBUS	BRENT	CROWN POINT	IN	Family Practice	S	ESZOPICLONE	ESZOPICLONE		11	11	330	445.03	0		0		0	0	0
1902816895	MERTZ	MAX	GOSHEN	IN	Family Practice	S	ESZOPICLONE	ESZOPICLONE		11	11	330	411.6		*	11		11	330	411.6
1902894546	HATEGAN	JOHN	SALEM	IN	Family Practice	S	ESZOPICLONE	ESZOPICLONE		17	32	950	443.26		#		#
1902897572	PAPPAS	MARGARET	TERRE HAUTE	IN	Family Practice	S	ESZOPICLONE	ESZOPICLONE		25	31	930	659.83		*	25		31	930	659.83
1912907171	CRATON	DEBORAH	BEDFORD	IN	Family Practice	S	ESZOPICLONE	ESZOPICLONE		14	14	420	236.78		*	14		14	420	236.78
1912979444	SCHLORKE	ALFRED	NAPPANEE	IN	Family Practice	S	ESZOPICLONE	ESZOPICLONE		22	22	660	744.64		*	22		22	660	744.64
1922180884	DAVISSON	REBECCA	NEW CASTLE	IN	Family Practice	S	ESZOPICLONE	ESZOPICLONE		13	19	570	2925.91		*	13		19	570	2925.91
1932130242	TOTTEN	MARK	MADISON	IN	Family Practice	S	ESZOPICLONE	ESZOPICLONE		11	11	330	121.32	0		0		0	0	0
1942248570	WAGNER	CODY	GREENSBURG	IN	Family Practice	S	ESZOPICLONE	ESZOPICLONE		11	19	570	404.34		*	11		19	570	404.34
1942283833	COLLIER	JEFFREY	CARMEL	IN	Family Practice	S	ESZOPICLONE	ESZOPICLONE		11	11	330	78.98		*	11		11	330	78.98
1952366643	TULEY	WILLIAM	EVANSVILLE	IN	Family Practice	S	ESZOPICLONE	ESZOPICLONE		12	12	360	264.94		*	12		12	360	264.94
1952564379	GAMILLA	NEIL BRYAN	RICHMOND	IN	Family Practice	S	ESZOPICLONE	ESZOPICLONE		11	11	330	138.6	0		0		0	0	0
1962446096	JONES	LARRY	BLUFFTON	IN	Family Practice	S	ESZOPICLONE	ESZOPICLONE		15	15	450	478.84		*	15		15	450	478.84
1962472159	ALI	ZEBA	MUNSTER	IN	Family Practice	S	ESZOPICLONE	ESZOPICLONE		11	11	330	2266.17		*		*
1972541126	HEATHERS	ERIC	KOKOMO	IN	Family Practice	S	ESZOPICLONE	ESZOPICLONE		19	25	750	469.69		*	19		25	750	469.69
1982667291	HAVENS	STEPHEN	JEFFERSONVILLE	IN	Family Practice	S	ESZOPICLONE	ESZOPICLONE		12	12	360	491.04		*	12		12	360	491.04
1982675864	PECHIN	THOMAS	SHIPSHEWANA	IN	Family Practice	S	ESZOPICLONE	ESZOPICLONE		12	12	360	128.8		*	12		12	360	128.8
1982781407	VESSELY	PAUL	NEW WHITELAND	IN	Family Practice	S	ESZOPICLONE	ESZOPICLONE		46	46	1322	1576.24		*	46		46	1322	1576.24
1992047823	HALL	HANNAH	INDIANAPOLIS	IN	Family Practice	S	ESZOPICLONE	ESZOPICLONE		13	13	345	209.81		*	13		13	345	209.81
1992090971	BALTES	CHRISTOPHER	FORT WAYNE	IN	Family Practice	S	ESZOPICLONE	ESZOPICLONE		17	27	810	2798.32		*	17		27	810	2798.32
1992770440	OZOIGBO	IKECHUKWU	KOKOMO	IN	Family Practice	S	ESZOPICLONE	ESZOPICLONE		12	12	290	559.38		*	12		12	290	559.38
1992794879	ALEXANDER	CLAYTON	LA PORTE	IN	Family Practice	S	ESZOPICLONE	ESZOPICLONE		13	21	630	707.22		*	13		21	630	707.22
1598960999	STREEPEY	JANET	PALMYRA	IN	General Practice	S	ESZOPICLONE	ESZOPICLONE		13	13	266	107.56		*	13		13	266	107.56
1598981391	BOERSMA	NICOLE	GREENSBURG	IN	General Practice	S	ESZOPICLONE	ESZOPICLONE		11	11	330	992.39	0		0		0	0	0
1902883291	SASH	KARL	EVANSVILLE	IN	Hospice and Palliative Care	S	ESZOPICLONE	ESZOPICLONE		18	18	540	628.31		*	18		18	540	628.31
1093700825	AGARWAL	BIKASH	MICHIGAN CITY	IN	Hospitalist	S	ESZOPICLONE	ESZOPICLONE		11	17	510	438.83		*		*
1508005380	KIM	SUK CHUL	VALPARAISO	IN	Infectious Disease	S	ESZOPICLONE	ESZOPICLONE		11	11	330	83.58	0		0		0	0	0
1023081395	MENDOZA	CAMILLO	BRAZIL	IN	Internal Medicine	S	ESZOPICLONE	ESZOPICLONE		11	11	330	374.93		*	11		11	330	374.93
1043282627	MALEK	BACHAR	EVANSVILLE	IN	Internal Medicine	S	ESZOPICLONE	ESZOPICLONE		23	23	690	309.49		*		*
1043286909	KULKARNI	AMI	FORT WAYNE	IN	Internal Medicine	S	ESZOPICLONE	ESZOPICLONE		11	11.2	332	372.37		*	11		11.2	332	372.37
1083655427	JONNA	YADAGIRI	BLUFFTON	IN	Internal Medicine	S	ESZOPICLONE	ESZOPICLONE		18	18	540	1705.1	0		0		0	0	0
1093778821	HOPKINS	FRANK	JASPER	IN	Internal Medicine	S	ESZOPICLONE	ESZOPICLONE		19	25	735	601.09		*	19		25	735	601.09
1093797276	GASPARIS	MILTON	HOBART	IN	Internal Medicine	S	ESZOPICLONE	ESZOPICLONE		46	48	1440	869.73		*	35		35	1050	759.99
1104822741	BLINZLER	JANE	LAWRENCEBURG	IN	Internal Medicine	S	ESZOPICLONE	ESZOPICLONE		12	12	360	1057.92	0		0		0	0	0
1114997756	VIJAYVARGIYA	MEETA	GREENWOOD	IN	Internal Medicine	S	ESZOPICLONE	ESZOPICLONE		12	12	360	3348.88	0		0		0	0	0
1134474091	MARCHAND	HECTOR	VALPARAISO	IN	Internal Medicine	S	ESZOPICLONE	ESZOPICLONE		12	18	540	392.14		*		*
1174612931	REDDY	VUPPALA	TERRE HAUTE	IN	Internal Medicine	S	ESZOPICLONE	ESZOPICLONE		24	37.9	1137	863.22		*	24		37.9	1137	863.22
1205817343	LAMBRECHT	LOIS	BLOOMINGTON	IN	Internal Medicine	S	ESZOPICLONE	ESZOPICLONE		15	33	922	751.42		*		*
1205848728	IHLENDORF	JEFFREY	AVON	IN	Internal Medicine	S	ESZOPICLONE	ESZOPICLONE		13	23	670	353.14		*	13		23	670	353.14
1225031164	ENRIQUEZ	MINNIE	ELKHART	IN	Internal Medicine	S	ESZOPICLONE	ESZOPICLONE		13	13	367	118.55		*	13		13	367	118.55
1225083603	HORINE	RANDALL	INDIANAPOLIS	IN	Internal Medicine	S	ESZOPICLONE	ESZOPICLONE		39	39	315	237.39		*	39		39	315	237.39
1225355613	ZELASKO	MARGARET	MUNCIE	IN	Internal Medicine	S	ESZOPICLONE	ESZOPICLONE		33	55	1590	966.75		*	33		55	1590	966.75
1235117987	HAMRICK	BRADLEY	DANVILLE	IN	Internal Medicine	S	ESZOPICLONE	ESZOPICLONE		12	12	360	121.56		*	12		12	360	121.56
1245343144	KUMAR	TEJASWINI	TERRE HAUTE	IN	Internal Medicine	S	ESZOPICLONE	ESZOPICLONE		16	16	445	2248.42	0		0		0	0	0
1245450659	CURRENT	MARLA	CARMEL	IN	Internal Medicine	S	ESZOPICLONE	ESZOPICLONE		18	27	810	775.49		*	18		27	810	775.49
1265419394	VERHAGEN	CHRISTIAN	NOBLESVILLE	IN	Internal Medicine	S	ESZOPICLONE	ESZOPICLONE		12	12	345	167.55	0		0		0	0	0
1265437057	BOMBA	BRADFORD	BLOOMINGTON	IN	Internal Medicine	S	ESZOPICLONE	ESZOPICLONE		11	15	450	558.68		*	11		15	450	558.68
1316952807	ARULANDU	JOSEPH	LA PORTE	IN	Internal Medicine	S	ESZOPICLONE	ESZOPICLONE		40	48	1440	956.56		#		#
1326028309	PUROHIT	DIVYESH	SHELBURN	IN	Internal Medicine	S	ESZOPICLONE	ESZOPICLONE		15	19	570	765.97		*		*
1336113638	JANICKI	DAVID	TERRE HAUTE	IN	Internal Medicine	S	ESZOPICLONE	ESZOPICLONE		11	11	330	967.89	0		0		0	0	0
1336251354	KUMAR	PARDEEP	TERRE HAUTE	IN	Internal Medicine	S	ESZOPICLONE	ESZOPICLONE		11	12	333	1033.57		*		*
1346214434	FRANKE	DOUGLAS	INDIANAPOLIS	IN	Internal Medicine	S	ESZOPICLONE	ESZOPICLONE		22	30	835	2557.52		*	22		30	835	2557.52
1346360096	FUCHS	MARJORIE	LAWRENCEBURG	IN	Internal Medicine	S	ESZOPICLONE	ESZOPICLONE		24	36	1080	1279.55		*	11		15	450	423.9
1346479474	CUTRO	BRENT	SCHERERVILLE	IN	Internal Medicine	S	ESZOPICLONE	ESZOPICLONE		20	20	600	293.86		#		#
1356306609	GOLDSTEIN	STEVEN	CLARKSVILLE	IN	Internal Medicine	S	ESZOPICLONE	ESZOPICLONE		16	16	480	536.61		#		#
1356319115	HIPPENSTEEL	GERRY	VINCENNES	IN	Internal Medicine	S	ESZOPICLONE	ESZOPICLONE		24	24	720	817.54		*	24		24	720	817.54
1366448748	LEWIS	SHELDON	HIGHLAND	IN	Internal Medicine	S	ESZOPICLONE	ESZOPICLONE		27	49	1470	1692.82		#		#
1376513549	BARBARA	MICHAEL	INDIANAPOLIS	IN	Internal Medicine	S	ESZOPICLONE	ESZOPICLONE		24	24	720	701.66		*	24		24	720	701.66
1396700647	MAYFIELD	PETE	CLARKSVILLE	IN	Internal Medicine	S	ESZOPICLONE	ESZOPICLONE		11	25	750	1592.85		*	11		25	750	1592.85
1447230198	DAVE	SACHIN	GREENWOOD	IN	Internal Medicine	S	ESZOPICLONE	ESZOPICLONE		15	17	485	613.18		#		#
1447339684	SPEAR	JESSE	CARMEL	IN	Internal Medicine	S	ESZOPICLONE	ESZOPICLONE		12	12	360	103.98		*	12		12	360	103.98
1457320590	KRUSE	PAUL	INDIANAPOLIS	IN	Internal Medicine	S	ESZOPICLONE	ESZOPICLONE		11	17	510	303.68		*	11		17	510	303.68
1467435792	ADKINS	KAREN	CARMEL	IN	Internal Medicine	S	ESZOPICLONE	ESZOPICLONE		16	30	900	374.99		*		*
1487615415	HARPER	MICHAEL	SELLERSBURG	IN	Internal Medicine	S	ESZOPICLONE	ESZOPICLONE		13	16	480	224.66		*	13		16	480	224.66
1497725980	NDUKWU	IKEADI	MICHIGAN CITY	IN	Internal Medicine	S	ESZOPICLONE	ESZOPICLONE		12	15	395	172.23		*		*
1538146709	SARRAZINE	RONALD	FORT WAYNE	IN	Internal Medicine	S	ESZOPICLONE	ESZOPICLONE		11	13	345	869.7		*		*
1548432511	ABU MANNEH	RONA	INDIANAPOLIS	IN	Internal Medicine	S	ESZOPICLONE	ESZOPICLONE		14	40	1200	1008.11		#		#
1548463987	EINHORN	ADRIENNE	FISHERS	IN	Internal Medicine	S	ESZOPICLONE	ESZOPICLONE		12	12	360	102.56		*	12		12	360	102.56
1558457432	DOHAN	ALI	INDIANAPOLIS	IN	Internal Medicine	S	ESZOPICLONE	ESZOPICLONE		12	12	360	94.56		*	12		12	360	94.56
1558565911	SINGH	PUJA	CARMEL	IN	Internal Medicine	S	ESZOPICLONE	ESZOPICLONE		12	12	360	491.93		*	12		12	360	491.93
1609850486	BANGASH	SADAF	KENDALLVILLE	IN	Internal Medicine	S	ESZOPICLONE	ESZOPICLONE		22	22	657	1364.73		*		*
1619138096	HORNBECKER	MICHAEL	LEBANON	IN	Internal Medicine	S	ESZOPICLONE	ESZOPICLONE		14	22	633	356.73		*	14		22	633	356.73
1619963105	BEAVEN	JOSEPH	CHARLESTOWN	IN	Internal Medicine	S	ESZOPICLONE	ESZOPICLONE		26	26	780	330.49		*	13		13	390	169.29
1619970340	WALSH	JAMES	MUNSTER	IN	Internal Medicine	S	ESZOPICLONE	ESZOPICLONE		16	16	480	2418.67		*	16		16	480	2418.67
1629037098	VILLAVICENCIO	AMY	FRANKFORT	IN	Internal Medicine	S	ESZOPICLONE	ESZOPICLONE		17	23	690	292.53		*		*
1629047253	DUVALL	JEFFREY	LAFAYETTE	IN	Internal Medicine	S	ESZOPICLONE	ESZOPICLONE		23	23	690	1171.7		*	11		11	330	107.02
1629226089	ABDO	NABIL	KNOX	IN	Internal Medicine	S	ESZOPICLONE	ESZOPICLONE		12	12	360	448.74	0		0		0	0	0
1629269972	BASANI	SHAILESH	BEDFORD	IN	Internal Medicine	S	ESZOPICLONE	ESZOPICLONE		11	11	330	168.29		*	11		11	330	168.29
1639186703	KYROUAC	JEFFREY	INDIANAPOLIS	IN	Internal Medicine	S	ESZOPICLONE	ESZOPICLONE		21	29	870	1366.15		*	21		29	870	1366.15
1649236910	STORY	TIMOTHY	CARMEL	IN	Internal Medicine	S	ESZOPICLONE	ESZOPICLONE		14	16	480	443.17		*	14		16	480	443.17
1659365484	GIRGIS	KAMAL	BEDFORD	IN	Internal Medicine	S	ESZOPICLONE	ESZOPICLONE		12	12	360	544.6		*	12		12	360	544.6
1669467932	DONLEY	MARY	BLUFFTON	IN	Internal Medicine	S	ESZOPICLONE	ESZOPICLONE		12	14	420	342.96		*	12		14	420	342.96
1669475471	HUDSON	CAROLYN	ELKHART	IN	Internal Medicine	S	ESZOPICLONE	ESZOPICLONE		15	21	630	253.37		*	15		21	630	253.37
1689643397	MIETHKE	SCOTT	LAFAYETTE	IN	Internal Medicine	S	ESZOPICLONE	ESZOPICLONE		18	18	450	2920.34		*	18		18	450	2920.34
1689657165	MARSH	JONATHAN	INDIANAPOLIS	IN	Internal Medicine	S	ESZOPICLONE	ESZOPICLONE		30	30	900	1221.4		*		*
1689665556	SEIGEL	REBECCA	INDIANAPOLIS	IN	Internal Medicine	S	ESZOPICLONE	ESZOPICLONE		15	15	450	2586.72		#		#
1689695025	COHEN	REBECCA	BLOOMINGTON	IN	Internal Medicine	S	ESZOPICLONE	ESZOPICLONE		20	36	1080	688.46		#		#
1700110822	KARA	FIRAS	FORT WAYNE	IN	Internal Medicine	S	ESZOPICLONE	ESZOPICLONE		20	20	600	174.81	0		0		0	0	0
1730205790	HOUGHTON	RYAN	INDIANAPOLIS	IN	Internal Medicine	S	ESZOPICLONE	ESZOPICLONE		12	12	360	136.29		*	12		12	360	136.29
1740280015	RAVINDRA	BAIKADI	KOKOMO	IN	Internal Medicine	S	ESZOPICLONE	ESZOPICLONE		16	22	637	389.82		*	16		22	637	389.82
1780625731	SOLITO	LEO	INDIANAPOLIS	IN	Internal Medicine	S	ESZOPICLONE	ESZOPICLONE		20	20	600	1260.61		*	20		20	600	1260.61
1780652172	KAISSAR	AMY	INDIANAPOLIS	IN	Internal Medicine	S	ESZOPICLONE	ESZOPICLONE		21	29	870	486		*	21		29	870	486
1790851509	ANDERSON	ROBERT	ANDERSON	IN	Internal Medicine	S	ESZOPICLONE	ESZOPICLONE		11	11	330	470.03		*	11		11	330	470.03
1821046202	MARTIN	LISA	GREENCASTLE	IN	Internal Medicine	S	ESZOPICLONE	ESZOPICLONE		16	24	720	285.07		#		#
1821075995	STEFFY	SUSAN	FORT WAYNE	IN	Internal Medicine	S	ESZOPICLONE	ESZOPICLONE		11	11	330	138.6		*	11		11	330	138.6
1851495394	MELHAM	THOMAS	MUNCIE	IN	Internal Medicine	S	ESZOPICLONE	ESZOPICLONE		12	12	334	471.74		*		*
1871517169	HARMENING	RONALD	ANDERSON	IN	Internal Medicine	S	ESZOPICLONE	ESZOPICLONE		14	18	540	3414.14		*	14		18	540	3414.14
1881618999	HODGES	TIMOTHY	CARMEL	IN	Internal Medicine	S	ESZOPICLONE	ESZOPICLONE		19	19	570	292.15		*	19		19	570	292.15
1902808199	CORNETT	GEORGE	FRANKLIN	IN	Internal Medicine	S	ESZOPICLONE	ESZOPICLONE		15	27	800	887.12		#		#
1912901851	BEITZEL	JAMES	COLUMBIA CITY	IN	Internal Medicine	S	ESZOPICLONE	ESZOPICLONE		34	46	1359	766.03		#		#
1972574986	MAATOUK	MALEK	MICHIGAN CITY	IN	Internal Medicine	S	ESZOPICLONE	ESZOPICLONE		11	11	330	191.4		*	11		11	330	191.4
1982672242	MOSHIER	JASON	GOSHEN	IN	Internal Medicine	S	ESZOPICLONE	ESZOPICLONE		16	16	480	900.67		*		*
1982678470	MARDINI	ANTWAN	TERRE HAUTE	IN	Internal Medicine	S	ESZOPICLONE	ESZOPICLONE		17	17	480	167.04		*	17		17	480	167.04
1811987514	BRODELL	GEORGE	LAFAYETTE	IN	Interventional Cardiology	S	ESZOPICLONE	ESZOPICLONE		20	20	600	5488.4		*	20		20	600	5488.4
1356393219	OLIVER	RANDALL	EVANSVILLE	IN	Interventional Pain Management	S	ESZOPICLONE	ESZOPICLONE		11	11	330	198.33		*		*
1043415706	LIU	YU	DECATUR	IN	Neurology	S	ESZOPICLONE	ESZOPICLONE		29	31	930	1161.54		*	29		31	930	1161.54
1093808917	CURTIS	CASSANDRA	INDIANAPOLIS	IN	Neurology	S	ESZOPICLONE	ESZOPICLONE		27	27	784	2001.14		*	14		14	420	880.46
1407817158	BALES	JAMIE	BLOOMINGTON	IN	Neurology	S	ESZOPICLONE	ESZOPICLONE		12	12	360	106.6	0		0		0	0	0
1407947807	BLANKENSHIP	LARRY	ANDERSON	IN	Neurology	S	ESZOPICLONE	ESZOPICLONE		21	21	570	335.87		*	21		21	570	335.87
1467459362	SHARBA	ABDULKARIM	KOKOMO	IN	Neurology	S	ESZOPICLONE	ESZOPICLONE		16	18	540	325.29		#		#
1669477816	WU	SUYING	ELKHART	IN	Neurology	S	ESZOPICLONE	ESZOPICLONE		21	21	630	681.98		#		#
1720086739	ZAPINSKI	DAWN	FRANKLIN	IN	Neurology	S	ESZOPICLONE	ESZOPICLONE		11	11	330	91.24		*		*
1770587479	GEORGE	KRISTI	INDIANAPOLIS	IN	Neurology	S	ESZOPICLONE	ESZOPICLONE		17	27	810	975.96	0		0		0	0	0
1811941768	KRISTL	KEVIN	MISHAWAKA	IN	Neurology	S	ESZOPICLONE	ESZOPICLONE		19	19	570	6560.09		*		*
1871554527	MOORE	BRIAN	BLOOMINGTON	IN	Neurology	S	ESZOPICLONE	ESZOPICLONE		27	27	810	230.97		#		#
1033116314	LANG	LINDSAY	EVANSVILLE	IN	Nurse Practitioner	S	ESZOPICLONE	ESZOPICLONE		14	14	420	253.08		*	14		14	420	253.08
1043692460	KELLERMEYER	WILLIAM	INDIANAPOLIS	IN	Nurse Practitioner	S	ESZOPICLONE	ESZOPICLONE		17	25	750	295.34		*	17		25	750	295.34
1043724743	MONKEN	ANN	TERRE HAUTE	IN	Nurse Practitioner	S	ESZOPICLONE	ESZOPICLONE		11	13	390	518.58		*	11		13	390	518.58
1063950335	WHITEHEAD	BRADFORD	JEFFERSONVILLE	IN	Nurse Practitioner	S	ESZOPICLONE	ESZOPICLONE		16	16	480	1809.66	0		0		0	0	0
1083096465	NELSON	COURTNEY	GREENWOOD	IN	Nurse Practitioner	S	ESZOPICLONE	ESZOPICLONE		12	12	360	360.05		*		*
1083835334	HORNAK	ANGELA	RICHMOND	IN	Nurse Practitioner	S	ESZOPICLONE	ESZOPICLONE		18	24	720	1196.29		#		#
1083923866	BATSON	ANNE	INDIANAPOLIS	IN	Nurse Practitioner	S	ESZOPICLONE	ESZOPICLONE		11	11	315	985.86		*	11		11	315	985.86
1114281466	SIRK	KIMBERLY	MERRILLVILLE	IN	Nurse Practitioner	S	ESZOPICLONE	ESZOPICLONE		11	13	390	337.58		*		*
1134123995	MYERS	DENNIS	EVANSVILLE	IN	Nurse Practitioner	S	ESZOPICLONE	ESZOPICLONE		12	12	360	95.57		*	12		12	360	95.57
1184073249	EAGLESON	JOSHUA	VINCENNES	IN	Nurse Practitioner	S	ESZOPICLONE	ESZOPICLONE		57	57	1648	5216.74		*	17		17	510	3644.72
1235161282	KAUFFMAN	JEFFREY	GOSHEN	IN	Nurse Practitioner	S	ESZOPICLONE	ESZOPICLONE		11	11	297	630.25	0		0		0	0	0
1245480979	POGUE	CHRISTINA	SHELBYVILLE	IN	Nurse Practitioner	S	ESZOPICLONE	ESZOPICLONE		17	17	510	554.86		*	17		17	510	554.86
1255442810	STANLEY	GRACE	WABASH	IN	Nurse Practitioner	S	ESZOPICLONE	ESZOPICLONE		15	21	610	677.06		*		*
1265596258	MCGREGOR	JENNIFER	EVANSVILLE	IN	Nurse Practitioner	S	ESZOPICLONE	ESZOPICLONE		12	12	360	502.77		*	12		12	360	502.77
1265705404	HAMILTON	HEATHER	MUNCIE	IN	Nurse Practitioner	S	ESZOPICLONE	ESZOPICLONE		25	27	810	668.59		*	25		27	810	668.59
1275806663	APPIARIUS	VIVIAN	FORT WAYNE	IN	Nurse Practitioner	S	ESZOPICLONE	ESZOPICLONE		11	11	330	410.88		*	11		11	330	410.88
1336336155	DAVISON	JENNIFER	CHESTERTON	IN	Nurse Practitioner	S	ESZOPICLONE	ESZOPICLONE		11	11	330	135.23		*	11		11	330	135.23
1336410703	CAIN	RICHARD	FORT WAYNE	IN	Nurse Practitioner	S	ESZOPICLONE	ESZOPICLONE		13	15	450	364.4	0		0		0	0	0
1346400942	LEACH	DIANNE	INDIANAPOLIS	IN	Nurse Practitioner	S	ESZOPICLONE	ESZOPICLONE		18	18	540	420.84	0		0		0	0	0
1346671997	RIDENOUR	CRYSTAL	LOGANSPORT	IN	Nurse Practitioner	S	ESZOPICLONE	ESZOPICLONE		11	11	262	167.57	0		0		0	0	0
1366624728	DINE	JERI	BEECH GROVE	IN	Nurse Practitioner	S	ESZOPICLONE	ESZOPICLONE		17	17	185	348.85		*	17		17	185	348.85
1376978858	SLIGER	CHASITY	FORT WAYNE	IN	Nurse Practitioner	S	ESZOPICLONE	ESZOPICLONE		12	12	360	885.12	0		0		0	0	0
1407073562	GATES	SHELLEY	EVANSVILLE	IN	Nurse Practitioner	S	ESZOPICLONE	ESZOPICLONE		15	15	450	2846.63		*		*
1417407743	LUTZ	LAUREN	COLUMBUS	IN	Nurse Practitioner	S	ESZOPICLONE	ESZOPICLONE		19	31	873	1325.2		*		*
1427131143	BURKE	CAYLA	INDIANAPOLIS	IN	Nurse Practitioner	S	ESZOPICLONE	ESZOPICLONE		15	15	450	1279.83		#		#
1447577275	BAIRD	MARCIE	UPLAND	IN	Nurse Practitioner	S	ESZOPICLONE	ESZOPICLONE		12	12	360	539.48	0		0		0	0	0
1467404418	STUCKEY	TRISHA	EVANSVILLE	IN	Nurse Practitioner	S	ESZOPICLONE	ESZOPICLONE		12	12	360	147.28		*		*
1467630061	BAKER	DEBORAH	FORT WAYNE	IN	Nurse Practitioner	S	ESZOPICLONE	ESZOPICLONE	11	32	34	956	3486.33	0		0		0	0	0
1467834200	MOSIER	REAGAN	BEDFORD	IN	Nurse Practitioner	S	ESZOPICLONE	ESZOPICLONE		11	11	330	139.25	0		0		0	0	0
1497723449	SCHMIDT	JEANETTE	EVANSVILLE	IN	Nurse Practitioner	S	ESZOPICLONE	ESZOPICLONE		11	11	330	142.89		*	11		11	330	142.89
1518070929	ZEHR	DAVID	FRENCH LICK	IN	Nurse Practitioner	S	ESZOPICLONE	ESZOPICLONE		16	16	480	133.36		#		#
1528027919	CRAWFORD	DIANE	JEFFERSONVILLE	IN	Nurse Practitioner	S	ESZOPICLONE	ESZOPICLONE		28	34	1020	2962.75		*		*
1528156007	HOCK	CYNTHIA	LOOGOOTEE	IN	Nurse Practitioner	S	ESZOPICLONE	ESZOPICLONE		12	12	360	124.06		*	12		12	360	124.06
1568775153	DELAMBO	BETH	INDIANAPOLIS	IN	Nurse Practitioner	S	ESZOPICLONE	ESZOPICLONE		11	11	330	3021.04	0		0		0	0	0
1568852986	BOOTH	DEREK	LAFAYETTE	IN	Nurse Practitioner	S	ESZOPICLONE	ESZOPICLONE		26	26	721	1755.15	0		0		0	0	0
1598161143	COLLINS	JESSICA	PETERSBURG	IN	Nurse Practitioner	S	ESZOPICLONE	ESZOPICLONE		12	12	360	126.1		*	12		12	360	126.1
1598953838	CLARK	MELINDA	CAMPBELLSBURG	IN	Nurse Practitioner	S	ESZOPICLONE	ESZOPICLONE		11	11	330	71.36	0		0		0	0	0
1679639942	SCHWARTZ	PAMELA	WARSAW	IN	Nurse Practitioner	S	ESZOPICLONE	ESZOPICLONE		12	12	360	3295.68	0		0		0	0	0
1689868770	ANDERSON	ELIZABETH	BLOOMINGTON	IN	Nurse Practitioner	S	ESZOPICLONE	ESZOPICLONE		11	11	330	459.8		*	11		11	330	459.8
1689982803	AFOLABI	ADESHOLA	FISHERS	IN	Nurse Practitioner	S	ESZOPICLONE	ESZOPICLONE		11	11	330	90.88	0		0		0	0	0
1700827755	ROWSER	MAYOLA	EVANSVILLE	IN	Nurse Practitioner	S	ESZOPICLONE	ESZOPICLONE		12	12	360	539.21	0		0		0	0	0
1710125448	VITTORI	JULIE	EVANSVILLE	IN	Nurse Practitioner	S	ESZOPICLONE	ESZOPICLONE		13	13	364	215.25	0		0		0	0	0
1730635681	WALLER	KENSIE	INDIANAPOLIS	IN	Nurse Practitioner	S	ESZOPICLONE	ESZOPICLONE		11	11	178	573.09		*	11		11	178	573.09
1750570156	BAXTER	TINA	ANDERSON	IN	Nurse Practitioner	S	ESZOPICLONE	ESZOPICLONE		13	13	364	339.21	0		0		0	0	0
1760434393	PIFER	CAROLE	INDIANAPOLIS	IN	Nurse Practitioner	S	ESZOPICLONE	ESZOPICLONE		19	21	630	188.76		*	19		21	630	188.76
1770521213	GEHRING	CHRISTINA	EVANSVILLE	IN	Nurse Practitioner	S	ESZOPICLONE	ESZOPICLONE		12	12	360	516.58		*	12		12	360	516.58
1770657959	RAMIREZ	CONNIE	SCHERERVILLE	IN	Nurse Practitioner	S	ESZOPICLONE	ESZOPICLONE		20	20	600	729.85		*	20		20	600	729.85
1780106559	MWANGI	LILIAN	MISHAWAKA	IN	Nurse Practitioner	S	ESZOPICLONE	ESZOPICLONE		12	12	324	1225.77	0		0		0	0	0
1790760833	LINDEMAN	MARY	PRINCETON	IN	Nurse Practitioner	S	ESZOPICLONE	ESZOPICLONE		12	12	360	417.36		*	12		12	360	417.36
1801160601	BADINGHAUS	KIMBERLY	LAWRENCEBURG	IN	Nurse Practitioner	S	ESZOPICLONE	ESZOPICLONE		13	13	375	573.16		*	13		13	375	573.16
1821439266	ARNOLD	SHARON	VINCENNES	IN	Nurse Practitioner	S	ESZOPICLONE	ESZOPICLONE		13	13	354	528.76		*		*
1851553721	MOORE	DANA	CARMEL	IN	Nurse Practitioner	S	ESZOPICLONE	ESZOPICLONE		14	18	540	796.32		*	14		18	540	796.32
1871932756	WRIGHT-PARKER	WENDY	INDIANAPOLIS	IN	Nurse Practitioner	S	ESZOPICLONE	ESZOPICLONE		14	14	420	826.23		#		#
1891723409	HERTZLER	JANET	WESTFIELD	IN	Nurse Practitioner	S	ESZOPICLONE	ESZOPICLONE		14	14	420	1140.85		*	14		14	420	1140.85
1891807368	MILLER	LEAH	GOSHEN	IN	Nurse Practitioner	S	ESZOPICLONE	ESZOPICLONE		12	12	360	448.63		*	12		12	360	448.63
1912048133	SCHIRMER	SARAH	JEFFERSONVILLE	IN	Nurse Practitioner	S	ESZOPICLONE	ESZOPICLONE		13	13	390	949.07		*		*
1912330549	FAUST	GAIL	LAFAYETTE	IN	Nurse Practitioner	S	ESZOPICLONE	ESZOPICLONE		12	12	360	198.6		*	12		12	360	198.6
1912453937	SLATON	ANDREW	INDIANAPOLIS	IN	Nurse Practitioner	S	ESZOPICLONE	ESZOPICLONE		26	26	770	636.75		*		*
1912947169	SMITH	STACEY	SULLIVAN	IN	Nurse Practitioner	S	ESZOPICLONE	ESZOPICLONE		11	11	330	679.44	0		0		0	0	0
1922545698	SHRUM	AMANDA	CARMEL	IN	Nurse Practitioner	S	ESZOPICLONE	ESZOPICLONE		29	36	1065	2209.17		*	12		12	360	656.87
1932655982	CHAILLE	TIFFANY	TERRE HAUTE	IN	Nurse Practitioner	S	ESZOPICLONE	ESZOPICLONE		37	39	1122	1215.65		*	13		15	450	247.67
1942523030	DAVIS	KATHRYN	JEFFERSONVILLE	IN	Nurse Practitioner	S	ESZOPICLONE	ESZOPICLONE		13	13	390	165.49	0		0		0	0	0
1952779639	BOWER	BRITTANY	FORT WAYNE	IN	Nurse Practitioner	S	ESZOPICLONE	ESZOPICLONE		37	47	1380	1850.14		*		*
1952823759	GIRARD	ASHLEY	KOKOMO	IN	Nurse Practitioner	S	ESZOPICLONE	ESZOPICLONE		23	23	591	627.37	0		0		0	0	0
1962742072	REISERT	JOANNA	CONNERSVILLE	IN	Nurse Practitioner	S	ESZOPICLONE	ESZOPICLONE		16	16	480	801.54		*		*
1982127205	BECKER	JAMIE	LAWRENCEBURG	IN	Nurse Practitioner	S	ESZOPICLONE	ESZOPICLONE		31	31	836	1403.12		*	11		11	330	103.71
1619911757	ANDERSON	TRACI	PENDLETON	IN	Osteopathic Manipulative Medicine	S	ESZOPICLONE	ESZOPICLONE		13	31	930	1077.29		*		*
1083731145	AITKEN	ERIC	INDIANAPOLIS	IN	Physical Medicine and Rehabilitation	S	ESZOPICLONE	ESZOPICLONE		11	17	510	134.61	0		0		0	0	0
1861542565	BALAGTAS-BALMASEDA	OFELIA	TERRE HAUTE	IN	Physical Medicine and Rehabilitation	S	ESZOPICLONE	ESZOPICLONE		14	14	420	278.44	0		0		0	0	0
1083655690	WATSON	DENNA	NEW ALBANY	IN	Physician Assistant	S	ESZOPICLONE	ESZOPICLONE		11	11	315	426.22	0		0		0	0	0
1154540847	PROKAI	LINDA	CARMEL	IN	Physician Assistant	S	ESZOPICLONE	ESZOPICLONE		31	35	1050	846.34		*	16		20	600	385.38
1437347929	BOSTIC	DONALD	AUSTIN	IN	Physician Assistant	S	ESZOPICLONE	ESZOPICLONE		11	11	330	114.1		*	11		11	330	114.1
1437438850	RILEY	TARA	INDIANAPOLIS	IN	Physician Assistant	S	ESZOPICLONE	ESZOPICLONE		11	11	330	98.05	0		0		0	0	0
1053421313	FRETWELL	HEATHER	INDIANAPOLIS	IN	Psychiatry	S	ESZOPICLONE	ESZOPICLONE		12	12	360	3297.48	0		0		0	0	0
1073764577	DUBEY	SHIVAM	WARSAW	IN	Psychiatry	S	ESZOPICLONE	ESZOPICLONE		18	18.2	541	2252.21	0		0		0	0	0
1144216060	BRIONES-RAMILO	TERESITA	INDIANAPOLIS	IN	Psychiatry	S	ESZOPICLONE	ESZOPICLONE		16	16	480	1571.21		#		#
1154393585	CONWAY	KENNETH	COLUMBUS	IN	Psychiatry	S	ESZOPICLONE	ESZOPICLONE		13	19	568	3187.44	0		0		0	0	0
1164430831	BOTA	MARINA	BLOOMINGTON	IN	Psychiatry	S	ESZOPICLONE	ESZOPICLONE		12	12	345	117.51	0		0		0	0	0
1174571574	JOHN	MATHEWS	TERRE HAUTE	IN	Psychiatry	S	ESZOPICLONE	ESZOPICLONE		14	14	420	1248.94		#		#
1184623027	TAYLOR	DAVID	GOSHEN	IN	Psychiatry	S	ESZOPICLONE	ESZOPICLONE		36	36	1078	265.48		*	24		24	720	181.03
1184661472	DUNN	DAVID	INDIANAPOLIS	IN	Psychiatry	S	ESZOPICLONE	ESZOPICLONE		11	11	330	1116.39	0		0		0	0	0
1194978981	RHOADARMER	KELLY	NOBLESVILLE	IN	Psychiatry	S	ESZOPICLONE	ESZOPICLONE		19	21	630	416.26		#		#
1215968755	PARKS	STACEY	DYER	IN	Psychiatry	S	ESZOPICLONE	ESZOPICLONE		22	22	660	1923.03		#		#
1235291238	DICKERSON	LEAH	JEFFERSONVILLE	IN	Psychiatry	S	ESZOPICLONE	ESZOPICLONE		40	42.1	1262	4572.55		*	11		11.1	332	323.71
1295708022	SCHULTHEIS	CHAD	BLOOMINGTON	IN	Psychiatry	S	ESZOPICLONE	ESZOPICLONE		23	31	930	334.96		#		#
1295742377	CABRERA	JUAN	EVANSVILLE	IN	Psychiatry	S	ESZOPICLONE	ESZOPICLONE		13	13	390	144.24		*	13		13	390	144.24
1295882256	VANDERSTOEP	EVERT	SOUTH BEND	IN	Psychiatry	S	ESZOPICLONE	ESZOPICLONE		12	12	360	190.63	0		0		0	0	0
1356323323	WISEMAN	WILLIAM	INDIANAPOLIS	IN	Psychiatry	S	ESZOPICLONE	ESZOPICLONE		17	23	690	320.46		#		#
1376717744	SUBHAN	ABDUL	MUNCIE	IN	Psychiatry	S	ESZOPICLONE	ESZOPICLONE		20	20	600	2815.47	0		0		0	0	0
1376854786	TINDONI	GAGAN	EVANSVILLE	IN	Psychiatry	S	ESZOPICLONE	ESZOPICLONE		14	14	420	542.9	0		0		0	0	0
1417940909	SURAKANTI	MAHENDER	FORT WAYNE	IN	Psychiatry	S	ESZOPICLONE	ESZOPICLONE		38	60	1800	5334.93		*	17		25	750	3684.2
1447484167	SIDDIQUI	ARMAN	INDIANAPOLIS	IN	Psychiatry	S	ESZOPICLONE	ESZOPICLONE		21	21	610	2076.66	0		0		0	0	0
1467512566	BOULDIN	MARY	JEFFERSONVILLE	IN	Psychiatry	S	ESZOPICLONE	ESZOPICLONE		39	39	1170	3296.67	0		0		0	0	0
1477727477	BANO SUALEH	ROOHI	SOUTH BEND	IN	Psychiatry	S	ESZOPICLONE	ESZOPICLONE		14	14	394	505.46	0		0		0	0	0
1477768786	CALLAGHAN	LINDA	WASHINGTON	IN	Psychiatry	S	ESZOPICLONE	ESZOPICLONE		25	35	1005	1223.13		*	11		21	585	494.27
1487689527	BUCKLES	CRAIG	ANDERSON	IN	Psychiatry	S	ESZOPICLONE	ESZOPICLONE		12	12	360	138.41		*		*
1497850663	DOUGLAS	KOBIE	GARY	IN	Psychiatry	S	ESZOPICLONE	ESZOPICLONE		14	14	392	702.47		*		*
1497891840	KANE	MICHAEL	BLOOMINGTON	IN	Psychiatry	S	ESZOPICLONE	ESZOPICLONE		17	21	615	623.82		*	17		21	615	623.82
1508973934	WOODWARD	TRACY	EVANSVILLE	IN	Psychiatry	S	ESZOPICLONE	ESZOPICLONE		13	13	390	533.91	0		0		0	0	0
1518960681	BUTLER	KELLY	JEFFERSONVILLE	IN	Psychiatry	S	ESZOPICLONE	ESZOPICLONE		17	19	570	456.44		*		*
1538151717	ROBBINS	MARIO	MERRILLVILLE	IN	Psychiatry	S	ESZOPICLONE	ESZOPICLONE	20	59	65	1876	2221.14		*	24		28	766	632.57
1548214968	DICKENS	JEANNE	INDIANAPOLIS	IN	Psychiatry	S	ESZOPICLONE	ESZOPICLONE		28	28	840	4001.03		*	28		28	840	4001.03
1588968556	MOISE	DESPINA	LOGANSPORT	IN	Psychiatry	S	ESZOPICLONE	ESZOPICLONE		12	12	360	153.77	0		0		0	0	0
1619964814	POPLI	ANAND	VALPARAISO	IN	Psychiatry	S	ESZOPICLONE	ESZOPICLONE		13	13	390	954.1	0		0		0	0	0
1629049044	MARSHINO	DEBRA	COLUMBUS	IN	Psychiatry	S	ESZOPICLONE	ESZOPICLONE		17	21	630	521.72		*		*
1639161896	COBB	MELINDA	GREENFIELD	IN	Psychiatry	S	ESZOPICLONE	ESZOPICLONE		45	49	1422	1274.53		*	29		31	930	973.78
1689721524	BAKHTIER	HASAN	LAWRENCEBURG	IN	Psychiatry	S	ESZOPICLONE	ESZOPICLONE		11	11	304	129		*	11		11	304	129
1700872033	ARBUCK	DMITRY	INDIANAPOLIS	IN	Psychiatry	S	ESZOPICLONE	ESZOPICLONE		43	47.5	1360	1512.08		*	23		27.5	760	687.72
1720030281	ANDERSON	DENNIS	INDIANAPOLIS	IN	Psychiatry	S	ESZOPICLONE	ESZOPICLONE		12	12	360	486.46	0		0		0	0	0
1740265578	AHMED	ASHRAF	EVANSVILLE	IN	Psychiatry	S	ESZOPICLONE	ESZOPICLONE		22	26	780	2536.07		#		#
1750358313	BORDADOR	TEODORO	SALEM	IN	Psychiatry	S	ESZOPICLONE	ESZOPICLONE		24	24	720	1290.62	0		0		0	0	0
1750724886	OLADAPO	OLADELE	RICHMOND	IN	Psychiatry	S	ESZOPICLONE	ESZOPICLONE		20	20	591	795.17		#		#
1790096782	PATEL	LAXESHKUMAR	KOKOMO	IN	Psychiatry	S	ESZOPICLONE	ESZOPICLONE		18	18	519	875.05		#		#
1790770865	SANDHU	HARCHARAN	DYER	IN	Psychiatry	S	ESZOPICLONE	ESZOPICLONE		23	23	660	620.37		#		#
1790978245	HUNTER	CANDICE	DYER	IN	Psychiatry	S	ESZOPICLONE	ESZOPICLONE		20	20	587	546.09		*		*
1801842422	OGLE	MARK	INDIANAPOLIS	IN	Psychiatry	S	ESZOPICLONE	ESZOPICLONE		40	56	1680	2761.07		*	14		22	660	545.83
1851471163	GONZALEZ	JOHN WINSTON	TERRE HAUTE	IN	Psychiatry	S	ESZOPICLONE	ESZOPICLONE		13	17	510	584.99		*		*
1851494090	QUINTON	DEBORAH	NEW ALBANY	IN	Psychiatry	S	ESZOPICLONE	ESZOPICLONE		23	27	810	353.23		*	11		15	450	209.14
1851556708	BAKER	CHARLOTTE	LAFAYETTE	IN	Psychiatry	S	ESZOPICLONE	ESZOPICLONE		22	22	660	3585.07	0		0		0	0	0
1861432346	MCFADDEN	TIMOTHY	ELKHART	IN	Psychiatry	S	ESZOPICLONE	ESZOPICLONE		29	29	833	1198.65	0		0		0	0	0
1861440208	POLAVARAPU	SHASHI	RICHMOND	IN	Psychiatry	S	ESZOPICLONE	ESZOPICLONE		13	13	390	801.65	0		0		0	0	0
1861457178	GUPTA	SAMIR	VALPARAISO	IN	Psychiatry	S	ESZOPICLONE	ESZOPICLONE		19	25	718	520.37	0		0		0	0	0
1871691915	FRAMPTON	MICHAEL	MERRILLVILLE	IN	Psychiatry	S	ESZOPICLONE	ESZOPICLONE		16	18	540	804.37		#		#
1891704565	JATLA	SRIDHAR	KOKOMO	IN	Psychiatry	S	ESZOPICLONE	ESZOPICLONE		18	20	600	3014.31		*		*
1891763629	DURYEA	LOIS	GOSHEN	IN	Psychiatry	S	ESZOPICLONE	ESZOPICLONE		18	18	497	2179.37	0		0		0	0	0
1891779922	CLASS	CHARLES	INDIANAPOLIS	IN	Psychiatry	S	ESZOPICLONE	ESZOPICLONE		12	12	336	1277.16	0		0		0	0	0
1952460933	CHISM	LARISSA	GOSHEN	IN	Psychiatry	S	ESZOPICLONE	ESZOPICLONE		44	58	1712	4235.08	0		0		0	0	0
1992776546	AGGARWAL	KUMUD	MICHIGAN CITY	IN	Psychiatry	S	ESZOPICLONE	ESZOPICLONE		19	19	570	914.27	0		0		0	0	0
1689659013	BOJRAB	CHRISTOPHER	CARMEL	IN	Psychiatry & Neurology	T	ESZOPICLONE	ESZOPICLONE		89	98.3	2910	5434.55		*	69		78.3	2350	4375.81
1104874452	DEVANATHAN	SRINIVASAN	FORT WAYNE	IN	Pulmonary Disease	S	ESZOPICLONE	ESZOPICLONE		13	13	374	425.09		*	13		13	374	425.09
1255448916	DULTZ	LAWRENCE	TERRE HAUTE	IN	Pulmonary Disease	S	ESZOPICLONE	ESZOPICLONE		14	14	391	144.62		*	14		14	391	144.62
1326052309	UPADHYAY	NARESH	HAMMOND	IN	Pulmonary Disease	S	ESZOPICLONE	ESZOPICLONE		12	12	360	483.52	0		0		0	0	0
1831358597	SHAFFER	JENNIFER	FORT WAYNE	IN	Pulmonary Disease	S	ESZOPICLONE	ESZOPICLONE		12	12	360	3295.68	0		0		0	0	0
1124057419	BIRNBAUM	ALAN	SOUTH BEND	IN	Rheumatology	S	ESZOPICLONE	ESZOPICLONE		12	12	360	3292.68		*	12		12	360	3292.68
1134202880	RUSCHE	WILLIAM	BLOOMINGTON	IN	Rheumatology	S	ESZOPICLONE	ESZOPICLONE		21	21	630	1425.65	0		0		0	0	0
1144298712	THOMAS	SARAH	FISHERS	IN	Rheumatology	S	ESZOPICLONE	ESZOPICLONE		11	11	330	897.82		*	11		11	330	897.82
1649216391	RAO	ANIL	BLUFFTON	IN	Rheumatology	S	ESZOPICLONE	ESZOPICLONE		12	12	360	269.16		*	12		12	360	269.16
1871575431	NEUCKS	STEVEN	INDIANAPOLIS	IN	Rheumatology	S	ESZOPICLONE	ESZOPICLONE		25	25	750	309.81		*	11		11	330	99.29
1215922596	VOHRA	KUNWAR	INDIANAPOLIS	IN	Sleep Medicine	S	ESZOPICLONE	ESZOPICLONE		12	14	420	314.42		*	12		14	420	314.42
1952566051	GUGGALI	SHILPA	TERRE HAUTE	IN	Sleep Medicine	S	ESZOPICLONE	ESZOPICLONE		32	40	1200	1445.08	0		0		0	0	0
1053307397	CLARY	KARIN	CARMEL	IN	Specialist	T	ESZOPICLONE	ESZOPICLONE		25	39	1150	3404.04		*		*
1942511472	HENRY	ARNOLD	INDIANAPOLIS	IN	Sports Medicine	S	ESZOPICLONE	ESZOPICLONE		12	12	360	127.75	0		0		0	0	0
1013904960	HASSELLE	SUSAN	LAWRENCE	KS	Certified Clinical Nurse Specialist	S	ESZOPICLONE	ESZOPICLONE		12	12	360	180.4		*	12		12	360	180.4
1295809192	MCCULLOUGH	FINNIAN	LAWRENCE	KS	Certified Clinical Nurse Specialist	S	ESZOPICLONE	ESZOPICLONE		11	11	307	561.36	0		0		0	0	0
1730116070	MAUGANS-COLEMAN	MARIE	HUTCHINSON	KS	Certified Clinical Nurse Specialist	S	ESZOPICLONE	ESZOPICLONE		24	24.2	723	1058.27	0		0		0	0	0
1013059245	JOHNSON	ROGENA	HUTCHINSON	KS	Family Practice	S	ESZOPICLONE	ESZOPICLONE		18	18	540	196.92	0		0		0	0	0
1063568673	NICHOLS	ROBERT	OTTAWA	KS	Family Practice	S	ESZOPICLONE	ESZOPICLONE		33	41	1230	3906.44		*	33		41	1230	3906.44
1073521977	HANSEN	JOHN	OVERLAND PARK	KS	Family Practice	S	ESZOPICLONE	ESZOPICLONE		11	11	330	130.78		*		*
1104857911	GOLLIER	JOHN	OTTAWA	KS	Family Practice	S	ESZOPICLONE	ESZOPICLONE		17	25.3	756	796.14		*		*
1114914546	WILLIAMS	THEODORE	STANLEY	KS	Family Practice	S	ESZOPICLONE	ESZOPICLONE		14	28	820	667.25		*	14		28	820	667.25
1124042791	HOUSTON	LAWRENCE	OVERLAND PARK	KS	Family Practice	S	ESZOPICLONE	ESZOPICLONE		15	15	440	209.43		*	15		15	440	209.43
1124066584	SALVADOR	LISA	GIRARD	KS	Family Practice	S	ESZOPICLONE	ESZOPICLONE		19	19	270	571.97		*		*
1134109663	MARCELLINO	THOMAS	LAWRENCE	KS	Family Practice	S	ESZOPICLONE	ESZOPICLONE		12	12	360	405.43		#		#
1164442844	MESCHKE	MATTHEW	ANDOVER	KS	Family Practice	S	ESZOPICLONE	ESZOPICLONE		11	11	330	305.63		*		*
1164629218	BLOOM	NATHAN	LANSING	KS	Family Practice	S	ESZOPICLONE	ESZOPICLONE		11	11	330	547.8	0		0		0	0	0
1174559520	ORENDER	JACQUELINE	PITTSBURG	KS	Family Practice	S	ESZOPICLONE	ESZOPICLONE		15	15.3	458	194.43		*	15		15.3	458	194.43
1184690695	LARZALERE	JAMES	MCPHERSON	KS	Family Practice	S	ESZOPICLONE	ESZOPICLONE		21	21	612	199.56		*	21		21	612	199.56
1194704940	WALL	DAVID	WICHITA	KS	Family Practice	S	ESZOPICLONE	ESZOPICLONE		12	12	360	124.16		*	12		12	360	124.16
1205862356	FOCKEN	ROSALIE	WICHITA	KS	Family Practice	S	ESZOPICLONE	ESZOPICLONE		11	11	330	1085.19	0		0		0	0	0
1215921853	SCHNICK	LISA	OVERLAND PARK	KS	Family Practice	S	ESZOPICLONE	ESZOPICLONE		33	33	990	873.39		*	21		21	630	420.73
1225074461	CHARTRAND	KATHRYN	OLATHE	KS	Family Practice	S	ESZOPICLONE	ESZOPICLONE		14	14	315	493.92		*	14		14	315	493.92
1225124886	KENNEDY	MICHAEL	KANSAS CITY	KS	Family Practice	S	ESZOPICLONE	ESZOPICLONE		11	11	330	136.4	0		0		0	0	0
1235194895	ELMORE	KYLE	SALINA	KS	Family Practice	S	ESZOPICLONE	ESZOPICLONE		16	18	540	795.53		*		*
1245226166	DOBRATZ	DAVID	OVERLAND PARK	KS	Family Practice	S	ESZOPICLONE	ESZOPICLONE		11	19	570	798.17		*	11		19	570	798.17
1245339126	DAVIDSON	ALAN	HUTCHINSON	KS	Family Practice	S	ESZOPICLONE	ESZOPICLONE		14	14	374	3007.01	0		0		0	0	0
1265423149	NIGHTENGALE	DIANE	EL DORADO	KS	Family Practice	S	ESZOPICLONE	ESZOPICLONE		11	11	200	835.26		*	11		11	200	835.26
1265524326	FRIEZE	TODD	JUNCTION CITY	KS	Family Practice	S	ESZOPICLONE	ESZOPICLONE		14	14	420	574.98	0		0		0	0	0
1285603522	BORCHERS	TIMOTHY	TOPEKA	KS	Family Practice	S	ESZOPICLONE	ESZOPICLONE		35	35	1050	544.84		#		#
1295827822	FOOS	MARY	MERRIAM	KS	Family Practice	S	ESZOPICLONE	ESZOPICLONE		17	17	510	300.23		#		#
1336149137	RIVERA	DARLA	WICHITA	KS	Family Practice	S	ESZOPICLONE	ESZOPICLONE		22	30	900	1489.9		#		#
1336580406	RECORDS	LUKE	DERBY	KS	Family Practice	S	ESZOPICLONE	ESZOPICLONE		18	20	600	284.72		#		#
1346235272	IRICK	CONSTANCE	OLATHE	KS	Family Practice	S	ESZOPICLONE	ESZOPICLONE		11	23	690	206.1		*	11		23	690	206.1
1346341401	WINKLER	LISA	LEAWOOD	KS	Family Practice	S	ESZOPICLONE	ESZOPICLONE		31	35	1050	735.65		*	31		35	1050	735.65
1356338776	TALBERT	TIMOTHY	OVERLAND PARK	KS	Family Practice	S	ESZOPICLONE	ESZOPICLONE		26	34	985	830.83		*	26		34	985	830.83
1376603712	KING	WILLIAM	KANSAS CITY	KS	Family Practice	S	ESZOPICLONE	ESZOPICLONE		12	12	360	421.09		*	12		12	360	421.09
1386611457	EBERSOLE-ROBINSON	MAIKO	KANSAS CITY	KS	Family Practice	S	ESZOPICLONE	ESZOPICLONE		12	12	360	152.67	0		0		0	0	0
1386752434	REISWIG	JEFFREY	WICHITA	KS	Family Practice	S	ESZOPICLONE	ESZOPICLONE		11	11	330	373.33		*	11		11	330	373.33
1396771333	RUSSELL	SCOTT	LEAWOOD	KS	Family Practice	S	ESZOPICLONE	ESZOPICLONE		20	20	600	938.74		*		*
1396836680	BRACK	JULIE	LEAWOOD	KS	Family Practice	S	ESZOPICLONE	ESZOPICLONE		23	25	750	759.3		*	23		25	750	759.3
1437111994	EKENGREN	HUGH	WICHITA	KS	Family Practice	S	ESZOPICLONE	ESZOPICLONE		20	24	720	305.87		*	20		24	720	305.87
1447292305	BROOKS	DOUGLAS	OLATHE	KS	Family Practice	S	ESZOPICLONE	ESZOPICLONE		13	13	390	163.8		*	13		13	390	163.8
1457373524	HETLINGER	JOHN	PARSONS	KS	Family Practice	S	ESZOPICLONE	ESZOPICLONE		22	22	660	327.8		*	22		22	660	327.8
1467481333	WRIGHT	GEORGE	TOPEKA	KS	Family Practice	S	ESZOPICLONE	ESZOPICLONE		30	30	900	615.91		#		#
1467645895	OLOMIYE DUNN	OLUWAMODUPE	OVERLAND PARK	KS	Family Practice	S	ESZOPICLONE	ESZOPICLONE		11	11	330	1102.2		*	11		11	330	1102.2
1487616496	GOERING	TANA	WICHITA	KS	Family Practice	S	ESZOPICLONE	ESZOPICLONE		14	14	394	508.99		#		#
1528020195	KLEIN	THOMAS	WICHITA	KS	Family Practice	S	ESZOPICLONE	ESZOPICLONE		12	12	360	126.4		*	12		12	360	126.4
1538147772	HUGHES	KEVIN	BALDWIN CITY	KS	Family Practice	S	ESZOPICLONE	ESZOPICLONE		29	29	870	611.44		#		#
1558791236	MCKECHNIE	JENNIFER	KANSAS CITY	KS	Family Practice	S	ESZOPICLONE	ESZOPICLONE		15	15	450	808.16		*	15		15	450	808.16
1578553137	THOMEN	ROBERT	CHANUTE	KS	Family Practice	S	ESZOPICLONE	ESZOPICLONE		17	17	409	224.78		*	17		17	409	224.78
1588628663	WHITTINGTON	CHRISTIAN	LARNED	KS	Family Practice	S	ESZOPICLONE	ESZOPICLONE		11	11	330	439		*	11		11	330	439
1598729394	MURRAY	ANDREA	SHAWNEE	KS	Family Practice	S	ESZOPICLONE	ESZOPICLONE		29	29	870	284.56		*	29		29	870	284.56
1609835446	WANKER	CHARLES	IOLA	KS	Family Practice	S	ESZOPICLONE	ESZOPICLONE		17	17	488	428.87		*		*
1619296928	BRUNA	BEN	SALINA	KS	Family Practice	S	ESZOPICLONE	ESZOPICLONE		13	13	390	210.16		*		*
1659302370	CAMPBELL	LARRY	OSKALOOSA	KS	Family Practice	S	ESZOPICLONE	ESZOPICLONE		15	15	450	278.1		*	15		15	450	278.1
1659463024	HART	GERI	HUTCHINSON	KS	Family Practice	S	ESZOPICLONE	ESZOPICLONE		19	19	570	1147.09		*		*
1669481206	PARMAN	CRAIG	HAYSVILLE	KS	Family Practice	S	ESZOPICLONE	ESZOPICLONE		13	21	630	746.93		*	13		21	630	746.93
1679570881	ALLMAN	KIMBERLY	ANDOVER	KS	Family Practice	S	ESZOPICLONE	ESZOPICLONE		16	16	480	176.64		*	16		16	480	176.64
1689636698	HART	JOHN	HESSTON	KS	Family Practice	S	ESZOPICLONE	ESZOPICLONE		16	16	480	621.65		*		*
1689639775	FERGUSON	ELAINE	SALINA	KS	Family Practice	S	ESZOPICLONE	ESZOPICLONE		33	33	967	360		#		#
1689893448	MCKENNEY	JENNIFER	FREDONIA	KS	Family Practice	S	ESZOPICLONE	ESZOPICLONE		24	24	720	590.52		#		#
1699889014	HESTON	TIMOTHY	TOPEKA	KS	Family Practice	S	ESZOPICLONE	ESZOPICLONE		12	12	360	616.95		*	12		12	360	616.95
1700864568	KELLENBERGER	RICKY	FORT SCOTT	KS	Family Practice	S	ESZOPICLONE	ESZOPICLONE		12	12	360	492.69		*	12		12	360	492.69
1710913074	HOPPOCK	KEVIN	WICHITA	KS	Family Practice	S	ESZOPICLONE	ESZOPICLONE		15	15	450	848.5		*	15		15	450	848.5
1710942891	WINTERS	CHAD	SHAWNEE	KS	Family Practice	S	ESZOPICLONE	ESZOPICLONE		25	25	750	592.76		*	25		25	750	592.76
1720027527	HINKIN	DOUGLAS	MANHATTAN	KS	Family Practice	S	ESZOPICLONE	ESZOPICLONE		12	12	360	149.8		*	12		12	360	149.8
1720245442	HOPKINS	HILLARY	LEAWOOD	KS	Family Practice	S	ESZOPICLONE	ESZOPICLONE		12	12	360	134.76		*	12		12	360	134.76
1730140740	HEMMEN	SHERYL	WICHITA	KS	Family Practice	S	ESZOPICLONE	ESZOPICLONE		18	24	720	1475.48		#		#
1760616742	KALB	MELISSA	LAWRENCE	KS	Family Practice	S	ESZOPICLONE	ESZOPICLONE		11	11	330	1069.2	0		0		0	0	0
1770548869	KREHBIEL	MARK	SALINA	KS	Family Practice	S	ESZOPICLONE	ESZOPICLONE		11	11	330	420.86		*	11		11	330	420.86
1801893748	WILLHITE	ANDREA	PARSONS	KS	Family Practice	S	ESZOPICLONE	ESZOPICLONE		12	12	360	941.43		*	12		12	360	941.43
1821165861	RANEY	PATRICK	TOPEKA	KS	Family Practice	S	ESZOPICLONE	ESZOPICLONE		15	21	630	531.1		*		*
1831165372	WOLF	JOCELYN	LEAWOOD	KS	Family Practice	S	ESZOPICLONE	ESZOPICLONE		13	15	450	154.87		*	13		15	450	154.87
1831184902	FISHER	LAURIE	OVERLAND PARK	KS	Family Practice	S	ESZOPICLONE	ESZOPICLONE		14	18	540	400.55		*	14		18	540	400.55
1831452531	ALGRIM	SAMANTHA	DODGE CITY	KS	Family Practice	S	ESZOPICLONE	ESZOPICLONE		12	12	360	303.6		*	12		12	360	303.6
1841429958	LANE	MELISSA	OLATHE	KS	Family Practice	S	ESZOPICLONE	ESZOPICLONE		25	35	1050	3125.09	0		0		0	0	0
1851322754	SCHRADER	JEAN	LAWRENCE	KS	Family Practice	S	ESZOPICLONE	ESZOPICLONE		15	15	430	200.51		#		#
1871592246	HAMILTON	THOMAS	TOPEKA	KS	Family Practice	S	ESZOPICLONE	ESZOPICLONE		21	35	1050	3512.73		*		*
1881656882	PENNER	STEVEN	WICHITA	KS	Family Practice	S	ESZOPICLONE	ESZOPICLONE		12	12	360	491.64		*	12		12	360	491.64
1881676112	SCHOWENGERDT	ANDREW	MONTEZUMA	KS	Family Practice	S	ESZOPICLONE	ESZOPICLONE		38	38.1	1144	434.53		*	26		26.1	782	302.09
1881956001	KEESLING	ADAM	ARKANSAS CITY	KS	Family Practice	S	ESZOPICLONE	ESZOPICLONE		31	31	930	889.56		*	31		31	930	889.56
1891803771	DAVISON	JOE	WICHITA	KS	Family Practice	S	ESZOPICLONE	ESZOPICLONE		17	17	510	1250.25		*	17		17	510	1250.25
1902892862	RAHTO	JAMES	OVERLAND PARK	KS	Family Practice	S	ESZOPICLONE	ESZOPICLONE		21	23	690	236.58		*	21		23	690	236.58
1922051580	OPLOTNIK	RITA	OLATHE	KS	Family Practice	S	ESZOPICLONE	ESZOPICLONE		13	13	390	281.71		*	13		13	390	281.71
1922073337	PATTON	GLEN	DERBY	KS	Family Practice	S	ESZOPICLONE	ESZOPICLONE		19	19	570	252.42		*	19		19	570	252.42
1952363962	LOGAN	JAMES	WICHITA	KS	Family Practice	S	ESZOPICLONE	ESZOPICLONE		16	16	457	182.11		#		#
1952371163	ALLEN	DAVID	ONAGA	KS	Family Practice	S	ESZOPICLONE	ESZOPICLONE		11	11	330	373.34		*	11		11	330	373.34
1952401002	JORDAN	KERRY	LEAWOOD	KS	Family Practice	S	ESZOPICLONE	ESZOPICLONE		19	19	570	285.68		*	19		19	570	285.68
1841202058	RICCI	ROBERT	TOPEKA	KS	Gastroenterology	S	ESZOPICLONE	ESZOPICLONE		16	24	720	1871.91		*	16		24	720	1871.91
1376535062	SNODGRASS	RICHARD	DODGE CITY	KS	General Practice	S	ESZOPICLONE	ESZOPICLONE		24	24	720	294.63	0		0		0	0	0
1831130392	SHOEMAKER	DENNIS	KANSAS CITY	KS	Infectious Disease	S	ESZOPICLONE	ESZOPICLONE		26	29	860	1507.58	0		0		0	0	0
1013941038	AL-HASHMI	SAMER	HUGOTON	KS	Internal Medicine	S	ESZOPICLONE	ESZOPICLONE		12	12	360	2198.16		*		*
1063488526	MOUSSA	HALLA	KANSAS CITY	KS	Internal Medicine	S	ESZOPICLONE	ESZOPICLONE		13	13	370	160.51		*		*
1063707149	RICHARDSON	KIMBERLY	KANSAS CITY	KS	Internal Medicine	S	ESZOPICLONE	ESZOPICLONE		21	21	504	1661.74	0		0		0	0	0
1093805897	SULLIVAN	WILLIAM	FRONTENAC	KS	Internal Medicine	S	ESZOPICLONE	ESZOPICLONE		21	21	525	2533.18		#		#
1124058755	ROSIN	ROBERT	ULYSSES	KS	Internal Medicine	S	ESZOPICLONE	ESZOPICLONE		23	29	870	1261.05		*	23		29	870	1261.05
1144251430	PONNURU	HARISH	OVERLAND PARK	KS	Internal Medicine	S	ESZOPICLONE	ESZOPICLONE		19	26	780	786.81		*	19		26	780	786.81
1164458907	JACOBS	JONATHAN	OVERLAND PARK	KS	Internal Medicine	S	ESZOPICLONE	ESZOPICLONE		11	11	287	1591.86		*	11		11	287	1591.86
1225133812	HUERTER	ERIC	LAWRENCE	KS	Internal Medicine	S	ESZOPICLONE	ESZOPICLONE		35	35	1050	334.3		*	35		35	1050	334.3
1245224955	RIFFEL	LAWRENCE	OVERLAND PARK	KS	Internal Medicine	S	ESZOPICLONE	ESZOPICLONE		16	26	780	496.17		*	16		26	780	496.17
1245262435	WILLINGHAM	KATHERINE	TOPEKA	KS	Internal Medicine	S	ESZOPICLONE	ESZOPICLONE		12	16	480	181.04		*	12		16	480	181.04
1255361820	DUNCAN	RACHEL	EMPORIA	KS	Internal Medicine	S	ESZOPICLONE	ESZOPICLONE		12	12	360	3443.11	0		0		0	0	0
1356390322	LEHR	CARRIE	OVERLAND PARK	KS	Internal Medicine	S	ESZOPICLONE	ESZOPICLONE		21	33	990	1008.38		#		#
1356432884	MCCARTHY	AILEEN	TOPEKA	KS	Internal Medicine	S	ESZOPICLONE	ESZOPICLONE		15	15	450	139.98		#		#
1407857675	DILLON	STEVEN	LAWRENCE	KS	Internal Medicine	S	ESZOPICLONE	ESZOPICLONE		16	26	780	191.65		*	16		26	780	191.65
1407968753	CHILLAL	PANDURANG	OVERLAND PARK	KS	Internal Medicine	S	ESZOPICLONE	ESZOPICLONE		17	21	630	197.25		*	17		21	630	197.25
1417145913	MITCHELL	SHARON	LIBERAL	KS	Internal Medicine	S	ESZOPICLONE	ESZOPICLONE		13	13	390	141.04		*	13		13	390	141.04
1467480285	SCHROEDER	BRADLEY	TOPEKA	KS	Internal Medicine	S	ESZOPICLONE	ESZOPICLONE		20	20	430	2874.03		*	20		20	430	2874.03
1487651972	SCHNOSE	GREGORY	LAWRENCE	KS	Internal Medicine	S	ESZOPICLONE	ESZOPICLONE		12	12	360	187.18		*	12		12	360	187.18
1508845876	CRATER	TIMOTHY	HUTCHINSON	KS	Internal Medicine	S	ESZOPICLONE	ESZOPICLONE		11	17	510	873.46		*		*
1548262322	STEVENS	DAMIEN	KANSAS CITY	KS	Internal Medicine	S	ESZOPICLONE	ESZOPICLONE		18	18	540	655.17		#		#
1558341347	SALVAGGIO	BRUCE	OVERLAND PARK	KS	Internal Medicine	S	ESZOPICLONE	ESZOPICLONE		14	14	420	288.52		*	14		14	420	288.52
1568492114	KOEHN	NORMAN	WICHITA	KS	Internal Medicine	S	ESZOPICLONE	ESZOPICLONE		13	13	390	134.02		*	13		13	390	134.02
1669572053	SHAHZADA	KAMRAN	ARKANSAS CITY	KS	Internal Medicine	S	ESZOPICLONE	ESZOPICLONE		16	16	480	2040.57		#		#
1669586855	GILL	VARINDER	LIBERAL	KS	Internal Medicine	S	ESZOPICLONE	ESZOPICLONE		11	11	330	2495.36		*	11		11	330	2495.36
1699791871	NULTON	CARNIE	WESTWOOD	KS	Internal Medicine	S	ESZOPICLONE	ESZOPICLONE	11	48	76	2257	1442.19		#		#
1750375663	FARRELL	WALTER	LAWRENCE	KS	Internal Medicine	S	ESZOPICLONE	ESZOPICLONE		26	26	765	871.21		#		#
1770588253	RAGLAND	CHARLES	SHAWNEE MISSION	KS	Internal Medicine	S	ESZOPICLONE	ESZOPICLONE		13	13	390	148.32		*	13		13	390	148.32
1780612861	PASOWICZ	TIMOTHY	OVERLAND PARK	KS	Internal Medicine	S	ESZOPICLONE	ESZOPICLONE		19	19	570	813.78		*	19		19	570	813.78
1780677948	KHALIFA	AMMAR	OVERLAND PARK	KS	Internal Medicine	S	ESZOPICLONE	ESZOPICLONE		20	20	553	621.54		*	20		20	553	621.54
1790096774	BROWN	COLLEEN	KANSAS CITY	KS	Internal Medicine	S	ESZOPICLONE	ESZOPICLONE		12	12	360	343.6		*	12		12	360	343.6
1790704583	LANGHOLZ	JANICE	WESTWOOD	KS	Internal Medicine	S	ESZOPICLONE	ESZOPICLONE		15	21	630	550.09		*	15		21	630	550.09
1831192921	GARNER	MINDI	PITTSBURG	KS	Internal Medicine	S	ESZOPICLONE	ESZOPICLONE		12	12	360	128.64		*	12		12	360	128.64
1902870637	CUSTER	SHANON	HAYS	KS	Internal Medicine	S	ESZOPICLONE	ESZOPICLONE		11	11	330	172.04		*	11		11	330	172.04
1922038041	SNAVELY	SHARON	OVERLAND PARK	KS	Internal Medicine	S	ESZOPICLONE	ESZOPICLONE		19	19.5	585	937.83		*	19		19.5	585	937.83
1942263215	MONACO	MICHAEL	OVERLAND PARK	KS	Internal Medicine	S	ESZOPICLONE	ESZOPICLONE		15	27	810	3075.36		*	15		27	810	3075.36
1952307431	SNODELL	THOMAS	MISSION	KS	Internal Medicine	S	ESZOPICLONE	ESZOPICLONE		13	13	390	584.21		*	13		13	390	584.21
1952379869	COONROD	SCOTT	MANHATTAN	KS	Internal Medicine	S	ESZOPICLONE	ESZOPICLONE		18	23	690	2974.31		*	18		23	690	2974.31
1982635207	PALMER	BRADLEY	OVERLAND PARK	KS	Internal Medicine	S	ESZOPICLONE	ESZOPICLONE		24	26	624	592.56		*	24		26	624	592.56
1982679478	SWEET	DONNA	WICHITA	KS	Internal Medicine	S	ESZOPICLONE	ESZOPICLONE		25	25	740	2477.73		*		*
1255438164	PAHWA	RAJESH	KANSAS CITY	KS	Neurology	S	ESZOPICLONE	ESZOPICLONE		50	50	1500	791.65		*	14		14	420	240.56
1639174253	ROWE	VERNON	LENEXA	KS	Neurology	S	ESZOPICLONE	ESZOPICLONE		13	13	390	249.3		*		*
1811931231	STEVENS	MARY	KANSAS CITY	KS	Neurology	S	ESZOPICLONE	ESZOPICLONE	19	61	77	2310	2241.24		#	30		46	1380	966.41
1861595001	KUMAR	NANDA	MANHATTAN	KS	Neurology	S	ESZOPICLONE	ESZOPICLONE		21	21	626	580.96		*		*
1013338342	JAGELS	DANIELLE	HIAWATHA	KS	Nurse Practitioner	S	ESZOPICLONE	ESZOPICLONE		12	12	360	136		*	12		12	360	136
1023054368	LEE	NANCY	TOPEKA	KS	Nurse Practitioner	S	ESZOPICLONE	ESZOPICLONE	12	42	56.1	1669	2738.95		*	21		31	930	1372.35
1063725539	MARSHALL	JULIE	WICHITA	KS	Nurse Practitioner	S	ESZOPICLONE	ESZOPICLONE		12	12	330	402.28		*		*
1063728764	KIRKWOOD	ROGER	MANHATTAN	KS	Nurse Practitioner	S	ESZOPICLONE	ESZOPICLONE		11	11	330	116.54	0		0		0	0	0
1114334067	CRAWFORD	JANE	WICHITA	KS	Nurse Practitioner	S	ESZOPICLONE	ESZOPICLONE		12	12	360	406.05	0		0		0	0	0
1124565668	ROBINETTE	LINDA	INDEPENDENCE	KS	Nurse Practitioner	S	ESZOPICLONE	ESZOPICLONE		11	11	330	1019.75		*	11		11	330	1019.75
1144690249	ANGLETON	KAYLA	PITTSBURG	KS	Nurse Practitioner	S	ESZOPICLONE	ESZOPICLONE		15	15	450	2633.64	0		0		0	0	0
1164601373	KROEN	KARL	PAOLA	KS	Nurse Practitioner	S	ESZOPICLONE	ESZOPICLONE		17	17	510	368.58		#		#
1164898052	BAILEY	JENNY	KANSAS CITY	KS	Nurse Practitioner	S	ESZOPICLONE	ESZOPICLONE		16	16	480	299.41		#		#
1174809941	JOSEPH	ANUCIA	MISSION	KS	Nurse Practitioner	S	ESZOPICLONE	ESZOPICLONE		21	21	630	524.12		*		*
1205105624	WAGNER	KRISTIN	COLUMBUS	KS	Nurse Practitioner	S	ESZOPICLONE	ESZOPICLONE		12	12	360	753.52		*		*
1205830783	MURPHY	DEBORAH	WICHITA	KS	Nurse Practitioner	S	ESZOPICLONE	ESZOPICLONE		11	11	330	182.5		*		*
1225495807	MINJA	ANTHONY	NEWTON	KS	Nurse Practitioner	S	ESZOPICLONE	ESZOPICLONE		12	12	335	406.55	0		0		0	0	0
1235106626	BROCKMANN	ANGIE	TOPEKA	KS	Nurse Practitioner	S	ESZOPICLONE	ESZOPICLONE		11	11	330	197		*	11		11	330	197
1255483772	CANTERBURY	TAMARA	OTTAWA	KS	Nurse Practitioner	S	ESZOPICLONE	ESZOPICLONE		14	16	480	257.25	0		0		0	0	0
1285695627	NELSON	JEAN	EMPORIA	KS	Nurse Practitioner	S	ESZOPICLONE	ESZOPICLONE		21	21	597	1645.76	0		0		0	0	0
1306037429	GARTON	ELIZABETH	HUMBOLDT	KS	Nurse Practitioner	S	ESZOPICLONE	ESZOPICLONE		17	17	510	593.02	0		0		0	0	0
1326295221	NJOKU	MARIAM	WICHITA	KS	Nurse Practitioner	S	ESZOPICLONE	ESZOPICLONE		12	12	360	1166.7	0		0		0	0	0
1336170976	LONG	ARLENE	HIAWATHA	KS	Nurse Practitioner	S	ESZOPICLONE	ESZOPICLONE		17	17	510	3621.84		*		*
1366409427	PECKHAM-WICHMAN	LILA	LENEXA	KS	Nurse Practitioner	S	ESZOPICLONE	ESZOPICLONE		18	18	540	423.22	0		0		0	0	0
1366473746	WEST	PATRICIA	PAOLA	KS	Nurse Practitioner	S	ESZOPICLONE	ESZOPICLONE		13	13	390	544.05		*	13		13	390	544.05
1407264138	HUNDLEY	DEBBIE	TOPEKA	KS	Nurse Practitioner	S	ESZOPICLONE	ESZOPICLONE		11	11	330	273.6		*		*
1417918442	MAHINAY	MARI	TOPEKA	KS	Nurse Practitioner	S	ESZOPICLONE	ESZOPICLONE		12	12	360	149.83	0		0		0	0	0
1457716284	WOOD	TRINA	TOPEKA	KS	Nurse Practitioner	S	ESZOPICLONE	ESZOPICLONE		13	13	332	1719.03		*	13		13	332	1719.03
1487060216	DEL RIO	KAYLA	WICHITA	KS	Nurse Practitioner	S	ESZOPICLONE	ESZOPICLONE		17	17	510	1701.41	0		0		0	0	0
1578538153	BROWN	EVA	TOPEKA	KS	Nurse Practitioner	S	ESZOPICLONE	ESZOPICLONE		15	15	439	834.49		*		*
1588624381	DAVIS	KIM	CARBONDALE	KS	Nurse Practitioner	S	ESZOPICLONE	ESZOPICLONE		13	13	390	144.8		*	13		13	390	144.8
1619123411	WALTER	AUDRA	CLAY CENTER	KS	Nurse Practitioner	S	ESZOPICLONE	ESZOPICLONE		13	15	450	247.67		*		*
1619922036	SCHNEIDER	TOBE	WINFIELD	KS	Nurse Practitioner	S	ESZOPICLONE	ESZOPICLONE		39	45.4	1332	5749.88		*		*
1649230582	KIRMER	DEBRA	TOPEKA	KS	Nurse Practitioner	S	ESZOPICLONE	ESZOPICLONE		11	11	287	251.23	0		0		0	0	0
1659687580	GONZALES	MARY	WICHITA	KS	Nurse Practitioner	S	ESZOPICLONE	ESZOPICLONE		36	36	1080	641.91		*	11		11	330	111.43
1700135860	BARTEL	RACHELLE	TOPEKA	KS	Nurse Practitioner	S	ESZOPICLONE	ESZOPICLONE		12	12	336	298.68	0		0		0	0	0
1881094902	MELUGIN	ASHLEY	WICHITA	KS	Nurse Practitioner	S	ESZOPICLONE	ESZOPICLONE		18	18	540	911.92	0		0		0	0	0
1902800600	GORDON	DIANA	OVERLAND PARK	KS	Nurse Practitioner	S	ESZOPICLONE	ESZOPICLONE		14	14	420	356.03		#		#
1962500835	POWERS	DONNA	WICHITA	KS	Nurse Practitioner	S	ESZOPICLONE	ESZOPICLONE		21	21	582	1541.48	0		0		0	0	0
1710943857	KATZ	DENNIS	OVERLAND PARK	KS	Pain Management	S	ESZOPICLONE	ESZOPICLONE		14	16	480	1000.08	0		0		0	0	0
1114234473	CURL	JOANNA	IOLA	KS	Physician Assistant	S	ESZOPICLONE	ESZOPICLONE		11	11	330	625.26		*	11		11	330	625.26
1114927654	MCGOWAN	SHAWN	ELLSWORTH	KS	Physician Assistant	S	ESZOPICLONE	ESZOPICLONE		11	11	330	136.4		*	11		11	330	136.4
1467436816	HEBERT	KIMBERLY	WICHITA	KS	Physician Assistant	S	ESZOPICLONE	ESZOPICLONE		12	12	360	121.56		*	12		12	360	121.56
1538392691	BARNES	PHILLIP	HOISINGTON	KS	Physician Assistant	S	ESZOPICLONE	ESZOPICLONE		12	12	360	128.19		*	12		12	360	128.19
1578663183	KING	VIRGINIA	COFFEYVILLE	KS	Physician Assistant	S	ESZOPICLONE	ESZOPICLONE		18	18	540	623.01		*		*
1730633355	WHITE	PATRICIA	HUTCHINSON	KS	Physician Assistant	S	ESZOPICLONE	ESZOPICLONE		28	28	834	774.08	0		0		0	0	0
1891780086	MCKENZIE	NANCY	EUREKA	KS	Physician Assistant	S	ESZOPICLONE	ESZOPICLONE		12	12	360	448.33		*	12		12	360	448.33
1912336603	HOLMAN	ASHTON	CHANUTE	KS	Physician Assistant	S	ESZOPICLONE	ESZOPICLONE		12	12	360	410.04	0		0		0	0	0
1043273022	HIRAMOTO	JOY	TOPEKA	KS	Psychiatry	S	ESZOPICLONE	ESZOPICLONE		12	12	355	1452.24	0		0		0	0	0
1063492528	OWENS	JAMES	WICHITA	KS	Psychiatry	S	ESZOPICLONE	ESZOPICLONE		24	24	720	1396.93		*		*
1093745952	JONES	SCOTT	PRAIRIE VILLAGE	KS	Psychiatry	S	ESZOPICLONE	ESZOPICLONE		13	13	390	143.48		*	13		13	390	143.48
1093878928	WADOOD	UMAR	FAIRWAY	KS	Psychiatry	S	ESZOPICLONE	ESZOPICLONE		15	15	450	963.92		*		*
1164524898	MENSCH	CHRISTIE	KANSAS CITY	KS	Psychiatry	S	ESZOPICLONE	ESZOPICLONE		27	27.2	743	1247.5	0		0		0	0	0
1184774531	PERIOLA-PATRIARCA	VIRGINIA	HAYS	KS	Psychiatry	S	ESZOPICLONE	ESZOPICLONE		20	20	576	358.24	0		0		0	0	0
1215916143	SEGRAVES	STEVEN	LEAWOOD	KS	Psychiatry	S	ESZOPICLONE	ESZOPICLONE		21	21	630	1310.95		#		#
1225135924	KOHLER	LINDA	OLATHE	KS	Psychiatry	S	ESZOPICLONE	ESZOPICLONE		19	19	570	710.81		*		*
1245256023	TAN	JEREMY	HUTCHINSON	KS	Psychiatry	S	ESZOPICLONE	ESZOPICLONE		24	24	718	1206.49		*	12		12	360	387.61
1356320287	EVERSON	MICHAEL	LEAWOOD	KS	Psychiatry	S	ESZOPICLONE	ESZOPICLONE		13	25	750	329.2		*		*
1396763827	SHAH	MUKHTAR	WICHITA	KS	Psychiatry	S	ESZOPICLONE	ESZOPICLONE		12	12	360	156.48		*		*
1396950507	WARNER	RICHARD	OVERLAND PARK	KS	Psychiatry	S	ESZOPICLONE	ESZOPICLONE		16	16	472	569.47		#		#
1407830037	SHEAFOR	DOUGLAS	TOPEKA	KS	Psychiatry	S	ESZOPICLONE	ESZOPICLONE		13	13	390	577.75		#		#
1477507283	HASLETT	MARK	PARSONS	KS	Psychiatry	S	ESZOPICLONE	ESZOPICLONE		11	11	330	847.66		*		*
1477674265	TAMANO	ELY	LEAWOOD	KS	Psychiatry	S	ESZOPICLONE	ESZOPICLONE	22	87	91	2730	6265.69		#	56		60	1800	4495.94
1518164656	WEHLER	CHERYL	WICHITA	KS	Psychiatry	S	ESZOPICLONE	ESZOPICLONE		11	11	330	1100.88	0		0		0	0	0
1548344989	ZADERENKO	SERGIO	PRAIRIE VILLAGE	KS	Psychiatry	S	ESZOPICLONE	ESZOPICLONE		11	11	330	80.6		*	11		11	330	80.6
1578549200	JERKOVICH	GEORGE	SALINA	KS	Psychiatry	S	ESZOPICLONE	ESZOPICLONE		11	11	312	321.67	0		0		0	0	0
1578621140	ROMEREIM	MARK	HAYS	KS	Psychiatry	S	ESZOPICLONE	ESZOPICLONE		11	11	330	537.04	0		0		0	0	0
1598735144	MAYS	KEVIN	LEAWOOD	KS	Psychiatry	S	ESZOPICLONE	ESZOPICLONE		24	30	896	530.45		*	11		17	510	180.79
1598744419	HACHINSKY	WADE	LEAWOOD	KS	Psychiatry	S	ESZOPICLONE	ESZOPICLONE		30	30	900	3217.21		*		*
1598790909	HUGHES	PATRICK	PRAIRIE VILLAGE	KS	Psychiatry	S	ESZOPICLONE	ESZOPICLONE		11	15	450	164.18		*		*
1639100183	STANG	PATRICK	GREAT BEND	KS	Psychiatry	S	ESZOPICLONE	ESZOPICLONE		13	13	390	414.84	0		0		0	0	0
1639442437	BARNHART	DAWNY	PITTSBURG	KS	Psychiatry	S	ESZOPICLONE	ESZOPICLONE		32	32	960	440.82		*	32		32	960	440.82
1689834335	BROWN	ERICK	LEAWOOD	KS	Psychiatry	S	ESZOPICLONE	ESZOPICLONE		38	44	1302	1801.89		*	23		29	852	550.07
1710904511	D'EMPAIRE	INNA	WICHITA	KS	Psychiatry	S	ESZOPICLONE	ESZOPICLONE		11	11	330	119.4	0		0		0	0	0
1740237510	HON	DAVID	NEWTON	KS	Psychiatry	S	ESZOPICLONE	ESZOPICLONE		27	27	796	1760.64		*		*
1760462808	OWENS	DENNIS	LEAWOOD	KS	Psychiatry	S	ESZOPICLONE	ESZOPICLONE		60	60	1755	4055.41		#		#
1841270600	AZNAUROVA	LOLITTA	LEAWOOD	KS	Psychiatry	S	ESZOPICLONE	ESZOPICLONE	13	33	55	1635	1505.84		#		#
1932460383	KLASS	AMANDA	KANSAS CITY	KS	Psychiatry	S	ESZOPICLONE	ESZOPICLONE		14	14	420	3824.3	0		0		0	0	0
1942242672	LAURONILLA	ANDREW	WICHITA	KS	Psychiatry	S	ESZOPICLONE	ESZOPICLONE		11	11	282	894.91	0		0		0	0	0
1952334765	OGDEN	HEIDI	WICHITA	KS	Psychiatry	S	ESZOPICLONE	ESZOPICLONE		24	24	681	1718.57	0		0		0	0	0
1992732226	DONLEY	JAMES	PRAIRIE VILLAGE	KS	Psychiatry	S	ESZOPICLONE	ESZOPICLONE		28	38	1140	2874		*	28		38	1140	2874
1144614041	AKHTAR	EEMAN	LAWRENCE	KS	Psychiatry & Neurology	T	ESZOPICLONE	ESZOPICLONE		13	13	390	432.17		*		*
1891951521	HUGO	ZACHARY	PRAIRIE VILLAGE	KS	Psychiatry & Neurology	T	ESZOPICLONE	ESZOPICLONE		17	17	510	633.18	0		0		0	0	0
1932139466	SAMUELSON	STEPHEN	OVERLAND PARK	KS	Psychiatry & Neurology	T	ESZOPICLONE	ESZOPICLONE		13	25	729	1356.85		*		*
1023299849	NAZIR	USMAN	KANSAS CITY	KS	Pulmonary Disease	S	ESZOPICLONE	ESZOPICLONE		18	20	600	638.97		#		#
1730393000	DIMITRIU	VLAD	TOPEKA	KS	Pulmonary Disease	S	ESZOPICLONE	ESZOPICLONE		25	33.1	994	571.06		#		#
1679599567	RUHLMAN	STEPHEN	OVERLAND PARK	KS	Rheumatology	S	ESZOPICLONE	ESZOPICLONE		12	18	540	1442.92		*		*
1427074889	DUTHULURU	SOWJANYA	TOPEKA	KS	Sleep Medicine	S	ESZOPICLONE	ESZOPICLONE		24	27	810	563.63		#		#
1457356263	REASOR	GARY	LOUISVILLE	KY	Anesthesiology	S	ESZOPICLONE	ESZOPICLONE		33	39	1154	890.72		*	19		25	734	300.51
1003848763	TRACY	ROBERT	COLD SPRING	KY	Family Practice	S	ESZOPICLONE	ESZOPICLONE		20	22	660	662.65		*	20		22	660	662.65
1003922923	MARKERT	JOHN	LOUISVILLE	KY	Family Practice	S	ESZOPICLONE	ESZOPICLONE		13	13	390	401.94		*		*
1013088947	BAKER	BRENDA	NEON	KY	Family Practice	S	ESZOPICLONE	ESZOPICLONE		12	12	360	491.64		*	12		12	360	491.64
1013156108	VELAZQUEZ	ELIZABETH	FLORENCE	KY	Family Practice	S	ESZOPICLONE	ESZOPICLONE		11	11	330	1098.13		*	11		11	330	1098.13
1033177126	GILBERT	JAMES	LAWRENCEBURG	KY	Family Practice	S	ESZOPICLONE	ESZOPICLONE		13	21	630	805.33		*	13		21	630	805.33
1053481820	CHRISTENSEN	TANNIKA	LA GRANGE	KY	Family Practice	S	ESZOPICLONE	ESZOPICLONE		13	13	390	133.9		*	13		13	390	133.9
1063412724	REYES	MIRIAM	LOUISVILLE	KY	Family Practice	S	ESZOPICLONE	ESZOPICLONE		39	43	1290	823.35		#		#
1073514030	CHAPPELL	KRISTY	POWDERLY	KY	Family Practice	S	ESZOPICLONE	ESZOPICLONE		27	27	810	426.31		#		#
1073525861	MAXEY	JACKIE	LONDON	KY	Family Practice	S	ESZOPICLONE	ESZOPICLONE		32	32	960	560.71		*	32		32	960	560.71
1083631550	PORTER	ANDREW	BENTON	KY	Family Practice	S	ESZOPICLONE	ESZOPICLONE		19	19	517	575.04		*	19		19	517	575.04
1114031937	GREEN	JEFFREY	PARIS	KY	Family Practice	S	ESZOPICLONE	ESZOPICLONE		15	20	575	199.42		*		*
1114982683	TRINKLE	STACY	LOUISVILLE	KY	Family Practice	S	ESZOPICLONE	ESZOPICLONE		11	11	330	121.04		*	11		11	330	121.04
1144403288	COOK	MICHAEL	JENKINS	KY	Family Practice	S	ESZOPICLONE	ESZOPICLONE		22	22	660	915.04		*		*
1154415156	CLARK	JONATHAN	DANVILLE	KY	Family Practice	S	ESZOPICLONE	ESZOPICLONE		16	20	600	3335.42		*	16		20	600	3335.42
1164523106	CATLETT	ARVIL	HODGENVILLE	KY	Family Practice	S	ESZOPICLONE	ESZOPICLONE		13	13	390	606.92		*	13		13	390	606.92
1205838133	ARNOLD	DANIEL	LOUISVILLE	KY	Family Practice	S	ESZOPICLONE	ESZOPICLONE		39	39	1170	1660.26		*	39		39	1170	1660.26
1235343286	ELKINS-SMITH	MELINDA	ASHLAND	KY	Family Practice	S	ESZOPICLONE	ESZOPICLONE		30	30	437	525.72		*	30		30	437	525.72
1245262427	PLEIMAN	DONNA	INDEPENDENCE	KY	Family Practice	S	ESZOPICLONE	ESZOPICLONE		13	21	570	178.32		*		*
1275507477	WRIGHT	TERRY	LACKEY	KY	Family Practice	S	ESZOPICLONE	ESZOPICLONE		12	12	354	123.52		*	12		12	354	123.52
1275537094	WHEELER	JAMES	LOUISVILLE	KY	Family Practice	S	ESZOPICLONE	ESZOPICLONE		18	28	840	890.05		*		*
1316945314	ALLEN	JOSEPH	BOWLING GREEN	KY	Family Practice	S	ESZOPICLONE	ESZOPICLONE		26	30	900	628.75		*	13		13	390	458.49
1326467358	LOWE	WANDA	LOUISVILLE	KY	Family Practice	S	ESZOPICLONE	ESZOPICLONE		12	12	360	150.08		*	12		12	360	150.08
1346268141	MADERIC	SUSAN	MILTON	KY	Family Practice	S	ESZOPICLONE	ESZOPICLONE		16	16	480	1180.6		*		*
1356328066	HONAKER	BRYAN	BRANDENBURG	KY	Family Practice	S	ESZOPICLONE	ESZOPICLONE		16	16	460	467.68		*	16		16	460	467.68
1366445108	SMITH	BENJAMIN	HARDINSBURG	KY	Family Practice	S	ESZOPICLONE	ESZOPICLONE		17	17	510	554.17		*	17		17	510	554.17
1417194689	MADDUX	JONATHAN	MARION	KY	Family Practice	S	ESZOPICLONE	ESZOPICLONE		38	38	853	731.94		*	19		19	523	347.67
1437210499	MARTIN	ARIBBE	PADUCAH	KY	Family Practice	S	ESZOPICLONE	ESZOPICLONE		13	13	367	206.38		#		#
1437441953	DANIELS	BRIAN	PIKEVILLE	KY	Family Practice	S	ESZOPICLONE	ESZOPICLONE		21	21	630	988.7		*	21		21	630	988.7
1447203724	STORY	MELANIE	LOUISVILLE	KY	Family Practice	S	ESZOPICLONE	ESZOPICLONE		13	13	390	186.74		*	13		13	390	186.74
1447284724	EDEN	MICHAEL	LEXINGTON	KY	Family Practice	S	ESZOPICLONE	ESZOPICLONE		19	29	870	320.96		#		#
1457333502	GALLUS	COREY	UNION	KY	Family Practice	S	ESZOPICLONE	ESZOPICLONE		14	14	420	268.26		*		*
1457533846	HALL	HUGH	BARDSTOWN	KY	Family Practice	S	ESZOPICLONE	ESZOPICLONE		26	26	780	631.66		*	26		26	780	631.66
1508834128	WEIGEL	NANCY	MOREHEAD	KY	Family Practice	S	ESZOPICLONE	ESZOPICLONE		24	24	720	1703.14		*	12		12	360	1217.88
1508933771	HADDIX	ALLEN	FRANKFORT	KY	Family Practice	S	ESZOPICLONE	ESZOPICLONE		11	13	262	108.68		*	11		13	262	108.68
1548305386	FORD	ALISON	MURRAY	KY	Family Practice	S	ESZOPICLONE	ESZOPICLONE		15	21	630	569.62		*		*
1578507026	MOORE	THOMAS	LOUISVILLE	KY	Family Practice	S	ESZOPICLONE	ESZOPICLONE		12	12	360	126.4		*	12		12	360	126.4
1588661458	WILDER	THEARON	HENDERSON	KY	Family Practice	S	ESZOPICLONE	ESZOPICLONE		12	12	356	145.06		*	12		12	356	145.06
1588745863	RICE	JASON	PAINTSVILLE	KY	Family Practice	S	ESZOPICLONE	ESZOPICLONE		23	23	546	829.84		*	23		23	546	829.84
1649273467	KILLIAN	JAMES	WILLIAMSBURG	KY	Family Practice	S	ESZOPICLONE	ESZOPICLONE		15	15	430	3058.04		*		*
1649298779	ROWE	MICHAEL	MOUNT VERNON	KY	Family Practice	S	ESZOPICLONE	ESZOPICLONE		11	11	330	446.14		*	11		11	330	446.14
1659375269	SMITH	GREGORY	ELIZABETHTOWN	KY	Family Practice	S	ESZOPICLONE	ESZOPICLONE		28	28	840	1472.74		*		*
1659505113	TUCKER	SUMMER	CAMPBELLSVILLE	KY	Family Practice	S	ESZOPICLONE	ESZOPICLONE		13	13	388	562.43		*	13		13	388	562.43
1679578058	MASSEY	BROOK	SHELBYVILLE	KY	Family Practice	S	ESZOPICLONE	ESZOPICLONE		23	23	690	1016.5		*	23		23	690	1016.5
1740248806	SPALDING	STEVEN	LOUISVILLE	KY	Family Practice	S	ESZOPICLONE	ESZOPICLONE		12	12	357	156		*	12		12	357	156
1740282714	SPENCER	GARY	HOPKINSVILLE	KY	Family Practice	S	ESZOPICLONE	ESZOPICLONE		11	11	330	111.21	0		0		0	0	0
1750383204	HUTCHINSON	ROBBY	VERSAILLES	KY	Family Practice	S	ESZOPICLONE	ESZOPICLONE		28	30	884	1171.1		*	28		30	884	1171.1
1750535670	BOWLING	KENDALL	HAZARD	KY	Family Practice	S	ESZOPICLONE	ESZOPICLONE		13	13	390	3807.31	0		0		0	0	0
1790785954	DOUGLAS	JAMES	BOWLING GREEN	KY	Family Practice	S	ESZOPICLONE	ESZOPICLONE		24	24	720	657.48	0		0		0	0	0
1801059332	MARTIN	CRYSTAL	LEXINGTON	KY	Family Practice	S	ESZOPICLONE	ESZOPICLONE		12	12	337	1074.99		*		*
1801891353	FOXX	WILLIAM	LEXINGTON	KY	Family Practice	S	ESZOPICLONE	ESZOPICLONE		11	15	450	516.76		*	11		15	450	516.76
1811079411	HAY	HERBY	LOUISVILLE	KY	Family Practice	S	ESZOPICLONE	ESZOPICLONE		12	12	360	151.2		*	12		12	360	151.2
1861631947	WALKER	JOHN	OWENSBORO	KY	Family Practice	S	ESZOPICLONE	ESZOPICLONE		13	13	390	629.88		*		*
1871565549	POCZATEK	PATTI	TOLLESBORO	KY	Family Practice	S	ESZOPICLONE	ESZOPICLONE		11	11	330	3045.27	0		0		0	0	0
1881609683	WOMACK	A	LOUISVILLE	KY	Family Practice	S	ESZOPICLONE	ESZOPICLONE		16	16	450	183.78		#		#
1881622751	PARISH	KYLE	PADUCAH	KY	Family Practice	S	ESZOPICLONE	ESZOPICLONE		16	16	440	495.41		*	16		16	440	495.41
1912058272	BULLOCK	DAVID	MOUNT VERNON	KY	Family Practice	S	ESZOPICLONE	ESZOPICLONE		11	11	305	226.35		*	11		11	305	226.35
1912990607	PEDDICORD	CAROL	ALBANY	KY	Family Practice	S	ESZOPICLONE	ESZOPICLONE		59	59	1770	887.03		#		#
1942202288	GRAY	DENNIS	LOUISVILLE	KY	Family Practice	S	ESZOPICLONE	ESZOPICLONE		12	12	360	121.56		*	12		12	360	121.56
1942576871	NEWCOMB	SHALONDA	MADISONVILLE	KY	Family Practice	S	ESZOPICLONE	ESZOPICLONE		12	12	345	383.11		*		*
1962474510	BAILEY	BETSY	FLEMINGSBURG	KY	Family Practice	S	ESZOPICLONE	ESZOPICLONE		12	12	360	3372.73		*	12		12	360	3372.73
1962515411	GROGAN	MICHAEL	FLORENCE	KY	Family Practice	S	ESZOPICLONE	ESZOPICLONE		28	28	792	328.46		*		*
1982607610	CARRICO	JEFFREY	MAYFIELD	KY	Family Practice	S	ESZOPICLONE	ESZOPICLONE		46	50	1465	1654.49		#		#
1992768261	REED	MARK	PIKEVILLE	KY	Family Practice	S	ESZOPICLONE	ESZOPICLONE		12	12	360	242.45		*		*
1730144296	CICCHIELLO	JAMES	LOUISVILLE	KY	General Practice	S	ESZOPICLONE	ESZOPICLONE		16	18	540	1027.39		*	16		18	540	1027.39
1750335923	JONES	DALE	MAYFIELD	KY	General Practice	S	ESZOPICLONE	ESZOPICLONE		23	27	810	845.85		*	23		27	810	845.85
1770586711	TODD	ROBERT	LOUISVILLE	KY	Geriatric Psychiatry	S	ESZOPICLONE	ESZOPICLONE		13	15	393	350.43		*	13		15	393	350.43
1831167071	METCALFE	MONTY	LEXINGTON	KY	Hematology-Oncology	S	ESZOPICLONE	ESZOPICLONE		12	12	360	443		*	12		12	360	443
1003999251	BUTLER	DANNY	PADUCAH	KY	Internal Medicine	S	ESZOPICLONE	ESZOPICLONE		23	32.3	962	371.92		*	23		32.3	962	371.92
1114286275	SCHNIEDERS	COURTNEY	LEXINGTON	KY	Internal Medicine	S	ESZOPICLONE	ESZOPICLONE		15	17	484	918.74		*		*
1124253133	DOTSON	KATHERINE	LOUISVILLE	KY	Internal Medicine	S	ESZOPICLONE	ESZOPICLONE		11	28	840	698.91		*	11		28	840	698.91
1134137144	SHETH	NIRAV	BOWLING GREEN	KY	Internal Medicine	S	ESZOPICLONE	ESZOPICLONE		13	13	388	1197.81		*	13		13	388	1197.81
1134298896	CARUSO	MARK	PAINTSVILLE	KY	Internal Medicine	S	ESZOPICLONE	ESZOPICLONE		14	14	420	178.6		*	14		14	420	178.6
1144241233	YIN	ARTHUR	RICHMOND	KY	Internal Medicine	S	ESZOPICLONE	ESZOPICLONE		12	12	360	1531.32		*	12		12	360	1531.32
1164496782	SHERRY	GREGORY	SOMERSET	KY	Internal Medicine	S	ESZOPICLONE	ESZOPICLONE		32	34	1020	724.57		#		#
1174788756	HOPPER	REBECCA	HENDERSON	KY	Internal Medicine	S	ESZOPICLONE	ESZOPICLONE		18	18	540	625.26		#		#
1194766253	JENNINGS	SHAUN	FLORENCE	KY	Internal Medicine	S	ESZOPICLONE	ESZOPICLONE		17	23	690	246.28		*	17		23	690	246.28
1194766790	ELLIS	JULIE	LOUISVILLE	KY	Internal Medicine	S	ESZOPICLONE	ESZOPICLONE		12	12	360	982.38		*	12		12	360	982.38
1205837069	SMITH	CHRISTOPHER	CRESTVIEW HILLS	KY	Internal Medicine	S	ESZOPICLONE	ESZOPICLONE		12	12	360	491.04		*	12		12	360	491.04
1225101504	JANOCIK	SUSAN	LOUISVILLE	KY	Internal Medicine	S	ESZOPICLONE	ESZOPICLONE		18	26	780	719.31		*	18		26	780	719.31
1235194531	CURRIE	WILLIAM	LOUISVILLE	KY	Internal Medicine	S	ESZOPICLONE	ESZOPICLONE		12	12	360	600.66		*	12		12	360	600.66
1285699827	SHAW	ROBERT	LOUISVILLE	KY	Internal Medicine	S	ESZOPICLONE	ESZOPICLONE		28	34	1020	834.95		*	28		34	1020	834.95
1285707570	MORRIS	CATHLEEN	LOUISVILLE	KY	Internal Medicine	S	ESZOPICLONE	ESZOPICLONE		23	23	690	358.45		*	23		23	690	358.45
1295766491	GREENMAN	WILLIAM	LEXINGTON	KY	Internal Medicine	S	ESZOPICLONE	ESZOPICLONE		14	14	420	163.68		*	14		14	420	163.68
1376603738	RAGHAVAN	CHITRA	LEXINGTON	KY	Internal Medicine	S	ESZOPICLONE	ESZOPICLONE		13	13	390	545.35		*	13		13	390	545.35
1396974234	JONES	JOHN	HAZARD	KY	Internal Medicine	S	ESZOPICLONE	ESZOPICLONE		11	11	315	333.04		*		*
1407982085	HITTEPOLE	BRIDGET	LOUISVILLE	KY	Internal Medicine	S	ESZOPICLONE	ESZOPICLONE		13	13	374	3505.11		*	13		13	374	3505.11
1447279047	ROBERTS	SHANNON	LEXINGTON	KY	Internal Medicine	S	ESZOPICLONE	ESZOPICLONE		33	33	970	1062.69		#		#
1497710693	MCINTYRE	KELLEY	LOUISVILLE	KY	Internal Medicine	S	ESZOPICLONE	ESZOPICLONE		23	23.4	702	1373.36		*	23		23.4	702	1373.36
1538295845	RYLE	LARRY	SHEPHERDSVILLE	KY	Internal Medicine	S	ESZOPICLONE	ESZOPICLONE		12	12	360	93.36	0		0		0	0	0
1619264371	FLOWERS	ROBERT	BURKESVILLE	KY	Internal Medicine	S	ESZOPICLONE	ESZOPICLONE		30	30	877	691.35		*		*
1649265109	LORCH	JASON	PADUCAH	KY	Internal Medicine	S	ESZOPICLONE	ESZOPICLONE		12	12	360	548.49		#		#
1679737209	NORRIS	ASHLEY	GLASGOW	KY	Internal Medicine	S	ESZOPICLONE	ESZOPICLONE		14	14	395	214.72		*	14		14	395	214.72
1700878162	HEEB	CHRISTOPHER	CRESTVIEW HILLS	KY	Internal Medicine	S	ESZOPICLONE	ESZOPICLONE		11	11	330	125.2		*	11		11	330	125.2
1710939558	TOMS	MICHAEL	HOPKINSVILLE	KY	Internal Medicine	S	ESZOPICLONE	ESZOPICLONE		30	34	1010	728.77		#		#
1730140088	KARAGEORGE	ALEXIS	LOUISVILLE	KY	Internal Medicine	S	ESZOPICLONE	ESZOPICLONE		12	14	420	221.86		*	12		14	420	221.86
1750344552	BESSON	STEPHEN	CYNTHIANA	KY	Internal Medicine	S	ESZOPICLONE	ESZOPICLONE		12	12	357	414.03		*	12		12	357	414.03
1750380663	MORGAN	STEVEN	PINEVILLE	KY	Internal Medicine	S	ESZOPICLONE	ESZOPICLONE		12	12	360	492.84	0		0		0	0	0
1760439095	GODERWIS	DOUGLAS	FLORENCE	KY	Internal Medicine	S	ESZOPICLONE	ESZOPICLONE		24	24	720	297.52		*	24		24	720	297.52
1760446579	RAILEY	JAMES	LOUISVILLE	KY	Internal Medicine	S	ESZOPICLONE	ESZOPICLONE		12	14	390	512.66		*	12		14	390	512.66
1770748667	LUCKETT	JEREMY	OWENSBORO	KY	Internal Medicine	S	ESZOPICLONE	ESZOPICLONE		13	13	390	152.04		*	13		13	390	152.04
1780663971	FRANCIS	BRIAN	SOUTH WILLIAMSON	KY	Internal Medicine	S	ESZOPICLONE	ESZOPICLONE		18	18	540	336.94		*	18		18	540	336.94
1780769422	STUMBO	ANTHONY	PRESTONSBURG	KY	Internal Medicine	S	ESZOPICLONE	ESZOPICLONE		15	15	398	315.81		*	15		15	398	315.81
1790845832	TSAI	YI YI	LOUISVILLE	KY	Internal Medicine	S	ESZOPICLONE	ESZOPICLONE		12	12	360	124.16		*	12		12	360	124.16
1841487659	TURNER	CHARLES	GLASGOW	KY	Internal Medicine	S	ESZOPICLONE	ESZOPICLONE		11	11	330	418.53		*	11		11	330	418.53
1851526271	FAIRCHILD	JESSICA	LEXINGTON	KY	Internal Medicine	S	ESZOPICLONE	ESZOPICLONE		12	12	360	139.47		*	12		12	360	139.47
1861768962	KELLIE	LESLEY ANNE	LOUISVILLE	KY	Internal Medicine	S	ESZOPICLONE	ESZOPICLONE		12	12	360	443.14		*	12		12	360	443.14
1871532366	CALLEJA	DAN	MT STERLING	KY	Internal Medicine	S	ESZOPICLONE	ESZOPICLONE		11	11	314	106.35		*	11		11	314	106.35
1871567263	EGAN	RITA	NICHOLASVILLE	KY	Internal Medicine	S	ESZOPICLONE	ESZOPICLONE		22	22	660	2653.29		#		#
1881695815	BANDY	ERIC	POWDERLY	KY	Internal Medicine	S	ESZOPICLONE	ESZOPICLONE		11	11	330	132.61		*	11		11	330	132.61
1891709515	ABOUD	MICHELLE	LOUISVILLE	KY	Internal Medicine	S	ESZOPICLONE	ESZOPICLONE		38	42	1260	1929.35		#		#
1902880354	MORAN	MICHELLE	LOUISVILLE	KY	Internal Medicine	S	ESZOPICLONE	ESZOPICLONE		19	21	601	212.56		#		#
1902885759	SINGH	KAMAL	RUSSELLVILLE	KY	Internal Medicine	S	ESZOPICLONE	ESZOPICLONE		16	16	427	354.05		#		#
1912070038	SALAMAH	RAMEZ	OWENSBORO	KY	Internal Medicine	S	ESZOPICLONE	ESZOPICLONE		28	34	1020	1027.25		*	28		34	1020	1027.25
1912906611	WINCHESTER	TIMOTHY	LEXINGTON	KY	Internal Medicine	S	ESZOPICLONE	ESZOPICLONE		12	12	351	145.38		*	12		12	351	145.38
1912958554	TOMS	ELIZABETH	HOPKINSVILLE	KY	Internal Medicine	S	ESZOPICLONE	ESZOPICLONE		26	26	354	1476.37		*	26		26	354	1476.37
1922024124	IRWIN	CRAIG	LEXINGTON	KY	Internal Medicine	S	ESZOPICLONE	ESZOPICLONE		16	16	480	208.42		*		*
1952345522	KELLEHER	PATRICK	BEREA	KY	Internal Medicine	S	ESZOPICLONE	ESZOPICLONE		16	24	720	486.37		*	16		24	720	486.37
1992777866	KAUL	SANJAY	BROWNSVILLE	KY	Internal Medicine	S	ESZOPICLONE	ESZOPICLONE		17	17	487	970.04	0		0		0	0	0
1912975608	SHOTWELL	MATTHEW	MAYSVILLE	KY	Interventional Cardiology	S	ESZOPICLONE	ESZOPICLONE		12	12	360	265.56		*	12		12	360	265.56
1154330157	SIVA	NIRANJAN	PADUCAH	KY	Neurology	S	ESZOPICLONE	ESZOPICLONE		16	20	600	2307.85		*		*
1164432613	HOGANCAMP	WILLIAM	PADUCAH	KY	Neurology	S	ESZOPICLONE	ESZOPICLONE		33	33	990	875.2		*	21		21	630	737.3
1295837094	BLAKE	DAVID	LEXINGTON	KY	Neurology	S	ESZOPICLONE	ESZOPICLONE		12	12	360	3374.28	0		0		0	0	0
1447291760	THOMPSON	JAMES	LOUISVILLE	KY	Neurology	S	ESZOPICLONE	ESZOPICLONE		24	32	960	997.42		*	13		21	630	886.21
1609086057	LAMB	STEPHEN	LEXINGTON	KY	Neuropsychiatry	S	ESZOPICLONE	ESZOPICLONE		11	11	192	75.33	0		0		0	0	0
1003155029	HARLEY	KIM	OWENSBORO	KY	Nurse Practitioner	S	ESZOPICLONE	ESZOPICLONE		21	21	576	1685.22		#		#
1013045137	MATTOX	DAVIKA	MOREHEAD	KY	Nurse Practitioner	S	ESZOPICLONE	ESZOPICLONE		11	11	330	99.22	0		0		0	0	0
1033514146	SHANNON	SARAH	FLATWOODS	KY	Nurse Practitioner	S	ESZOPICLONE	ESZOPICLONE		11	11	330	116.24		*	11		11	330	116.24
1073744702	SAMUELS	AMANDA	ELIZABETHTOWN	KY	Nurse Practitioner	S	ESZOPICLONE	ESZOPICLONE		14	16	480	309.1		*		*
1114188281	PENNINGTON	JULIA	CRESTWOOD	KY	Nurse Practitioner	S	ESZOPICLONE	ESZOPICLONE		11	15	450	735.65		*	11		15	450	735.65
1144278631	MCDANIEL	KAREN	MIDDLESBORO	KY	Nurse Practitioner	S	ESZOPICLONE	ESZOPICLONE		21	21	630	594.93		*		*
1265739114	FERGUSON	LASHONDIA	BARBOURVILLE	KY	Nurse Practitioner	S	ESZOPICLONE	ESZOPICLONE		11	11	292	103.59		*	11		11	292	103.59
1306152558	KEYS	SHAUNA	HENDERSON	KY	Nurse Practitioner	S	ESZOPICLONE	ESZOPICLONE		18	18	540	244.84		*	18		18	540	244.84
1316032519	HUBBS	LARRY	LEXINGTON	KY	Nurse Practitioner	S	ESZOPICLONE	ESZOPICLONE		11	11	330	118.5		*	11		11	330	118.5
1366822132	SCHANIE	CARRIE	LOUISVILLE	KY	Nurse Practitioner	S	ESZOPICLONE	ESZOPICLONE		31	31	930	312.76		*	31		31	930	312.76
1376941534	DAY	REBECCA	CORBIN	KY	Nurse Practitioner	S	ESZOPICLONE	ESZOPICLONE		11	11	284	182.01		*		*
1437361755	LANDRY	DANA	LEXINGTON	KY	Nurse Practitioner	S	ESZOPICLONE	ESZOPICLONE		16	16	480	3065.34		*		*
1548516040	MCPEAK	DANIELLE	LOUISVILLE	KY	Nurse Practitioner	S	ESZOPICLONE	ESZOPICLONE		15	15	450	172.18		*	15		15	450	172.18
1578890968	SIDERS	PAULINE	LEXINGTON	KY	Nurse Practitioner	S	ESZOPICLONE	ESZOPICLONE		14	16	462	217.1		*		*
1588791909	HALE	LINDA	WILLIAMSBURG	KY	Nurse Practitioner	S	ESZOPICLONE	ESZOPICLONE		12	12	360	117.06	0		0		0	0	0
1659434280	HARRIS	TAMMY	CAMPBELLSVILLE	KY	Nurse Practitioner	S	ESZOPICLONE	ESZOPICLONE		20	38	1140	1945.36		*	20		38	1140	1945.36
1689127888	WILLIAMS	TRACI	LOUISVILLE	KY	Nurse Practitioner	S	ESZOPICLONE	ESZOPICLONE		12	12	360	157.68		*	12		12	360	157.68
1700872009	WILSON	CYNTHIA	BEAVER DAM	KY	Nurse Practitioner	S	ESZOPICLONE	ESZOPICLONE		13	13	390	211.12	0		0		0	0	0
1770862658	MUSIC	MARY	SALYERSVILLE	KY	Nurse Practitioner	S	ESZOPICLONE	ESZOPICLONE		12	12	360	214.43		*	12		12	360	214.43
1770933046	BILLER	SHELBY	CORBIN	KY	Nurse Practitioner	S	ESZOPICLONE	ESZOPICLONE		13	13	368	636.89	0		0		0	0	0
1841604576	LAMB	JESSICA	WHITLEY CITY	KY	Nurse Practitioner	S	ESZOPICLONE	ESZOPICLONE		12	12	360	291.4		*	12		12	360	291.4
1851470496	WELLS	CALLIE	CADIZ	KY	Nurse Practitioner	S	ESZOPICLONE	ESZOPICLONE		11	11	330	804.48	0		0		0	0	0
1891238028	LEWIS	CATHERINE	HARDINSBURG	KY	Nurse Practitioner	S	ESZOPICLONE	ESZOPICLONE		14	14	420	245.3		*		*
1912230467	EMBRY	DONNA	BEAVER DAM	KY	Nurse Practitioner	S	ESZOPICLONE	ESZOPICLONE		17	17	510	188.1		*	17		17	510	188.1
1942283635	CORNELIUS	JOY	BOWLING GREEN	KY	Nurse Practitioner	S	ESZOPICLONE	ESZOPICLONE		20	20	575	402.16		*		*
1134231822	RICE	ANGELA	MANCHESTER	KY	Osteopathic Manipulative Medicine	S	ESZOPICLONE	ESZOPICLONE		13	13	390	434.92		*	13		13	390	434.92
1417927229	PETERS	LAWRENCE	LOUISVILLE	KY	Pain Management	S	ESZOPICLONE	ESZOPICLONE		49	49	1470	734.91	0		0		0	0	0
1407866528	KEAN	DANIEL	LOUISVILLE	KY	Physical Medicine and Rehabilitation	S	ESZOPICLONE	ESZOPICLONE		28	28	764	834.11		#		#
1619969912	ROMMELMAN	MONTE	PADUCAH	KY	Physical Medicine and Rehabilitation	S	ESZOPICLONE	ESZOPICLONE		25	25	750	891.48		*	14		14	420	559.53
1144325341	SAROCH	SANDEEP	ASHLAND	KY	Psychiatry	S	ESZOPICLONE	ESZOPICLONE		19	19	511	269.76		#		#
1235496191	DUBOSQUE	KARI	LOUISVILLE	KY	Psychiatry	S	ESZOPICLONE	ESZOPICLONE		16	16	480	155.74	0		0		0	0	0
1386695831	BAYS	KEVIN	LOUISVILLE	KY	Psychiatry	S	ESZOPICLONE	ESZOPICLONE		24	32	960	397.4		#		#
1396727079	BUNGE	ROBERT	LEXINGTON	KY	Psychiatry	S	ESZOPICLONE	ESZOPICLONE		26	28	840	684.26		*	26		28	840	684.26
1437133535	FENNELL	CHRISTOPHER	MOREHEAD	KY	Psychiatry	S	ESZOPICLONE	ESZOPICLONE		15	23	690	465.43		*		*
1467462101	LANCE	SCOTT	ASHLAND	KY	Psychiatry	S	ESZOPICLONE	ESZOPICLONE		17	23	675	436.98		#		#
1770872798	MCDONALD	CAROLINE	LOUISVILLE	KY	Psychiatry	S	ESZOPICLONE	ESZOPICLONE		39	39	1160	1031.72		*	16		16	470	145.96
1780635250	STAMPER	JASON	PRESTONSBURG	KY	Psychiatry	S	ESZOPICLONE	ESZOPICLONE		25	25	750	2943.55		*		*
1801843024	KHODEIR	MOHAMED	LOUISVILLE	KY	Psychiatry	S	ESZOPICLONE	ESZOPICLONE		11	11	330	109.18	0		0		0	0	0
1851578579	KAITHI	ARUN	LOUISVILLE	KY	Psychiatry	S	ESZOPICLONE	ESZOPICLONE		11	11	330	450.12		*	11		11	330	450.12
1881691657	ELLIOTT	ROBERT	LEXINGTON	KY	Psychiatry	S	ESZOPICLONE	ESZOPICLONE		25	25	750	258.16		*		*
1649317355	TAYLOR	STEPHEN	LOUISVILLE	KY	Psychiatry & Neurology	T	ESZOPICLONE	ESZOPICLONE		17	17	510	463.45		*		*
1750423034	STEWART	ROBERT	LOUISVILLE	KY	Psychiatry & Neurology	T	ESZOPICLONE	ESZOPICLONE		33	41	1230	1012.08		#		#
1124092234	COLE	KELLY	LEXINGTON	KY	Rheumatology	S	ESZOPICLONE	ESZOPICLONE		12	12	360	156.11		*	12		12	360	156.11
1679555486	COLGLAZIER	CHRISTOPHER	CRESTVIEW HILLS	KY	Rheumatology	S	ESZOPICLONE	ESZOPICLONE		25	25	750	760.06		#		#
1245227255	MARTIN	JOHN	LAFAYETTE	LA	Anesthesiology	S	ESZOPICLONE	ESZOPICLONE		24	24	720	267.12		*	12		12	360	140.77
1316934466	JINDIA	SANJIV	LAFAYETTE	LA	Anesthesiology	S	ESZOPICLONE	ESZOPICLONE		20	20	600	421.86	0		0		0	0	0
1104827690	ZELLMER	TERRY	BATON ROUGE	LA	Cardiology	S	ESZOPICLONE	ESZOPICLONE		11	15	450	564.33		*		*
1669693867	FOSTER	COREY	LAKE CHARLES	LA	Cardiology	S	ESZOPICLONE	ESZOPICLONE		12	12	360	390.41		*	12		12	360	390.41
1982640876	BRITTEN	DENNIS	NATCHITOCHES	LA	Cardiology	S	ESZOPICLONE	ESZOPICLONE		17	17	510	334.78		*	17		17	510	334.78
1992776231	SMITH	WILLIAM	RUSTON	LA	Cardiology	S	ESZOPICLONE	ESZOPICLONE		20	20	570	426.5		#		#
1154590842	BASSO	BRANDI	DENHAM SPRINGS	LA	Emergency Medicine	S	ESZOPICLONE	ESZOPICLONE		11	11	330	182.84		*	11		11	330	182.84
1336405083	PHELPS	KELSEY	BOGALUSA	LA	Emergency Medicine	S	ESZOPICLONE	ESZOPICLONE		11	11	330	270.56		*	11		11	330	270.56
1598906570	VOITIER	THOMAS	LAFAYETTE	LA	Emergency Medicine	S	ESZOPICLONE	ESZOPICLONE		30	44	1320	528.63		#		#
1619179421	WAFER	MARTHA	MINDEN	LA	Emergency Medicine	S	ESZOPICLONE	ESZOPICLONE		12	12	337	1736.72		*		*
1619234945	JOHNSON	JOHN	JENA	LA	Emergency Medicine	S	ESZOPICLONE	ESZOPICLONE		14	14	420	223.51		#		#
1619955408	WOOD	ROBERT	BATON ROUGE	LA	Emergency Medicine	S	ESZOPICLONE	ESZOPICLONE		30	34	1020	616.77		*	30		34	1020	616.77
1144267360	RIZK	GHYASS	LAFAYETTE	LA	Endocrinology	S	ESZOPICLONE	ESZOPICLONE		13	13	390	531.96	0		0		0	0	0
1003059403	EDWARDS	RICHARD	JENNINGS	LA	Family Practice	S	ESZOPICLONE	ESZOPICLONE		23	23	690	263.93		*	12		12	360	124.16
1003106584	FUJITA	MARK	NEW ORLEANS	LA	Family Practice	S	ESZOPICLONE	ESZOPICLONE		12	12	360	509.84		#		#
1003884388	BOLOTTE	CHARLES	NAPOLEONVILLE	LA	Family Practice	S	ESZOPICLONE	ESZOPICLONE		31	31	861	365.31		*	31		31	861	365.31
1013988799	LAHAYE	NICHOLAS	VILLE PLATTE	LA	Family Practice	S	ESZOPICLONE	ESZOPICLONE		17	17	487	367.51		#		#
1023014313	LANNAN	MAUREEN	SULPHUR	LA	Family Practice	S	ESZOPICLONE	ESZOPICLONE		14	14	420	146.72		*	14		14	420	146.72
1023275195	TONG	KA-YAN	METAIRIE	LA	Family Practice	S	ESZOPICLONE	ESZOPICLONE		19	21	573	652.23		*	19		21	573	652.23
1033155890	COX	ALLEN	BOSSIER CITY	LA	Family Practice	S	ESZOPICLONE	ESZOPICLONE		23	23	577	758.48		*	23		23	577	758.48
1053413583	BOURGEOIS	LEONARD	JEANERETTE	LA	Family Practice	S	ESZOPICLONE	ESZOPICLONE		13	13	390	147.46		*	13		13	390	147.46
1053488288	FORESTER	JONATHAN	PINEVILLE	LA	Family Practice	S	ESZOPICLONE	ESZOPICLONE		12	18	540	312.38		*		*
1053541565	BURGIN	JODE JANN	SHREVEPORT	LA	Family Practice	S	ESZOPICLONE	ESZOPICLONE		14	16	480	204.54		*	14		16	480	204.54
1063430213	KELLY	LATONYA	OPELOUSAS	LA	Family Practice	S	ESZOPICLONE	ESZOPICLONE		11	19	570	397.9		*		*
1063494748	STOCKSTILL	JAMES	MONROE	LA	Family Practice	S	ESZOPICLONE	ESZOPICLONE		28	28	840	738.1		*	28		28	840	738.1
1063711943	LELEUX	MICAH	LAKE CHARLES	LA	Family Practice	S	ESZOPICLONE	ESZOPICLONE		13	13	390	192.08		*	13		13	390	192.08
1073510897	MANUEL	FRANCINE	LAFAYETTE	LA	Family Practice	S	ESZOPICLONE	ESZOPICLONE		14	14	420	238.04		*		*
1073568341	PITRE	CAMILLE	LAROSE	LA	Family Practice	S	ESZOPICLONE	ESZOPICLONE		14	14	420	147.75		*		*
1083610729	GASPARD	BRAD	BATON ROUGE	LA	Family Practice	S	ESZOPICLONE	ESZOPICLONE		30	46	1362	579.2		*	30		46	1362	579.2
1083613756	BRIGNAC	DONALD	BATON ROUGE	LA	Family Practice	S	ESZOPICLONE	ESZOPICLONE		14	14	420	555.67		*	14		14	420	555.67
1093737819	GREEN	GREGORY	MONROE	LA	Family Practice	S	ESZOPICLONE	ESZOPICLONE		19	19	570	353.23		*	19		19	570	353.23
1093763625	THERIOT	JEANNE	BREAUX BRIDGE	LA	Family Practice	S	ESZOPICLONE	ESZOPICLONE		13	13	390	281.38		*		*
1104036243	MELTON	STUART	MONROE	LA	Family Practice	S	ESZOPICLONE	ESZOPICLONE		35	35	1050	512.64		*	35		35	1050	512.64
1104830306	PALMER	APRIL	SHREVEPORT	LA	Family Practice	S	ESZOPICLONE	ESZOPICLONE		12	15	450	227.11		*		*
1104898576	DAVIS	MICHELLE	METAIRIE	LA	Family Practice	S	ESZOPICLONE	ESZOPICLONE		23	33	990	1252.16		#		#
1124016985	MARANTO	WILLIAM	BOSSIER CITY	LA	Family Practice	S	ESZOPICLONE	ESZOPICLONE		14	14	420	216.48		*		*
1134549322	FERNANDEZ	MARC	LAFAYETTE	LA	Family Practice	S	ESZOPICLONE	ESZOPICLONE		20	20	590	553.99		*	20		20	590	553.99
1144218868	STELLY	DEIDRE	BREAUX BRIDGE	LA	Family Practice	S	ESZOPICLONE	ESZOPICLONE		15	23	690	484.34		#		#
1154391431	PHILLIPS	MICHAEL	RUSTON	LA	Family Practice	S	ESZOPICLONE	ESZOPICLONE		25	25	721	644.95		*	25		25	721	644.95
1154395697	SMITH	BRIAN	SAREPTA	LA	Family Practice	S	ESZOPICLONE	ESZOPICLONE		13	13	390	204.98		*	13		13	390	204.98
1174511794	ABRAHAM	MATTHEW	LAFAYETTE	LA	Family Practice	S	ESZOPICLONE	ESZOPICLONE		16	16	480	236.57		*	16		16	480	236.57
1184616252	BRIAN	GREGORY	ALEXANDRIA	LA	Family Practice	S	ESZOPICLONE	ESZOPICLONE		16	16	388	265.13		*	16		16	388	265.13
1184810392	HENRY	JOE	MONROE	LA	Family Practice	S	ESZOPICLONE	ESZOPICLONE		25	49	1470	853.18		*	25		49	1470	853.18
1184829525	HENRY	MIYOSHI	SLIDELL	LA	Family Practice	S	ESZOPICLONE	ESZOPICLONE		16	24	690	305.3		*	16		24	690	305.3
1194753913	BROUILLETTE	BRUCE	SHREVEPORT	LA	Family Practice	S	ESZOPICLONE	ESZOPICLONE		18	18	540	349.63		*	18		18	540	349.63
1205153608	GOULD	THOMAS	ZACHARY	LA	Family Practice	S	ESZOPICLONE	ESZOPICLONE		11	11	327	359.01		*	11		11	327	359.01
1205832235	SANCHEZ	LURIS	OPELOUSAS	LA	Family Practice	S	ESZOPICLONE	ESZOPICLONE		19	29	870	1047.61		*	19		29	870	1047.61
1215032479	ORGERON	JOSEPH	LAFAYETTE	LA	Family Practice	S	ESZOPICLONE	ESZOPICLONE		60	72	2160	1589.64		*	40		40	1200	1189.13
1225030737	YOREK	MICHAEL	BATON ROUGE	LA	Family Practice	S	ESZOPICLONE	ESZOPICLONE		21	27	810	793.37		#		#
1225065709	SMITH	JAMES	BASTROP	LA	Family Practice	S	ESZOPICLONE	ESZOPICLONE		27	27	785	972.25		*	27		27	785	972.25
1255361879	MAY	JAMES	SHREVEPORT	LA	Family Practice	S	ESZOPICLONE	ESZOPICLONE		23	33	990	766.9		#		#
1255628301	WALTER	LUA	ALEXANDRIA	LA	Family Practice	S	ESZOPICLONE	ESZOPICLONE		17	17	510	473.55		*		*
1265429963	KUTNIKAR	DHAYA	MONROE	LA	Family Practice	S	ESZOPICLONE	ESZOPICLONE		35	43	1267	496.51		#		#
1265488720	RIDDELL	TIMOTHY	MANDEVILLE	LA	Family Practice	S	ESZOPICLONE	ESZOPICLONE		18	24	720	456.66		*		*
1265851901	CERONIO	CHARL	OLLA	LA	Family Practice	S	ESZOPICLONE	ESZOPICLONE		13	13	390	998.83		*		*
1285736967	KOZEL	MICHAEL	PONCHATOULA	LA	Family Practice	S	ESZOPICLONE	ESZOPICLONE		12	12	360	1080.66		*	12		12	360	1080.66
1316935174	ALLEMAND	PEGGY	KINDER	LA	Family Practice	S	ESZOPICLONE	ESZOPICLONE		13	15	450	191.58		*	13		15	450	191.58
1316985898	WALKER	DURWIN	DENHAM SPRINGS	LA	Family Practice	S	ESZOPICLONE	ESZOPICLONE		45	51	1529	653.23		#		#
1326078577	BAQUET	PATRICK	NEW IBERIA	LA	Family Practice	S	ESZOPICLONE	ESZOPICLONE		15	15	405	530.24		*		*
1336133677	SCHLAMP	KEVIN	SULPHUR	LA	Family Practice	S	ESZOPICLONE	ESZOPICLONE		12	12	360	116.22		*		*
1336466200	PATEL	DARSHAN	MONROE	LA	Family Practice	S	ESZOPICLONE	ESZOPICLONE		16	22	660	1651.76		#		#
1346205507	SALMON	CLIFTON	HOMER	LA	Family Practice	S	ESZOPICLONE	ESZOPICLONE		16	16	480	577.35		#		#
1346419462	FLOOD	ERICKA	PRAIRIEVILLE	LA	Family Practice	S	ESZOPICLONE	ESZOPICLONE		12	16	480	195.72		*	12		16	480	195.72
1356322663	HOLTON	JOANNA	PINEVILLE	LA	Family Practice	S	ESZOPICLONE	ESZOPICLONE		14	16	480	235.11		*	14		16	480	235.11
1356324594	GILBREATH	CLAUDE	HAMMOND	LA	Family Practice	S	ESZOPICLONE	ESZOPICLONE		23	29	865	389.05		#		#
1356334866	LEE	CHRISTOPHER	BATON ROUGE	LA	Family Practice	S	ESZOPICLONE	ESZOPICLONE		26	26	762	300.67		*	26		26	762	300.67
1366444994	ELKINS	REAGAN	ZACHARY	LA	Family Practice	S	ESZOPICLONE	ESZOPICLONE		24	24	720	399.91		#		#
1376520387	SMITH	CHRISTINE	BATON ROUGE	LA	Family Practice	S	ESZOPICLONE	ESZOPICLONE		11	11	330	145.69	0		0		0	0	0
1376602359	HAMMONS	AMY	SLIDELL	LA	Family Practice	S	ESZOPICLONE	ESZOPICLONE		17	21	630	234.33		*		*
1386644342	TRAN	DUNG	METAIRIE	LA	Family Practice	S	ESZOPICLONE	ESZOPICLONE		12	12	360	140.44		*	12		12	360	140.44
1386670917	FLAKE	LARRY	SHREVEPORT	LA	Family Practice	S	ESZOPICLONE	ESZOPICLONE		28	28	840	640.62		#		#
1396735270	SAUNDERS	JEAN	PRAIRIEVILLE	LA	Family Practice	S	ESZOPICLONE	ESZOPICLONE		16	18	529	188.11		#		#
1417126277	MUNSON-WHETSTONE	VICKI	ZACHARY	LA	Family Practice	S	ESZOPICLONE	ESZOPICLONE		25	29	870	500.11		*		*
1417982422	MENARD	DARRIN	LAFAYETTE	LA	Family Practice	S	ESZOPICLONE	ESZOPICLONE		31	31	930	755.41		#		#
1447233036	NOBLE	JACK	BASTROP	LA	Family Practice	S	ESZOPICLONE	ESZOPICLONE		18	20	600	300.49		#		#
1467595181	STROTHER	KATHRYN	YOUNGSVILLE	LA	Family Practice	S	ESZOPICLONE	ESZOPICLONE		13	13	354	120.1		*	13		13	354	120.1
1477526275	DEERE	PATRICK	BOSSIER CITY	LA	Family Practice	S	ESZOPICLONE	ESZOPICLONE		12	12	360	190.02		#		#
1477843753	GUILLORY	NICHOLE	MARRERO	LA	Family Practice	S	ESZOPICLONE	ESZOPICLONE		13	13	390	211.13		*		*
1487681730	MOSES	WENDY	SHREVEPORT	LA	Family Practice	S	ESZOPICLONE	ESZOPICLONE		26	28	825	430.88		#		#
1487687513	GRIGSBY	BENSON	RUSTON	LA	Family Practice	S	ESZOPICLONE	ESZOPICLONE		12	12	360	121.92	0		0		0	0	0
1487718128	STEARNS	ZEBEDIAH	EUNICE	LA	Family Practice	S	ESZOPICLONE	ESZOPICLONE		32	32	960	773.22		#		#
1497714729	WILLIAMS	CHEQUITA	SLIDELL	LA	Family Practice	S	ESZOPICLONE	ESZOPICLONE		20	28	824	281.57		*	20		28	824	281.57
1497741615	SCHNEIDER	MARK	LAFAYETTE	LA	Family Practice	S	ESZOPICLONE	ESZOPICLONE		18	18	540	2329.18		#		#
1497799456	MCMAHAN	STEVEN	WEST MONROE	LA	Family Practice	S	ESZOPICLONE	ESZOPICLONE		15	21	630	340.05		*	15		21	630	340.05
1508805532	DUPREE	ERIC	WINNFIELD	LA	Family Practice	S	ESZOPICLONE	ESZOPICLONE		16	16	460	179.72		*	16		16	460	179.72
1508824970	DOLLAR	MARK	WEST MONROE	LA	Family Practice	S	ESZOPICLONE	ESZOPICLONE		47	56	1680	846.29		*	47		56	1680	846.29
1518008275	LINDSEY	TIMOTHY	ST FRANCISVILLE	LA	Family Practice	S	ESZOPICLONE	ESZOPICLONE		12	12	360	137.2		*	12		12	360	137.2
1528051794	ROBICHAUX	FRANCIS	THIBODAUX	LA	Family Practice	S	ESZOPICLONE	ESZOPICLONE		31	31	930	418.66		*	20		20	600	287.17
1538128285	FANDAL	FREDDIE	PORT BARRE	LA	Family Practice	S	ESZOPICLONE	ESZOPICLONE		13	13	390	319.9		*	13		13	390	319.9
1538182456	LUKE	DEEDEE	BROUSSARD	LA	Family Practice	S	ESZOPICLONE	ESZOPICLONE		18	18	540	286.54		*		*
1548320161	DAVIS	THOMAS	OAKDALE	LA	Family Practice	S	ESZOPICLONE	ESZOPICLONE		28	28	840	455.72		*	28		28	840	455.72
1568673028	FAIR	JACK	NATCHITOCHES	LA	Family Practice	S	ESZOPICLONE	ESZOPICLONE		18	18	328	151.2		*	18		18	328	151.2
1578658555	HAYDEL	RICHARD	HOUMA	LA	Family Practice	S	ESZOPICLONE	ESZOPICLONE		16	16	475	573.37		#		#
1578882684	GRAY	CHRISTOPHER	METAIRIE	LA	Family Practice	S	ESZOPICLONE	ESZOPICLONE		22	22	654	2073.93		*		*
1588625487	BURNELL	MICHAEL	OPELOUSAS	LA	Family Practice	S	ESZOPICLONE	ESZOPICLONE		24	24	720	336.12		*		*
1588645873	GALLAHER	LORI	PINEVILLE	LA	Family Practice	S	ESZOPICLONE	ESZOPICLONE		16	24	720	253.57		*	16		24	720	253.57
1588657878	PLAISANCE	JODY	THIBODAUX	LA	Family Practice	S	ESZOPICLONE	ESZOPICLONE		15	25	750	255.81		#		#
1598055444	PHAN	DIANNA	MARRERO	LA	Family Practice	S	ESZOPICLONE	ESZOPICLONE		19	19	570	211.22		#		#
1619960812	GUIDRY	KYLE	THIBODAUX	LA	Family Practice	S	ESZOPICLONE	ESZOPICLONE		42	42	1235	909.44		*	29		29	870	369.23
1619968229	SAVORY	ROBERT	SHREVEPORT	LA	Family Practice	S	ESZOPICLONE	ESZOPICLONE		18	18	540	433.69		*	18		18	540	433.69
1629004601	ST. MARTIN	WILLIAM	HOUMA	LA	Family Practice	S	ESZOPICLONE	ESZOPICLONE		11	11	330	403.56		*	11		11	330	403.56
1649210733	ROBINSON	WANDA	MARRERO	LA	Family Practice	S	ESZOPICLONE	ESZOPICLONE		13	13	390	176.1	0		0		0	0	0
1659369916	VIATOR	TIMOTHY	NEW IBERIA	LA	Family Practice	S	ESZOPICLONE	ESZOPICLONE		14	14	420	158.95		*		*
1659371193	NABOURS	WILLIAM	LAKE CHARLES	LA	Family Practice	S	ESZOPICLONE	ESZOPICLONE		24	24	720	291.88		*	24		24	720	291.88
1659376143	HANNA MERCER	SHERIN	SHREVEPORT	LA	Family Practice	S	ESZOPICLONE	ESZOPICLONE		32	40	1200	1140.36		#		#
1659388866	HEINEN	DAVID	LAKE CHARLES	LA	Family Practice	S	ESZOPICLONE	ESZOPICLONE		22	32	960	623.57		#		#
1679622732	DANTIN	KIRK	HOUMA	LA	Family Practice	S	ESZOPICLONE	ESZOPICLONE		12	12	360	317.6		*	12		12	360	317.6
1689684144	GUILLOT	HEATHER	ALEXANDRIA	LA	Family Practice	S	ESZOPICLONE	ESZOPICLONE		26	28	825	475.4		*		*
1699736538	ANDERS	KERRY	MONROE	LA	Family Practice	S	ESZOPICLONE	ESZOPICLONE		32	32	960	434.19		*	21		21	630	292.51
1699762948	EARNHARDT	CHRISTOPHER	MINDEN	LA	Family Practice	S	ESZOPICLONE	ESZOPICLONE		25	25	750	1553.06		*	25		25	750	1553.06
1700916095	CHURCHMAN	NICHOLE	LEESVILLE	LA	Family Practice	S	ESZOPICLONE	ESZOPICLONE		12	12	360	367		*	12		12	360	367
1710036652	WILLIAMS	MONICA	DESTREHAN	LA	Family Practice	S	ESZOPICLONE	ESZOPICLONE		12	12	360	486.14	0		0		0	0	0
1710244041	HUVAL	JOSHUA	THIBODAUX	LA	Family Practice	S	ESZOPICLONE	ESZOPICLONE		13	13	390	473.45		*	13		13	390	473.45
1710975487	MWATIBO	JAMES	LAFAYETTE	LA	Family Practice	S	ESZOPICLONE	ESZOPICLONE		11	11	330	113.16		*		*
1720008766	BROWN	JEFFERY	LAFAYETTE	LA	Family Practice	S	ESZOPICLONE	ESZOPICLONE		12	12	360	492.24		*	12		12	360	492.24
1730179839	PLAISANCE	KEVIN	COVINGTON	LA	Family Practice	S	ESZOPICLONE	ESZOPICLONE		13	17	510	290.91		#		#
1760692081	FORTIER	ALAN	THIBODAUX	LA	Family Practice	S	ESZOPICLONE	ESZOPICLONE		28	28	753	397.47		#		#
1770552556	BRAHAM	LAURA	OPELOUSAS	LA	Family Practice	S	ESZOPICLONE	ESZOPICLONE		26	28	840	475.65		*	26		28	840	475.65
1770691826	ROMAGUERA	GERARD	GRETNA	LA	Family Practice	S	ESZOPICLONE	ESZOPICLONE		17	17	510	267		*	17		17	510	267
1790768729	DAY	MICHAEL	BATON ROUGE	LA	Family Practice	S	ESZOPICLONE	ESZOPICLONE		17	17	510	755.79		*	17		17	510	755.79
1811105513	CESTIA	WAYNE	LAFAYETTE	LA	Family Practice	S	ESZOPICLONE	ESZOPICLONE		14	30	900	329.05		*	14		30	900	329.05
1811925571	LEE	SARAH	FERRIDAY	LA	Family Practice	S	ESZOPICLONE	ESZOPICLONE		11	11	330	121.66		*	11		11	330	121.66
1821019282	JAMES	MARK	FOLSOM	LA	Family Practice	S	ESZOPICLONE	ESZOPICLONE		31	33	945	289.23		*	31		33	945	289.23
1821312836	COLLINS	ELIZABETH	SUNSET	LA	Family Practice	S	ESZOPICLONE	ESZOPICLONE		15	15	450	144.43	0		0		0	0	0
1851484307	BLACK	LISA	HOUMA	LA	Family Practice	S	ESZOPICLONE	ESZOPICLONE		21	21	630	257.49	0		0		0	0	0
1851517734	CLEMENT	DIXIE	MARKSVILLE	LA	Family Practice	S	ESZOPICLONE	ESZOPICLONE		12	12	360	156.6		*	12		12	360	156.6
1851615876	GUY	ASHLEY	YOUNGSVILLE	LA	Family Practice	S	ESZOPICLONE	ESZOPICLONE		13	13	390	461.34		*	13		13	390	461.34
1891029856	BENNING	GURPAL	COVINGTON	LA	Family Practice	S	ESZOPICLONE	ESZOPICLONE		16	16	480	464.14		#		#
1902879299	ELIAS	GERALD	NEW IBERIA	LA	Family Practice	S	ESZOPICLONE	ESZOPICLONE		13	13	351	3022.44	0		0		0	0	0
1912960444	MCQUEEN	MATTHEW	NEW ORLEANS	LA	Family Practice	S	ESZOPICLONE	ESZOPICLONE		16	16	480	177.6		*	16		16	480	177.6
1922034487	SHAFIEI	KHALED	MONROE	LA	Family Practice	S	ESZOPICLONE	ESZOPICLONE		11	11	282	944.24		*		*
1932166410	BAEZ	RAYMOND	SLIDELL	LA	Family Practice	S	ESZOPICLONE	ESZOPICLONE		17	17	510	581.26		*		*
1932182201	JOHNSON	KENNETH	PINEVILLE	LA	Family Practice	S	ESZOPICLONE	ESZOPICLONE		21	33	984	1340.16		*		*
1942384870	METOYER	DEREK	OPELOUSAS	LA	Family Practice	S	ESZOPICLONE	ESZOPICLONE		15	15	450	278.63		#		#
1952304776	MILDER	PETER	ALEXANDRIA	LA	Family Practice	S	ESZOPICLONE	ESZOPICLONE		13	13	390	461.38		*	13		13	390	461.38
1952693830	BANKS	TOMMY	WINNSBORO	LA	Family Practice	S	ESZOPICLONE	ESZOPICLONE		12	12	360	155.67		*	12		12	360	155.67
1962406298	GABER	EDWARD	MANDEVILLE	LA	Family Practice	S	ESZOPICLONE	ESZOPICLONE		30	38	1137	1352.63		*	30		38	1137	1352.63
1962493569	KANAGALA	ANITA	COVINGTON	LA	Family Practice	S	ESZOPICLONE	ESZOPICLONE		23	33	990	721.55		*	12		22	660	227.46
1972594919	GRIFFIN	AMY	ALEXANDRIA	LA	Family Practice	S	ESZOPICLONE	ESZOPICLONE		19	19	570	457.67		*	19		19	570	457.67
1982668190	MAI	QUYNH	KENNER	LA	Family Practice	S	ESZOPICLONE	ESZOPICLONE		18	18	540	216.1		*		*
1982700571	HIGGINS	BRIAN	BRUSLY	LA	Family Practice	S	ESZOPICLONE	ESZOPICLONE		16	18	540	213.98		*		*
1982713483	BOYD	CARTER	BOSSIER CITY	LA	Family Practice	S	ESZOPICLONE	ESZOPICLONE		14	14	420	199.09		#		#
1538138763	COON	CLAYTON	WEST MONROE	LA	Gastroenterology	S	ESZOPICLONE	ESZOPICLONE		11	11	330	161.18		*	11		11	330	161.18
1386633485	COX	CARTER	BASTROP	LA	General Practice	S	ESZOPICLONE	ESZOPICLONE		14	18	486	290.6		*	14		18	486	290.6
1518004209	DEAN	HERSCHEL	GREENWELL SPRINGS	LA	General Practice	S	ESZOPICLONE	ESZOPICLONE		12	20	600	314.58		*	12		20	600	314.58
1750385530	REED	DONALD	LAFAYETTE	LA	General Practice	S	ESZOPICLONE	ESZOPICLONE		38	38	1059	369.42		*	38		38	1059	369.42
1770544124	UNKEL	STEVEN	FARMERVILLE	LA	General Practice	S	ESZOPICLONE	ESZOPICLONE		12	16	480	167.8		*		*
1841392669	MANALAC	RODOLFO	BAKER	LA	General Practice	S	ESZOPICLONE	ESZOPICLONE		13	14.5	435	197.16		*	13		14.5	435	197.16
1821191388	RATHBONE	RICHARD	CLINTON	LA	General Surgery	S	ESZOPICLONE	ESZOPICLONE		13	13	390	363.73		*		*
1962553560	SMITH	ROBERT	ALEXANDRIA	LA	General Surgery	S	ESZOPICLONE	ESZOPICLONE		13	21	630	359.8		*	13		21	630	359.8
1245217728	MILETELLO	GERALD	BATON ROUGE	LA	Hematology-Oncology	S	ESZOPICLONE	ESZOPICLONE		12	12	360	102.67		*	12		12	360	102.67
1003074907	CHASTANT	BRADLEY	LAFAYETTE	LA	Internal Medicine	S	ESZOPICLONE	ESZOPICLONE		18	22	660	586		#		#
1003876731	BARTON	BRUCE	ALEXANDRIA	LA	Internal Medicine	S	ESZOPICLONE	ESZOPICLONE		11	11	330	359.18		*		*
1003990656	ALEMANY	FERNANDO	OPELOUSAS	LA	Internal Medicine	S	ESZOPICLONE	ESZOPICLONE	11	51	55	1590	1047.91		*	36		36	1020	805.92
1023259090	TARANTO	KATIE	COVINGTON	LA	Internal Medicine	S	ESZOPICLONE	ESZOPICLONE		12	12	360	135.55		*	12		12	360	135.55
1033136965	KADAIR	ROY	BATON ROUGE	LA	Internal Medicine	S	ESZOPICLONE	ESZOPICLONE		13	13	390	137.9		*	13		13	390	137.9
1053314088	BROWN	DAVID	NEW ORLEANS	LA	Internal Medicine	S	ESZOPICLONE	ESZOPICLONE		13	19	570	3377.05		*		*
1073502472	BOUDREAUX	CHESTER	THIBODAUX	LA	Internal Medicine	S	ESZOPICLONE	ESZOPICLONE		36	36	1065	1965.95		#		#
1083655971	SEWELL	LESLIE	BOSSIER CITY	LA	Internal Medicine	S	ESZOPICLONE	ESZOPICLONE		11	13	390	197.04		*	11		13	390	197.04
1083673917	LAURENT	MERRILL	COVINGTON	LA	Internal Medicine	S	ESZOPICLONE	ESZOPICLONE		18	20	600	426.02		*		*
1093747297	WILLIAMS	GARY	SHREVEPORT	LA	Internal Medicine	S	ESZOPICLONE	ESZOPICLONE		13	23.5	705	638.48		*	13		23.5	705	638.48
1093784696	SIMEON	SCOTT	KENNER	LA	Internal Medicine	S	ESZOPICLONE	ESZOPICLONE		12	12	360	108.82		*	12		12	360	108.82
1104836790	OVELLA	SUSAN	MANDEVILLE	LA	Internal Medicine	S	ESZOPICLONE	ESZOPICLONE		13	27	810	1010.3		*	13		27	810	1010.3
1104844455	GIARRUSSO	BRAD	BAKER	LA	Internal Medicine	S	ESZOPICLONE	ESZOPICLONE		11	11	330	114.05		*	11		11	330	114.05
1114994480	BAKER	VINA	NEW IBERIA	LA	Internal Medicine	S	ESZOPICLONE	ESZOPICLONE		12	12	360	293.01		*	12		12	360	293.01
1114997715	ZACHARIA	SUSAN	HAMMOND	LA	Internal Medicine	S	ESZOPICLONE	ESZOPICLONE		12	12	360	234.5		*	12		12	360	234.5
1124091574	DANTAGNAN	FREDERICK	METAIRIE	LA	Internal Medicine	S	ESZOPICLONE	ESZOPICLONE		11	11	330	411.56		*	11		11	330	411.56
1124101225	DITCH	CARL	NEW IBERIA	LA	Internal Medicine	S	ESZOPICLONE	ESZOPICLONE		19	37	1110	801.05		*	19		37	1110	801.05
1134123706	BLANCHARD	GARY	OPELOUSAS	LA	Internal Medicine	S	ESZOPICLONE	ESZOPICLONE		13	13	390	540.74		#		#
1154400687	GREEN	MICHAEL	PLAQUEMINE	LA	Internal Medicine	S	ESZOPICLONE	ESZOPICLONE		13	19	570	1146.87		*	13		19	570	1146.87
1164445680	VINCI	EDMUND	BATON ROUGE	LA	Internal Medicine	S	ESZOPICLONE	ESZOPICLONE		28	28	840	667.68		*	15		15	450	218.18
1174590848	MILLER	CRAIG	SHREVEPORT	LA	Internal Medicine	S	ESZOPICLONE	ESZOPICLONE		22	22	660	287.52		#		#
1194756437	QUERBES	KARLA	SHREVEPORT	LA	Internal Medicine	S	ESZOPICLONE	ESZOPICLONE		12	12	360	96.87		*	12		12	360	96.87
1194828301	GRIFFITH	PATRICK	JENNINGS	LA	Internal Medicine	S	ESZOPICLONE	ESZOPICLONE		17	19	570	2617.18	0		0		0	0	0
1215198452	HEBERT	BRITNI	LAFAYETTE	LA	Internal Medicine	S	ESZOPICLONE	ESZOPICLONE		16	24	690	264.04		*	16		24	690	264.04
1215203377	PERRIN- BELLELO	TYLER	LAFAYETTE	LA	Internal Medicine	S	ESZOPICLONE	ESZOPICLONE		15	17	510	672.96		#		#
1215908959	GRANDON	PAUL	DELHI	LA	Internal Medicine	S	ESZOPICLONE	ESZOPICLONE		11	11	320	129.9		*		*
1225036833	DISHMAN	NATALIE	MORGAN CITY	LA	Internal Medicine	S	ESZOPICLONE	ESZOPICLONE		29	37	1110	526.17		#		#
1245265552	COOLEY	RICHARD	BATON ROUGE	LA	Internal Medicine	S	ESZOPICLONE	ESZOPICLONE		18	18	439	322.17		*	18		18	439	322.17
1245593979	CHENNAMSETTY	SAI	LAFAYETTE	LA	Internal Medicine	S	ESZOPICLONE	ESZOPICLONE		23	28	821	327.98		#		#
1255356002	GUARISCO	CHRISTOPHER	BATON ROUGE	LA	Internal Medicine	S	ESZOPICLONE	ESZOPICLONE		17	21	630	319.44		*	17		21	630	319.44
1255389888	GREEN	DWIGHT	METAIRIE	LA	Internal Medicine	S	ESZOPICLONE	ESZOPICLONE		11	11	330	176.86		*	11		11	330	176.86
1265548416	VO	PHUONG	MARRERO	LA	Internal Medicine	S	ESZOPICLONE	ESZOPICLONE		14	14	420	1404.14		*	14		14	420	1404.14
1295786655	SCHWAB	JOHN	BATON ROUGE	LA	Internal Medicine	S	ESZOPICLONE	ESZOPICLONE		14	20	600	304.35		*		*
1295945434	OUBRE	JOHN	COVINGTON	LA	Internal Medicine	S	ESZOPICLONE	ESZOPICLONE		11	11	330	182.11	0		0		0	0	0
1306801576	NIX	LOUIS	OPELOUSAS	LA	Internal Medicine	S	ESZOPICLONE	ESZOPICLONE		13	13	390	472.51		*	13		13	390	472.51
1306832886	BOWERS	ALAN	MARRERO	LA	Internal Medicine	S	ESZOPICLONE	ESZOPICLONE		11	11	240	224.93		*	11		11	240	224.93
1326049545	GREMILLION	BRIAN	BATON ROUGE	LA	Internal Medicine	S	ESZOPICLONE	ESZOPICLONE		18	18	540	210.05		*		*
1336401157	LANDRUM	KIMBERLY	LEESVILLE	LA	Internal Medicine	S	ESZOPICLONE	ESZOPICLONE		22	22	644	605.31		*		*
1346329778	CLEMENTS	BRIAN	LAKE CHARLES	LA	Internal Medicine	S	ESZOPICLONE	ESZOPICLONE		13	13	390	417.63		*	13		13	390	417.63
1356504484	ROMERO	CRISTIAN	LAKE CHARLES	LA	Internal Medicine	S	ESZOPICLONE	ESZOPICLONE		12	12	360	539.14		*	12		12	360	539.14
1366419590	TRAN	DAVID	COVINGTON	LA	Internal Medicine	S	ESZOPICLONE	ESZOPICLONE		22	22	660	1219.83		#		#
1386646677	DURHAM	DEBRA	PARKS	LA	Internal Medicine	S	ESZOPICLONE	ESZOPICLONE		12	12	360	136		*	12		12	360	136
1386684298	SMITH	WILLIAM	MONROE	LA	Internal Medicine	S	ESZOPICLONE	ESZOPICLONE		14	14	420	483.58		*	14		14	420	483.58
1396771846	HUTCHINSON	MYRIAM	ABBEVILLE	LA	Internal Medicine	S	ESZOPICLONE	ESZOPICLONE		22	22	660	414.12		*	11		11	330	274.4
1417957002	LOUAPRE	RENE	NEW ORLEANS	LA	Internal Medicine	S	ESZOPICLONE	ESZOPICLONE		20	20	600	342.5		*	20		20	600	342.5
1427031640	HUBBARD	RONALD	MONROE	LA	Internal Medicine	S	ESZOPICLONE	ESZOPICLONE		12	14	420	238.88		*	12		14	420	238.88
1437234903	HARRIS	JOHN	SHREVEPORT	LA	Internal Medicine	S	ESZOPICLONE	ESZOPICLONE		37	37	1110	603.91		#		#
1437341252	BARFIELD	LAUREN	BATON ROUGE	LA	Internal Medicine	S	ESZOPICLONE	ESZOPICLONE		11	11	329	364.23	0		0		0	0	0
1437579455	MCFARLIN	JARED	SHREVEPORT	LA	Internal Medicine	S	ESZOPICLONE	ESZOPICLONE		11	11	330	458.68		*	11		11	330	458.68
1447257001	METZ	FRANCIS	MORGAN CITY	LA	Internal Medicine	S	ESZOPICLONE	ESZOPICLONE		33	33	990	704		#		#
1457322273	ALBRITTON	COREY	DELHI	LA	Internal Medicine	S	ESZOPICLONE	ESZOPICLONE		11	11	330	234.92		*	11		11	330	234.92
1457353344	PANDYA	MAHESH	DERIDDER	LA	Internal Medicine	S	ESZOPICLONE	ESZOPICLONE		25	25	750	558.07		*	25		25	750	558.07
1457397721	ALVAREZ	FRANK	BATON ROUGE	LA	Internal Medicine	S	ESZOPICLONE	ESZOPICLONE		12	14	420	293.72		*	12		14	420	293.72
1477541696	MORGAN	CHARLES	MONROE	LA	Internal Medicine	S	ESZOPICLONE	ESZOPICLONE		34	38	1140	588.16		*	34		38	1140	588.16
1477551612	STEVENS	NICHOLAS	HAMMOND	LA	Internal Medicine	S	ESZOPICLONE	ESZOPICLONE		16	16	464	251.16		#		#
1477668168	SAMPOGNARO	JOSEPH	NEW ORLEANS	LA	Internal Medicine	S	ESZOPICLONE	ESZOPICLONE		13	13	390	467.97		*	13		13	390	467.97
1497742175	KUTNIKAR	NARENDRA	MONROE	LA	Internal Medicine	S	ESZOPICLONE	ESZOPICLONE		15	15	450	535.15		*	15		15	450	535.15
1528039781	MURPHY	RACHAEL	COVINGTON	LA	Internal Medicine	S	ESZOPICLONE	ESZOPICLONE		16	25.4	750	261.34		#		#
1538368345	SNOW	ANGELA	LAFAYETTE	LA	Internal Medicine	S	ESZOPICLONE	ESZOPICLONE		12	18.8	540	561.24		#		#
1548367147	ROBLES	HECTOR	LAFAYETTE	LA	Internal Medicine	S	ESZOPICLONE	ESZOPICLONE	12	29	41	1215	1419.08		*	12		22	645	342.07
1558455733	WILDER	BRIAN	JENNINGS	LA	Internal Medicine	S	ESZOPICLONE	ESZOPICLONE		14	14	406	303.68		*	14		14	406	303.68
1578563177	BLAIZE	LEO	BATON ROUGE	LA	Internal Medicine	S	ESZOPICLONE	ESZOPICLONE		24	34	966	411.25		*	24		34	966	411.25
1588638464	ROONEY	JAMES	METAIRIE	LA	Internal Medicine	S	ESZOPICLONE	ESZOPICLONE		36	36	1053	609.48		*	25		25	723	300.34
1609870013	BOBROWSKI	JOSEPH	COVINGTON	LA	Internal Medicine	S	ESZOPICLONE	ESZOPICLONE		15	17	510	208.75		*	15		17	510	208.75
1609955137	MELANCON	ERIC	MORGAN CITY	LA	Internal Medicine	S	ESZOPICLONE	ESZOPICLONE		11	11	330	324.2	0		0		0	0	0
1619983780	RODRIGUEZ	OSCAR	MAMOU	LA	Internal Medicine	S	ESZOPICLONE	ESZOPICLONE	17	86	100	3000	1549.35		#	63		77	2310	1201.08
1629076120	YERRAPRAGADA	SREEDEVI	SHREVEPORT	LA	Internal Medicine	S	ESZOPICLONE	ESZOPICLONE	11	16	24	720	343.29		*		*
1629076575	VERMA	DEVINDER	ALEXANDRIA	LA	Internal Medicine	S	ESZOPICLONE	ESZOPICLONE		17	17	510	177.11		#		#
1639174105	WALL	WENDELL	SHREVEPORT	LA	Internal Medicine	S	ESZOPICLONE	ESZOPICLONE	13	51	57	1710	962.43		#		#
1649352261	ALEXANDER	MICHAEL	LAFAYETTE	LA	Internal Medicine	S	ESZOPICLONE	ESZOPICLONE		12	12	306	147.96		*	12		12	306	147.96
1649488008	CASTILLE	WARTELLE	LAFAYETTE	LA	Internal Medicine	S	ESZOPICLONE	ESZOPICLONE		19	27	810	2048.56		#		#
1659317410	SMITH	MELANIE	BOSSIER CITY	LA	Internal Medicine	S	ESZOPICLONE	ESZOPICLONE		27	35	960	359.34		*	27		35	960	359.34
1659348647	PARKER	PAUL	COVINGTON	LA	Internal Medicine	S	ESZOPICLONE	ESZOPICLONE		26	26	764	1029.82		*	26		26	764	1029.82
1659379477	MEEK	BRADLEY	BATON ROUGE	LA	Internal Medicine	S	ESZOPICLONE	ESZOPICLONE	11	37	37	1077	630.94		*	24		24	690	440.46
1659695161	LEE	RYAN	METAIRIE	LA	Internal Medicine	S	ESZOPICLONE	ESZOPICLONE		11	15	450	372.82		*		*
1669530028	RAINA	SANJAY	SLIDELL	LA	Internal Medicine	S	ESZOPICLONE	ESZOPICLONE		14	14	375	426.75		*	14		14	375	426.75
1689674111	JOHNSON	JERI	BATON ROUGE	LA	Internal Medicine	S	ESZOPICLONE	ESZOPICLONE		14	14	420	143.55		*	14		14	420	143.55
1710903653	GRAVES	KURT	BATON ROUGE	LA	Internal Medicine	S	ESZOPICLONE	ESZOPICLONE		66	80	2360	1833.03		#		#
1720184328	AKHTAR	SHAMEEM	LAFAYETTE	LA	Internal Medicine	S	ESZOPICLONE	ESZOPICLONE		24	32	933	627.66		#		#
1760428528	MOLLER	DANIEL	SHREVEPORT	LA	Internal Medicine	S	ESZOPICLONE	ESZOPICLONE		14	14	420	549.33		*	14		14	420	549.33
1770504474	ROLFSEN	MICHAEL	BATON ROUGE	LA	Internal Medicine	S	ESZOPICLONE	ESZOPICLONE		28	36	1080	815.39		*	28		36	1080	815.39
1770634461	SAINI	SATINDER	CROWLEY	LA	Internal Medicine	S	ESZOPICLONE	ESZOPICLONE		18	18	522	281.6		#		#
1780631168	VENTERS	STEVEN	FARMERVILLE	LA	Internal Medicine	S	ESZOPICLONE	ESZOPICLONE		13	13	390	189.23		*		*
1780689893	HENRY	RUSSELL	HOUMA	LA	Internal Medicine	S	ESZOPICLONE	ESZOPICLONE		55	55	1473	1465.07		#		#
1801825211	LIM	KENNEDY	BOSSIER CITY	LA	Internal Medicine	S	ESZOPICLONE	ESZOPICLONE		12	12	360	539.53		*	12		12	360	539.53
1801842141	ASWELL	CHARLES	VILLE PLATTE	LA	Internal Medicine	S	ESZOPICLONE	ESZOPICLONE		16	16	480	187.75		#		#
1821047028	TURAKHIA	BIPIN	BOSSIER CITY	LA	Internal Medicine	S	ESZOPICLONE	ESZOPICLONE		12	12	252	351.84		*	12		12	252	351.84
1821052754	LEBEAN	BRYAN	LAFAYETTE	LA	Internal Medicine	S	ESZOPICLONE	ESZOPICLONE	26	117	127	3810	5258.87		#	78		88	2640	1364.14
1821094574	KEMP	TED	DENHAM SPRINGS	LA	Internal Medicine	S	ESZOPICLONE	ESZOPICLONE		14	20	577	296.61		*	14		20	577	296.61
1821106261	PEREZ RUIZ	JUAN	LAFAYETTE	LA	Internal Medicine	S	ESZOPICLONE	ESZOPICLONE		13	13	390	584.26		*	13		13	390	584.26
1841233095	BARTON	JOHN	SLIDELL	LA	Internal Medicine	S	ESZOPICLONE	ESZOPICLONE		11	11	330	152.24		*	11		11	330	152.24
1861496671	MICHAEL	RICHARD	SHREVEPORT	LA	Internal Medicine	S	ESZOPICLONE	ESZOPICLONE		11	21	614	1509.81		*	11		21	614	1509.81
1861584476	WERNER	CHARLES	SHREEPORT	LA	Internal Medicine	S	ESZOPICLONE	ESZOPICLONE		12	18	505	240.4		*		*
1861626368	GREESON	JENNIFER	BATON ROUGE	LA	Internal Medicine	S	ESZOPICLONE	ESZOPICLONE		17	21	630	249.18		#		#
1871525436	LANDRY	ADRIAN	BATON ROUGE	LA	Internal Medicine	S	ESZOPICLONE	ESZOPICLONE		27	39	1170	1956.38		#		#
1881614865	BRINKMAN	ROBERT	COVINGTON	LA	Internal Medicine	S	ESZOPICLONE	ESZOPICLONE		21	29	870	405.17		*	21		29	870	405.17
1902895279	CHAISSON	THOMAS	THIBODAUX	LA	Internal Medicine	S	ESZOPICLONE	ESZOPICLONE		29	29	870	1288.52		*	29		29	870	1288.52
1932129095	MILLET	JOSEPH	COVINGTON	LA	Internal Medicine	S	ESZOPICLONE	ESZOPICLONE		14	14	420	148.67		*	14		14	420	148.67
1932188422	KAMBEROV	DENIS	MANSFIELD	LA	Internal Medicine	S	ESZOPICLONE	ESZOPICLONE		11	11	330	388.6		*		*
1952341497	MILLER	RANDALL	EUNICE	LA	Internal Medicine	S	ESZOPICLONE	ESZOPICLONE		58	58	1740	1826.97		*	58		58	1740	1826.97
1952506750	DEBLANC	THEODORE	OPELOUSAS	LA	Internal Medicine	S	ESZOPICLONE	ESZOPICLONE		25	29	870	1043.11		*	25		29	870	1043.11
1962667675	RIGGS	GREGORY	LAFAYETTE	LA	Internal Medicine	S	ESZOPICLONE	ESZOPICLONE		13	13	390	584.28		*	13		13	390	584.28
1982610374	SCHEXNAIDER	KERRY	MAURICE	LA	Internal Medicine	S	ESZOPICLONE	ESZOPICLONE		15	34	1020	1668.7		*	15		34	1020	1668.7
1952381980	MORAES	DENZIL	BATON ROUGE	LA	Interventional Cardiology	S	ESZOPICLONE	ESZOPICLONE		11	11	330	120.78		*	11		11	330	120.78
1033198650	HAYDEL	MICHAEL	HOUMA	LA	Interventional Pain Management	S	ESZOPICLONE	ESZOPICLONE	12	67	67	1989	982.24		*	27		27	801	475.72
1043241987	FORTE	VINCENT	MONROE	LA	Interventional Pain Management	S	ESZOPICLONE	ESZOPICLONE		23	23	653	371.4		#		#
1164493458	BRASWELL	JOHN	BATON ROUGE	LA	Interventional Pain Management	S	ESZOPICLONE	ESZOPICLONE		11	13	390	145.88		*		*
1225069065	LEDBETTER	JOHN	MONROE	LA	Interventional Pain Management	S	ESZOPICLONE	ESZOPICLONE		26	26	759	350.2		#		#
1326092610	PATEL	ALPESH	BATON ROUGE	LA	Interventional Pain Management	S	ESZOPICLONE	ESZOPICLONE	14	54	54	1620	1222.44		*	24		24	720	459.77
1538130018	BREWER	RANDALL	SHREVEPORT	LA	Interventional Pain Management	S	ESZOPICLONE	ESZOPICLONE		15	15	450	161.84		#		#
1801866215	DENNIS	MARK	MANDEVILLE	LA	Interventional Pain Management	S	ESZOPICLONE	ESZOPICLONE		35	43	1290	483.55		*	15		23	690	267.61
1851394118	WYBLE	STEVE	OPELOUSAS	LA	Interventional Pain Management	S	ESZOPICLONE	ESZOPICLONE		17	17	510	187.91		*		*
1528053824	ABU SHAMAT	ABDEL	LAKE CHARLES	LA	Nephrology	S	ESZOPICLONE	ESZOPICLONE		12	12	360	491.64	0		0		0	0	0
1043292600	HARGRAVE	KEVIN	LAFAYETTE	LA	Neurology	S	ESZOPICLONE	ESZOPICLONE		19	25	750	579.56		*	19		25	750	579.56
1235349812	HARRIS	MEGHAN	SHREVEPORT	LA	Neurology	S	ESZOPICLONE	ESZOPICLONE		37	37	1086	486.53		*	37		37	1086	486.53
1427028844	TRAYLOR	ANGELA	NEW ORLEANS	LA	Neurology	S	ESZOPICLONE	ESZOPICLONE		18	20	600	241.67		*	18		20	600	241.67
1508885955	GANJI	SRINIVAS	COVINGTON	LA	Neurology	S	ESZOPICLONE	ESZOPICLONE		12	12	360	167.41		*	12		12	360	167.41
1538353594	WHIDDON	REBECCA	BATON ROUGE	LA	Neurology	S	ESZOPICLONE	ESZOPICLONE		13	13	390	368.54		*	13		13	390	368.54
1770511669	GULICK	THOMAS	MONROE	LA	Neurology	S	ESZOPICLONE	ESZOPICLONE		13	13	390	405.13		*	13		13	390	405.13
1265428551	BLACKBURN	JAMES	LAFAYETTE	LA	Neuropsychiatry	S	ESZOPICLONE	ESZOPICLONE		13	13	390	150.13		*	13		13	390	150.13
1003222027	WHITE	CHRISTINA	JONESVILLE	LA	Nurse Practitioner	S	ESZOPICLONE	ESZOPICLONE		17	17	510	194.77		*	17		17	510	194.77
1003854746	CARDIN	JOAN	HOMER	LA	Nurse Practitioner	S	ESZOPICLONE	ESZOPICLONE		13	13	360	491.89		*	13		13	360	491.89
1013328533	KERVIN	KITTY	WEST MONROE	LA	Nurse Practitioner	S	ESZOPICLONE	ESZOPICLONE		11	11	330	241.67		*		*
1073508552	HARDIN	WILLIAM	BATON ROUGE	LA	Nurse Practitioner	S	ESZOPICLONE	ESZOPICLONE	11	36	38	1140	2431.38		#		#
1073744314	BYRD	JENNIFER	MONROE	LA	Nurse Practitioner	S	ESZOPICLONE	ESZOPICLONE		12	12	345	416		*		*
1083841712	WILEY	DANDRIA	NEW ORLEANS	LA	Nurse Practitioner	S	ESZOPICLONE	ESZOPICLONE		12	12	360	176.58		*	12		12	360	176.58
1134160815	PELLEGRIN	TIMOTHY	HOUMA	LA	Nurse Practitioner	S	ESZOPICLONE	ESZOPICLONE		21	21	603	262.18		*		*
1184015919	GRIFFEY	SHIRLEY	BATON ROUGE	LA	Nurse Practitioner	S	ESZOPICLONE	ESZOPICLONE		14	14	420	818.84	0		0		0	0	0
1194768515	RICHARDS	CINDY	LAFAYETTE	LA	Nurse Practitioner	S	ESZOPICLONE	ESZOPICLONE		12	12	360	151.2	0		0		0	0	0
1215358395	TAYLOR	COURTNEY	LIVINGSTON	LA	Nurse Practitioner	S	ESZOPICLONE	ESZOPICLONE		13	13	366	499.38		*	13		13	366	499.38
1225057078	JUNEAU	JANELLE	BUNKIE	LA	Nurse Practitioner	S	ESZOPICLONE	ESZOPICLONE		27	27	810	791.42		*	27		27	810	791.42
1225210909	SMITH	BRITTANY	CLINTON	LA	Nurse Practitioner	S	ESZOPICLONE	ESZOPICLONE		13	13	390	243.87		*		*
1225266067	JOHNSON	KRISTEN	JENA	LA	Nurse Practitioner	S	ESZOPICLONE	ESZOPICLONE		11	11	330	127.24		*	11		11	330	127.24
1285662254	DUPONT	PAMELA	GRAY	LA	Nurse Practitioner	S	ESZOPICLONE	ESZOPICLONE		11	11	305	145.35		*		*
1336475813	DECLOUET-DIXON	MONIQUE	WASHINGTON	LA	Nurse Practitioner	S	ESZOPICLONE	ESZOPICLONE		12	12	360	85.72		*	12		12	360	85.72
1407252315	VALDETERO	TAYLOR	CROWLEY	LA	Nurse Practitioner	S	ESZOPICLONE	ESZOPICLONE		12	12	340	122.16		*	12		12	340	122.16
1417328824	KORNEGAY	KIMBERLY	WEST MONROE	LA	Nurse Practitioner	S	ESZOPICLONE	ESZOPICLONE		16	26	780	291.1		#		#
1457525453	COOLING	SARAH	LAKE CHARLES	LA	Nurse Practitioner	S	ESZOPICLONE	ESZOPICLONE		13	13	390	443.49	0		0		0	0	0
1467487728	RUTLEDGE	ROGER	WEST MONROE	LA	Nurse Practitioner	S	ESZOPICLONE	ESZOPICLONE		40	50	1500	733.62		#		#
1538471495	LAGROUE	ERIN	LIVINGSTON	LA	Nurse Practitioner	S	ESZOPICLONE	ESZOPICLONE		17	19	569	257.36		*		*
1548613136	THOMASSIE	HEATHER	THIBODAUX	LA	Nurse Practitioner	S	ESZOPICLONE	ESZOPICLONE		18	18	540	1481.69		*	18		18	540	1481.69
1578562500	HOWARD	SUSAN	WISNER	LA	Nurse Practitioner	S	ESZOPICLONE	ESZOPICLONE		12	12	360	156.72		*	12		12	360	156.72
1629164280	SHARP	JESSICA	WEST MONROE	LA	Nurse Practitioner	S	ESZOPICLONE	ESZOPICLONE		25	25	750	518.26		#		#
1639179872	HAWKINS	KIMBERLY	MONROE	LA	Nurse Practitioner	S	ESZOPICLONE	ESZOPICLONE		12	12	360	154.92		*	12		12	360	154.92
1659767374	JACKSON	CAREY	BATON ROUGE	LA	Nurse Practitioner	S	ESZOPICLONE	ESZOPICLONE		39	39	1147	655.97		*	23		23	667	384.43
1669470472	GOOTEE	MARY	NEW ORLEANS	LA	Nurse Practitioner	S	ESZOPICLONE	ESZOPICLONE		21	21	630	781.57	0		0		0	0	0
1689814147	SPENCER	ERIKA	MONROE	LA	Nurse Practitioner	S	ESZOPICLONE	ESZOPICLONE		14	14	420	183.24		*		*
1710142864	HALE	AMY	LAKE PROVIDENCE	LA	Nurse Practitioner	S	ESZOPICLONE	ESZOPICLONE		12	12	360	153.72		*	12		12	360	153.72
1710209044	BROUSSARD	AIMEE	BROUSSARD	LA	Nurse Practitioner	S	ESZOPICLONE	ESZOPICLONE		45	45	1350	1054.66	0		0		0	0	0
1710928643	GENUSA	CARRIE	MONROE	LA	Nurse Practitioner	S	ESZOPICLONE	ESZOPICLONE		16	16	480	198.5		*	16		16	480	198.5
1750323754	LABICHE	CYNTHIA	LAFAYETTE	LA	Nurse Practitioner	S	ESZOPICLONE	ESZOPICLONE		12	12	360	124.16		*	12		12	360	124.16
1760794408	WOODRUFF	SETH	LAFAYETTE	LA	Nurse Practitioner	S	ESZOPICLONE	ESZOPICLONE		16	16	480	2353.47		*	16		16	480	2353.47
1770581274	ADLEY	SHARON	SHREVEPORT	LA	Nurse Practitioner	S	ESZOPICLONE	ESZOPICLONE		23	23	683	673.31	0		0		0	0	0
1780088526	DRONETTE	BRYANT	LAFAYETTE	LA	Nurse Practitioner	S	ESZOPICLONE	ESZOPICLONE		26	26	765	319.73		#		#
1801052709	BACA	FRANCISCO	ABBEVILLE	LA	Nurse Practitioner	S	ESZOPICLONE	ESZOPICLONE		13	15	450	684.74	0		0		0	0	0
1801070859	BROUSSARD	CINDERELLA	LAFAYETTE	LA	Nurse Practitioner	S	ESZOPICLONE	ESZOPICLONE		12	12	360	154.92		*	12		12	360	154.92
1811203318	RAO	KIMBERLY	ALEXANDRIA	LA	Nurse Practitioner	S	ESZOPICLONE	ESZOPICLONE		11	11	330	198.65		*	11		11	330	198.65
1851441927	SCHNEIDER	NANCY	NEW IBERIA	LA	Nurse Practitioner	S	ESZOPICLONE	ESZOPICLONE		14	14	420	152.99		*	14		14	420	152.99
1871900464	DAUENHAUER	MEGAN	METAIRIE	LA	Nurse Practitioner	S	ESZOPICLONE	ESZOPICLONE		17	17	510	1061.03		*		*
1891792560	FORET	ELIZABETH	RACELAND	LA	Nurse Practitioner	S	ESZOPICLONE	ESZOPICLONE		11	11	330	780.56		*	11		11	330	780.56
1891886024	DAVIS	DIANE	MONROE	LA	Nurse Practitioner	S	ESZOPICLONE	ESZOPICLONE		12	12	358	268.63		*	12		12	358	268.63
1982622882	HAVENS	PAMELA	LAKE CHARLES	LA	Nurse Practitioner	S	ESZOPICLONE	ESZOPICLONE		13	13	390	538.8	0		0		0	0	0
1023208337	OLIVIER	ERINN	NEW IBERIA	LA	Obstetrics & Gynecology	S	ESZOPICLONE	ESZOPICLONE		13	13	339	187.06		*	13		13	339	187.06
1144287079	KEMPF	JOHN	OPELOUSAS	LA	Obstetrics & Gynecology	S	ESZOPICLONE	ESZOPICLONE		12	12	360	128.96		*	12		12	360	128.96
1164417309	WATERFALLEN	JOHN	SHREVEPORT	LA	Obstetrics & Gynecology	S	ESZOPICLONE	ESZOPICLONE		11	11	330	450.12		*	11		11	330	450.12
1508851833	BYRD	EDWIN	SHREVEPORT	LA	Obstetrics & Gynecology	S	ESZOPICLONE	ESZOPICLONE		12	12	360	136.29		*	12		12	360	136.29
1649230756	SULLIVAN	KATHLEEN	NEW ORLEANS	LA	Obstetrics & Gynecology	S	ESZOPICLONE	ESZOPICLONE		12	12	360	448.33		*	12		12	360	448.33
1245595040	CARSON	DONALD	BATON ROUGE	LA	Osteopathic Manipulative Medicine	S	ESZOPICLONE	ESZOPICLONE		14	14	420	276.75		*		*
1245448224	TENNEY	JUSTIN	THIBODAUX	LA	Otolaryngology	S	ESZOPICLONE	ESZOPICLONE		14	14	364	216.56		#		#
1699873141	BROUSSE	ROBERT	METAIRIE	LA	Otolaryngology	S	ESZOPICLONE	ESZOPICLONE		18	18	522	255.54		*	18		18	522	255.54
1356526917	PATEL	SAMIR	BATON ROUGE	LA	Pain Management	S	ESZOPICLONE	ESZOPICLONE		19	19	570	242.08		#		#
1568728178	MUNJAMPALLI	JAI	SHREVEPORT	LA	Pain Management	S	ESZOPICLONE	ESZOPICLONE		11	11	330	126.68	0		0		0	0	0
1982894598	GRAHAM	SEAN	BATON ROUGE	LA	Pain Management	S	ESZOPICLONE	ESZOPICLONE		18	18	540	489.01		#		#
1316948151	HOLLMAN	CHARLOTTE	BATON ROUGE	LA	Pediatric Medicine	S	ESZOPICLONE	ESZOPICLONE		13	13	390	248.58	0		0		0	0	0
1972770378	BRUYNINCKX	KYLE	MANGHAM	LA	Pediatric Medicine	S	ESZOPICLONE	ESZOPICLONE	11	43	45	1327	585.1	11		43		45	1327	585.1
1124017298	NYBOER	SCOTT	BATON ROUGE	LA	Physical Medicine and Rehabilitation	S	ESZOPICLONE	ESZOPICLONE		40	40	1200	1869.19		*	18		18	540	203.8
1366439572	BAGLEY	BEAU	COVINGTON	LA	Physical Medicine and Rehabilitation	S	ESZOPICLONE	ESZOPICLONE		12	14	420	2960.4		*		*
1821044025	WARD	GREGORY	BATON ROUGE	LA	Physical Medicine and Rehabilitation	S	ESZOPICLONE	ESZOPICLONE		12	12	270	116.86		*		*
1851433460	BARROW	GRAY	BATON ROUGE	LA	Physical Medicine and Rehabilitation	S	ESZOPICLONE	ESZOPICLONE		19	23	690	622.63		#		#
1427269893	EASTWOOD	ROBERT	SHREVEPORT	LA	Physician Assistant	S	ESZOPICLONE	ESZOPICLONE		11	17	460	174.65	0		0		0	0	0
1568693232	NEIL	ROBIN	BATON ROUGE	LA	Physician Assistant	S	ESZOPICLONE	ESZOPICLONE		16	16	480	183.14		*		*
1770712747	ALLEMAN	LISA	BATON ROUGE	LA	Physician Assistant	S	ESZOPICLONE	ESZOPICLONE		14	20	600	241.46		*	14		20	600	241.46
1992038574	MCMANUS	LACEY	WINNFIELD	LA	Physician Assistant	S	ESZOPICLONE	ESZOPICLONE		11	11	330	450.12		*	11		11	330	450.12
1114974151	MANGAT	BALMINDER	BOGALUSA	LA	Psychiatry	S	ESZOPICLONE	ESZOPICLONE		12	12	337	461.62		*	12		12	337	461.62
1134253784	BICK	JOHN	NEW ORLEANS	LA	Psychiatry	S	ESZOPICLONE	ESZOPICLONE		17	17	510	620.59		*	17		17	510	620.59
1154303261	GULLAPALLI	ARUNA	MONROE	LA	Psychiatry	S	ESZOPICLONE	ESZOPICLONE		36	38	1140	1063.55		*	23		25	750	658.42
1174753453	WRIGHT	MICHAEL	WEST MONROE	LA	Psychiatry	S	ESZOPICLONE	ESZOPICLONE		16	16	480	193.76		#		#
1184759664	AMBROSE	PATRICE	LAFAYETTE	LA	Psychiatry	S	ESZOPICLONE	ESZOPICLONE		13	13	390	460.06	0		0		0	0	0
1205848702	KNIGHT	MICHAEL	NEW ORLEANS	LA	Psychiatry	S	ESZOPICLONE	ESZOPICLONE		28	36	1080	706.9		*	11		19	570	542.98
1215087887	PREJEAN	MICHAEL	MAMOU	LA	Psychiatry	S	ESZOPICLONE	ESZOPICLONE		16	16	462	217.15		#		#
1275599185	RAGSDILL	ROY	MONROE	LA	Psychiatry	S	ESZOPICLONE	ESZOPICLONE		35	35	1050	582.5		*	15		15	450	208.77
1306829635	MEYERS	CHRISTOPHER	NEW ORLEANS	LA	Psychiatry	S	ESZOPICLONE	ESZOPICLONE		11	11	330	505.94		*	11		11	330	505.94
1316953227	CHESTER	CHARLES	METAIRIE	LA	Psychiatry	S	ESZOPICLONE	ESZOPICLONE		21	21	630	316.1		*	21		21	630	316.1
1326123415	CONCEPCION	EDGARDO	LAFAYETTE	LA	Psychiatry	S	ESZOPICLONE	ESZOPICLONE		21	25	750	578.52		*		*
1346206349	FOLARIN	OLADAPO	ALEXANDRIA	LA	Psychiatry	S	ESZOPICLONE	ESZOPICLONE		17	17	510	437.51	0		0		0	0	0
1356431761	NGUYEN	PHUONG	MARRERO	LA	Psychiatry	S	ESZOPICLONE	ESZOPICLONE		14	16	480	185.35		*	14		16	480	185.35
1427029438	LAW	KIMBERLY	SHREVEPORT	LA	Psychiatry	S	ESZOPICLONE	ESZOPICLONE		39	41	1185	2044.38	0		0		0	0	0
1457422198	CALHOUN	ANDREW	NEW ORLEANS	LA	Psychiatry	S	ESZOPICLONE	ESZOPICLONE		12	12	360	151.2	0		0		0	0	0
1457575334	BLANCHE	ROBERT	BATON ROUGE	LA	Psychiatry	S	ESZOPICLONE	ESZOPICLONE		17	17	466	173.92	0		0		0	0	0
1487679478	REDDY	RAVINDRA	NEW ORLEANS	LA	Psychiatry	S	ESZOPICLONE	ESZOPICLONE		12	12	360	681.27	0		0		0	0	0
1487707972	SCHWARZ	TERI	MARRERO	LA	Psychiatry	S	ESZOPICLONE	ESZOPICLONE		12	12	360	254.71		#		#
1497778351	TOWNSEND	MARK	NEW ORLEANS	LA	Psychiatry	S	ESZOPICLONE	ESZOPICLONE		11	11	330	172.2	0		0		0	0	0
1497963151	ATLURI	ANUPAMA	BATON ROUGE	LA	Psychiatry	S	ESZOPICLONE	ESZOPICLONE		22	22	660	488.7		*		*
1548449481	MENUET	LISA	VILLE PLATTE	LA	Psychiatry	S	ESZOPICLONE	ESZOPICLONE		13	13	383	2971.54		*		*
1548585672	MATHEWS	EVA	BATON ROUGE	LA	Psychiatry	S	ESZOPICLONE	ESZOPICLONE		11	11	330	1989.1	0		0		0	0	0
1588691711	WALSH	MICHAEL	COVINGTON	LA	Psychiatry	S	ESZOPICLONE	ESZOPICLONE		30	30	900	1125.66		*		*
1619064367	WINSTON	BOB	LAFAYETTE	LA	Psychiatry	S	ESZOPICLONE	ESZOPICLONE		35	35	1050	757.05		*	16		16	480	484.23
1629063789	RACHAMALLU	SUDHEERA	BATON ROUGE	LA	Psychiatry	S	ESZOPICLONE	ESZOPICLONE		25	35	1035	628.82		#		#
1649264755	URBI	EDWIN	ALEXANDRIA	LA	Psychiatry	S	ESZOPICLONE	ESZOPICLONE		28	28.3	850	419.12		#		#
1659318442	VATSAVAYI	VENUGOPAL	BATON ROUGE	LA	Psychiatry	S	ESZOPICLONE	ESZOPICLONE		19	19	550	367.65	0		0		0	0	0
1669436465	GAD	SARWAT	LAFAYETTE	LA	Psychiatry	S	ESZOPICLONE	ESZOPICLONE		24	24	720	318.36	0		0		0	0	0
1700805546	SHOLTZ	JAMES	COVINGTON	LA	Psychiatry	S	ESZOPICLONE	ESZOPICLONE	16	55	73	2190	1472.8		*	17		35	1050	859.23
1790774081	MUKHTAR-BENGHOZI	TAWFIK	ALEXANDRIA	LA	Psychiatry	S	ESZOPICLONE	ESZOPICLONE		32	32	945	2654.12		*	20		20	600	601.36
1790958346	CHALASANI	SUBRAMANYESWARA R	BATON ROUGE	LA	Psychiatry	S	ESZOPICLONE	ESZOPICLONE		13	17	510	193.83		*	13		17	510	193.83
1841450707	CSAKI	RACHEL	SLIDELL	LA	Psychiatry	S	ESZOPICLONE	ESZOPICLONE		12	12	360	155.9		*		*
1851487409	HILL	JOHN	ALEXANDRIA	LA	Psychiatry	S	ESZOPICLONE	ESZOPICLONE		17	23	690	314.36		#		#
1881867448	KONGARA	RAMA	BATON ROUGE	LA	Psychiatry	S	ESZOPICLONE	ESZOPICLONE		15	15	450	195.48		*		*
1922148162	SMITH	SIDNEY	METAIRIE	LA	Psychiatry	S	ESZOPICLONE	ESZOPICLONE		18	24	720	718.66		#		#
1932337474	WRIGHT	AMANDA	MANDEVILLE	LA	Psychiatry	S	ESZOPICLONE	ESZOPICLONE		14	14	420	175.08		*	14		14	420	175.08
1942566799	AMARA	SHILPA	NEW ORLEANS	LA	Psychiatry	S	ESZOPICLONE	ESZOPICLONE		11	11	330	107.53		*		*
1992848774	GONZALES	DIANE	OPELOUSAS	LA	Psychiatry	S	ESZOPICLONE	ESZOPICLONE		38	42	1217	967.03		*		*
1538197025	CRUSE	MARIA	THIBODAUX	LA	Psychiatry & Neurology	T	ESZOPICLONE	ESZOPICLONE		14	14	420	431.37		*	14		14	420	431.37
1619995198	PATTERSON	JAMES	SHREVEPORT	LA	Psychiatry & Neurology	T	ESZOPICLONE	ESZOPICLONE		13	13	390	1451.59	0		0		0	0	0
1649306408	BILLINGS	CHARLES	GRETNA	LA	Psychiatry & Neurology	T	ESZOPICLONE	ESZOPICLONE		20	20	586	215.7		*		*
1740313311	BRYAN	FRANCES	NEW ORLEANS	LA	Psychiatry & Neurology	T	ESZOPICLONE	ESZOPICLONE		12	12	360	174.02	0		0		0	0	0
1780653709	GLADE	SUSAN	METAIRIE	LA	Psychiatry & Neurology	T	ESZOPICLONE	ESZOPICLONE		37	37	1080	721.67		#		#
1881613271	BARNES	JOSEPHUS	NEW ORLEANS	LA	Psychiatry & Neurology	T	ESZOPICLONE	ESZOPICLONE		27	29	726	444.51		*		*
1043247331	BOLWAHNN	BRYAN	BALL	LA	Psychologist, Clinical	S	ESZOPICLONE	ESZOPICLONE		13	13	390	321.2	0		0		0	0	0
1083637698	QUILLIN	JAMES	ALEXANDRIA	LA	Psychologist, Clinical	S	ESZOPICLONE	ESZOPICLONE		27	27	810	409.26		*		*
1215354642	COLE	BROOKE	BATON ROUGE	LA	Psychologist, Clinical	S	ESZOPICLONE	ESZOPICLONE		23	23	690	610.37		*	23		23	690	610.37
1437418209	BROWN	JESSICA	BATON ROUGE	LA	Psychologist, Clinical	S	ESZOPICLONE	ESZOPICLONE		26	36	1065	611.8		*	12		12	360	282.96
1457474983	BUXTON	ALFRED	LAFAYETTE	LA	Psychologist, Clinical	S	ESZOPICLONE	ESZOPICLONE		46	46	1325	4173.46	0		0		0	0	0
1649289919	ECKHOLDT	CHRISTOPHER	LAFAYETTE	LA	Psychologist, Clinical	S	ESZOPICLONE	ESZOPICLONE		20	20	600	407.34		#		#
1871561548	PUGH	SHARON	ALEXANDRIA	LA	Psychologist, Clinical	S	ESZOPICLONE	ESZOPICLONE		11	11	330	267.19	0		0		0	0	0
1124244389	MULAMULA	ALEXANDER	BATON ROUGE	LA	Pulmonary Disease	S	ESZOPICLONE	ESZOPICLONE		17	17	510	223		*	17		17	510	223
1235159252	HAWTHORNE	MICHAEL	HOUMA	LA	Pulmonary Disease	S	ESZOPICLONE	ESZOPICLONE		12	12	360	146.58		*		*
1407857568	SCHULLER	HANS	SLIDELL	LA	Pulmonary Disease	S	ESZOPICLONE	ESZOPICLONE		20	22	660	352.24		*	20		22	660	352.24
1699761056	MALEK	FADI	LAFAYETTE	LA	Pulmonary Disease	S	ESZOPICLONE	ESZOPICLONE		13	13	390	531.96		*	13		13	390	531.96
1972685279	BORDELON	JOSEPH	OPELOUSAS	LA	Pulmonary Disease	S	ESZOPICLONE	ESZOPICLONE		14	14	393	154.61		*		*
1184635344	MALLEPALLI	JYOTHI	MONROE	LA	Rheumatology	S	ESZOPICLONE	ESZOPICLONE		39	47	1200	507.39		*	14		20	600	242.15
1336137215	LAZARO	LADISLAS	LAFAYETTE	LA	Rheumatology	S	ESZOPICLONE	ESZOPICLONE		11	11	330	206.33		*		*
1508859455	GARCIA-CARO	MIGUEL	ALEXANDRIA	LA	Rheumatology	S	ESZOPICLONE	ESZOPICLONE	12	97	109	3261	5483.9		*	73		77	2301	3969.77
1558362004	SOLON	AGNES	ALEXANDRIA	LA	Rheumatology	S	ESZOPICLONE	ESZOPICLONE		20	20	600	255.72		*	20		20	600	255.72
1649259789	SPADY	MALIK	COVINGTON	LA	Rheumatology	S	ESZOPICLONE	ESZOPICLONE	12	38	42	1260	794.02		#		#
1437446341	SARA	SAMREENA	SHREVEPORT	LA	Sleep Medicine	S	ESZOPICLONE	ESZOPICLONE		11	11	286	199.6		*		*
1740242221	DAVIS	LAUREN	COVINGTON	LA	Sleep Medicine	S	ESZOPICLONE	ESZOPICLONE	23	97	123	3658	4312.61		#		#
1619008075	ANDERSON	JAMES	LAKE CHARLES	LA	Specialist	T	ESZOPICLONE	ESZOPICLONE		12	12	360	153.72		*	12		12	360	153.72
1881709657	BHUSHAN	RAJAT	BATON ROUGE	LA	Specialist	T	ESZOPICLONE	ESZOPICLONE		27	31	912	789.47		#		#
1992767537	DAHMES	ROBERT	NEW ORLEANS	LA	Specialist	T	ESZOPICLONE	ESZOPICLONE		14	20	600	574.92		*		*
1174735666	MILLER	ROBERT	TAUNTON	MA	Addiction Medicine	S	ESZOPICLONE	ESZOPICLONE		13	13	390	131.43	0		0		0	0	0
1083782981	BERNSTEIN	CAROLYN	BROOKLINE	MA	Anesthesiology	S	ESZOPICLONE	ESZOPICLONE		11	11	330	120.55		*	11		11	330	120.55
1215937941	CROWLEY	HENRY	FALL RIVER	MA	Anesthesiology	S	ESZOPICLONE	ESZOPICLONE		13	13	390	155.19		*		*
1093740193	HODGMAN	MARK	MILTON	MA	Cardiology	S	ESZOPICLONE	ESZOPICLONE		18	20	600	383.92		*	18		20	600	383.92
1154461077	KARANIKOLAS PERRY	GAIL	NEW BEDFORD	MA	Certified Clinical Nurse Specialist	S	ESZOPICLONE	ESZOPICLONE		16	16	480	500.27		*		*
1235202920	LIMA	BRENDA	TAUNTON	MA	Certified Clinical Nurse Specialist	S	ESZOPICLONE	ESZOPICLONE		12	12	360	121.32	0		0		0	0	0
1245210798	KASULINOUS	GERALDINE	AGAWAM	MA	Certified Clinical Nurse Specialist	S	ESZOPICLONE	ESZOPICLONE		25	31	930	562.14		*	14		20	600	287.1
1275561995	HOFFMAN	KATHLEEN	MARLBOROUGH	MA	Certified Clinical Nurse Specialist	S	ESZOPICLONE	ESZOPICLONE		15	15	450	296.17	0		0		0	0	0
1285669127	PLANTE	SUSAN	NORTH EASTON	MA	Certified Clinical Nurse Specialist	S	ESZOPICLONE	ESZOPICLONE		12	12	360	539.48	0		0		0	0	0
1285669135	WRIGHT	MARY	NORTH EASTON	MA	Certified Clinical Nurse Specialist	S	ESZOPICLONE	ESZOPICLONE		17	17	510	780.71		*	17		17	510	780.71
1295765899	CADWALADER	KAREN	FALL RIVER	MA	Certified Clinical Nurse Specialist	S	ESZOPICLONE	ESZOPICLONE		12	12	360	3214.96		*		*
1316032774	GONCALO-TOULAN	MARYLOU	FALL RIVER	MA	Certified Clinical Nurse Specialist	S	ESZOPICLONE	ESZOPICLONE		19	23	690	563.47	0		0		0	0	0
1326059445	BOWEN	CAROL	NEWTON	MA	Certified Clinical Nurse Specialist	S	ESZOPICLONE	ESZOPICLONE		15	15	450	390.31		*	15		15	450	390.31
1407962038	GRIFFIN	WILLIAM	GARDNER	MA	Certified Clinical Nurse Specialist	S	ESZOPICLONE	ESZOPICLONE		39	39	1170	894.26		*	12		12	360	139.47
1417941121	ANDERSON	BEVERLY	AMESBURY	MA	Certified Clinical Nurse Specialist	S	ESZOPICLONE	ESZOPICLONE		13	13	390	433.64		*	13		13	390	433.64
1447238126	FOOTIT	CHRISTOPHER	HADLEY	MA	Certified Clinical Nurse Specialist	S	ESZOPICLONE	ESZOPICLONE		16	24	720	423.04		*		*
1467677922	CAMPBELL	JEFFREY	WEST SPRINGFIELD	MA	Certified Clinical Nurse Specialist	S	ESZOPICLONE	ESZOPICLONE		12	12	348	346.82		*		*
1518189851	ROLLOCK DURETTE	JACQUELINE	MARSTONS MILLS	MA	Certified Clinical Nurse Specialist	S	ESZOPICLONE	ESZOPICLONE		13	13	390	329.36	0		0		0	0	0
1588688394	CARVELLI	ROSEMARIE	HINGHAM	MA	Certified Clinical Nurse Specialist	S	ESZOPICLONE	ESZOPICLONE		11	11	330	191.73		*	11		11	330	191.73
1609941202	PALUZZI	CATHERINE	NEWTON	MA	Certified Clinical Nurse Specialist	S	ESZOPICLONE	ESZOPICLONE		14	14	420	332.2		*		*
1619948239	ROBERTS	CAROL	GLOUCESTER	MA	Certified Clinical Nurse Specialist	S	ESZOPICLONE	ESZOPICLONE		12	12	360	172.41		*	12		12	360	172.41
1629135090	KLAU	MICHELE	SOMERVILLE	MA	Certified Clinical Nurse Specialist	S	ESZOPICLONE	ESZOPICLONE		13	13	390	2052.91	0		0		0	0	0
1740295617	LEAVITT-HALSALL	PAIGE	LAKEVILLE	MA	Certified Clinical Nurse Specialist	S	ESZOPICLONE	ESZOPICLONE		11	11	330	3027.64	0		0		0	0	0
1801918008	KEOHAN	DEBORAH	WOBURN	MA	Certified Clinical Nurse Specialist	S	ESZOPICLONE	ESZOPICLONE		12	12	360	308.67	0		0		0	0	0
1922018225	REIS-FIEGEL	CHRISTINE	PITTSFIELD	MA	Certified Clinical Nurse Specialist	S	ESZOPICLONE	ESZOPICLONE		12	12	360	463.91	0		0		0	0	0
1962423996	SZYMANSKI	BERNARD	WORCESTER	MA	Certified Clinical Nurse Specialist	S	ESZOPICLONE	ESZOPICLONE	12	62	66	1875	1180.88		*		*
1962444992	WESTER	JANICE	ACTON	MA	Certified Clinical Nurse Specialist	S	ESZOPICLONE	ESZOPICLONE		21	21	630	2880.44		#		#
1003823295	SHEPHERD	JAMES	HARWICH	MA	Family Practice	S	ESZOPICLONE	ESZOPICLONE		12	12	360	491.04		*	12		12	360	491.04
1073521753	KAJENCKI	S.	MANSFIELD	MA	Family Practice	S	ESZOPICLONE	ESZOPICLONE		13	13	260	167.34		*		*
1073570024	FRAGALA	CHRISTEN	WESTFORD	MA	Family Practice	S	ESZOPICLONE	ESZOPICLONE		20	20	572	343.29		*		*
1093798902	DIFRANZA	JOSEPH	LEOMINSTER	MA	Family Practice	S	ESZOPICLONE	ESZOPICLONE		34	34	730	1207.88		#		#
1104084227	MORRISON	SARAH	MEDFORD	MA	Family Practice	S	ESZOPICLONE	ESZOPICLONE		11	11	330	1033.92		*	11		11	330	1033.92
1164581856	DELUCA	SUSAN	BEVERLY	MA	Family Practice	S	ESZOPICLONE	ESZOPICLONE		13	13	390	128.62		*	13		13	390	128.62
1184817439	KARIM	HANA	WALPOLE	MA	Family Practice	S	ESZOPICLONE	ESZOPICLONE		12	12	360	259.12		*	12		12	360	259.12
1205112901	DAROUT	RACHELLE	LYNN	MA	Family Practice	S	ESZOPICLONE	ESZOPICLONE		13	13	390	576.84		*		*
1265428155	LINDHOLM	MARY	WORCESTER	MA	Family Practice	S	ESZOPICLONE	ESZOPICLONE		12	12	360	428.75	0		0		0	0	0
1275599805	MOORE	ROBERT	NORTH FALMOUTH	MA	Family Practice	S	ESZOPICLONE	ESZOPICLONE		12	12	360	139.62		*	12		12	360	139.62
1275760027	NEWHALL	KRISTYN	MALDEN	MA	Family Practice	S	ESZOPICLONE	ESZOPICLONE		12	12	360	559.28		#		#
1326018813	GRIEVESON	JOHN	LOWELL	MA	Family Practice	S	ESZOPICLONE	ESZOPICLONE		46	46	1380	2533.03		*	18		18	540	234.68
1346687928	YODER	JONATHAN	NEEDHAM	MA	Family Practice	S	ESZOPICLONE	ESZOPICLONE		19	19	570	310.26		*		*
1497733752	GERWECK	KENNETH	EAST CAMBRIDGE	MA	Family Practice	S	ESZOPICLONE	ESZOPICLONE		14	14	398	1248.61	0		0		0	0	0
1528075777	SCHISSEL	STEPHEN	AMESBURY	MA	Family Practice	S	ESZOPICLONE	ESZOPICLONE		14	14	390	148		#		#
1548210206	MASE	JEANNE	E FALMOUTH	MA	Family Practice	S	ESZOPICLONE	ESZOPICLONE		15	15	450	259.5		*	15		15	450	259.5
1558478164	MANN	CAITLIN	BOURNE	MA	Family Practice	S	ESZOPICLONE	ESZOPICLONE		19	19	570	189.18		*	19		19	570	189.18
1669440111	HORAN	JOSEPH	FOXBORO	MA	Family Practice	S	ESZOPICLONE	ESZOPICLONE		12	30	900	660.6		*	12		30	900	660.6
1700868932	LABONTE	JENNIFER	WORCESTER	MA	Family Practice	S	ESZOPICLONE	ESZOPICLONE		12	12	360	463.95		*	12		12	360	463.95
1710954482	HARCOURT	PAUL	TEWKSBURY	MA	Family Practice	S	ESZOPICLONE	ESZOPICLONE		12	12	356	119.65		*	12		12	356	119.65
1750689840	VARDOULIAS	GEORGE	RAYNHAM	MA	Family Practice	S	ESZOPICLONE	ESZOPICLONE		15	15	446	165.33		*	15		15	446	165.33
1831121383	INWOOD	JESSICA	FALL RIVER	MA	Family Practice	S	ESZOPICLONE	ESZOPICLONE		11	11	330	146.2		*		*
1841275724	GIFFORD	LINDLEY	HYANNIS	MA	Family Practice	S	ESZOPICLONE	ESZOPICLONE		12	12	360	539.21	0		0		0	0	0
1871931162	UMPHREY	MARK	NORTON	MA	Family Practice	S	ESZOPICLONE	ESZOPICLONE		21	21	561	368.25		*		*
1902871262	CAMPBELL	DIANE	HARWICH	MA	Family Practice	S	ESZOPICLONE	ESZOPICLONE		13	13	390	176.97		*	13		13	390	176.97
1902997885	THOMAS	AARON	NEWBURYPORT	MA	Family Practice	S	ESZOPICLONE	ESZOPICLONE		11	11	330	164.3		*	11		11	330	164.3
1912325119	MURPHY	PETER	BROOKLINE	MA	Family Practice	S	ESZOPICLONE	ESZOPICLONE		28	42	1220	414.82		*	28		42	1220	414.82
1912978644	BECHARA	CHRISTOPHER	LANCASTER	MA	Family Practice	S	ESZOPICLONE	ESZOPICLONE		22	28	840	749.99		#		#
1952317018	MAPILI	JOHN	MIDDLEBORO	MA	Family Practice	S	ESZOPICLONE	ESZOPICLONE		24	30	743	1411.59		#		#
1962516757	GROGAN	DOUGALS	BROCKTON	MA	Family Practice	S	ESZOPICLONE	ESZOPICLONE		19	47	1410	900.14		*	19		47	1410	900.14
1972542967	BABINEAU	ROBERT	FITCHBURG	MA	Family Practice	S	ESZOPICLONE	ESZOPICLONE		11	11	330	494.48	0		0		0	0	0
1972642981	SPARKS	JENNIFER	LAWRENCE	MA	Family Practice	S	ESZOPICLONE	ESZOPICLONE		12	12	360	452.48	0		0		0	0	0
1982655759	BORNSTEIN	STEVEN	MILLIS	MA	Family Practice	S	ESZOPICLONE	ESZOPICLONE		11	11	330	105.24		*	11		11	330	105.24
1477521623	GOKHALE	CHINTAMANI	MALDEN	MA	Gastroenterology	S	ESZOPICLONE	ESZOPICLONE		12	12	360	452.2		*	12		12	360	452.2
1891776662	PHAM	DOMINIQUE	WEST ROXBURY	MA	Gastroenterology	S	ESZOPICLONE	ESZOPICLONE		29	29	870	1093		*	29		29	870	1093
1063619617	REMUS	KRISTIN	BOSTON	MA	General Practice	S	ESZOPICLONE	ESZOPICLONE		12	12	342	151.99		*	12		12	342	151.99
1912003815	WILDER	ELISABETH	BOSTON	MA	General Practice	S	ESZOPICLONE	ESZOPICLONE		12	12	360	233.71		*	12		12	360	233.71
1982715256	SONG	MIN	MILTON	MA	Geriatric Medicine	S	ESZOPICLONE	ESZOPICLONE		11	11	305	269.91		*	11		11	305	269.91
1346281961	KASTER	BRUCE	NEEDHAM	MA	Geriatric Psychiatry	S	ESZOPICLONE	ESZOPICLONE		19	23	640	348.4		#		#
1629030622	PETAKOV	DRAGAN	LOWELL	MA	Hospice and Palliative Care	S	ESZOPICLONE	ESZOPICLONE		12	20	600	611.69		*		*
1013119221	NAIR	REKHA	AUBURN	MA	Internal Medicine	S	ESZOPICLONE	ESZOPICLONE		13	13	390	584.26		*	13		13	390	584.26
1063461408	SAULS	RAYMOND	LANCASTER	MA	Internal Medicine	S	ESZOPICLONE	ESZOPICLONE		11	11	330	363.16		*	11		11	330	363.16
1114900057	TSANOTELIS	NICHOLAS	WHITMAN	MA	Internal Medicine	S	ESZOPICLONE	ESZOPICLONE		12	12	360	234.19		*	12		12	360	234.19
1134164361	GOGJIAN	MICHAEL	NORTH ANDOVER	MA	Internal Medicine	S	ESZOPICLONE	ESZOPICLONE		12	12	360	159.93		*	12		12	360	159.93
1144285081	HUSSAIN	SYED	ASHLAND	MA	Internal Medicine	S	ESZOPICLONE	ESZOPICLONE		11	13	390	180.09	0		0		0	0	0
1164442091	HENDRA	KATHERINE	BRIGHTON	MA	Internal Medicine	S	ESZOPICLONE	ESZOPICLONE		14	14	420	359.15	0		0		0	0	0
1174591895	LEVIN	ZINAIDA	CANTON	MA	Internal Medicine	S	ESZOPICLONE	ESZOPICLONE		12	12	360	128.64		*	12		12	360	128.64
1194830158	PENNACHIO	DOMINIC	CHESTNUT HILL	MA	Internal Medicine	S	ESZOPICLONE	ESZOPICLONE		27	33	606	2645.95		*	27		33	606	2645.95
1205934064	ORFANOS	GERRY	BURLINGTON	MA	Internal Medicine	S	ESZOPICLONE	ESZOPICLONE		14	16	480	1017.45		*		*
1255772505	LEE	JUNGEUN	FRAMINGHAM	MA	Internal Medicine	S	ESZOPICLONE	ESZOPICLONE		17	22.6	678	830.33		#		#
1265489058	NAVARRA	GUIDO	NEWBURYPORT	MA	Internal Medicine	S	ESZOPICLONE	ESZOPICLONE		12	18	535	979.33		#		#
1275586851	EL SHARKAWY	TAREK	FRANKLIN	MA	Internal Medicine	S	ESZOPICLONE	ESZOPICLONE		13	13	390	234.38		*		*
1306867833	ANDERSON	STEPHEN	BELCHERTOWN	MA	Internal Medicine	S	ESZOPICLONE	ESZOPICLONE		23	25	750	294.18		*	23		25	750	294.18
1316903735	LAMONT	JOHN	BOSTON	MA	Internal Medicine	S	ESZOPICLONE	ESZOPICLONE		25	25	750	431.58		#		#
1326020462	ORINO	RICHARD	SHREWSBURY	MA	Internal Medicine	S	ESZOPICLONE	ESZOPICLONE		22	28	840	706.35		*	22		28	840	706.35
1326111634	ODULIO	ROSETTE PERSEVERANDA	LONGMEADOW	MA	Internal Medicine	S	ESZOPICLONE	ESZOPICLONE		11	11	330	134.31		*	11		11	330	134.31
1336195106	DARDENO	PAUL	SALEM	MA	Internal Medicine	S	ESZOPICLONE	ESZOPICLONE		17	17	510	259.61		*	17		17	510	259.61
1376504399	PATEL	TUSHAR	LOWELL	MA	Internal Medicine	S	ESZOPICLONE	ESZOPICLONE		11	11	330	95.4		*	11		11	330	95.4
1386645679	CULLINANE	CYNTHIA	QUINCY	MA	Internal Medicine	S	ESZOPICLONE	ESZOPICLONE		11	11	330	98.14	0		0		0	0	0
1396936498	BALASUBRAMANIAM	DEVASENA	WALTHAM	MA	Internal Medicine	S	ESZOPICLONE	ESZOPICLONE		26	26	704	720.66		*	26		26	704	720.66
1417934522	MANSOUR	MARC	SOUTH WEYMOUTH	MA	Internal Medicine	S	ESZOPICLONE	ESZOPICLONE		16	16	480	1361.19		*	16		16	480	1361.19
1427035948	NADELSON	NEAL	MELROSE	MA	Internal Medicine	S	ESZOPICLONE	ESZOPICLONE		13	19	570	2497.59		*	13		19	570	2497.59
1427088202	SINGH	ARMINDER	SPRINGFIELD	MA	Internal Medicine	S	ESZOPICLONE	ESZOPICLONE		16	16	480	561.68		*		*
1427251438	OWUSU-GRIFFIN	PHYLLIS	WEST SPRINGFIELD	MA	Internal Medicine	S	ESZOPICLONE	ESZOPICLONE		11	11	300	81.95		*	11		11	300	81.95
1437140324	TESS	CHRISTOPHER	BOSTON	MA	Internal Medicine	S	ESZOPICLONE	ESZOPICLONE		13	13	390	584.21		*	13		13	390	584.21
1437144847	PRIETO	MIGUEL	BOURNE	MA	Internal Medicine	S	ESZOPICLONE	ESZOPICLONE		12	12	360	210.67		*	12		12	360	210.67
1437145968	ZAK	EUGENE	FALL RIVER	MA	Internal Medicine	S	ESZOPICLONE	ESZOPICLONE		16	16	474	465.15		*	16		16	474	465.15
1487601118	DRAKHLIN	YEVGENIY	TAUNTON	MA	Internal Medicine	S	ESZOPICLONE	ESZOPICLONE		13	13	364	630.48		*	13		13	364	630.48
1487851697	CABRERA	CLARA	STONEHAM	MA	Internal Medicine	S	ESZOPICLONE	ESZOPICLONE		13	13	390	430.5		*	13		13	390	430.5
1497742514	THEROUX	MARC	FALL RIVER	MA	Internal Medicine	S	ESZOPICLONE	ESZOPICLONE		11	11	330	777.35		*	11		11	330	777.35
1518946359	BAKER	CHRISTINE	NORTHAMPTON	MA	Internal Medicine	S	ESZOPICLONE	ESZOPICLONE		12	12	360	357.51		*	12		12	360	357.51
1528015310	HUSSEINI	RANIA	FOXBORO	MA	Internal Medicine	S	ESZOPICLONE	ESZOPICLONE		12	12	360	182.28		*	12		12	360	182.28
1528022621	WEINREB	WAYNE	NORTH READING	MA	Internal Medicine	S	ESZOPICLONE	ESZOPICLONE		12	12	360	138.44		*	12		12	360	138.44
1528026499	MURRAY	FRANCIS	SPRINGFIELD	MA	Internal Medicine	S	ESZOPICLONE	ESZOPICLONE		11	11	330	294.56		*		*
1538161781	ZUZARTE	KARL	FALL RIVER	MA	Internal Medicine	S	ESZOPICLONE	ESZOPICLONE		17	17	510	473.94		*	17		17	510	473.94
1548220684	MUELLNER	HANNO	WILLIAMSBURG	MA	Internal Medicine	S	ESZOPICLONE	ESZOPICLONE		13	13	390	194.27		*	13		13	390	194.27
1558300442	HAZARD	BESSIE	WORCESTER	MA	Internal Medicine	S	ESZOPICLONE	ESZOPICLONE		13	13	360	1166.95		*	13		13	360	1166.95
1649274911	BASSALY	NEVEEN	FALL RIVER	MA	Internal Medicine	S	ESZOPICLONE	ESZOPICLONE		37	37	1087	1569.67		*	26		26	757	1293
1659518462	NAVENTI	GABRIEL	LEE	MA	Internal Medicine	S	ESZOPICLONE	ESZOPICLONE		16	24	720	471.65		*	16		24	720	471.65
1669450227	WALTMAN	ALLEN	RANDOLPH	MA	Internal Medicine	S	ESZOPICLONE	ESZOPICLONE		12	12	321	469.61		*	12		12	321	469.61
1689613911	FLORIO	ROLAND	BROCKTON	MA	Internal Medicine	S	ESZOPICLONE	ESZOPICLONE		14	14	420	490.27		#		#
1689635294	FINN	DAVID	BOSTON	MA	Internal Medicine	S	ESZOPICLONE	ESZOPICLONE		20	34	956	1577.97		*	20		34	956	1577.97
1689657207	PARK	HYUN-YOUNG	CHICOPEE	MA	Internal Medicine	S	ESZOPICLONE	ESZOPICLONE		11	11	309	90.46	0		0		0	0	0
1689676876	GRADY	ANN	FALL RIVER	MA	Internal Medicine	S	ESZOPICLONE	ESZOPICLONE		30	36	1060	1062.84		#		#
1699758102	HURWITZ	JOEL	NORTHBOROUGH	MA	Internal Medicine	S	ESZOPICLONE	ESZOPICLONE		19	21	620	1072.21		*	19		21	620	1072.21
1710960703	RILEY	ERIKA	BOSTON	MA	Internal Medicine	S	ESZOPICLONE	ESZOPICLONE		11	11	320	191.42		*	11		11	320	191.42
1740604941	GUNACHELVAN	KARTHIK	SPRINGFIELD	MA	Internal Medicine	S	ESZOPICLONE	ESZOPICLONE		11	11	322	479.05		*	11		11	322	479.05
1760404883	KNOPF	ADRIENNE	BOSTON	MA	Internal Medicine	S	ESZOPICLONE	ESZOPICLONE		12	12	360	137.61		*	12		12	360	137.61
1780799585	DOWEIKO	JOHN	BOSTON	MA	Internal Medicine	S	ESZOPICLONE	ESZOPICLONE		11	11	330	411.22	0		0		0	0	0
1801011465	BAKOFEN	BRIAN	BOSTON	MA	Internal Medicine	S	ESZOPICLONE	ESZOPICLONE		11	11	330	136.4	0		0		0	0	0
1801878681	LAO	ERIC	WEST SPRINGFIELD	MA	Internal Medicine	S	ESZOPICLONE	ESZOPICLONE		11	15	450	331.34		*	11		15	450	331.34
1811096977	FALLA	PEDRO	NEW BEDFORD	MA	Internal Medicine	S	ESZOPICLONE	ESZOPICLONE		32	32	849	430.58		*	13		13	390	97.94
1811183056	CHEMALY	MARIANA	LOWELL	MA	Internal Medicine	S	ESZOPICLONE	ESZOPICLONE		11	11	320	240.18		*		*
1821075961	BATTISTA	BRIAN	SOUTH WEYMOUTH	MA	Internal Medicine	S	ESZOPICLONE	ESZOPICLONE		12	18	540	182.7		*	12		18	540	182.7
1861597254	HARATI	NIBAL	DUXBURY	MA	Internal Medicine	S	ESZOPICLONE	ESZOPICLONE		26	26	766	620.3		*	26		26	766	620.3
1881607513	DASH	CARY	LONGMEADOW	MA	Internal Medicine	S	ESZOPICLONE	ESZOPICLONE		11	11	308	111.62		*	11		11	308	111.62
1902825441	PATEL	ASHOK	DORCHESTER CENTER	MA	Internal Medicine	S	ESZOPICLONE	ESZOPICLONE		15	15	180	602.85	0		0		0	0	0
1912965542	BEDFORD	JOHN	SPRINGFIELD	MA	Internal Medicine	S	ESZOPICLONE	ESZOPICLONE		37	37	1110	861.82		*	24		24	720	453.35
1952303745	SKURLATOVA-MAYSKY	IRINA	BRIGHTON	MA	Internal Medicine	S	ESZOPICLONE	ESZOPICLONE		19	19	570	1693.29		*	19		19	570	1693.29
1952350969	BASS	JEFFREY	CHESTNUT HILL	MA	Internal Medicine	S	ESZOPICLONE	ESZOPICLONE		13	13	390	196.21		*	13		13	390	196.21
1952388043	BRESNAHAN	STEPHEN	BROCKTON	MA	Internal Medicine	S	ESZOPICLONE	ESZOPICLONE		13	13	390	131.87		*	13		13	390	131.87
1952397176	MULCAHY	ELISA	BROCKTON	MA	Internal Medicine	S	ESZOPICLONE	ESZOPICLONE		17	33	990	267.28		*	17		33	990	267.28
1972650455	SEHIC	ELMIR	DENNIS	MA	Internal Medicine	S	ESZOPICLONE	ESZOPICLONE		12	12	360	312.12		*	12		12	360	312.12
1043276306	PAVLOVA	MILENA	BOSTON	MA	Neurology	S	ESZOPICLONE	ESZOPICLONE		18	24	690	2947.23		*		*
1124063235	SLOANE	JACOB	BOSTON	MA	Neurology	S	ESZOPICLONE	ESZOPICLONE		11	11	310	816.69	0		0		0	0	0
1538358684	STEPHENSON	SHARISE	BOSTON	MA	Neurology	S	ESZOPICLONE	ESZOPICLONE		14	14	420	1020.21		#		#
1619968179	SASSOWER	KENNETH	BOSTON	MA	Neurology	S	ESZOPICLONE	ESZOPICLONE		27	41	1182	926.05		*		*
1750477618	LIEBERMAN	AUBREY	BROCKTON	MA	Neurology	S	ESZOPICLONE	ESZOPICLONE		12	12	360	679.43	0		0		0	0	0
1750496717	MATHESON	JEAN	BOSTON	MA	Neurology	S	ESZOPICLONE	ESZOPICLONE		19	19	570	2195.18		*	19		19	570	2195.18
1972588077	VYDRIN	MIKHAIL	WORCESTER	MA	Neurology	S	ESZOPICLONE	ESZOPICLONE		13	13	390	337.74		*	13		13	390	337.74
1013447432	NAVA	CASSANDRA	SPRINGFIELD	MA	Nurse Practitioner	S	ESZOPICLONE	ESZOPICLONE		14	14	420	1044.47	0		0		0	0	0
1073605648	MCCABE	ANN MARIE	FALL RIVER	MA	Nurse Practitioner	S	ESZOPICLONE	ESZOPICLONE		11	11	330	149.57	0		0		0	0	0
1083670764	PEIXOTO	MIGUEL	CHELMSFORD	MA	Nurse Practitioner	S	ESZOPICLONE	ESZOPICLONE		11	11	330	363.16	0		0		0	0	0
1144240292	ALLEN	DAVID	LONGMEADOW	MA	Nurse Practitioner	S	ESZOPICLONE	ESZOPICLONE		13	13	390	134.25		*	13		13	390	134.25
1144757998	MEDEIROS	FATIMA	FALL RIVER	MA	Nurse Practitioner	S	ESZOPICLONE	ESZOPICLONE		20	20	600	598.51		*	20		20	600	598.51
1154591030	SUSSMAN	CRAIG	CONCORD	MA	Nurse Practitioner	S	ESZOPICLONE	ESZOPICLONE		24	24	670	2826.55	0		0		0	0	0
1174685986	TOBIN	NICHOLAS	SPRINGFIELD	MA	Nurse Practitioner	S	ESZOPICLONE	ESZOPICLONE	11	38	38	1140	744.41		*	14		14	420	308.09
1235559428	SUSSMAN	ELLA	SPRINGFIELD	MA	Nurse Practitioner	S	ESZOPICLONE	ESZOPICLONE		14	14	420	291.37		*		*
1255799680	MARTYN	JULIA	BURLINGTON	MA	Nurse Practitioner	S	ESZOPICLONE	ESZOPICLONE		12	12	360	91.72	0		0		0	0	0
1275044315	RAND	MARY	SALEM	MA	Nurse Practitioner	S	ESZOPICLONE	ESZOPICLONE		13	13	347	108.21	0		0		0	0	0
1285827915	HOWELL	JESSICA	WATERTOWN	MA	Nurse Practitioner	S	ESZOPICLONE	ESZOPICLONE		11	11	220	112.57	0		0		0	0	0
1396170346	CRISCITIELLO	KATHLEEN	SPRINGFIELD	MA	Nurse Practitioner	S	ESZOPICLONE	ESZOPICLONE		24	24	720	1098.77		*		*
1396786489	CONLEY	MARY	ORLEANS	MA	Nurse Practitioner	S	ESZOPICLONE	ESZOPICLONE		12	12	360	141.96	0		0		0	0	0
1407303274	KEANE	ASHLEY	GARDNER	MA	Nurse Practitioner	S	ESZOPICLONE	ESZOPICLONE		12	14	420	499		*		*
1427424696	BUCHHOLZ	JENNIFER	HARVARD	MA	Nurse Practitioner	S	ESZOPICLONE	ESZOPICLONE		12	12	360	343.83		*	12		12	360	343.83
1447504428	GOLDY	DANIEL	BOSTON	MA	Nurse Practitioner	S	ESZOPICLONE	ESZOPICLONE		19	19	367	268.52	0		0		0	0	0
1457740870	CRAWFORD-GREY	JESSICA	WORCESTER	MA	Nurse Practitioner	S	ESZOPICLONE	ESZOPICLONE		39	39	1121	961.55		*		*
1467822106	ZURBA	AMY	HADLEY	MA	Nurse Practitioner	S	ESZOPICLONE	ESZOPICLONE		12	12	360	3496.81		*	12		12	360	3496.81
1487617551	LEHMANN	SHARON	NORTHAMPTON	MA	Nurse Practitioner	S	ESZOPICLONE	ESZOPICLONE		12	12	360	146.06	0		0		0	0	0
1609128149	BOROCHIN	SVETLANA	BOSTON	MA	Nurse Practitioner	S	ESZOPICLONE	ESZOPICLONE		12	12	360	135.84	0		0		0	0	0
1609847565	GOULET	MICHELLE	NORTHAMPTON	MA	Nurse Practitioner	S	ESZOPICLONE	ESZOPICLONE		17	21	630	272.8		#		#
1629381579	FOURNIER	MARYANNE	LAWRENCE	MA	Nurse Practitioner	S	ESZOPICLONE	ESZOPICLONE		12	12	360	157.75	0		0		0	0	0
1669656187	AGAVE	DONNA	PEABODY	MA	Nurse Practitioner	S	ESZOPICLONE	ESZOPICLONE		18	18	442	702.84		*	18		18	442	702.84
1679527162	SAINT-PAINE	VICKI	NEW BEDFORD	MA	Nurse Practitioner	S	ESZOPICLONE	ESZOPICLONE		13	17	510	872.24		*		*
1679656151	COGLIANO	DANIELLE	N CHELMSFORD	MA	Nurse Practitioner	S	ESZOPICLONE	ESZOPICLONE		18	18	540	487.09	0		0		0	0	0
1700031341	RYDEL	NATALIA	NEWTON	MA	Nurse Practitioner	S	ESZOPICLONE	ESZOPICLONE		12	12	345	423.66	0		0		0	0	0
1770916751	COAKLEY	ERIN	PLYMOUTH	MA	Nurse Practitioner	S	ESZOPICLONE	ESZOPICLONE		12	12	360	138.44		*	12		12	360	138.44
1790196434	HALL	AUDREY	AMHERST	MA	Nurse Practitioner	S	ESZOPICLONE	ESZOPICLONE		11	11	330	2823.37	0		0		0	0	0
1871651356	CROWLEY	CELESTE	SCITUATE	MA	Nurse Practitioner	S	ESZOPICLONE	ESZOPICLONE		27	35	1050	930.33		*	27		35	1050	930.33
1871963678	ADEWUYI	FALASHADE	FALL RIVER	MA	Nurse Practitioner	S	ESZOPICLONE	ESZOPICLONE		12	12	360	212.46		*		*
1982154142	CARMONE	FRANCESCA	SALEM	MA	Nurse Practitioner	S	ESZOPICLONE	ESZOPICLONE		13	17	510	651.64		*	13		17	510	651.64
1699849166	FOWLER	KENNETH	LAWRENCE	MA	Pediatric Medicine	S	ESZOPICLONE	ESZOPICLONE		13	13	390	98.3	0		0		0	0	0
1255569638	CHAN	MARK	WEST SPRINGFIELD	MA	Physical Medicine and Rehabilitation	S	ESZOPICLONE	ESZOPICLONE		14	14	414	489.92	0		0		0	0	0
1205067279	SHORT	CASIE	GARDNER	MA	Physician Assistant	S	ESZOPICLONE	ESZOPICLONE		11	11	321	122.22	0		0		0	0	0
1356779631	DINUOVO	EMILY	MILFORD	MA	Physician Assistant	S	ESZOPICLONE	ESZOPICLONE		13	16	480	265.38		*		*
1386072494	AMIRABADI	PARISA	SPRINGFIELD	MA	Physician Assistant	S	ESZOPICLONE	ESZOPICLONE	13	37	62	1860	1833.73		#		#
1518060466	WOODS	JAMES	BREWSTER	MA	Physician Assistant	S	ESZOPICLONE	ESZOPICLONE		17	23	690	2796.26		*		*
1821268335	MCINNIS	JACQUELINE	WORCESTER	MA	Physician Assistant	S	ESZOPICLONE	ESZOPICLONE		12	12	360	293.01	0		0		0	0	0
1871965129	GASPARO	CHRISTINE	BOSTON	MA	Physician Assistant	S	ESZOPICLONE	ESZOPICLONE		11	11	330	267.73	0		0		0	0	0
1033109582	DESROSIERS	ASTRID	CAMBRIDGE	MA	Psychiatry	S	ESZOPICLONE	ESZOPICLONE		22	22	644	436.21		#		#
1033193032	CAVANAUGH	RAYMOND	SALEM	MA	Psychiatry	S	ESZOPICLONE	ESZOPICLONE		13	13	390	242.7	0		0		0	0	0
1043494222	SUBRAMANYAM	KALYANI	HOLYOKE	MA	Psychiatry	S	ESZOPICLONE	ESZOPICLONE		25	25	720	413.23	0		0		0	0	0
1053346569	ZILBERBERG	ERNESTO	NEWTON	MA	Psychiatry	S	ESZOPICLONE	ESZOPICLONE		19	19	570	415.68	0		0		0	0	0
1063662112	FAWAD	UJALA	WALPOLE	MA	Psychiatry	S	ESZOPICLONE	ESZOPICLONE		16	16	472	2583.62	0		0		0	0	0
1093821092	SCHWARTZ-MARTIN	NORA	AMHERST	MA	Psychiatry	S	ESZOPICLONE	ESZOPICLONE		12	12	360	539.21	0		0		0	0	0
1104884576	HOWLAND	JOHN	NORTH ADAMS	MA	Psychiatry	S	ESZOPICLONE	ESZOPICLONE		14	14	420	584.08		*	14		14	420	584.08
1104952498	SCHUMAN-OLIVIER	ZEV	CAMBRIDGE	MA	Psychiatry	S	ESZOPICLONE	ESZOPICLONE		19	19	131	123.5		*	19		19	131	123.5
1184904146	FEROZE	USAMA	BROCKTON	MA	Psychiatry	S	ESZOPICLONE	ESZOPICLONE	12	99	99	2843	1633.88	0		0		0	0	0
1225159395	SWENSON	CHARLES	NORTHAMPTON	MA	Psychiatry	S	ESZOPICLONE	ESZOPICLONE		17	17	510	264.29	0		0		0	0	0
1235157249	GOLDBERG	JACOB	FRAMINGHAM	MA	Psychiatry	S	ESZOPICLONE	ESZOPICLONE		26	26	710	1346.33	0		0		0	0	0
1245287903	POPP	SABRINA	BOSTON	MA	Psychiatry	S	ESZOPICLONE	ESZOPICLONE		23	23	690	214.02	0		0		0	0	0
1285764357	SUAREZ	CARLOS	CHELSEA	MA	Psychiatry	S	ESZOPICLONE	ESZOPICLONE		13	13	390	122.68		*	13		13	390	122.68
1295719748	YANOVSKY	TANYA	WALTHAM	MA	Psychiatry	S	ESZOPICLONE	ESZOPICLONE		20	20	600	267.71		*		*
1336108596	LOPEZ	ALVARO	NORTH ANDOVER	MA	Psychiatry	S	ESZOPICLONE	ESZOPICLONE		13	13	390	235.79		*	13		13	390	235.79
1346555919	BARANSKAYA	IRINA	BRIGHTON	MA	Psychiatry	S	ESZOPICLONE	ESZOPICLONE		11	21	630	698.03		*		*
1417933888	MUDGE	FIONA	RANDOLPH	MA	Psychiatry	S	ESZOPICLONE	ESZOPICLONE		12	12	360	3295.68	0		0		0	0	0
1437178993	REIMHERR	J.	LYNN	MA	Psychiatry	S	ESZOPICLONE	ESZOPICLONE		12	12	360	151.2	0		0		0	0	0
1437317310	ADEPOJU	OLURANTI	BOSTON	MA	Psychiatry	S	ESZOPICLONE	ESZOPICLONE		24	24	720	920.1		*		*
1487754974	BAHNASSI	AMJAD	WORCESTER	MA	Psychiatry	S	ESZOPICLONE	ESZOPICLONE		25	25	750	829.99		#		#
1497794929	BRODSKY	GREGORY	BRIGHTON	MA	Psychiatry	S	ESZOPICLONE	ESZOPICLONE		26	26	753	501.94		*	26		26	753	501.94
1528054889	DATTA	GOURI	BURLINGTON	MA	Psychiatry	S	ESZOPICLONE	ESZOPICLONE		14	14	394	113.48		*	14		14	394	113.48
1528164845	RANDALL	MELINDA	PITTSFIELD	MA	Psychiatry	S	ESZOPICLONE	ESZOPICLONE		32	32	960	4319.24		*	13		13	390	3690.51
1538106232	FISHBEIN	LESLIE	PITTSFIELD	MA	Psychiatry	S	ESZOPICLONE	ESZOPICLONE		13	13	390	849.79		*		*
1568565190	GOLDBERG	BRUCE	DANVERS	MA	Psychiatry	S	ESZOPICLONE	ESZOPICLONE		15	18	540	213.24		*	15		18	540	213.24
1578621397	RENDER	TINA	SOUTHBRIDGE	MA	Psychiatry	S	ESZOPICLONE	ESZOPICLONE		17	17	510	3197.17		*		*
1598777856	ADLER	CHARLES	WELLESLEY	MA	Psychiatry	S	ESZOPICLONE	ESZOPICLONE		11	11	330	124.78		*	11		11	330	124.78
1609834555	MAHLER	SUSAN	CAMBRIDGE	MA	Psychiatry	S	ESZOPICLONE	ESZOPICLONE		16	21	630	210.9		*		*
1609980135	CURRAN	CLAUDE	FALL RIVER	MA	Psychiatry	S	ESZOPICLONE	ESZOPICLONE		19	19	504	650	0		0		0	0	0
1619003035	GRELOTTI	DAVID	BELMONT	MA	Psychiatry	S	ESZOPICLONE	ESZOPICLONE		14	15	427	724.33		*		*
1679531297	KOZLOVSKY	ALEXANDER	SALEM	MA	Psychiatry	S	ESZOPICLONE	ESZOPICLONE		23	23	690	335.11		*	23		23	690	335.11
1679646467	BREITHOLTZ	TIMOTHY	HYANNIS	MA	Psychiatry	S	ESZOPICLONE	ESZOPICLONE		17	17	500	251.68	0		0		0	0	0
1699733535	TABACCO	ANTHONY	WORCESTER	MA	Psychiatry	S	ESZOPICLONE	ESZOPICLONE		28	28	840	3370.85	0		0		0	0	0
1700858123	FAVA	MAURIZIO	BOSTON	MA	Psychiatry	S	ESZOPICLONE	ESZOPICLONE		20	20	600	287.43		#		#
1700873999	RAKITA	LYUDMILA	BROCKTON	MA	Psychiatry	S	ESZOPICLONE	ESZOPICLONE		32	50	1500	1620.96		#		#
1710077854	HAMMER	LAURIE	WELLESLEY	MA	Psychiatry	S	ESZOPICLONE	ESZOPICLONE		11	19	570	190.47		*	11		19	570	190.47
1730188319	GLOSS	MARK	BROOKLINE	MA	Psychiatry	S	ESZOPICLONE	ESZOPICLONE		75	75	2234	2127.98		*	19		19	554	1029.02
1730348202	NADKARNI	ASHWINI	BURLINGTON	MA	Psychiatry	S	ESZOPICLONE	ESZOPICLONE		13	13	390	432.43		*		*
1740371038	LENDER	NATALIE	WATERTOWN	MA	Psychiatry	S	ESZOPICLONE	ESZOPICLONE		13	13	390	765.98		*		*
1760421754	KAISER	RICHARD	CONCORD	MA	Psychiatry	S	ESZOPICLONE	ESZOPICLONE		21	21	577	668.78		*		*
1780665794	GARCIA	BYRON	BOSTON	MA	Psychiatry	S	ESZOPICLONE	ESZOPICLONE		13	13	390	3578.12	0		0		0	0	0
1790760098	TREIBERGS	JURIS	PLYMOUTH	MA	Psychiatry	S	ESZOPICLONE	ESZOPICLONE		32	32	944	3044.79		*		*
1821011966	LADDIS	ANDREAS	WESTBOROUGH	MA	Psychiatry	S	ESZOPICLONE	ESZOPICLONE		11	11	205	457.99		*	11		11	205	457.99
1871561019	PERLMAN	MICHAEL	NORTHAMPTON	MA	Psychiatry	S	ESZOPICLONE	ESZOPICLONE		13	17	510	1140.06		*		*
1881747822	KOSINSKI	ERIC	LEOMINSTER	MA	Psychiatry	S	ESZOPICLONE	ESZOPICLONE		29	37	1110	3973.62	0		0		0	0	0
1891742698	MADIAS	OURANIA	BRAINTREE	MA	Psychiatry	S	ESZOPICLONE	ESZOPICLONE		12	12	360	332.13	0		0		0	0	0
1922094762	QAYYUM	MOHAMMAD	LUDLOW	MA	Psychiatry	S	ESZOPICLONE	ESZOPICLONE		17	17	510	641.97		*		*
1932155660	SAFAR	LAURA	BOSTON	MA	Psychiatry	S	ESZOPICLONE	ESZOPICLONE		11	11	330	168.19	0		0		0	0	0
1942224621	PARDO	MORIS	SPRINGFIELD	MA	Psychiatry	S	ESZOPICLONE	ESZOPICLONE		23	23	690	2064.85		*		*
1972674364	ILANO	ERWIN	BOSTON	MA	Psychiatry	S	ESZOPICLONE	ESZOPICLONE		62	62	1837	1303.78		*	21		21	630	370.02
1992147607	KOTHALANKA	SAMUEL	BRIGHTON	MA	Psychiatry	S	ESZOPICLONE	ESZOPICLONE		14	14	420	1288.9	0		0		0	0	0
1992749436	CHOUDHRY	SAJID	SOUTH ATTLEBORO	MA	Psychiatry	S	ESZOPICLONE	ESZOPICLONE		13	13	390	272.29	0		0		0	0	0
1003025776	WASIK	THEODORE	SOMERVILLE	MA	Psychiatry & Neurology	T	ESZOPICLONE	ESZOPICLONE		12	12	360	538.58	0		0		0	0	0
1013964899	HIDALGO	JOSE AUGUSTO	WATERTOWN	MA	Psychiatry & Neurology	T	ESZOPICLONE	ESZOPICLONE		13	13	164	92.95		*	13		13	164	92.95
1124055363	WACHTER	STUART	CONCORD	MA	Psychiatry & Neurology	T	ESZOPICLONE	ESZOPICLONE		17	25	750	491.04		#		#
1548402100	CLARK	KATHERINE	BOSTON	MA	Psychiatry & Neurology	T	ESZOPICLONE	ESZOPICLONE		12	12	360	655.32		*	12		12	360	655.32
1013029651	RISK	CLIFFORD	MARLBOROUGH	MA	Pulmonary Disease	S	ESZOPICLONE	ESZOPICLONE		25	25	717	628.05		#		#
1114904497	FLEITMAN	JAY	NORTHAMPTON	MA	Pulmonary Disease	S	ESZOPICLONE	ESZOPICLONE		14	14	420	111.03		*		*
1467566182	AHN	ANJALI	BOSTON	MA	Pulmonary Disease	S	ESZOPICLONE	ESZOPICLONE		21	25	750	661.05		*		*
1497705065	TARPY	STEPHEN	QUINCY	MA	Pulmonary Disease	S	ESZOPICLONE	ESZOPICLONE		12	16	480	682.61		#		#
1528099447	ANAND	AMIT	BOSTON	MA	Pulmonary Disease	S	ESZOPICLONE	ESZOPICLONE		12	12	360	153.59		*	12		12	360	153.59
1699727222	KADAR	ARAN	NEWTON	MA	Pulmonary Disease	S	ESZOPICLONE	ESZOPICLONE		20	20	600	389.43		*	20		20	600	389.43
1750366977	BEACH	DOUGLAS	BOSTON	MA	Pulmonary Disease	S	ESZOPICLONE	ESZOPICLONE		23	23	690	239.64		*	11		11	330	113.24
1841300845	OSTROW	PETER	NEEDHAM	MA	Pulmonary Disease	S	ESZOPICLONE	ESZOPICLONE		11	11	330	393.53		*	11		11	330	393.53
1801898846	MASTERSON	RUTH	LYNN	MA	Registered Nurse	T	ESZOPICLONE	ESZOPICLONE		17	17	426	767.23		*	17		17	426	767.23
1386703817	GEBHARDT	NICOLETTE	WEYMOUTH	MA	Sleep Medicine	S	ESZOPICLONE	ESZOPICLONE		13	13	352	466.8		*	13		13	352	466.8
1174591713	FRIEDMAN	BARUCH	BALTIMORE	MD	Allergy/ Immunology	S	ESZOPICLONE	ESZOPICLONE		15	15	450	437.71		*		*
1932106846	VASSALLO	JOSEPH	CHEVY CHASE	MD	Cardiology	S	ESZOPICLONE	ESZOPICLONE		16	20	600	579.42		*	16		20	600	579.42
1093781155	ARGENTO	NICHOLAS	LAUREL	MD	Endocrinology	S	ESZOPICLONE	ESZOPICLONE		13	13	390	301.45		*	13		13	390	301.45
1063699569	WILSON	VICTORIA	REISTERSTOWN	MD	Family Practice	S	ESZOPICLONE	ESZOPICLONE		12	12	360	316.49		*	12		12	360	316.49
1114157112	SODHI	VIKRAM	FREDERICK	MD	Family Practice	S	ESZOPICLONE	ESZOPICLONE		12	12	360	103.38		*	12		12	360	103.38
1164798724	REDDY	PALLAVI	FREDERICK	MD	Family Practice	S	ESZOPICLONE	ESZOPICLONE		12	12	360	745.3		*	12		12	360	745.3
1184664146	SU	PETER	GAMBRILLS	MD	Family Practice	S	ESZOPICLONE	ESZOPICLONE		21	21	630	541.43		*	21		21	630	541.43
1205891215	STEPHENS	DONALD	HAGERSTOWN	MD	Family Practice	S	ESZOPICLONE	ESZOPICLONE		13	13	390	194.94		*	13		13	390	194.94
1235178344	GENDEL	MIKHAIL	GAITHERSBURG	MD	Family Practice	S	ESZOPICLONE	ESZOPICLONE		14	30	900	509.48		*	14		30	900	509.48
1245218064	KOILPILLAI	GNANARAJ	FREDERICK	MD	Family Practice	S	ESZOPICLONE	ESZOPICLONE		11	11	330	114		*	11		11	330	114
1245299932	DELBOY	FREDERICK	CHESTERTOWN	MD	Family Practice	S	ESZOPICLONE	ESZOPICLONE		13	15	450	502.48		*	13		15	450	502.48
1255610580	KHANDARE	ANUPAMA	CUMBERLAND	MD	Family Practice	S	ESZOPICLONE	ESZOPICLONE		11	11	330	154.86		*	11		11	330	154.86
1275556854	MONTELEONE	ROBERT	ELKTON	MD	Family Practice	S	ESZOPICLONE	ESZOPICLONE		11	11	330	551.91	0		0		0	0	0
1306995907	SAXENA	PREETI	HAGERSTOWN	MD	Family Practice	S	ESZOPICLONE	ESZOPICLONE		22	22	660	2992.88		*	22		22	660	2992.88
1326036617	RIDER	BROOKELLEN	BERLIN	MD	Family Practice	S	ESZOPICLONE	ESZOPICLONE		18	18	520	197.8		*	18		18	520	197.8
1326049040	DABBS	WILLIAM	ANNAPOLIS	MD	Family Practice	S	ESZOPICLONE	ESZOPICLONE		22	30	876	280.49		#		#
1376544486	NG	TIK KA	OLNEY	MD	Family Practice	S	ESZOPICLONE	ESZOPICLONE		12	26	780	957.68		*		*
1437150042	CHAMBERLAIN	JAMES	QUEENSTOWN	MD	Family Practice	S	ESZOPICLONE	ESZOPICLONE		16	16	480	532.89		*	16		16	480	532.89
1437169729	TATE	KEVIN	DENTON	MD	Family Practice	S	ESZOPICLONE	ESZOPICLONE		21	21	630	243.52		*	21		21	630	243.52
1447483821	KEARNEY	HEATHER	HYATTSVILLE	MD	Family Practice	S	ESZOPICLONE	ESZOPICLONE		11	11	330	124.08		*	11		11	330	124.08
1467409169	SATTERFIELD	LISE	TOWSON	MD	Family Practice	S	ESZOPICLONE	ESZOPICLONE		24	32	960	710.51		*	24		32	960	710.51
1477554293	CAVANAGH	GEORGE	BOWIE	MD	Family Practice	S	ESZOPICLONE	ESZOPICLONE		13	13	390	145.63		*		*
1487619425	VENTO	THOMAS	WESTMINSTER	MD	Family Practice	S	ESZOPICLONE	ESZOPICLONE		28	34	1020	515.61		*	15		21	630	246.77
1508818162	LATTIN	NEIL	RISING SUN	MD	Family Practice	S	ESZOPICLONE	ESZOPICLONE		21	21	614	593.21		#		#
1508855024	ARZADON	GLENN	BERLIN	MD	Family Practice	S	ESZOPICLONE	ESZOPICLONE		17	25	750	639.17		*	17		25	750	639.17
1508894023	C ICCARELLI	KAREN	WILLIAMSPORT	MD	Family Practice	S	ESZOPICLONE	ESZOPICLONE		23	25	750	632.75		#		#
1558428706	SAXENA	SANJAY	HAGERSTOWN	MD	Family Practice	S	ESZOPICLONE	ESZOPICLONE		14	14	420	3510.66		*	14		14	420	3510.66
1578515037	MENDOZA	ERNESTO	WESTMINSTER	MD	Family Practice	S	ESZOPICLONE	ESZOPICLONE		13	13	390	451.34		*	13		13	390	451.34
1629084249	DAVID	KATHERINE	CHEVY CHASE	MD	Family Practice	S	ESZOPICLONE	ESZOPICLONE		12	12	360	492.84		*	12		12	360	492.84
1710063359	SIKORSKI	STEPHEN	WESTMINSTER	MD	Family Practice	S	ESZOPICLONE	ESZOPICLONE		14	24	720	631.69	0		0		0	0	0
1720130255	HOWARD	MONICA	GERMANTOWN	MD	Family Practice	S	ESZOPICLONE	ESZOPICLONE		13	13	390	507.7		*	13		13	390	507.7
1811058951	UMOSELLA	CHARLES	BETHESDA	MD	Family Practice	S	ESZOPICLONE	ESZOPICLONE		13	13	390	504.78		*	13		13	390	504.78
1902806409	EDEN	ROBERT	ANNAPOLIS	MD	Family Practice	S	ESZOPICLONE	ESZOPICLONE		21	36	1050	766.64		*	21		36	1050	766.64
1932142767	RICHIE	EMILY	BALTIMORE	MD	Family Practice	S	ESZOPICLONE	ESZOPICLONE		11	11	330	881.15	0		0		0	0	0
1942220835	DENTON	JEFFREY	EASTON	MD	Family Practice	S	ESZOPICLONE	ESZOPICLONE		34	46	1380	527.28		#		#
1952580821	UDOCHI	NJIDE	COLUMBIA	MD	Family Practice	S	ESZOPICLONE	ESZOPICLONE		15	15	450	431.2		*		*
1962555797	SADIKMAN	JESSE	ROCKVILLE	MD	Family Practice	S	ESZOPICLONE	ESZOPICLONE		15	17	510	131.77		*		*
1982632683	ALONGI	SHARON	WESTMINSTER	MD	Family Practice	S	ESZOPICLONE	ESZOPICLONE		13	35	1050	3473.25		*		*
1982688487	ASHE	GENE	WOODSBORO	MD	Family Practice	S	ESZOPICLONE	ESZOPICLONE		13	15	450	451.57		*	13		15	450	451.57
1992701742	SIVIERI	MARK	COLUMBIA	MD	Family Practice	S	ESZOPICLONE	ESZOPICLONE		15	23	690	396.34		#		#
1033103775	SILVERSTEIN	LOUIS	HAVRE DE GRACE	MD	General Practice	S	ESZOPICLONE	ESZOPICLONE		11	11	330	102.37		*	11		11	330	102.37
1235117219	BOERSMA	DAVID	TOWSON	MD	General Practice	S	ESZOPICLONE	ESZOPICLONE		21	27	800	761.64		*	21		27	800	761.64
1295727063	ARRABAL	JOHN	CHESTERTOWN	MD	General Practice	S	ESZOPICLONE	ESZOPICLONE		13	13	388	153.34		*	13		13	388	153.34
1255489027	MEELU	M	WALDORF	MD	Hematology-Oncology	S	ESZOPICLONE	ESZOPICLONE		12	12	360	491.04		*	12		12	360	491.04
1053319210	SHEIKH	SABA	COLUMBIA	MD	Internal Medicine	S	ESZOPICLONE	ESZOPICLONE		18	18	540	548.66		*		*
1063556264	PEREZ MERA	RAFAEL	BALTIMORE	MD	Internal Medicine	S	ESZOPICLONE	ESZOPICLONE		15	15	447	394.67		*	15		15	447	394.67
1063577310	KALMAN	JOEL	ROCKVILLE	MD	Internal Medicine	S	ESZOPICLONE	ESZOPICLONE		21	21	630	288.96		*	21		21	630	288.96
1104831684	SHIVANANDA	SAVITHA	BALTIMORE	MD	Internal Medicine	S	ESZOPICLONE	ESZOPICLONE		11	25	750	247.68		*	11		25	750	247.68
1184648198	BRINKLEY	SUSAN	FREDERICK	MD	Internal Medicine	S	ESZOPICLONE	ESZOPICLONE		12	12	360	94.34		*	12		12	360	94.34
1184782369	GILL	REVA	RIVERDALE	MD	Internal Medicine	S	ESZOPICLONE	ESZOPICLONE		19	20	600	528.8		*	19		20	600	528.8
1194765958	MACHIRAN	NORBERTO	BALTIMORE	MD	Internal Medicine	S	ESZOPICLONE	ESZOPICLONE		13	13	390	533.91		*	13		13	390	533.91
1215906482	MALINOW	STANFORD	BALTIMORE	MD	Internal Medicine	S	ESZOPICLONE	ESZOPICLONE		34	34	1000	914.75		*	34		34	1000	914.75
1255415873	PHATAK	SWATI	BALTIMORE	MD	Internal Medicine	S	ESZOPICLONE	ESZOPICLONE		12	12	360	3003.36	0		0		0	0	0
1295820215	HENJUM	PHILIP	OLNEY	MD	Internal Medicine	S	ESZOPICLONE	ESZOPICLONE		20	26	765	781.28		*	20		26	765	781.28
1336217223	PALLAN	JOSEPH	LUTHERVILLE	MD	Internal Medicine	S	ESZOPICLONE	ESZOPICLONE		14	16	480	528.76		*	14		16	480	528.76
1356317259	OTTO	JAMES	COLUMBIA	MD	Internal Medicine	S	ESZOPICLONE	ESZOPICLONE		24	36	1080	1015.43		*	24		36	1080	1015.43
1366518540	HURLEY	ADRIAN	ROCKVILLE	MD	Internal Medicine	S	ESZOPICLONE	ESZOPICLONE		14	14	420	192.64	0		0		0	0	0
1386620706	SOKOLSKY	FELIX	ROCKVILLE	MD	Internal Medicine	S	ESZOPICLONE	ESZOPICLONE		15	41	1230	1624.55		*	15		41	1230	1624.55
1467470047	LEVY	DANIEL	LUTHERVILLE	MD	Internal Medicine	S	ESZOPICLONE	ESZOPICLONE		13	27	800	585.86		*	13		27	800	585.86
1497791917	MAJEKODUNMI	KUNMI	GLEN BURNIE	MD	Internal Medicine	S	ESZOPICLONE	ESZOPICLONE		13	15	450	594.91		#		#
1497859763	HARRELL	ANTHONY	BALTIMORE	MD	Internal Medicine	S	ESZOPICLONE	ESZOPICLONE		11	11	330	94.82		*	11		11	330	94.82
1497881619	KARESH	CHARLES	GERMANTOWN	MD	Internal Medicine	S	ESZOPICLONE	ESZOPICLONE		12	12	360	121.32		*	12		12	360	121.32
1508850991	CHOPRA	ADITYA	ANNAPOLIS	MD	Internal Medicine	S	ESZOPICLONE	ESZOPICLONE		11	11	315	131.14		*	11		11	315	131.14
1538154075	KHLUDENEV	KONSTANTIN	ROCKVILLE	MD	Internal Medicine	S	ESZOPICLONE	ESZOPICLONE		26	44	1319	2931.21		*	26		44	1319	2931.21
1558336321	COLE	BRENT	BETHESDA	MD	Internal Medicine	S	ESZOPICLONE	ESZOPICLONE		12	12	360	151.2		*	12		12	360	151.2
1558465252	THEODORU	RADU	HAGERSTOWN	MD	Internal Medicine	S	ESZOPICLONE	ESZOPICLONE		12	12	360	208.8		*	12		12	360	208.8
1578508941	WILKENFELD	ALICE	LUTHERVILLE	MD	Internal Medicine	S	ESZOPICLONE	ESZOPICLONE		11	11	330	181.63		*	11		11	330	181.63
1578584405	RAGURAJ	SINNARAJAH	BEL AIR	MD	Internal Medicine	S	ESZOPICLONE	ESZOPICLONE		33	59.5	1785	1716.67		#		#
1588607907	STRAIN	FRANCIS	BALTIMORE	MD	Internal Medicine	S	ESZOPICLONE	ESZOPICLONE		13	17	510	600.47		*	13		17	510	600.47
1588631824	ABDO	SUZAN	CLARKSVILLE	MD	Internal Medicine	S	ESZOPICLONE	ESZOPICLONE		15	27	810	4049.62		*	15		27	810	4049.62
1598754475	WOODS	DEIDRA	CHEVY CHASE	MD	Internal Medicine	S	ESZOPICLONE	ESZOPICLONE		15	15	410	314.04		*	15		15	410	314.04
1619937141	KANTOR	RUTH	BALTIMORE	MD	Internal Medicine	S	ESZOPICLONE	ESZOPICLONE		38	38	1140	978.88		*	38		38	1140	978.88
1629081500	KASHI	KIUMARCE	BALTIMORE	MD	Internal Medicine	S	ESZOPICLONE	ESZOPICLONE	13	42	58.8	1740	2593.6		*	13		26	780	786.38
1639126113	AKKAD	AYMAN	LUTHERVILLE	MD	Internal Medicine	S	ESZOPICLONE	ESZOPICLONE		13	29	870	1243.02		*	13		29	870	1243.02
1649218272	PROKOPOWICZ	GREGORY	BALTIMORE	MD	Internal Medicine	S	ESZOPICLONE	ESZOPICLONE		13	21	630	446.47		*	13		21	630	446.47
1659304871	MOSS	ROBERT	REISTERSTOWN	MD	Internal Medicine	S	ESZOPICLONE	ESZOPICLONE		21	31	930	316.72		#		#
1659360469	THANWY	NOMAN	CAMBRIDGE	MD	Internal Medicine	S	ESZOPICLONE	ESZOPICLONE		26	26	780	318.22		*	26		26	780	318.22
1679593685	REDDY	AJAY	ROCKVILLE	MD	Internal Medicine	S	ESZOPICLONE	ESZOPICLONE		12	14	420	1360.76		*	12		14	420	1360.76
1689765059	LOMIS	VAN	BALTIMORE	MD	Internal Medicine	S	ESZOPICLONE	ESZOPICLONE		15	15	450	396.16		*	15		15	450	396.16
1700854148	BERG	RICHARD	BALTIMORE	MD	Internal Medicine	S	ESZOPICLONE	ESZOPICLONE		11	17	490	285.97		*	11		17	490	285.97
1750328308	FRAYHA	RIDA	BALTIMORE	MD	Internal Medicine	S	ESZOPICLONE	ESZOPICLONE		49	49	1470	5132.56		*	49		49	1470	5132.56
1760590400	JOHN	SEBASTIAN	BALTIMORE	MD	Internal Medicine	S	ESZOPICLONE	ESZOPICLONE		14	24	706	259.33		*	14		24	706	259.33
1770535320	CORRECES	JERRY	HAGERSTOWN	MD	Internal Medicine	S	ESZOPICLONE	ESZOPICLONE		14	14	400	72.45		*	14		14	400	72.45
1821002601	SHAH	HEMEN	FREDERICK	MD	Internal Medicine	S	ESZOPICLONE	ESZOPICLONE		17	29	870	817.44		*	17		29	870	817.44
1831176577	ALEO	JOSEPH	ELLICOTT CITY	MD	Internal Medicine	S	ESZOPICLONE	ESZOPICLONE		12	12	360	448.74		*	12		12	360	448.74
1841398633	OKEEFE	KEVIN	ANNAPOLIS	MD	Internal Medicine	S	ESZOPICLONE	ESZOPICLONE		25	39	1170	1531.23		*	25		39	1170	1531.23
1871553941	WEINER	GEORGE	BALTIMORE	MD	Internal Medicine	S	ESZOPICLONE	ESZOPICLONE		12	15	450	167.3		*	12		15	450	167.3
1881638377	MAGAZINER	JEFFREY	LUTHERVILLE	MD	Internal Medicine	S	ESZOPICLONE	ESZOPICLONE		24	24	700	540.91		*	24		24	700	540.91
1902863384	REDDY	SUBASHRI	CROFTON	MD	Internal Medicine	S	ESZOPICLONE	ESZOPICLONE		14	14	374	67.64		*	14		14	374	67.64
1922079599	FINE	IRA	LUTHERVILLE	MD	Internal Medicine	S	ESZOPICLONE	ESZOPICLONE		12	12	360	491.04		*	12		12	360	491.04
1932105137	HALABY HOLMES	MICHAELLE	PIKESVILLE	MD	Internal Medicine	S	ESZOPICLONE	ESZOPICLONE		17	17	472	166.11		*		*
1952366056	BALASUBRAMANIAN	SRIRAM	BEL AIR	MD	Internal Medicine	S	ESZOPICLONE	ESZOPICLONE		23	29	870	718.96		#		#
1962461566	ABEL	JOHN	WESTMINSTER	MD	Internal Medicine	S	ESZOPICLONE	ESZOPICLONE		12	12	360	492.24		*	12		12	360	492.24
1972667434	HERLIHY	TIMOTHY	TOWSON	MD	Internal Medicine	S	ESZOPICLONE	ESZOPICLONE		16	16	480	889.51		*	16		16	480	889.51
1730185935	SMITH	FREDERICK	CHEVY CHASE	MD	Medical Oncology	S	ESZOPICLONE	ESZOPICLONE		11	11	330	460.02		*	11		11	330	460.02
1164429429	LESCHEK	RICHARD	FREDERICK	MD	Neurology	S	ESZOPICLONE	ESZOPICLONE		12	12	360	980.28		*	12		12	360	980.28
1205950045	ZUGHAYER	SALAM	FREDERICK	MD	Neurology	S	ESZOPICLONE	ESZOPICLONE		12	12	360	538.9	0		0		0	0	0
1225087885	RIBEIRO	MARCIA	PIKESVILLE	MD	Neurology	S	ESZOPICLONE	ESZOPICLONE		32	56	1635	2663.03		*	18		42	1260	1139.39
1336161447	BENJAMIN	SARA	COLUMBIA	MD	Neurology	S	ESZOPICLONE	ESZOPICLONE		18	26	780	208.2		#		#
1346246782	BAKKER	KONRAD	FREDERICK	MD	Neurology	S	ESZOPICLONE	ESZOPICLONE	24	56	148	4394	4221.54		#		#
1508971920	AMIR	MURTAZA	CUMBERLAND	MD	Neurology	S	ESZOPICLONE	ESZOPICLONE		14	14	420	3339.54		*		*
1669530804	MWAISELA	FRANCIS	TOWSON	MD	Neurology	S	ESZOPICLONE	ESZOPICLONE		23	25	750	1237.87	0		0		0	0	0
1982667960	SINGH	IQBAL	COLUMBIA	MD	Neurology	S	ESZOPICLONE	ESZOPICLONE		14	14	420	550.96		*		*
1255456646	SEELMAN	MICHELLE	CHEVY CHASE	MD	Neuropsychiatry	S	ESZOPICLONE	ESZOPICLONE		12	12	360	99.65		*	12		12	360	99.65
1043210032	SIPALA	ELIZABETH	CHESTERTOWN	MD	Nurse Practitioner	S	ESZOPICLONE	ESZOPICLONE		12	12	360	492.84		*	12		12	360	492.84
1053709907	BOYLE	PENNY	EASTON	MD	Nurse Practitioner	S	ESZOPICLONE	ESZOPICLONE		17	17	510	227.18		#		#
1063471134	RUIZ	JEAN	CUMBERLAND	MD	Nurse Practitioner	S	ESZOPICLONE	ESZOPICLONE		13	13.4	402	882.08		*		*
1104073303	EZIMORAH	JANEFRANCES	BOWIE	MD	Nurse Practitioner	S	ESZOPICLONE	ESZOPICLONE		12	12	360	132.87	0		0		0	0	0
1154514859	HAN	JOSHUA	GLEN BURNIE	MD	Nurse Practitioner	S	ESZOPICLONE	ESZOPICLONE		18	18	540	211.25		#		#
1154721231	LEMAY	TRISHA	EASTON	MD	Nurse Practitioner	S	ESZOPICLONE	ESZOPICLONE		32	34	1020	905.42		*	19		21	630	266.65
1235315599	MULL	DEIRDRE	CUMBERLAND	MD	Nurse Practitioner	S	ESZOPICLONE	ESZOPICLONE		15	19	495	584.92	0		0		0	0	0
1336377498	DEKHTIAREVA	OLGA	ROCKVILLE	MD	Nurse Practitioner	S	ESZOPICLONE	ESZOPICLONE		35	35	1050	2686.39		*	35		35	1050	2686.39
1386967222	WEISS	BRIDGET	ANNAPOLIS	MD	Nurse Practitioner	S	ESZOPICLONE	ESZOPICLONE		11	11	330	203.94		*		*
1407880131	NETTINA	SANDRA	WEST FRIENDSHIP	MD	Nurse Practitioner	S	ESZOPICLONE	ESZOPICLONE		11	11	330	305.04		*	11		11	330	305.04
1427320100	WILHELM	JENNIFER	ANNAPOLIS	MD	Nurse Practitioner	S	ESZOPICLONE	ESZOPICLONE		27	31	914	280.56		#		#
1467460865	ROZENBERG	ILYA	GLEN BURNIE	MD	Nurse Practitioner	S	ESZOPICLONE	ESZOPICLONE		12	24	720	593.22		*		*
1528089323	HARTMAN	SHANNON	HAGERSTOWN	MD	Nurse Practitioner	S	ESZOPICLONE	ESZOPICLONE		16	20	600	3452.78		*		*
1548455256	BARSHINGER	AMY	POCOMOKE	MD	Nurse Practitioner	S	ESZOPICLONE	ESZOPICLONE		12	12	360	3364.48		*	12		12	360	3364.48
1629528229	HOLLINGSWORTH	SARAH	HAGERSTOWN	MD	Nurse Practitioner	S	ESZOPICLONE	ESZOPICLONE		12	12	360	2039.53	0		0		0	0	0
1639178593	SEASHOLE	MARILYN	ROCKVILLE	MD	Nurse Practitioner	S	ESZOPICLONE	ESZOPICLONE		14	14	420	2774.86		#		#
1639396914	GOODMAN	KELLY	BETHESDA	MD	Nurse Practitioner	S	ESZOPICLONE	ESZOPICLONE		20	20	600	386.11		*	20		20	600	386.11
1700168234	HOULDAY	LAUREN	BALTIMORE	MD	Nurse Practitioner	S	ESZOPICLONE	ESZOPICLONE		12	12	360	95.57	0		0		0	0	0
1720120298	WYATT	CELINE	ANNAPOLIS	MD	Nurse Practitioner	S	ESZOPICLONE	ESZOPICLONE		20	20	600	239.75	0		0		0	0	0
1730321241	JOHNSON	KAREN	ABERDEEN	MD	Nurse Practitioner	S	ESZOPICLONE	ESZOPICLONE		11	11	330	160		*	11		11	330	160
1770825747	MCDONALD	LISA	CENTREVILLE	MD	Nurse Practitioner	S	ESZOPICLONE	ESZOPICLONE		23	23	681	213.41		*		*
1790171296	ADEKEYE	OLUWATOYIN	ANNAPOLIS	MD	Nurse Practitioner	S	ESZOPICLONE	ESZOPICLONE		24	24	698	663.79		#		#
1861730863	MIRA	JUSTYNA	PIKESVILLE	MD	Nurse Practitioner	S	ESZOPICLONE	ESZOPICLONE		12	12	360	84.12	0		0		0	0	0
1881694248	CRUM	MICHAEL	SNOW HILL	MD	Nurse Practitioner	S	ESZOPICLONE	ESZOPICLONE		12	14	419	718.88		*	12		14	419	718.88
1902051030	KOONS	KATHRYN	HAGERSTOWN	MD	Nurse Practitioner	S	ESZOPICLONE	ESZOPICLONE		15	15	450	161.52	0		0		0	0	0
1912151531	WILLIAMS	MICHELLE	COLUMBIA	MD	Nurse Practitioner	S	ESZOPICLONE	ESZOPICLONE		24	36	1080	460.54		*		*
1912452566	SHAEFFER	GENEVIEVE	BALTIMORE	MD	Nurse Practitioner	S	ESZOPICLONE	ESZOPICLONE		19	19	570	782.07	0		0		0	0	0
1932282134	RACKSON	MARY	COCKEYSVILLE	MD	Nurse Practitioner	S	ESZOPICLONE	ESZOPICLONE		14	14	420	402.81		*	14		14	420	402.81
1942688379	DICKSTEIN	EVAN	FREDERICK	MD	Nurse Practitioner	S	ESZOPICLONE	ESZOPICLONE		21	21	630	1467.27	0		0		0	0	0
1962701813	JOHNS	GEORGINA	TAKOMA PARK	MD	Nurse Practitioner	S	ESZOPICLONE	ESZOPICLONE		13	13.2	368	257.54		*	13		13.2	368	257.54
1972530343	KANE	PATRICIA	DUNKIRK	MD	Nurse Practitioner	S	ESZOPICLONE	ESZOPICLONE		14	30	900	618.57		*		*
1568596633	APRIL	MICHAEL	ROCKVILLE	MD	Physical Medicine and Rehabilitation	S	ESZOPICLONE	ESZOPICLONE		13	13	390	493.7	0		0		0	0	0
1952400798	WASSERMAN	JUSTIN	BETHESDA	MD	Physical Medicine and Rehabilitation	S	ESZOPICLONE	ESZOPICLONE		39	44	1320	1771.37		*	26		31	930	1115.14
1073624508	WILLIAMS	LAURA	FALLSTON	MD	Physician Assistant	S	ESZOPICLONE	ESZOPICLONE		19	25	748	1397.22		*	19		25	748	1397.22
1083888481	SKOW	MANUEL	GLEN BURNIE	MD	Physician Assistant	S	ESZOPICLONE	ESZOPICLONE		11	11	330	114		*	11		11	330	114
1225200025	HAMSHER	DOUGLAS	ST MICHAELS	MD	Physician Assistant	S	ESZOPICLONE	ESZOPICLONE		19	23	690	236.1		*	19		23	690	236.1
1295813319	JAMIESON	SARAH	FREDERICK	MD	Physician Assistant	S	ESZOPICLONE	ESZOPICLONE		34	50	1500	984.49		#		#
1306021753	JOHNSON	CRAIG	BERLIN	MD	Physician Assistant	S	ESZOPICLONE	ESZOPICLONE		13	13	388	198.02		*	13		13	388	198.02
1568404408	PUGH	SHARON	BALTIMORE	MD	Physician Assistant	S	ESZOPICLONE	ESZOPICLONE		11	11	330	613.18		*		*
1679611909	BROWNWORTH	NILS	GERMANTOWN	MD	Physician Assistant	S	ESZOPICLONE	ESZOPICLONE		15	15	450	162.93		*	15		15	450	162.93
1750320990	NEAL	CHRISTINA	WALDORF	MD	Physician Assistant	S	ESZOPICLONE	ESZOPICLONE		13	13	363	108.34		*	13		13	363	108.34
1750419917	VOLKOV	ELENA	OWINGS MILLS	MD	Physician Assistant	S	ESZOPICLONE	ESZOPICLONE		11	11	330	228.79		*	11		11	330	228.79
1003018813	TAYLOR	DONALD	WHITE PLAINS	MD	Psychiatry	S	ESZOPICLONE	ESZOPICLONE		22	22	660	1162.79		*		*
1003814401	FORRESTER	ALFRED	TIMONIUM	MD	Psychiatry	S	ESZOPICLONE	ESZOPICLONE		11	11	290	141.95		*	11		11	290	141.95
1013929470	JOSHI	MILAN	COLUMBIA	MD	Psychiatry	S	ESZOPICLONE	ESZOPICLONE		19	19	570	1007.97		*		*
1023074267	WILLIAMS	YURA	BALTIMORE	MD	Psychiatry	S	ESZOPICLONE	ESZOPICLONE		17	24.8	720	434.43	0		0		0	0	0
1053624361	MANANDHAR	MOHIT	BALTIMORE	MD	Psychiatry	S	ESZOPICLONE	ESZOPICLONE		17	17	510	593.31		#		#
1063548196	ISRAEL	STEVEN	ROCKVILLE	MD	Psychiatry	S	ESZOPICLONE	ESZOPICLONE		27	27	810	1158.17		#		#
1083689293	NARANG	SUPRIYA	TIMONIUM	MD	Psychiatry	S	ESZOPICLONE	ESZOPICLONE		30	30	900	536.28		*		*
1093785347	SALEH	OSAMA	PRINCE FREDERICK	MD	Psychiatry	S	ESZOPICLONE	ESZOPICLONE		26	26	765	1217.75		*		*
1124047238	RUDO	ANDREW	TOWSON	MD	Psychiatry	S	ESZOPICLONE	ESZOPICLONE		17	27	810	778.2		*		*
1164431516	BOYD	SUSAN	BALTIMORE	MD	Psychiatry	S	ESZOPICLONE	ESZOPICLONE		23	23	688	352.84	0		0		0	0	0
1164468138	RAO	VANI	BALTIMORE	MD	Psychiatry	S	ESZOPICLONE	ESZOPICLONE		12	12	360	500.76		*	12		12	360	500.76
1164515698	WILLETT	SALLY	LAUREL	MD	Psychiatry	S	ESZOPICLONE	ESZOPICLONE		12	12	360	131.76		*	12		12	360	131.76
1225052228	ROSENBLUM	BRUCE	COLUMBIA	MD	Psychiatry	S	ESZOPICLONE	ESZOPICLONE		16	16	480	536.37		*	16		16	480	536.37
1265401764	GONZALES	FRINE	CATONSVILLE	MD	Psychiatry	S	ESZOPICLONE	ESZOPICLONE		18	18	541	544.21		*		*
1265493860	QUINTERO-HOWARD	CHARITO	TOWSON	MD	Psychiatry	S	ESZOPICLONE	ESZOPICLONE		63	63	1890	1480.34	0		0		0	0	0
1275633075	KIM	HEI-JUNG	ROCKVILLE	MD	Psychiatry	S	ESZOPICLONE	ESZOPICLONE		17	29	870	352.28		*	17		29	870	352.28
1295880003	BIGGS	REGINALD	TEMPLE HILLS	MD	Psychiatry	S	ESZOPICLONE	ESZOPICLONE		19	19	570	2687.61	0		0		0	0	0
1306886619	GLASSER	MICHAEL	GAITHERSBURG	MD	Psychiatry	S	ESZOPICLONE	ESZOPICLONE		23	37	1110	1114.48		*	23		37	1110	1114.48
1366473449	SELIGMAN	GARRY	HAGERSTOWN	MD	Psychiatry	S	ESZOPICLONE	ESZOPICLONE		29	37.9	1138	1164.69		#		#
1427007681	CASCELLA	NICOLA	BALTIMORE	MD	Psychiatry	S	ESZOPICLONE	ESZOPICLONE		12	12	360	143.94		*	12		12	360	143.94
1427019041	CODY	MARY	BALTIMORE	MD	Psychiatry	S	ESZOPICLONE	ESZOPICLONE		13	13	390	191.86		*		*
1437152733	LEVY	ALLAN	FREDERICK	MD	Psychiatry	S	ESZOPICLONE	ESZOPICLONE		12	12	360	154	0		0		0	0	0
1477542181	HAN	SANGWOON	FREDERICK	MD	Psychiatry	S	ESZOPICLONE	ESZOPICLONE		27	27	795	956.5		*	12		12	360	491.64
1487682043	CLAYTOR	FRANCES	BETHESDA	MD	Psychiatry	S	ESZOPICLONE	ESZOPICLONE		19	19	543	832.33	0		0		0	0	0
1528021953	BORIN	LANA	BALTIMORE	MD	Psychiatry	S	ESZOPICLONE	ESZOPICLONE		29	29	870	1650.85		#		#
1538120613	KHAN	AHMAD	COLUMBIA	MD	Psychiatry	S	ESZOPICLONE	ESZOPICLONE		29	37	1110	1205.94		*		*
1568434181	BELL	LEROY	BALTIMORE	MD	Psychiatry	S	ESZOPICLONE	ESZOPICLONE		26	26	364	686.61		*	26		26	364	686.61
1568476638	NEAL	STACEY	BALTIMORE	MD	Psychiatry	S	ESZOPICLONE	ESZOPICLONE		22	22	660	297.76		*		*
1578500955	VIMALANANDA	SAMSON	TOWSON	MD	Psychiatry	S	ESZOPICLONE	ESZOPICLONE		29	29	870	325.17		#		#
1578698486	GIANAKON	PAUL	ANNAPOLIS	MD	Psychiatry	S	ESZOPICLONE	ESZOPICLONE		12	12	360	3286.69		*		*
1609820554	MONDIMORE	FRANCIS	BALTIMORE	MD	Psychiatry	S	ESZOPICLONE	ESZOPICLONE		13	14	420	512.1		*		*
1619929676	SMITH	CLAUDE	BALTIMORE	MD	Psychiatry	S	ESZOPICLONE	ESZOPICLONE		11	11	330	959.9		*		*
1669498168	SCOVILLE	RALPH	HAVRE DE GRACE	MD	Psychiatry	S	ESZOPICLONE	ESZOPICLONE		16	16	481	149.86	0		0		0	0	0
1689609133	WAGNER	MATTHEW	HAGERSTOWN	MD	Psychiatry	S	ESZOPICLONE	ESZOPICLONE		19	19	570	2674.07		*	19		19	570	2674.07
1689787079	FOUGY	GHISLAINE	SILVER SPRING	MD	Psychiatry	S	ESZOPICLONE	ESZOPICLONE		11	11	330	1015.36		*		*
1699758904	MONEY	KRISTINA	BALTIMORE	MD	Psychiatry	S	ESZOPICLONE	ESZOPICLONE		14	16	480	289.99		*	14		16	480	289.99
1700946795	SEGAL	A.	COLUMBIA	MD	Psychiatry	S	ESZOPICLONE	ESZOPICLONE		13	27	810	1104.29		*	13		27	810	1104.29
1710077268	TELLEFSEN	CHRISTIANE	BALTIMORE	MD	Psychiatry	S	ESZOPICLONE	ESZOPICLONE		11	11	315	110.62	0		0		0	0	0
1740352582	COHEN	SANDRA	GAITHERSBURG	MD	Psychiatry	S	ESZOPICLONE	ESZOPICLONE		13	15	450	275.11		*	13		15	450	275.11
1821206053	FIELDS	CYNTHIA	BALTIMORE	MD	Psychiatry	S	ESZOPICLONE	ESZOPICLONE		11	11	330	606.66		*		*
1831397504	LEE	CHRISTINA	NOTTINGHAM	MD	Psychiatry	S	ESZOPICLONE	ESZOPICLONE		12	12	360	165.12	0		0		0	0	0
1851362701	BALU	HARINI	BALTIMORE	MD	Psychiatry	S	ESZOPICLONE	ESZOPICLONE		17	17	510	188.36	0		0		0	0	0
1912903089	TURNER-GRAHAM	CYNTHIA	GAITHERSBURG	MD	Psychiatry	S	ESZOPICLONE	ESZOPICLONE		11	11	330	455.62	0		0		0	0	0
1942255732	THAPAR	RAMESH	GAITHERSBURG	MD	Psychiatry	S	ESZOPICLONE	ESZOPICLONE		13	13	380	478.6	0		0		0	0	0
1972701761	OYEMADE	ADEGBOYEGA	EMMITSBURG	MD	Psychiatry	S	ESZOPICLONE	ESZOPICLONE		11	11	330	151.36		*	11		11	330	151.36
1982671723	CALLIS	STEWART	OAKLAND	MD	Psychiatry	S	ESZOPICLONE	ESZOPICLONE		14	20	585	588.14		*		*
1992775993	PUTNAM	JARED	CHEVY CHASE	MD	Psychiatry	S	ESZOPICLONE	ESZOPICLONE		14	14	420	520.51		*	14		14	420	520.51
1043534522	GILLMAN	SARAH	BALTIMORE	MD	Psychiatry & Neurology	T	ESZOPICLONE	ESZOPICLONE		22	22	306	2568.43	0		0		0	0	0
1134349509	COLLINS	JOSEPH	BETHESDA	MD	Psychiatry & Neurology	T	ESZOPICLONE	ESZOPICLONE		11	11	280	1106.03		*	11		11	280	1106.03
1992848345	VAETH	JOHN	BALTIMORE	MD	Psychiatry & Neurology	T	ESZOPICLONE	ESZOPICLONE		14	18	540	744.15		*		*
1306841812	MEKONNEN	ASEFA	ROCKVILLE	MD	Pulmonary Disease	S	ESZOPICLONE	ESZOPICLONE	21	73	101	2950	3398.71	21		73		101	2950	3398.71
1427001296	NEUBAUER	DAVID	BALTIMORE	MD	Pulmonary Disease	S	ESZOPICLONE	ESZOPICLONE		13	14	420	179.36		*		*
1437180528	DANAI	PAJMAN	HAGERSTOWN	MD	Pulmonary Disease	S	ESZOPICLONE	ESZOPICLONE		11	11	285	169.7		*	11		11	285	169.7
1497958193	NARULA	AMIT	WESTMINSTER	MD	Pulmonary Disease	S	ESZOPICLONE	ESZOPICLONE		19	19	570	470.03	0		0		0	0	0
1568487247	KURUVILLA	AJIT	ROCKVILLE	MD	Pulmonary Disease	S	ESZOPICLONE	ESZOPICLONE		11	11	330	86.68		*	11		11	330	86.68
1598855124	BOHNER	BRIAN	TOWSON	MD	Pulmonary Disease	S	ESZOPICLONE	ESZOPICLONE		26	26	760	501.86		*		*
1710960794	COHEN	D	CHEVY CHASE	MD	Pulmonary Disease	S	ESZOPICLONE	ESZOPICLONE		13	13	390	530.4		*	13		13	390	530.4
1952387300	ALENCHERRY	JOHNY	HAGERSTOWN	MD	Pulmonary Disease	S	ESZOPICLONE	ESZOPICLONE	13	40	42	1260	537.71		*		*
1164443511	BEALL	ASHLEY	ROCKVILLE	MD	Rheumatology	S	ESZOPICLONE	ESZOPICLONE		11	11	330	411.6		*	11		11	330	411.6
1679681217	CHANDLER	REBECCA	FARMINGTON	ME	Certified Clinical Nurse Specialist	S	ESZOPICLONE	ESZOPICLONE		16	16	440	289.18		#		#
1013107879	HUNOLD	ROBERT	DAMARISCOTTA	ME	Family Practice	S	ESZOPICLONE	ESZOPICLONE		13	13	390	1051.15	0		0		0	0	0
1124069851	FAGLES	NINA	ORONO	ME	Family Practice	S	ESZOPICLONE	ESZOPICLONE		14	14	420	247.3		*	14		14	420	247.3
1164536397	HANSON	CASEY	GOULDSBORO	ME	Family Practice	S	ESZOPICLONE	ESZOPICLONE		12	12	360	197.92		*	12		12	360	197.92
1194758045	SCHULER	CARL	WINDHAM	ME	Family Practice	S	ESZOPICLONE	ESZOPICLONE		15	15	450	432.17		*	15		15	450	432.17
1205037439	SHEARER	WARREN	BANGOR	ME	Family Practice	S	ESZOPICLONE	ESZOPICLONE		12	12	360	539.21	0		0		0	0	0
1205279056	SZYLVIAN	CHADWICK	BANGOR	ME	Family Practice	S	ESZOPICLONE	ESZOPICLONE		12	12	315	440.51		*		*
1346315637	BUEHNER	MORGEN	SO. PORTLAND	ME	Family Practice	S	ESZOPICLONE	ESZOPICLONE		11	13	354	156.55		*	11		13	354	156.55
1407885213	MICHAUD	JEFFREY	LEWISTON	ME	Family Practice	S	ESZOPICLONE	ESZOPICLONE		24	24	720	559.11		*	12		12	360	131.76
1447239074	BIANCONI	GREGORY	FREEPORT	ME	Family Practice	S	ESZOPICLONE	ESZOPICLONE		11	11	330	399.27	0		0		0	0	0
1477562684	RAY	JEFFREY	PORTER	ME	Family Practice	S	ESZOPICLONE	ESZOPICLONE		16	26	716	423.61		#		#
1598793762	WALL	ELIZABETH	BRUNSWICK	ME	Family Practice	S	ESZOPICLONE	ESZOPICLONE		11	11	330	455.11		*		*
1659338879	SALKO	DAVID	TOPSHAM	ME	Family Practice	S	ESZOPICLONE	ESZOPICLONE		17	19	486	463.43		#		#
1679513402	CARR	SUZANNE	BRUNSWICK	ME	Family Practice	S	ESZOPICLONE	ESZOPICLONE		12	12	240	326.27	0		0		0	0	0
1720022866	LESKO	LISA	BLUE HILL	ME	Family Practice	S	ESZOPICLONE	ESZOPICLONE		12	12	360	501.6		*	12		12	360	501.6
1750549044	MANAGES	SAMUELA	VAN BUREN	ME	Family Practice	S	ESZOPICLONE	ESZOPICLONE		43	43	1275	1257.06		*	24		24	720	1004.28
1760531180	SMITH	CHRISTINE	WESTBROOK	ME	Family Practice	S	ESZOPICLONE	ESZOPICLONE		15	23	663	280.13		*		*
1801875018	THORP	LYDIA	LEEDS	ME	Family Practice	S	ESZOPICLONE	ESZOPICLONE		11	11	314	458.79		*		*
1821389545	SORENG	ATUL	BREWER	ME	Family Practice	S	ESZOPICLONE	ESZOPICLONE		12	12	352	816.6		*	12		12	352	816.6
1831323856	RICHMOND	JESSICA	MILO	ME	Family Practice	S	ESZOPICLONE	ESZOPICLONE		16	16	448	369.92		*	16		16	448	369.92
1841259967	JOHNSON	WESLEY	YARMOUTH	ME	Family Practice	S	ESZOPICLONE	ESZOPICLONE		11	15	450	476.4		*	11		15	450	476.4
1912968967	LAZOS	SPIROS	SANFORD	ME	Family Practice	S	ESZOPICLONE	ESZOPICLONE		19	23	690	1550.92		*		*
1922444900	BRENNAN	KATHLEEN	PORTLAND	ME	Family Practice	S	ESZOPICLONE	ESZOPICLONE		13	13	368	316.82		*	13		13	368	316.82
1760584007	CHASE	SCOTT	SCARBOROUGH	ME	General Practice	S	ESZOPICLONE	ESZOPICLONE		14	14	420	745.06	0		0		0	0	0
1003044488	CHAMBERLIN	MARSHALL	SCARBOROUGH	ME	Internal Medicine	S	ESZOPICLONE	ESZOPICLONE		13	13	366	471.46		*	13		13	366	471.46
1235108580	EGGENA	MARK	ROCKPORT	ME	Internal Medicine	S	ESZOPICLONE	ESZOPICLONE		13	13	351	482.43		*		*
1316102478	PAUL	SUSAN	BRIDGTON	ME	Internal Medicine	S	ESZOPICLONE	ESZOPICLONE		12	12	325	360.07		*		*
1386604056	SCHENK	ERIC	ROCKPORT	ME	Internal Medicine	S	ESZOPICLONE	ESZOPICLONE		14	14	345	424.27		#		#
1639221203	FREDERICK	PHILIP	FALMOUTH	ME	Internal Medicine	S	ESZOPICLONE	ESZOPICLONE		14	20	575	793.15		#		#
1750310611	MUKAI	ERIC	SCARBOROUGH	ME	Internal Medicine	S	ESZOPICLONE	ESZOPICLONE		11	11	308	426.36	0		0		0	0	0
1821005109	PARKER	JOHN	TOPSHAM	ME	Internal Medicine	S	ESZOPICLONE	ESZOPICLONE		15	23.6	694	428.23		*	15		23.6	694	428.23
1962453670	MASLINSKI	PANTCHO	YORK	ME	Neurology	S	ESZOPICLONE	ESZOPICLONE		14	14	420	958.13		*		*
1033157227	BOUCHER	NAN	LEWISTON	ME	Nurse Practitioner	S	ESZOPICLONE	ESZOPICLONE		13	13	364	952.07		*		*
1033527411	DUFFIELD	GWEN	PLEASANT POINT	ME	Nurse Practitioner	S	ESZOPICLONE	ESZOPICLONE		12	12	360	121.92	0		0		0	0	0
1063897064	BRIDGES	JOSHUA	BANGOR	ME	Nurse Practitioner	S	ESZOPICLONE	ESZOPICLONE		16	16	454	400.81		*	16		16	454	400.81
1174809412	TAYLOR	JENNIFER	BANGOR	ME	Nurse Practitioner	S	ESZOPICLONE	ESZOPICLONE		15	15	364	1251.82	0		0		0	0	0
1285144816	MARCOTTE	MALLORI	WATERVILLE	ME	Nurse Practitioner	S	ESZOPICLONE	ESZOPICLONE		11	11	308	2816.53	0		0		0	0	0
1376651141	YETTER	LESLIE	BRUNSWICK	ME	Nurse Practitioner	S	ESZOPICLONE	ESZOPICLONE		11	11	330	179.64		*	11		11	330	179.64
1376889659	CHAMBERLAND	MICHELLE	BANGOR	ME	Nurse Practitioner	S	ESZOPICLONE	ESZOPICLONE		30	30	853	761.44		*		*
1457336224	JOHNSON	SALLY	PRINCETON	ME	Nurse Practitioner	S	ESZOPICLONE	ESZOPICLONE		13	13	390	171.09	0		0		0	0	0
1487601282	BUKHER	EMIL	WATERVILLE	ME	Nurse Practitioner	S	ESZOPICLONE	ESZOPICLONE		48	48	989	2294.67	0		0		0	0	0
1538594650	MONZEL	BRIAN	LEWISTON	ME	Nurse Practitioner	S	ESZOPICLONE	ESZOPICLONE		26	26	736	1240.93	0		0		0	0	0
1558422451	GRINDLE	JAMES	BANGOR	ME	Nurse Practitioner	S	ESZOPICLONE	ESZOPICLONE		49	49	1462	1611.04	0		0		0	0	0
1609908052	O'BRIEN	ANN	EASTPORT	ME	Nurse Practitioner	S	ESZOPICLONE	ESZOPICLONE		12	12	352	115.71	0		0		0	0	0
1629050992	CHARETTE	MELISSA	BANGOR	ME	Nurse Practitioner	S	ESZOPICLONE	ESZOPICLONE		14	14	420	623.66		#		#
1689910325	HIRSHBERG	ROTCHANA	ROCKPORT	ME	Nurse Practitioner	S	ESZOPICLONE	ESZOPICLONE		14	14	420	581.28		*	14		14	420	581.28
1689952673	PICKERING	DEBORAH	BANGOR	ME	Nurse Practitioner	S	ESZOPICLONE	ESZOPICLONE		13	13	364	629.63		*	13		13	364	629.63
1700835436	EATON	JEFFREY	SOUTH BERWICK	ME	Nurse Practitioner	S	ESZOPICLONE	ESZOPICLONE		12	12	360	645.44	0		0		0	0	0
1770648685	RICHARD	MARIE	SCARBOROUGH	ME	Nurse Practitioner	S	ESZOPICLONE	ESZOPICLONE		14	14	392	214.21	0		0		0	0	0
1770872582	BROWN	IAN	WESTBROOK	ME	Nurse Practitioner	S	ESZOPICLONE	ESZOPICLONE		17	17	510	558.59	0		0		0	0	0
1780646430	TARRAZA	MARIANNE	PORTLAND	ME	Nurse Practitioner	S	ESZOPICLONE	ESZOPICLONE		13	15	405	1297.12		*		*
1841255445	MACDOUGALL	LINDA	BRUNSWICK	ME	Nurse Practitioner	S	ESZOPICLONE	ESZOPICLONE		13	13	390	216.2	0		0		0	0	0
1881789766	YOUNG	PRISCILLA	AUGUSTA	ME	Nurse Practitioner	S	ESZOPICLONE	ESZOPICLONE		11	11.7	350	481.36	0		0		0	0	0
1922062025	FLAHAVEN	MOLLIE	BIDDEFORD	ME	Nurse Practitioner	S	ESZOPICLONE	ESZOPICLONE		13	17	510	465.95	0		0		0	0	0
1982917779	DREW	HEIDI	SPRINGVALE	ME	Nurse Practitioner	S	ESZOPICLONE	ESZOPICLONE		37	37	966	1799.56	0		0		0	0	0
1083812929	LOVLEY	SHANE	NEWCASTLE	ME	Physician Assistant	S	ESZOPICLONE	ESZOPICLONE		12	12	360	214.27		*	12		12	360	214.27
1740200161	O'CONNOR	NANCY	BANGOR	ME	Physician Assistant	S	ESZOPICLONE	ESZOPICLONE		14	14	415	272.06		#		#
1740522648	WHITE TRASK	MONICA	AUGUSTA	ME	Physician Assistant	S	ESZOPICLONE	ESZOPICLONE		12	12	360	84.25	0		0		0	0	0
1770590994	ROBEY	SARAH	WISCASSET	ME	Physician Assistant	S	ESZOPICLONE	ESZOPICLONE		17	17	510	668.69		*		*
1992848352	THURSTON	MIRA-SU	ROCKPORT	ME	Physician Assistant	S	ESZOPICLONE	ESZOPICLONE		11	11	284	246.5		*	11		11	284	246.5
1013921873	EMIGH	CHRISTIE	ELLSWORTH	ME	Psychiatry	S	ESZOPICLONE	ESZOPICLONE		18	18	540	502.69		*		*
1023118361	SINGER	CLIFFORD	BANGOR	ME	Psychiatry	S	ESZOPICLONE	ESZOPICLONE		20	20	568	563.07		*	20		20	568	563.07
1053426387	ALMAZAN	ARLENE	SKOWHEGAN	ME	Psychiatry	S	ESZOPICLONE	ESZOPICLONE		25	25.3	743	624.54	0		0		0	0	0
1063566925	KIRBY-LONG	PAULA	LEWISTON	ME	Psychiatry	S	ESZOPICLONE	ESZOPICLONE		12	12	360	144.91		*	12		12	360	144.91
1295760106	GRUEN	ELLIOT	LEWISTON	ME	Psychiatry	S	ESZOPICLONE	ESZOPICLONE		68	80	2355	5268.51		*	16		26	780	367.38
1386603215	MINOT	PAUL	WATERVILLE	ME	Psychiatry	S	ESZOPICLONE	ESZOPICLONE		11	11	330	411.22	0		0		0	0	0
1568576403	VAN LONKHUYZEN	HAROLD	ROCKLAND	ME	Psychiatry	S	ESZOPICLONE	ESZOPICLONE		27	27	810	254.99		*	12		12	360	93.36
1659364420	MUSCAT	SARAH	PORTLAND	ME	Psychiatry	S	ESZOPICLONE	ESZOPICLONE		22	22	660	420.17		#		#
1891804415	JAKUBOWITCH	CATHERINE	PORTLAND	ME	Psychiatry	S	ESZOPICLONE	ESZOPICLONE		20	22	660	1635.38		*	20		22	660	1635.38
1902816291	GOLD	ROSALIND	PORTLAND	ME	Psychiatry	S	ESZOPICLONE	ESZOPICLONE		18	18	485	589.93	0		0		0	0	0
1174565956	KIMPSON	JEFFREY	SOUTHFIELD	MI	Anesthesiology	S	ESZOPICLONE	ESZOPICLONE		12	12	360	448.63	0		0		0	0	0
1174587380	KOLE	WILLIAM	STERLING HEIGHTS	MI	Anesthesiology	S	ESZOPICLONE	ESZOPICLONE		28	30	900	1270.67		*	12		12	360	383.19
1386623502	LININGER	TODD	BLOOMFIELD	MI	Anesthesiology	S	ESZOPICLONE	ESZOPICLONE		13	13	390	595.74	0		0		0	0	0
1629043955	SIKORSKY	MICHAEL	ROYAL OAK	MI	Anesthesiology	S	ESZOPICLONE	ESZOPICLONE		11	13.9	418	259.3		*		*
1053391920	RASAK	MARK	FARMINGTON HILLS	MI	Cardiology	S	ESZOPICLONE	ESZOPICLONE		11	19	570	157.16		*		*
1770805277	LAMBERT	THERESA	ROYAL OAK	MI	Certified Clinical Nurse Specialist	S	ESZOPICLONE	ESZOPICLONE		27	29	870	1138.16		*	12		14	420	223.58
1003870031	BARKWAY	LAURIE	TECUMSEH	MI	Emergency Medicine	S	ESZOPICLONE	ESZOPICLONE		12	14	420	303.48		#		#
1720114507	WILLIAMS	TERRI	WEST BRANCH	MI	Emergency Medicine	S	ESZOPICLONE	ESZOPICLONE		18	18	540	375.92	0		0		0	0	0
1003800350	DAROS	ANTONY	GRAND BLANC	MI	Family Practice	S	ESZOPICLONE	ESZOPICLONE		15	29	870	331.68		*	15		29	870	331.68
1003810839	DEEN	BRASWELL	SOUTHFIELD	MI	Family Practice	S	ESZOPICLONE	ESZOPICLONE		12	12	360	549.63		*	12		12	360	549.63
1023010063	HOLOWINSKI	MARK	SAINT CLAIR SHORES	MI	Family Practice	S	ESZOPICLONE	ESZOPICLONE		13	13	390	250.57		*		*
1033106372	HANSELMAN	LAUREY	PIGEON	MI	Family Practice	S	ESZOPICLONE	ESZOPICLONE		17	19	570	253.1		*		*
1043214414	LIEUWEN	DAVID	GRAND RAPIDS	MI	Family Practice	S	ESZOPICLONE	ESZOPICLONE		11	11	315	694.76		*		*
1043523954	BOGGS	NICHOLAS	NEWPORT	MI	Family Practice	S	ESZOPICLONE	ESZOPICLONE		13	13	390	189.09		*	13		13	390	189.09
1053352195	DAVIS	SUSAN	BIG RAPIDS	MI	Family Practice	S	ESZOPICLONE	ESZOPICLONE		11	27	810	317.98		*	11		27	810	317.98
1053354589	EASTON	DAVID	SAGINAW	MI	Family Practice	S	ESZOPICLONE	ESZOPICLONE		12	12	360	175.23	0		0		0	0	0
1053379834	WALKER	WENDY	HARBOR SPRINGS	MI	Family Practice	S	ESZOPICLONE	ESZOPICLONE		11	21	630	862.27		*	11		21	630	862.27
1073623252	ANHALT	JOEL	ARCADIA	MI	Family Practice	S	ESZOPICLONE	ESZOPICLONE		12	18	540	352.21		*	12		18	540	352.21
1073769113	EDUNURI	SHRUTHI	MARQUETTE	MI	Family Practice	S	ESZOPICLONE	ESZOPICLONE		22	22.1	662	959.27		*	11		11.1	332	455.37
1093776684	LEPLEY	RAGHAD	HIGHLAND	MI	Family Practice	S	ESZOPICLONE	ESZOPICLONE		22	22	582	623.66		*		*
1114988359	DANDOIS	MICHAEL	KALAMAZOO	MI	Family Practice	S	ESZOPICLONE	ESZOPICLONE		24	32	960	468.13		#		#
1124090675	SHAH	SARJU	DEARBORN	MI	Family Practice	S	ESZOPICLONE	ESZOPICLONE		11	19	560	243.27		*		*
1134130834	KLING	MARCIA	SHELBY TWP	MI	Family Practice	S	ESZOPICLONE	ESZOPICLONE		35	41	1230	579.57		*	35		41	1230	579.57
1134144413	DERKS	JACK	HOLLAND	MI	Family Practice	S	ESZOPICLONE	ESZOPICLONE		11	21	573	845.1		*	11		21	573	845.1
1134183619	BETHUNE	CRAIG	GRAND RAPIDS	MI	Family Practice	S	ESZOPICLONE	ESZOPICLONE		18	18	508	5172.36		*	18		18	508	5172.36
1144245218	SHERMAN-GACH	TERESA	FLINT	MI	Family Practice	S	ESZOPICLONE	ESZOPICLONE		21	21	590	908.12	0		0		0	0	0
1174536650	VAN LAANEN	ELLEN	IRON MOUNTAIN	MI	Family Practice	S	ESZOPICLONE	ESZOPICLONE		18	18	540	1389.16		#		#
1184719601	OSTAHOWSKI	MARK	MIDLAND	MI	Family Practice	S	ESZOPICLONE	ESZOPICLONE		14	41	1230	1063.05		*	14		41	1230	1063.05
1205856390	ADAMCZYK	BRIAN	JACKSON	MI	Family Practice	S	ESZOPICLONE	ESZOPICLONE		11	11	330	234.67		*	11		11	330	234.67
1205885399	DIMOVSKI	TRPKO	SHELBY TOWNSHIP	MI	Family Practice	S	ESZOPICLONE	ESZOPICLONE		13	13	390	573.34		*	13		13	390	573.34
1205885787	GETZINGER	JEF	SHELBY TOWNSHIP	MI	Family Practice	S	ESZOPICLONE	ESZOPICLONE		11	29	870	348.95		*		*
1215997796	EBAUGH	DIANE	HASTINGS	MI	Family Practice	S	ESZOPICLONE	ESZOPICLONE		18	24	720	341.09		#		#
1225004252	SOUPHIS	DANIEL	FORT GRATIOT	MI	Family Practice	S	ESZOPICLONE	ESZOPICLONE		15	19	550	234.68		*		*
1235231077	GARFIELD	JAMES	FENTON	MI	Family Practice	S	ESZOPICLONE	ESZOPICLONE		13	13	390	177.38		#		#
1255345930	BLOCH	NATHAN	NORTHVILLE	MI	Family Practice	S	ESZOPICLONE	ESZOPICLONE		11	19	555	206.64		*		*
1255392361	CRAIG	CURTIS	WASHINGTON	MI	Family Practice	S	ESZOPICLONE	ESZOPICLONE		17	33	990	629.54		*	17		33	990	629.54
1255405866	MORGAN	JAMES	PERRY	MI	Family Practice	S	ESZOPICLONE	ESZOPICLONE		12	12	360	537.91		*	12		12	360	537.91
1275643546	LIXIE	TRACY	LOWELL	MI	Family Practice	S	ESZOPICLONE	ESZOPICLONE		13	15	450	3286.78		*		*
1275734394	MATICH	PHILIP	MUSSEY	MI	Family Practice	S	ESZOPICLONE	ESZOPICLONE		20	26	780	361.16		*		*
1295773208	GUISINGER	JANET	BAY CITY	MI	Family Practice	S	ESZOPICLONE	ESZOPICLONE		14	28	840	732.41		*	14		28	840	732.41
1306865209	EHARDT	PAUL	SHELBY TOWNSHIP	MI	Family Practice	S	ESZOPICLONE	ESZOPICLONE		13	15	450	627.3		*	13		15	450	627.3
1316945405	GENDERNALIK	BERNADETTE	CLINTON TWP	MI	Family Practice	S	ESZOPICLONE	ESZOPICLONE		18	18	520	377.79		*	18		18	520	377.79
1326021262	PINSON	THOMAS	SOUTHGATE	MI	Family Practice	S	ESZOPICLONE	ESZOPICLONE		16	16	480	596.45		*	16		16	480	596.45
1326134339	SMITH	DONALD	CRYSTAL FALLS	MI	Family Practice	S	ESZOPICLONE	ESZOPICLONE		12	12	360	185.82		*	12		12	360	185.82
1336379569	HEHL-BISSON	ANNA	NEWPORT	MI	Family Practice	S	ESZOPICLONE	ESZOPICLONE		12	12	360	121.32		*	12		12	360	121.32
1346242732	LEHTINEN	JOHN	MARQUETTE	MI	Family Practice	S	ESZOPICLONE	ESZOPICLONE		11	11	330	116.24		*	11		11	330	116.24
1346248937	KIMBALL	LAWRENCE	HILLSDALE	MI	Family Practice	S	ESZOPICLONE	ESZOPICLONE		18	36	1080	1631.19		#		#
1366475063	GUEVARA	TRISTAN	STERLING HEIGHTS	MI	Family Practice	S	ESZOPICLONE	ESZOPICLONE		12	18	540	421.29		*	12		18	540	421.29
1366475931	OLLI	RANDY	MANISTIQUE	MI	Family Practice	S	ESZOPICLONE	ESZOPICLONE		11	13	390	226.59		*	11		13	390	226.59
1376594887	CORONDAN	VICTOR	WARREN	MI	Family Practice	S	ESZOPICLONE	ESZOPICLONE		13	13	390	179.95		*	13		13	390	179.95
1386899292	TWIDDY	SHANNON	NILES	MI	Family Practice	S	ESZOPICLONE	ESZOPICLONE		12	12	360	2966.77	0		0		0	0	0
1417946815	GRADOLPH	PAUL	CLINTON TWP	MI	Family Practice	S	ESZOPICLONE	ESZOPICLONE		23	29	870	594.96		*	23		29	870	594.96
1427000249	MINASIAN	MICHAEL	BYRON CENTER	MI	Family Practice	S	ESZOPICLONE	ESZOPICLONE		11	11	330	118.62		*	11		11	330	118.62
1427164854	DOYLE	DONALD	KALAMAZOO	MI	Family Practice	S	ESZOPICLONE	ESZOPICLONE		16	24	720	772.23		*	16		24	720	772.23
1437474152	CHAPMAN	DUNCAN	PORTAGE	MI	Family Practice	S	ESZOPICLONE	ESZOPICLONE		13	13	390	232.74		*	13		13	390	232.74
1447248968	BOTZ	PATRICK	FRANKENMUTH	MI	Family Practice	S	ESZOPICLONE	ESZOPICLONE		13	21	585	365.98		*		*
1457308330	ARMOVIT	JOSEPH	OKEMOS	MI	Family Practice	S	ESZOPICLONE	ESZOPICLONE		12	12	327	382.89		*	12		12	327	382.89
1457373532	AKERS	NANCY	BALDWIN	MI	Family Practice	S	ESZOPICLONE	ESZOPICLONE		18	20	600	361.24		*	18		20	600	361.24
1477639649	ARNOLD	JEFFREY	MOUNT MORRIS	MI	Family Practice	S	ESZOPICLONE	ESZOPICLONE		11	11	330	197.53		*		*
1487619961	WYCOFF	JOHN	LANSING	MI	Family Practice	S	ESZOPICLONE	ESZOPICLONE		11	11	330	132.92		*	11		11	330	132.92
1497862650	KU	MICHAEL	PORTAGE	MI	Family Practice	S	ESZOPICLONE	ESZOPICLONE		12	12	360	184.69		#		#
1518069319	CORIASSO	RONALD	FLINT	MI	Family Practice	S	ESZOPICLONE	ESZOPICLONE		26	40	1200	680.93		#		#
1528285095	GIBSON KUSNIER	KRISTI	MANISTIQUE	MI	Family Practice	S	ESZOPICLONE	ESZOPICLONE		11	11	330	140.58		*	11		11	330	140.58
1538140744	KENNEDY	COLLEEN	ROCHESTER HILLS	MI	Family Practice	S	ESZOPICLONE	ESZOPICLONE		31	63	1874	3172.88		#		#
1538231857	RICHTER	MARK	CANTON	MI	Family Practice	S	ESZOPICLONE	ESZOPICLONE		15	19	570	351.07		*	15		19	570	351.07
1548230527	SCHWARZ	DAVID	FENTON	MI	Family Practice	S	ESZOPICLONE	ESZOPICLONE		14	24	720	299.16		*		*
1548297765	MADIGAN	LARA	TRAVERSE CITY	MI	Family Practice	S	ESZOPICLONE	ESZOPICLONE		15	33	990	775.51		#		#
1548328321	RICHARDS	STACY	ROCHESTER HILLS	MI	Family Practice	S	ESZOPICLONE	ESZOPICLONE		15	23	650	320.84		*	15		23	650	320.84
1568725190	WASS	NATHAN	FREELAND	MI	Family Practice	S	ESZOPICLONE	ESZOPICLONE		11	11	213	541.5		*	11		11	213	541.5
1578582391	SNYDER	KEVIN	FLUSHING	MI	Family Practice	S	ESZOPICLONE	ESZOPICLONE		12	14	420	200.03	0		0		0	0	0
1588689210	SCHNEIDER	JOHN	SPARTA	MI	Family Practice	S	ESZOPICLONE	ESZOPICLONE		12	12	360	3514.44	0		0		0	0	0
1588794523	POU	EDGAR	MARYSVILLE	MI	Family Practice	S	ESZOPICLONE	ESZOPICLONE		13	13	390	795.24		*	13		13	390	795.24
1598867491	COLOMBO	ANTONINO	LENOX	MI	Family Practice	S	ESZOPICLONE	ESZOPICLONE		21	21	630	257.73		*	21		21	630	257.73
1619918281	WEIMER	CHANDRA	LANSING	MI	Family Practice	S	ESZOPICLONE	ESZOPICLONE		17	45	1304	564.35		*	17		45	1304	564.35
1629018635	SCHAFER	MICHAEL	PORTLAND	MI	Family Practice	S	ESZOPICLONE	ESZOPICLONE		11	15	450	310.42		*	11		15	450	310.42
1629021985	BATTISTE	JENNIFER	CALEDONIA	MI	Family Practice	S	ESZOPICLONE	ESZOPICLONE		15	23	690	389.53		*	15		23	690	389.53
1639123557	STEMPKY	GREGORY	SPRING LAKE	MI	Family Practice	S	ESZOPICLONE	ESZOPICLONE		12	12	360	492.84		*	12		12	360	492.84
1649213463	FARAJ	DAOUD	DEARBORN	MI	Family Practice	S	ESZOPICLONE	ESZOPICLONE		13	13	390	208.49		*	13		13	390	208.49
1649560798	AGGARWAL	PUNEET	TAYLOR	MI	Family Practice	S	ESZOPICLONE	ESZOPICLONE		11	11	330	422.6		*		*
1659488104	SMITH	NANCY	BENZONIA	MI	Family Practice	S	ESZOPICLONE	ESZOPICLONE		14	32	959	993.8		*	14		32	959	993.8
1669571444	SMITH	ELAINE	ONAWAY	MI	Family Practice	S	ESZOPICLONE	ESZOPICLONE		12	18	538	201.8		*	12		18	538	201.8
1669769360	BRZEZINSKI	MEGAN	LANSING	MI	Family Practice	S	ESZOPICLONE	ESZOPICLONE		12	12	360	707.33		*	12		12	360	707.33
1679645972	NAZARENO	EDWARD	SOUTHGATE	MI	Family Practice	S	ESZOPICLONE	ESZOPICLONE		13	13	390	434.49		*		*
1689638330	MONDRUSOVA	OLGA	NOVI	MI	Family Practice	S	ESZOPICLONE	ESZOPICLONE		13	21	630	218.19		*	13		21	630	218.19
1689641557	RAYMOND	MICHELE	PORT HURON	MI	Family Practice	S	ESZOPICLONE	ESZOPICLONE		17	19	570	614.12		#		#
1689664005	BARISH	RYAN	STERLING HEIGHTS	MI	Family Practice	S	ESZOPICLONE	ESZOPICLONE		12	12	360	424.1		*	12		12	360	424.1
1689693590	SUMMERS	ROSS	NORTHVILLE	MI	Family Practice	S	ESZOPICLONE	ESZOPICLONE		14	16	480	228.67		*	14		16	480	228.67
1689786154	LISCOW	DAVID	SOUTH HAVEN	MI	Family Practice	S	ESZOPICLONE	ESZOPICLONE		12	12	360	101.02	0		0		0	0	0
1689895583	SCHINDLER	DAVID	ALPENA	MI	Family Practice	S	ESZOPICLONE	ESZOPICLONE		16	16	480	860.52		#		#
1699797092	MACDONALD	PETER	BIG RAPIDS	MI	Family Practice	S	ESZOPICLONE	ESZOPICLONE		11	11	242	631.89		*		*
1710187992	KAUPAS	ANDREA	TRAVERSE CITY	MI	Family Practice	S	ESZOPICLONE	ESZOPICLONE		12	12	335	257.75		*	12		12	335	257.75
1710915905	POSTULA-STEIN	JASON	NORTHVILLE	MI	Family Practice	S	ESZOPICLONE	ESZOPICLONE		13	13	390	221.03		*		*
1710967930	OTTEN	TODD	CHARLOTTE	MI	Family Practice	S	ESZOPICLONE	ESZOPICLONE		11	15	450	154.89		*		*
1720081458	PRAAMSMA	LOUIS	ALLEGAN	MI	Family Practice	S	ESZOPICLONE	ESZOPICLONE		13	17	510	466.36		*	13		17	510	466.36
1730156530	HECK	MARIA	MILAN	MI	Family Practice	S	ESZOPICLONE	ESZOPICLONE		17	20	600	1272.94		*		*
1730182247	STAFFORD	JOHN	SAINT JOSEPH	MI	Family Practice	S	ESZOPICLONE	ESZOPICLONE		13	19	570	372.33		*		*
1750497335	GRAHAM	YON	PORTAGE	MI	Family Practice	S	ESZOPICLONE	ESZOPICLONE		11	25	714	465.94		*	11		25	714	465.94
1760693196	CARTHRON	JAMES	SAGINAW	MI	Family Practice	S	ESZOPICLONE	ESZOPICLONE		12	12	360	350.95	0		0		0	0	0
1770523524	READ	LORY	LAKEVIEW	MI	Family Practice	S	ESZOPICLONE	ESZOPICLONE		15	15	412	165.05		#		#
1770528705	GUPTA	MADHU	DEARBORN	MI	Family Practice	S	ESZOPICLONE	ESZOPICLONE		12	12	360	492.84	0		0		0	0	0
1770582793	BRENNAN	PATRICK	SOUTH LYON	MI	Family Practice	S	ESZOPICLONE	ESZOPICLONE		12	12	360	267.08		*	12		12	360	267.08
1780639450	MAHFOOZ	NAVEED	CARO	MI	Family Practice	S	ESZOPICLONE	ESZOPICLONE		11	17	510	432.64		*		*
1780639880	LUEA	PETER	LANSING	MI	Family Practice	S	ESZOPICLONE	ESZOPICLONE		11	19	560	259.49		*	11		19	560	259.49
1780666925	BRITTAN	KATHY	PAW PAW	MI	Family Practice	S	ESZOPICLONE	ESZOPICLONE		12	12	360	121.36		*	12		12	360	121.36
1801862107	LINGAUR	GARY	GAYLORD	MI	Family Practice	S	ESZOPICLONE	ESZOPICLONE		14	20	600	183.18		*	14		20	600	183.18
1831184928	CHINOY	KASHMIRA	OKEMOS	MI	Family Practice	S	ESZOPICLONE	ESZOPICLONE		17	25	750	1002.34		*	17		25	750	1002.34
1841215423	ANCHETA	EVANGELINE	GLADWIN	MI	Family Practice	S	ESZOPICLONE	ESZOPICLONE		11	11	330	500.24		*	11		11	330	500.24
1841388253	LYON	CHARLES	YPSILANTI	MI	Family Practice	S	ESZOPICLONE	ESZOPICLONE		12	16	437	977.43		*	12		16	437	977.43
1851373468	THIBAULT	STEVEN	STERLING HEIGHTS	MI	Family Practice	S	ESZOPICLONE	ESZOPICLONE		17	25	750	592.86		#		#
1851403307	MAYLE	MICHAEL	COLOMA	MI	Family Practice	S	ESZOPICLONE	ESZOPICLONE		11	11	330	202.18	0		0		0	0	0
1861426348	WATKINS	THOMAS	MUSKEGON	MI	Family Practice	S	ESZOPICLONE	ESZOPICLONE		13	13	390	533.91	0		0		0	0	0
1861451742	HORSLEY	BROCK	CLARE	MI	Family Practice	S	ESZOPICLONE	ESZOPICLONE		11	13	390	130.29		*	11		13	390	130.29
1861465098	STEVENS	SUSAN	LIVONIA	MI	Family Practice	S	ESZOPICLONE	ESZOPICLONE		13	13	365	568.12		*	13		13	365	568.12
1871536326	CASTILLO	JANE	BRIDGEPORT	MI	Family Practice	S	ESZOPICLONE	ESZOPICLONE		16	38	1116	564.66		*	16		38	1116	564.66
1871573667	KIOMENTO	DOMINIC	CADILLAC	MI	Family Practice	S	ESZOPICLONE	ESZOPICLONE		13	13	390	256.26		#		#
1881628774	HOFFMAN	REBECCA	TRAVERSE CITY	MI	Family Practice	S	ESZOPICLONE	ESZOPICLONE		14	14	420	477.91		*	14		14	420	477.91
1891711370	ZIMMERMAN	CATHERINE	CHEBOYGAN	MI	Family Practice	S	ESZOPICLONE	ESZOPICLONE		14	14	325	917.83	0		0		0	0	0
1891768941	LOPEZ	ENRIQUE	LANSING	MI	Family Practice	S	ESZOPICLONE	ESZOPICLONE		12	12	360	468.5		*	12		12	360	468.5
1932115052	CASEY	NINA	ROMEO	MI	Family Practice	S	ESZOPICLONE	ESZOPICLONE		18	18	540	358.97		#		#
1932186624	PARRA	IRMA	MUSKEGON	MI	Family Practice	S	ESZOPICLONE	ESZOPICLONE		15	15	450	225.37		*	15		15	450	225.37
1942375837	BAUL	TERRY	DETROIT	MI	Family Practice	S	ESZOPICLONE	ESZOPICLONE		11	11	330	606.8		*	11		11	330	606.8
1952371437	MCKEEBY	SHANNON	KALAMAZOO	MI	Family Practice	S	ESZOPICLONE	ESZOPICLONE		11	17	510	287.6		*		*
1962455972	HAUTEA	MARION	ATLANTA	MI	Family Practice	S	ESZOPICLONE	ESZOPICLONE		15	15	426	563.81		#		#
1962516047	SPRAGUE	JANET	GRAND LEDGE	MI	Family Practice	S	ESZOPICLONE	ESZOPICLONE		13	19	570	206.33		*	13		19	570	206.33
1972503324	OKERSON-SPARKS	NATALIE	TRAVERSE CITY	MI	Family Practice	S	ESZOPICLONE	ESZOPICLONE		15	15	430	243.37		*		*
1972593499	BURTKA	JAMES	STERLING HEIGHTS	MI	Family Practice	S	ESZOPICLONE	ESZOPICLONE		14	24	720	358.69		*		*
1982609202	TRACY	NORINE	FOWLERVILLE	MI	Family Practice	S	ESZOPICLONE	ESZOPICLONE		12	17.2	485	672.82	0		0		0	0	0
1982834198	RICKETTS	ROBERT	ROCHESTER HILLS	MI	Family Practice	S	ESZOPICLONE	ESZOPICLONE		12	12	360	245.34		*	12		12	360	245.34
1982979449	EDMUNDS	DOROTHEA	WILLIAMSTON	MI	Family Practice	S	ESZOPICLONE	ESZOPICLONE		14	26	780	631.52		*	14		26	780	631.52
1992720684	GOODMAN	NEIL	BIG RAPIDS	MI	Family Practice	S	ESZOPICLONE	ESZOPICLONE		12	26	780	624.26		*	12		26	780	624.26
1144526252	RAO	RAJ	OSSINEKE	MI	General Practice	S	ESZOPICLONE	ESZOPICLONE		15	19	540	313.37		*	15		19	540	313.37
1285679027	AWAN	MUZAFFAR	ALLEN PARK	MI	General Practice	S	ESZOPICLONE	ESZOPICLONE		13	13	390	192.76	0		0		0	0	0
1699957357	HANSEN	LAWRENCE	ALLEN PARK	MI	General Practice	S	ESZOPICLONE	ESZOPICLONE		21	21	630	777.39		*		*
1841485133	COUSINEAU	DONALD	GAYLORD	MI	General Practice	S	ESZOPICLONE	ESZOPICLONE		15	15	450	191.64		*	15		15	450	191.64
1518930676	PALLAS	SERAPHIM	CLARKSTON	MI	Hematology-Oncology	S	ESZOPICLONE	ESZOPICLONE		12	12	315	139.08		*	12		12	315	139.08
1366411100	PURDY	MARGARET	OWOSSO	MI	Hospitalist	S	ESZOPICLONE	ESZOPICLONE		13	21	630	459.44		*		*
1003859406	HAN	ROBERT	IRON RIVER	MI	Internal Medicine	S	ESZOPICLONE	ESZOPICLONE		13	15	450	170.26		*	13		15	450	170.26
1003991324	DRUMM	DANIEL	GRAND RAPIDS	MI	Internal Medicine	S	ESZOPICLONE	ESZOPICLONE		11	13	390	340.8		*	11		13	390	340.8
1013919109	ELLIOT	ELIZABETH	TRAVERSE CITY	MI	Internal Medicine	S	ESZOPICLONE	ESZOPICLONE		14	38	1140	372.78		*	14		38	1140	372.78
1033539846	KHOGALI-JAKARY	NASHWA	TROY	MI	Internal Medicine	S	ESZOPICLONE	ESZOPICLONE		11	11	330	494.38		*	11		11	330	494.38
1043288053	JOSEPH	JOHN	TROY	MI	Internal Medicine	S	ESZOPICLONE	ESZOPICLONE		17	23	690	348.8		*	17		23	690	348.8
1073531034	HAROON	MANZOOR	TAYLOR	MI	Internal Medicine	S	ESZOPICLONE	ESZOPICLONE		12	12	345	409.78		*		*
1083656599	AQIL	ARSHAD	CARO	MI	Internal Medicine	S	ESZOPICLONE	ESZOPICLONE		18	22	660	570.2		#		#
1083691299	SIDDIQUI	ATHAR	YPSILANTI	MI	Internal Medicine	S	ESZOPICLONE	ESZOPICLONE		12	12	330	205.2		*	12		12	330	205.2
1083699615	LITTLE	JAMES	TROY	MI	Internal Medicine	S	ESZOPICLONE	ESZOPICLONE		20	22	660	678.11		*	20		22	660	678.11
1104800481	FLORENO	JOHN	WARREN	MI	Internal Medicine	S	ESZOPICLONE	ESZOPICLONE		18	42	1260	580.43		*		*
1104806116	KEITH	KATHERINE	BERRIEN SPRINGS	MI	Internal Medicine	S	ESZOPICLONE	ESZOPICLONE		11	11	330	583.5		*	11		11	330	583.5
1104906072	ZAO	DENISE	NORTHVILLE	MI	Internal Medicine	S	ESZOPICLONE	ESZOPICLONE		12	12	360	244.47		*	12		12	360	244.47
1124006333	VITALE	MASSIMILIANO	MACOMB	MI	Internal Medicine	S	ESZOPICLONE	ESZOPICLONE		15	15	423	164.14		*	15		15	423	164.14
1124012786	KINACHTCHOUK	LIOUDMILA	SAGINAW	MI	Internal Medicine	S	ESZOPICLONE	ESZOPICLONE		18	36	1080	578.9		*	18		36	1080	578.9
1124044425	SWAMY	RAJAKUMARI	GRAND BLANC	MI	Internal Medicine	S	ESZOPICLONE	ESZOPICLONE		40	40	1177	564.54		*	23		23	667	385.9
1124196548	REVANKAR	VARSHA	BLOOMFIELD HILLS	MI	Internal Medicine	S	ESZOPICLONE	ESZOPICLONE		15	29	870	324.55		*	15		29	870	324.55
1154322477	LESCAY	HERNAN	N MUSKEGON	MI	Internal Medicine	S	ESZOPICLONE	ESZOPICLONE		32	41	1230	1564.23		*	32		41	1230	1564.23
1154329423	OOSTENDORP	MICHAELE	RIVERVIEW	MI	Internal Medicine	S	ESZOPICLONE	ESZOPICLONE		15	25	750	839.71		*		*
1164478509	GIOVANNUCCI	SAM	GRAND RAPIDS	MI	Internal Medicine	S	ESZOPICLONE	ESZOPICLONE		25	32	930	673.57		*	25		32	930	673.57
1164757514	CUSMANO	ALEXANDER	LIVONIA	MI	Internal Medicine	S	ESZOPICLONE	ESZOPICLONE		21	21	364	1674.31	0		0		0	0	0
1174530232	ZOHOURY	MARK	TROY	MI	Internal Medicine	S	ESZOPICLONE	ESZOPICLONE		28	36	1080	1254.61		#		#
1174583413	PALMER	ANTHONY	SAINT JOSEPH	MI	Internal Medicine	S	ESZOPICLONE	ESZOPICLONE		25	25	750	2988.31		*	25		25	750	2988.31
1174694673	FERGUSON	ROBERT	WEST BLOOMFIELD	MI	Internal Medicine	S	ESZOPICLONE	ESZOPICLONE		16	24	720	798.28		*		*
1184660490	DELL	LAWRENCE	WEST BLOOMFIELD	MI	Internal Medicine	S	ESZOPICLONE	ESZOPICLONE		14	14	420	780.18		*		*
1184731333	BAER	WILLIAM	GRAND RAPIDS	MI	Internal Medicine	S	ESZOPICLONE	ESZOPICLONE		13	13	390	326.72		*	13		13	390	326.72
1205811627	KLEIN	JEFFREY	TROY	MI	Internal Medicine	S	ESZOPICLONE	ESZOPICLONE		12	12	360	436.07		*	12		12	360	436.07
1215377791	WOLOK	RYAN	LIVONIA	MI	Internal Medicine	S	ESZOPICLONE	ESZOPICLONE		12	12	340	217.84		*		*
1225054943	KORNELI	FERDINAND	GRAYLING	MI	Internal Medicine	S	ESZOPICLONE	ESZOPICLONE		31	31	930	626.84		#		#
1235188525	OBRIEN	MARK	GRAND RAPIDS	MI	Internal Medicine	S	ESZOPICLONE	ESZOPICLONE		16	22	660	321.51		*	16		22	660	321.51
1245208321	SIMPSON	MICHAEL	TROY	MI	Internal Medicine	S	ESZOPICLONE	ESZOPICLONE		17	17	510	179.2		*	17		17	510	179.2
1245215573	LEWIS	SCOTT	FARMINGTON HILLS	MI	Internal Medicine	S	ESZOPICLONE	ESZOPICLONE		16	16	480	239.48		*	16		16	480	239.48
1245281252	SEAVER	SARAH	TRAVERSE CITY	MI	Internal Medicine	S	ESZOPICLONE	ESZOPICLONE		13	15	450	2757.49		*		*
1265581730	HOUSEL	CYNTHIA	WASHINGTON	MI	Internal Medicine	S	ESZOPICLONE	ESZOPICLONE		12	12	360	549.98		*	12		12	360	549.98
1275509432	KANTZ	BARNETT	DUNDEE	MI	Internal Medicine	S	ESZOPICLONE	ESZOPICLONE		36	36	1080	466.87		*	36		36	1080	466.87
1306834429	GOLEBA	MARIA	DAVISON	MI	Internal Medicine	S	ESZOPICLONE	ESZOPICLONE		13	15	450	470.31		*	13		15	450	470.31
1316054125	AVEDISIAN	RALPH	LUDINGTON	MI	Internal Medicine	S	ESZOPICLONE	ESZOPICLONE		26	32	960	518.35		*	26		32	960	518.35
1326015033	BIDDINGER	MICHELLE	TROY	MI	Internal Medicine	S	ESZOPICLONE	ESZOPICLONE		12	12	360	121.54		*	12		12	360	121.54
1326052820	DUBIN	HOWARD	MADISON HEIGHTS	MI	Internal Medicine	S	ESZOPICLONE	ESZOPICLONE		17	17	510	552.04		*	17		17	510	552.04
1326080458	ROPP	BRADLEY	LANSING	MI	Internal Medicine	S	ESZOPICLONE	ESZOPICLONE		11	11	330	209.26		*	11		11	330	209.26
1336193705	WU	BO	LANSING	MI	Internal Medicine	S	ESZOPICLONE	ESZOPICLONE		15	15	422	192.58		*	15		15	422	192.58
1366422578	KAMINSKI	MARK	NOVI	MI	Internal Medicine	S	ESZOPICLONE	ESZOPICLONE		13	15	450	665.72		*	13		15	450	665.72
1376512111	ABBASI	SHAHZAMAN	LANSING	MI	Internal Medicine	S	ESZOPICLONE	ESZOPICLONE		19	20	580	269.84		#		#
1376522763	REDDY	VISHNUVARDHAN	BERKLEY	MI	Internal Medicine	S	ESZOPICLONE	ESZOPICLONE		12	12	360	517.12		*	12		12	360	517.12
1376884833	LEE	BEN	BRIGHTON	MI	Internal Medicine	S	ESZOPICLONE	ESZOPICLONE		13	29	870	406.36		*		*
1386642056	WISSMAN	SHERYL	OXFORD	MI	Internal Medicine	S	ESZOPICLONE	ESZOPICLONE		14	14	420	314.29		*	14		14	420	314.29
1386746725	MURRAY	ELISE	WESTLAND	MI	Internal Medicine	S	ESZOPICLONE	ESZOPICLONE		11	11	330	156.66		*	11		11	330	156.66
1396729737	LIPSON	PETER	SOUTHFIELD	MI	Internal Medicine	S	ESZOPICLONE	ESZOPICLONE		12	18	540	275.39		*	12		18	540	275.39
1396746582	BHAGAT	BRIAN	FLINT	MI	Internal Medicine	S	ESZOPICLONE	ESZOPICLONE		16	32	960	785.61		#		#
1396886131	MILLER	HERBERT	NORTON SHORES	MI	Internal Medicine	S	ESZOPICLONE	ESZOPICLONE		18	20	600	255.9		#		#
1417017187	CARBAJO	NANCY	HAMBURG	MI	Internal Medicine	S	ESZOPICLONE	ESZOPICLONE		12	12	360	226.8		*	12		12	360	226.8
1427051127	LANGE	GRANT	SHELBY TOWNSHIP	MI	Internal Medicine	S	ESZOPICLONE	ESZOPICLONE		13	13	390	163.8	0		0		0	0	0
1437198918	VANDYKEN	RICHARD	GRAND RAPIDS	MI	Internal Medicine	S	ESZOPICLONE	ESZOPICLONE		15	23	690	827.71		*	15		23	690	827.71
1467480186	SEGERSON	JAMES	DEARBORN	MI	Internal Medicine	S	ESZOPICLONE	ESZOPICLONE		12	12	360	285.49		*	12		12	360	285.49
1477512168	SMALLEY	MARK	SAINT JOSEPH	MI	Internal Medicine	S	ESZOPICLONE	ESZOPICLONE		12	13	390	161.62		*	12		13	390	161.62
1487624383	TAGHAVI	NASSER	LIVONIA	MI	Internal Medicine	S	ESZOPICLONE	ESZOPICLONE		16	16	480	2893.52		*		*
1508833708	BONEMA	JOHN	TROY	MI	Internal Medicine	S	ESZOPICLONE	ESZOPICLONE		11	33	990	389.51		*	11		33	990	389.51
1518152347	MAMEDOV	OKTAI	EAST LANSING	MI	Internal Medicine	S	ESZOPICLONE	ESZOPICLONE		18	18	513	1053.54		*		*
1518937739	NAYAK	NINA	WYANDOTTE	MI	Internal Medicine	S	ESZOPICLONE	ESZOPICLONE		11	17	510	228.53		*	11		17	510	228.53
1528076619	MERI	ABDELWAHAB	ROCHESTER	MI	Internal Medicine	S	ESZOPICLONE	ESZOPICLONE		29	35	1050	1112.24		*	29		35	1050	1112.24
1538374236	HARDING	ERICA	CLARKSTON	MI	Internal Medicine	S	ESZOPICLONE	ESZOPICLONE		16	24	720	689.84		*	16		24	720	689.84
1558330332	KASMIKHA	RAAD	ROCHESTER HILLS	MI	Internal Medicine	S	ESZOPICLONE	ESZOPICLONE		12	12	360	442.17		*	12		12	360	442.17
1558369884	OCALLAGHAN	MARY	LUDINGTON	MI	Internal Medicine	S	ESZOPICLONE	ESZOPICLONE		14	14	390	269.04		*	14		14	390	269.04
1578561429	FRETWELL	BARBARA	LANSING	MI	Internal Medicine	S	ESZOPICLONE	ESZOPICLONE		14	22	660	280.58		*	14		22	660	280.58
1578631008	SCHADE	WILLIAM	DETROIT	MI	Internal Medicine	S	ESZOPICLONE	ESZOPICLONE		12	12	360	230.74		*	12		12	360	230.74
1588659551	BOAKYE	KWASI	HILLSDALE	MI	Internal Medicine	S	ESZOPICLONE	ESZOPICLONE		11	11	330	163.56		*	11		11	330	163.56
1598870503	KHAN	ALI	PIGEON	MI	Internal Medicine	S	ESZOPICLONE	ESZOPICLONE		15	19	570	570.62		*	15		19	570	570.62
1609833359	VANWAGNEN	LYNN	JACKSON	MI	Internal Medicine	S	ESZOPICLONE	ESZOPICLONE		12	12	360	503.4		*	12		12	360	503.4
1629097530	JOHNSTONE	CHERYL	NORTHVILLE	MI	Internal Medicine	S	ESZOPICLONE	ESZOPICLONE		13	13	390	201.1		*	13		13	390	201.1
1639154388	YEGHISSIAN	JOYCE	SOUTHFIELD	MI	Internal Medicine	S	ESZOPICLONE	ESZOPICLONE		12	12	340	141.2		*	12		12	340	141.2
1639154925	MOSS	GORDON	FARMINGTON HILLS	MI	Internal Medicine	S	ESZOPICLONE	ESZOPICLONE		20	34	1020	823.87		*	20		34	1020	823.87
1649215377	KADDOURA	ALI	DEARBORN	MI	Internal Medicine	S	ESZOPICLONE	ESZOPICLONE		18	34	1020	569.39		*		*
1649271115	YASHINSKY	GARY	SOUTHFIELD	MI	Internal Medicine	S	ESZOPICLONE	ESZOPICLONE		14	32	960	536.01		#		#
1689694671	MARL	ANTHONY	CHARLOTTE	MI	Internal Medicine	S	ESZOPICLONE	ESZOPICLONE		15	17	510	465.38		#		#
1689776320	HUKILL	BILL	DAVISON	MI	Internal Medicine	S	ESZOPICLONE	ESZOPICLONE		11	11	294	234.38		*	11		11	294	234.38
1689867186	MOHAMEDAHMED	SALWA	DAVISON	MI	Internal Medicine	S	ESZOPICLONE	ESZOPICLONE		12	12	360	189.59		*	12		12	360	189.59
1710986955	KRIVITSKY	MICHAEL	PONTIAC	MI	Internal Medicine	S	ESZOPICLONE	ESZOPICLONE		19	29	870	732.12		*	19		29	870	732.12
1720035991	VERTKIN	ALEXANDER	WARREN	MI	Internal Medicine	S	ESZOPICLONE	ESZOPICLONE		14	14	400	1450.57		*	14		14	400	1450.57
1720177959	FROMAN	ANN	BRIGHTON	MI	Internal Medicine	S	ESZOPICLONE	ESZOPICLONE		16	24	720	264.45		*		*
1720349210	FACIONE	BRIAN	STEVENSVILLE	MI	Internal Medicine	S	ESZOPICLONE	ESZOPICLONE		11	11	274	361.74		*	11		11	274	361.74
1730119702	ASSAAD	HANEY	GRAND HAVEN	MI	Internal Medicine	S	ESZOPICLONE	ESZOPICLONE		12	12	360	102.56		*	12		12	360	102.56
1740244789	SHELLE	DENNIS	TECUMSEH	MI	Internal Medicine	S	ESZOPICLONE	ESZOPICLONE		11	27	800	1313.83		*		*
1740285493	NAJOR	LANORE	FARMINGTON HILLS	MI	Internal Medicine	S	ESZOPICLONE	ESZOPICLONE		17	19	554	541.83		*	17		19	554	541.83
1740379965	FINE	PAUL	ANN ARBOR	MI	Internal Medicine	S	ESZOPICLONE	ESZOPICLONE		13	13	390	738.17		*	13		13	390	738.17
1760450811	GHASSAN	ALAN	FARMINGTON HILLS	MI	Internal Medicine	S	ESZOPICLONE	ESZOPICLONE		13	13	390	129.99		*	13		13	390	129.99
1770543993	PACER	ROBERT	TRAVERSE CITY	MI	Internal Medicine	S	ESZOPICLONE	ESZOPICLONE		18	28	802	454.32		*	18		28	802	454.32
1770546103	COLEMAN-MIEZAN	PATRICIA	LANSING	MI	Internal Medicine	S	ESZOPICLONE	ESZOPICLONE		12	16.1	482	253.67		*		*
1780784934	HUSSAIN	MIRZA	SAGINAW	MI	Internal Medicine	S	ESZOPICLONE	ESZOPICLONE		13	13	390	434.17	0		0		0	0	0
1780847756	JOLIAT	JONATHAN	TROY	MI	Internal Medicine	S	ESZOPICLONE	ESZOPICLONE		12	12	360	159.64		*	12		12	360	159.64
1801863188	GOLDFADEN	AMY	WEST BLOOMFIELD	MI	Internal Medicine	S	ESZOPICLONE	ESZOPICLONE		12	22	650	709.12		*	12		22	650	709.12
1801863717	BRUER	PAUL	MARYSVILLE	MI	Internal Medicine	S	ESZOPICLONE	ESZOPICLONE		12	14	397	160.29		*	12		14	397	160.29
1801937644	KEIRN	RICHARD	MUSKEGON	MI	Internal Medicine	S	ESZOPICLONE	ESZOPICLONE		12	12	360	223.81		*	12		12	360	223.81
1801953492	JAYASVASTI	VACHAREEPORN	AUBURN HILLS	MI	Internal Medicine	S	ESZOPICLONE	ESZOPICLONE		25	27	800	566.36		*	13		15	440	315.97
1811901309	GUPTA	NEELUM	BERKLEY	MI	Internal Medicine	S	ESZOPICLONE	ESZOPICLONE		12	12	360	245.34		*	12		12	360	245.34
1831147768	GO	BENEDICT	RIVERVIEW	MI	Internal Medicine	S	ESZOPICLONE	ESZOPICLONE		11	11	315	135.32		*		*
1841216546	SAEED	E	FLINT	MI	Internal Medicine	S	ESZOPICLONE	ESZOPICLONE		13	13	360	229.52		*	13		13	360	229.52
1851340236	CHEN	YING-MIN	WARREN	MI	Internal Medicine	S	ESZOPICLONE	ESZOPICLONE		17	21	630	337.89		*	17		21	630	337.89
1851384457	LIGHT	MILES	SAGINAW	MI	Internal Medicine	S	ESZOPICLONE	ESZOPICLONE		15	15	450	262.4		*	15		15	450	262.4
1851393797	SWARTZ	TIMOTHY	KALAMAZOO	MI	Internal Medicine	S	ESZOPICLONE	ESZOPICLONE		15	21	630	557.9		*		*
1851522627	GUPTA	MOHIT	TRENTON	MI	Internal Medicine	S	ESZOPICLONE	ESZOPICLONE		11	11	319	127.22	0		0		0	0	0
1871554238	SKONEY	JOSEPH	TROY	MI	Internal Medicine	S	ESZOPICLONE	ESZOPICLONE		36	58	1740	1005.22		*	36		58	1740	1005.22
1881814002	CHAO	MARY	LANSING	MI	Internal Medicine	S	ESZOPICLONE	ESZOPICLONE		16	40	1200	629.58		*	16		40	1200	629.58
1902835168	MARIBAO	VINCENT	SAINT CLAIR SHORES	MI	Internal Medicine	S	ESZOPICLONE	ESZOPICLONE		17	17	495	438.48	0		0		0	0	0
1902877061	STURLA	AMADEO	LIVONIA	MI	Internal Medicine	S	ESZOPICLONE	ESZOPICLONE		25	27	810	688.4		*	25		27	810	688.4
1912240375	DUNKER DE JESUS	LARISSA	GRAND RAPIDS	MI	Internal Medicine	S	ESZOPICLONE	ESZOPICLONE		20	20	534	1238.1	0		0		0	0	0
1912966649	FRASER	NEIL	TROY	MI	Internal Medicine	S	ESZOPICLONE	ESZOPICLONE		27	36.7	1100	2771.31		*	27		36.7	1100	2771.31
1912980970	KIRAN	SAMASANDRAPALYA	FLINT	MI	Internal Medicine	S	ESZOPICLONE	ESZOPICLONE		25	25	750	706.56		*	25		25	750	706.56
1912991894	VALENTI	MATTEO	LIVONIA	MI	Internal Medicine	S	ESZOPICLONE	ESZOPICLONE		12	12	360	204.99		*	12		12	360	204.99
1922082320	STEELE	MARY	WARREN	MI	Internal Medicine	S	ESZOPICLONE	ESZOPICLONE		24	24	720	197.41		#		#
1942261938	NURMI	KEVIN	TROY	MI	Internal Medicine	S	ESZOPICLONE	ESZOPICLONE		25	25	750	332.84		*	25		25	750	332.84
1952364242	HATAHET	MOHAMAD	WATERFORD	MI	Internal Medicine	S	ESZOPICLONE	ESZOPICLONE		12	12	360	470.51		*		*
1972672103	EFROS	ARTHUR	SOUTHFIELD	MI	Internal Medicine	S	ESZOPICLONE	ESZOPICLONE		12	18	540	267.41		*	12		18	540	267.41
1548422272	POPAT - LEWIS	BINDU	GRAND RAPIDS	MI	Interventional Pain Management	S	ESZOPICLONE	ESZOPICLONE		13	13	364	529.25	0		0		0	0	0
1780666487	FUCHS	GARY	PETOSKEY	MI	Interventional Pain Management	S	ESZOPICLONE	ESZOPICLONE		24	24	718	351.82		*	12		12	360	201.38
1437196433	EL-RAYES	BASSEL	DETROIT	MI	Medical Oncology	S	ESZOPICLONE	ESZOPICLONE		15	15	390	545.3		*	15		15	390	545.3
1316902562	ADAM	GEORGE	BATTLE CREEK	MI	Nephrology	S	ESZOPICLONE	ESZOPICLONE		15	19.1	572	695.77		*		*
1003897562	ALMSADDI	MALAZ	BLOOMFIELD HILLS	MI	Neurology	S	ESZOPICLONE	ESZOPICLONE		17	17	360	216.7		#		#
1013959113	SMITH	ELIZABETH	WEST BLOOMFIELD	MI	Neurology	S	ESZOPICLONE	ESZOPICLONE		11	11	330	81.2		*	11		11	330	81.2
1144231077	GARWOOD	MARK	ANN ARBOR	MI	Neurology	S	ESZOPICLONE	ESZOPICLONE		11	19	570	601.73		*		*
1285787739	SAMUEL	VIJAY	NOVI	MI	Neurology	S	ESZOPICLONE	ESZOPICLONE		14	22	660	753.24		*		*
1366445173	EILENDER	LAWRENCE	SOUTHFIELD	MI	Neurology	S	ESZOPICLONE	ESZOPICLONE		15	15	450	168.54		*	15		15	450	168.54
1639160849	ASHMAN	ERIC	KALAMAZOO	MI	Neurology	S	ESZOPICLONE	ESZOPICLONE		11	17	510	262.09		*		*
1861462129	BELKIN	MARTIN	FARMINGTON HILLS	MI	Neurology	S	ESZOPICLONE	ESZOPICLONE		11	11	330	118.1	0		0		0	0	0
1700999893	FIELD	DANIEL	OKEMOS	MI	Neuropsychiatry	S	ESZOPICLONE	ESZOPICLONE		16	24	720	760.06		*		*
1013439827	ORR	JANA	BAY CITY	MI	Nurse Practitioner	S	ESZOPICLONE	ESZOPICLONE		18	22	660	417.72		*		*
1023491875	DONOFRIO	KATELYN	LANSING	MI	Nurse Practitioner	S	ESZOPICLONE	ESZOPICLONE		14	16	480	251.78		#		#
1033473749	KRUEGER	JON	FLINT	MI	Nurse Practitioner	S	ESZOPICLONE	ESZOPICLONE		12	12	360	272.53	0		0		0	0	0
1093828030	NUSSDORFER	SHARI	LANSING	MI	Nurse Practitioner	S	ESZOPICLONE	ESZOPICLONE		14	24	720	211.49		*		*
1114465952	LANGLEY	ELISE	EAST LANSING	MI	Nurse Practitioner	S	ESZOPICLONE	ESZOPICLONE		11	11	330	439.38		*	11		11	330	439.38
1134670136	BOLOTOV	OLESSYA	PONTIAC	MI	Nurse Practitioner	S	ESZOPICLONE	ESZOPICLONE		17	17	288	364.14		*	17		17	288	364.14
1174924948	GAPPA	ALICIA	NORTON SHORES	MI	Nurse Practitioner	S	ESZOPICLONE	ESZOPICLONE		12	12	360	223.55		#		#
1225055833	PAWLANTA	KATHLEEN	GAYLORD	MI	Nurse Practitioner	S	ESZOPICLONE	ESZOPICLONE		11	11	330	243.43		*	11		11	330	243.43
1255702486	BOWLING	JENNIFER	TRAVERSE CITY	MI	Nurse Practitioner	S	ESZOPICLONE	ESZOPICLONE		12	12	337	422.15		*	12		12	337	422.15
1265590814	DAY	TRUDY	PETOSKEY	MI	Nurse Practitioner	S	ESZOPICLONE	ESZOPICLONE		19	29	868	2832.92		*		*
1417380221	WILLIAMS	JENNIFER	STEVENSVILLE	MI	Nurse Practitioner	S	ESZOPICLONE	ESZOPICLONE		20	20	600	520.12		*	20		20	600	520.12
1437495298	DILORETO	ANTHONY	PONTIAC	MI	Nurse Practitioner	S	ESZOPICLONE	ESZOPICLONE		12	12	360	174.24	0		0		0	0	0
1508205451	HOLBROOK	MARY	SAGINAW	MI	Nurse Practitioner	S	ESZOPICLONE	ESZOPICLONE		11	11	330	280.19		*	11		11	330	280.19
1558492850	WALKER	SUZETTE	SANDUSKY	MI	Nurse Practitioner	S	ESZOPICLONE	ESZOPICLONE		12	12	360	121.32		*	12		12	360	121.32
1568842052	COX	ANNA	KINGSLEY	MI	Nurse Practitioner	S	ESZOPICLONE	ESZOPICLONE		13	19	570	361.83	0		0		0	0	0
1649657164	MILLER	ANGELA	MIDLAND	MI	Nurse Practitioner	S	ESZOPICLONE	ESZOPICLONE		13	13	390	273.66		*	13		13	390	273.66
1669887881	BOYNE	ROSELINDE	CHARLOTTE	MI	Nurse Practitioner	S	ESZOPICLONE	ESZOPICLONE		12	12	360	292.76		#		#
1720232689	CRISTIU	GIANINA	DETROIT	MI	Nurse Practitioner	S	ESZOPICLONE	ESZOPICLONE		17	17	510	1565.09	0		0		0	0	0
1750801940	DORMAN	NANCY	INTERLOCHEN	MI	Nurse Practitioner	S	ESZOPICLONE	ESZOPICLONE		11	11	330	147.43		*	11		11	330	147.43
1780816520	RUPPEL	JILLAINE	GRAND RAPIDS	MI	Nurse Practitioner	S	ESZOPICLONE	ESZOPICLONE		12	12	360	405.12	0		0		0	0	0
1780960633	MCDOUGALL	BROOK	SAGINAW	MI	Nurse Practitioner	S	ESZOPICLONE	ESZOPICLONE		15	15	450	1233.2		#		#
1851583199	JOHNSON	SARAH	FARMINGTON HILLS	MI	Nurse Practitioner	S	ESZOPICLONE	ESZOPICLONE		16	16	480	188.3	0		0		0	0	0
1902845795	SMART	STEPHANIE	MANISTEE	MI	Nurse Practitioner	S	ESZOPICLONE	ESZOPICLONE		12	12	360	245.34		*	12		12	360	245.34
1912021395	LEGACY	JANET	LUDINGTON	MI	Nurse Practitioner	S	ESZOPICLONE	ESZOPICLONE		44	44	1320	6803.49		*		*
1982947883	REED	MALLORY	TAYLOR	MI	Nurse Practitioner	S	ESZOPICLONE	ESZOPICLONE		11	13	390	450.29		*	11		13	390	450.29
1417996141	ROBINS	ROBERT	BLOOMFIELD HILLS	MI	Obstetrics & Gynecology	S	ESZOPICLONE	ESZOPICLONE		26	30	900	503.34		*	26		30	900	503.34
1457441784	QUASARANO	RAYMOND	CLINTON TWP	MI	Obstetrics & Gynecology	S	ESZOPICLONE	ESZOPICLONE		12	12	355	442.56		*	12		12	355	442.56
1508882275	COY	MARVIN	CHEBOYGAN	MI	Obstetrics & Gynecology	S	ESZOPICLONE	ESZOPICLONE		12	12	360	134.07		*	12		12	360	134.07
1255626636	BRITT-DEWYER	REBECCA	AU GRES	MI	Osteopathic Manipulative Medicine	S	ESZOPICLONE	ESZOPICLONE		11	18	540	287.46		*	11		18	540	287.46
1902878986	COPELAND	SAM	TRAVERSE CITY	MI	Osteopathic Manipulative Medicine	S	ESZOPICLONE	ESZOPICLONE		12	12	360	2853	0		0		0	0	0
1952309718	MOSCOVIC	DEAN	CLARKSTON	MI	Pediatric Medicine	S	ESZOPICLONE	ESZOPICLONE		14	20	600	602.54		*		*
1982795126	TOMA	NABEEL	DETROIT	MI	Pediatric Medicine	S	ESZOPICLONE	ESZOPICLONE		11	11	330	171.24		*	11		11	330	171.24
1265517452	LACLAIR	PAUL	SAGINAW	MI	Physical Medicine and Rehabilitation	S	ESZOPICLONE	ESZOPICLONE		13	13	390	1527.96		*		*
1386849826	TRIVEDI	KAVITA	ANN ARBOR	MI	Physical Medicine and Rehabilitation	S	ESZOPICLONE	ESZOPICLONE		14	14	360	101.05		*	14		14	360	101.05
1396735460	PERLMAN	OWEN	YPSILANTI	MI	Physical Medicine and Rehabilitation	S	ESZOPICLONE	ESZOPICLONE		13	21	630	209.06		*		*
1619915782	HINDERER	STEVEN	LIVONIA	MI	Physical Medicine and Rehabilitation	S	ESZOPICLONE	ESZOPICLONE		17	17	510	3283.34	0		0		0	0	0
1619965159	KOVAN	ERIC	NOVI	MI	Physical Medicine and Rehabilitation	S	ESZOPICLONE	ESZOPICLONE		11	11	330	361.04		*	11		11	330	361.04
1831304690	MEYER	KAREN	ALPENA	MI	Physical Medicine and Rehabilitation	S	ESZOPICLONE	ESZOPICLONE		25	25	630	617.57	0		0		0	0	0
1114113073	LORDEN	WILLIAM	BAY CITY	MI	Physician Assistant	S	ESZOPICLONE	ESZOPICLONE	15	44	44	1320	675.31		*		*
1255380796	GORNEY	KENNETH	JACKSON	MI	Physician Assistant	S	ESZOPICLONE	ESZOPICLONE		23	23	667	293.13		*	12		12	337	175.31
1285673301	MUNN	CHRISTINA	SHELBY TOWNSHIP	MI	Physician Assistant	S	ESZOPICLONE	ESZOPICLONE		13	13	390	143.28		*	13		13	390	143.28
1295074128	POTTS	LINDSAY	PETOSKEY	MI	Physician Assistant	S	ESZOPICLONE	ESZOPICLONE		21	29	767	960.45		*		*
1295811768	BECKMAN	NANCY	PORTAGE	MI	Physician Assistant	S	ESZOPICLONE	ESZOPICLONE		17	17	481	178.12		*		*
1356437263	SMOES	SARAH	CADILLAC	MI	Physician Assistant	S	ESZOPICLONE	ESZOPICLONE		12	12	360	206.34	0		0		0	0	0
1386721520	BINNS	LIZABETH	BRIGHTON	MI	Physician Assistant	S	ESZOPICLONE	ESZOPICLONE		14	38	1140	403.13		*		*
1518037878	DIEMER	DOUGLAS	PORTAGE	MI	Physician Assistant	S	ESZOPICLONE	ESZOPICLONE		17	27	810	369.35		*		*
1538618939	MCDOUGALL	BRIELLE	JACKSON	MI	Physician Assistant	S	ESZOPICLONE	ESZOPICLONE		16	16	480	207.7	0		0		0	0	0
1568779940	TAYLOR	DONALD	LANSING	MI	Physician Assistant	S	ESZOPICLONE	ESZOPICLONE		11	19	547	698.84	0		0		0	0	0
1619069606	MCDOWELL	RUTH	SOUTH HAVEN	MI	Physician Assistant	S	ESZOPICLONE	ESZOPICLONE		12	12	360	502.2		*	12		12	360	502.2
1619125697	SMEADER	JESSICA	KALAMAZOO	MI	Physician Assistant	S	ESZOPICLONE	ESZOPICLONE		25	25	719	631.97		*		*
1659382265	REUL	NICOLE	JACKSON	MI	Physician Assistant	S	ESZOPICLONE	ESZOPICLONE		16	28	840	632.66		#		#
1699792176	HALL	MATT	ADRIAN	MI	Physician Assistant	S	ESZOPICLONE	ESZOPICLONE		14	20	600	455.72		*		*
1770502387	COX	THOMAS	CEDAR SPRINGS	MI	Physician Assistant	S	ESZOPICLONE	ESZOPICLONE		11	13	390	228.69		*	11		13	390	228.69
1780648329	BOYD	SUSANNE	KENTWOOD	MI	Physician Assistant	S	ESZOPICLONE	ESZOPICLONE		17	17	510	2809.56	0		0		0	0	0
1821309477	OBERLIN	ANDREW	IRON RIVER	MI	Physician Assistant	S	ESZOPICLONE	ESZOPICLONE		11	11	330	111.43		*	11		11	330	111.43
1841535762	KNAPE	RYAN	ADRIAN	MI	Physician Assistant	S	ESZOPICLONE	ESZOPICLONE		12	12	360	96.59		*	12		12	360	96.59
1932490489	SWAFFORD	JULIA	BATTLE CREEK	MI	Physician Assistant	S	ESZOPICLONE	ESZOPICLONE		12	12	360	124.16		*	12		12	360	124.16
1003964255	KOPPENOL	CAROLYN	HILLMAN	MI	Psychiatry	S	ESZOPICLONE	ESZOPICLONE		21	21	630	317.1	0		0		0	0	0
1013065192	DIEHL	DAVID	SALINE	MI	Psychiatry	S	ESZOPICLONE	ESZOPICLONE		15	21	630	588.86		#		#
1013976596	FOX	PHILIP	KENTWOOD	MI	Psychiatry	S	ESZOPICLONE	ESZOPICLONE		12	14	374	661.5		*		*
1033265236	NOBLE	MAUREEN	ADRIAN	MI	Psychiatry	S	ESZOPICLONE	ESZOPICLONE		20	30	900	721.79		#		#
1043270911	GREENE	FRANK	BLOOMFIELD HILLS	MI	Psychiatry	S	ESZOPICLONE	ESZOPICLONE		22	38	1140	697.1		#		#
1053425736	KAMINSKA-GALECKA	VIOLETTA	JACKSON	MI	Psychiatry	S	ESZOPICLONE	ESZOPICLONE		18	20	585	343.03		*		*
1063525608	BURROWS	STEPHANIE	WAKEFIELD	MI	Psychiatry	S	ESZOPICLONE	ESZOPICLONE		13	13	368	244.22	0		0		0	0	0
1073545133	HUSSAIN	SAJID	BATTLE CREEK	MI	Psychiatry	S	ESZOPICLONE	ESZOPICLONE		13	13	390	311.64	0		0		0	0	0
1104918267	ANDERSON	NINA	STERLING HEIGHTS	MI	Psychiatry	S	ESZOPICLONE	ESZOPICLONE		51	69	2070	1261.58		*	51		69	2070	1261.58
1114086857	SIDDIQUE	MOHAMED	REDFORD	MI	Psychiatry	S	ESZOPICLONE	ESZOPICLONE		16	24	720	650.98	0		0		0	0	0
1114946506	WIADUCK	JAMES	GRAND RAPIDS	MI	Psychiatry	S	ESZOPICLONE	ESZOPICLONE		15	15	440	243.89		#		#
1164431540	NUCUM	ANTONIO	STERLING HEIGHTS	MI	Psychiatry	S	ESZOPICLONE	ESZOPICLONE		30	30	900	692.24	0		0		0	0	0
1164441721	ONWERE	PRINCEWELL	JACKSON	MI	Psychiatry	S	ESZOPICLONE	ESZOPICLONE		13	13	367	174.5		*		*
1164470068	HENRY	JONATHAN	EAST LANSING	MI	Psychiatry	S	ESZOPICLONE	ESZOPICLONE		15	15	450	199.07		*		*
1174527436	STIPIC-PETROVIC	DESANKA	ST. CLAIR SHORES	MI	Psychiatry	S	ESZOPICLONE	ESZOPICLONE		31	37	1110	4455.97		*		*
1184612590	AILLS	JAMES	FLINT	MI	Psychiatry	S	ESZOPICLONE	ESZOPICLONE		18	22	637	707.86		#		#
1235109372	KUHN	THOMAS	HOLLAND	MI	Psychiatry	S	ESZOPICLONE	ESZOPICLONE		20	24	720	1198.71		*	20		24	720	1198.71
1235176249	MICHELAKIS	MICHAEL	GRAND RAPIDS	MI	Psychiatry	S	ESZOPICLONE	ESZOPICLONE		15	17.5	502	297.25	0		0		0	0	0
1235240359	NUTAKKI	JYOTHI	GRAND BLANC	MI	Psychiatry	S	ESZOPICLONE	ESZOPICLONE		12	18	540	328.82		*		*
1255304085	HENIKE	BARBARA	ST CLAIR SHORES	MI	Psychiatry	S	ESZOPICLONE	ESZOPICLONE		12	12	360	518.34		*	12		12	360	518.34
1285674507	RICH	GARY	GRAND RAPIDS	MI	Psychiatry	S	ESZOPICLONE	ESZOPICLONE		20	26	781	1750.37		*		*
1295748101	GUY	WILLIAM	SOUTHFIELD	MI	Psychiatry	S	ESZOPICLONE	ESZOPICLONE		15	17	510	2007.69		*		*
1295767283	INGRAM	MICHAEL	BAY CITY	MI	Psychiatry	S	ESZOPICLONE	ESZOPICLONE		34	35	1040	534.96		*	21		22	650	358.15
1295773034	WEINSTEIN	BRYAN	LIVONIA	MI	Psychiatry	S	ESZOPICLONE	ESZOPICLONE	14	49	58	1692	1265.06		*	16		24	720	531.01
1366400475	ENGEL	MICHAEL	TRAVERSE CITY	MI	Psychiatry	S	ESZOPICLONE	ESZOPICLONE		17	21	630	547.28		*	17		21	630	547.28
1376500330	MELAND	ROY	LANSING	MI	Psychiatry	S	ESZOPICLONE	ESZOPICLONE		14	18	540	542.27		*		*
1386663789	AMANN	BIRGIT	TROY	MI	Psychiatry	S	ESZOPICLONE	ESZOPICLONE		31	35	1050	351.97		#		#
1386867711	WILCOX	CAMERON	MARQUETTE	MI	Psychiatry	S	ESZOPICLONE	ESZOPICLONE		28	34	920	658.18		*		*
1396056552	COTE	DANIEL	MARQUETTE	MI	Psychiatry	S	ESZOPICLONE	ESZOPICLONE		20	20	600	311.81	0		0		0	0	0
1437116118	WASSEF	SAMY	JACKSON	MI	Psychiatry	S	ESZOPICLONE	ESZOPICLONE		16	16	480	216.01		*		*
1437165669	BAUER	ROBERT	PORT HURON	MI	Psychiatry	S	ESZOPICLONE	ESZOPICLONE		18	20	597	242.26		*	18		20	597	242.26
1447480934	PLUM	RACHEL	TRAVERSE CITY	MI	Psychiatry	S	ESZOPICLONE	ESZOPICLONE		25	25	750	730.53	0		0		0	0	0
1487632345	RUBENFAER	LEON	FARMINGTON HILLS	MI	Psychiatry	S	ESZOPICLONE	ESZOPICLONE		12	12	360	158.54		*		*
1487751723	D'MELLO	DALE	LANSING	MI	Psychiatry	S	ESZOPICLONE	ESZOPICLONE		15	15	450	129.32		#		#
1497813471	JAJO	RAAD	DEARBORN	MI	Psychiatry	S	ESZOPICLONE	ESZOPICLONE		19	21	630	319.32		#		#
1518970367	PAPIN	MICHAEL	MARQUETTE	MI	Psychiatry	S	ESZOPICLONE	ESZOPICLONE		28	28	820	3545.65		*		*
1528004744	DAVIS	MATTHEW	ST. JOSEPH	MI	Psychiatry	S	ESZOPICLONE	ESZOPICLONE		12	12	355	100.53	0		0		0	0	0
1538133020	PARK	TAE	WESTLAND	MI	Psychiatry	S	ESZOPICLONE	ESZOPICLONE		24	24	697	257.12		*	13		13	390	160.94
1538234984	RAMESH	VIJAYA	DEARBORN	MI	Psychiatry	S	ESZOPICLONE	ESZOPICLONE		28	28	840	2059.15	0		0		0	0	0
1568575579	PICONE	DAVID	LANSING	MI	Psychiatry	S	ESZOPICLONE	ESZOPICLONE		17	25	750	369.16		*	17		25	750	369.16
1578528725	BEEBE	BARB	WARREN	MI	Psychiatry	S	ESZOPICLONE	ESZOPICLONE		13	13	390	485.89	0		0		0	0	0
1598896367	MATOSSIAN	VIKEN	HOWELL	MI	Psychiatry	S	ESZOPICLONE	ESZOPICLONE		15	15	429	953.15		#		#
1639237522	DEMCZUK	ROSE	ROCHESTER HILLS	MI	Psychiatry	S	ESZOPICLONE	ESZOPICLONE		11	21	630	356.6		*		*
1659341402	HAERING	MARY	LANSING	MI	Psychiatry	S	ESZOPICLONE	ESZOPICLONE		15	25	750	377.94		#		#
1659421915	TEJERO	LUVEN MARIE	ADRIAN	MI	Psychiatry	S	ESZOPICLONE	ESZOPICLONE		13	13	303	387.68		*	13		13	303	387.68
1669458576	FRANZBLAU	DAVID	GRAND RAPIDS	MI	Psychiatry	S	ESZOPICLONE	ESZOPICLONE		16	16	480	825.83		*		*
1679646160	KHAN	ASHAR	MONROE	MI	Psychiatry	S	ESZOPICLONE	ESZOPICLONE		12	12	335	1075.92	0		0		0	0	0
1699732677	MOGERMAN	JOHN	JACKSON	MI	Psychiatry	S	ESZOPICLONE	ESZOPICLONE		20	20	584	298.96		#		#
1700820693	LATHIA	MUKESH	BAY CITY	MI	Psychiatry	S	ESZOPICLONE	ESZOPICLONE	23	59	80	2389	5018.06		*	16		21	619	601.07
1720044738	KIRBAT	RAVI	JACKSON	MI	Psychiatry	S	ESZOPICLONE	ESZOPICLONE		13	23	690	550.33		*		*
1740224278	MCALLISTER	WILLIAM	PONTIAC	MI	Psychiatry	S	ESZOPICLONE	ESZOPICLONE		19	29	855	735.05		*	19		29	855	735.05
1750513099	LIEGMANN	JUSTIN	GRAND BLANC	MI	Psychiatry	S	ESZOPICLONE	ESZOPICLONE		34	42	1208	1661.55		*	34		42	1208	1661.55
1760649594	DARGO	JONATHAN	GRANDVILLE	MI	Psychiatry	S	ESZOPICLONE	ESZOPICLONE		24	24	695	1360.19		*	12		12	335	819.26
1770593766	HAFEEZ	ABDUL	REDFORD	MI	Psychiatry	S	ESZOPICLONE	ESZOPICLONE		16	16	480	3038.85	0		0		0	0	0
1770662165	QADIR	GHULAM	DEARBORN	MI	Psychiatry	S	ESZOPICLONE	ESZOPICLONE		18	18	531	531.73	0		0		0	0	0
1801833819	THEBERT	MICHAEL	GRAND RAPIDS	MI	Psychiatry	S	ESZOPICLONE	ESZOPICLONE		11	11	330	588.57		*		*
1851463772	MAIXNER	SUSAN	ANN ARBOR	MI	Psychiatry	S	ESZOPICLONE	ESZOPICLONE		13	13.3	377	580.32		*	13		13.3	377	580.32
1861518789	TODD	TIMOTHY	GRAND RAPIDS	MI	Psychiatry	S	ESZOPICLONE	ESZOPICLONE		22	24	720	1105.44	0		0		0	0	0
1881617439	MULDER	HENRY	KENTWOOD	MI	Psychiatry	S	ESZOPICLONE	ESZOPICLONE		55	59	1685	4030.41		*	38		42	1175	2406.56
1891707634	PIERCE	KERRY	MIDLAND	MI	Psychiatry	S	ESZOPICLONE	ESZOPICLONE		16	16	465	177.09		*		*
1902812100	FERGUSON	DEBORA	BLOOMFIELD HILLS	MI	Psychiatry	S	ESZOPICLONE	ESZOPICLONE		17	21	630	361.21		#		#
1922195999	JOSEPH	KALAPPURACKAL	TROY	MI	Psychiatry	S	ESZOPICLONE	ESZOPICLONE		17	31	915	630.75		*		*
1962463422	BELL	VERLE	GRAND RAPIDS	MI	Psychiatry	S	ESZOPICLONE	ESZOPICLONE		18	24.1	723	866.5		#		#
1972616191	GAJARE	NILANJAN	KALAMAZOO	MI	Psychiatry	S	ESZOPICLONE	ESZOPICLONE		16	24	720	330		*	16		24	720	330
1982835526	POULOSE	MON	GRAND RAPIDS	MI	Psychiatry	S	ESZOPICLONE	ESZOPICLONE		11	21	630	258.88		*		*
1982865382	HARTWIG	THOMAS	ANN ARBOR	MI	Psychiatry	S	ESZOPICLONE	ESZOPICLONE		11	11	330	111.21		*	11		11	330	111.21
1396760393	KUMAR	SEEMA	WEST BLOOMFIELD	MI	Psychiatry & Neurology	T	ESZOPICLONE	ESZOPICLONE		13	13	390	180.12		*	13		13	390	180.12
1578549812	OSSIAN	MICHAEL	STERLING	MI	Psychiatry & Neurology	T	ESZOPICLONE	ESZOPICLONE		26	32	960	734.92	0		0		0	0	0
1629042528	ROSENBAUM	ALAN	FARMINGTON HILLS	MI	Psychiatry & Neurology	T	ESZOPICLONE	ESZOPICLONE		13	13	360	469.44		*	13		13	360	469.44
1669546537	PERKINS	HOLLY	GRAND RAPIDS	MI	Psychiatry & Neurology	T	ESZOPICLONE	ESZOPICLONE		12	14	420	206.17		*	12		14	420	206.17
1699833897	STERN	ARIES	KALAMAZOO	MI	Psychiatry & Neurology	T	ESZOPICLONE	ESZOPICLONE		11	11	330	451.77		*	11		11	330	451.77
1104865765	SIMECEK	SCOTT	CLARKSTON	MI	Pulmonary Disease	S	ESZOPICLONE	ESZOPICLONE		28	34	1020	977.8		*	12		16	480	209.12
1174651640	KNITTER	DAVID	PETOSKEY	MI	Pulmonary Disease	S	ESZOPICLONE	ESZOPICLONE		26	28	840	1282.49		*	26		28	840	1282.49
1285603027	ALLAM	AZMY	OWOSSO	MI	Pulmonary Disease	S	ESZOPICLONE	ESZOPICLONE		13	17	481	392.74		*	13		17	481	392.74
1306846431	ROWENS	BRADLEY	NOVI	MI	Pulmonary Disease	S	ESZOPICLONE	ESZOPICLONE		36	44	1304	847.04		*	36		44	1304	847.04
1649240177	ASMI	ASKER	RIVERVIEW	MI	Pulmonary Disease	S	ESZOPICLONE	ESZOPICLONE	12	38	40	1200	1049.8		#		#
1699789727	GRIFFIN	DWAYNE	PETOSKEY	MI	Pulmonary Disease	S	ESZOPICLONE	ESZOPICLONE		25	31	930	512.06		*		*
1992780258	COLLER	DALE	WYOMING	MI	Pulmonary Disease	S	ESZOPICLONE	ESZOPICLONE		16	16	480	605.24		#		#
1598767394	VANDELLEN	SUSAN	PORT HURON	MI	Rheumatology	S	ESZOPICLONE	ESZOPICLONE		17	25	750	1350.21		*		*
1366460172	BENDER HAUSMAN	NANCY	GRAND RAPIDS	MI	Sleep Medicine	S	ESZOPICLONE	ESZOPICLONE		12	12	300	897.66		*	12		12	300	897.66
1518062942	ALKHALIL	MICHEL	TROY	MI	Sleep Medicine	S	ESZOPICLONE	ESZOPICLONE		27	31	930	666.67		#		#
1609944156	MOSS	KENNETH	DETROIT	MI	Sleep Medicine	S	ESZOPICLONE	ESZOPICLONE		12	12	360	285.4		*		*
1639373095	SRIUBIENE	INGA	SAINT JOSEPH	MI	Sleep Medicine	S	ESZOPICLONE	ESZOPICLONE		47	53.3	1590	3770.1		*	26		32.3	970	3040.34
1093769432	KEDZIERSKI	JERI	PLYMOUTH	MI	Specialist	T	ESZOPICLONE	ESZOPICLONE		13	13	390	482		*	13		13	390	482
1033111018	AMER	GREGORY	MINNEAPOLIS	MN	Addiction Medicine	S	ESZOPICLONE	ESZOPICLONE		17	17	283	1695.07		#		#
1265455729	RICHMOND	JOSEPH	NEW BRIGHTON	MN	Addiction Medicine	S	ESZOPICLONE	ESZOPICLONE		17	17	497	988.07	0		0		0	0	0
1275583668	SCHMITT	JANET	MINNEAPOLIS	MN	Addiction Medicine	S	ESZOPICLONE	ESZOPICLONE		15	15	450	206.59		*		*
1023020484	SCHUBERT	DANIEL	MARSHALL	MN	Certified Clinical Nurse Specialist	S	ESZOPICLONE	ESZOPICLONE		49	49	1440	779.01		*		*
1023167863	BRIESE	MARGARET	NEW ULM	MN	Certified Clinical Nurse Specialist	S	ESZOPICLONE	ESZOPICLONE		28	28.2	821	1345.06		*		*
1093777955	HUGUELET	SAMANTHA	NEW BRIGHTON	MN	Certified Clinical Nurse Specialist	S	ESZOPICLONE	ESZOPICLONE		18	26	759	965.18	0		0		0	0	0
1134371321	WOLFE	JENNIFER	MINNEAPOLIS	MN	Certified Clinical Nurse Specialist	S	ESZOPICLONE	ESZOPICLONE		19	19	570	3473.29		*		*
1174500508	ORMAN	DEBORAH	ST. PAUL	MN	Certified Clinical Nurse Specialist	S	ESZOPICLONE	ESZOPICLONE		13	13	390	213.11	0		0		0	0	0
1205838661	RUSSELL	TERRI	WACONIA	MN	Certified Clinical Nurse Specialist	S	ESZOPICLONE	ESZOPICLONE		16	16	480	2458.35	0		0		0	0	0
1245489939	NORBY	RANDI	ANOKA	MN	Certified Clinical Nurse Specialist	S	ESZOPICLONE	ESZOPICLONE		18	19	569	449.15		*		*
1285725291	WOLF	KIMBERLY	MINNEAPOLIS	MN	Certified Clinical Nurse Specialist	S	ESZOPICLONE	ESZOPICLONE		15	15	450	467.27	0		0		0	0	0
1326026733	HART	KRISTEL	WILLMAR	MN	Certified Clinical Nurse Specialist	S	ESZOPICLONE	ESZOPICLONE		11	11	330	117.55	0		0		0	0	0
1366519936	LEABHART	LAURIE	WOODBURY	MN	Certified Clinical Nurse Specialist	S	ESZOPICLONE	ESZOPICLONE		16	16	480	420.02		*		*
1386749299	WILSON	CAROL	MINNEAPOLIS	MN	Certified Clinical Nurse Specialist	S	ESZOPICLONE	ESZOPICLONE		16	16.1	478	898.1	0		0		0	0	0
1518916071	GIBSON	JOAN	MINNEAPOLIS	MN	Certified Clinical Nurse Specialist	S	ESZOPICLONE	ESZOPICLONE		22	22	660	460.58		#		#
1568741502	BROWN	PATRICIA	MAPLE GROVE	MN	Certified Clinical Nurse Specialist	S	ESZOPICLONE	ESZOPICLONE		15	15	427	122.68	0		0		0	0	0
1669539599	LEHMAN	ALICE	WEST ST PAUL	MN	Certified Clinical Nurse Specialist	S	ESZOPICLONE	ESZOPICLONE	11	52	52	1545	1469.43		*	12		12	360	328.57
1912108648	SMITH	BRANDON	ST. CLOUD	MN	Certified Clinical Nurse Specialist	S	ESZOPICLONE	ESZOPICLONE		17	17	510	492.95	0		0		0	0	0
1477718856	LIND WHEATLEY	KRISTI	PARK RAPIDS	MN	Counselor	T	ESZOPICLONE	ESZOPICLONE		21	21	630	276.65	0		0		0	0	0
1013029263	VANECK	JULIE	RUSH CITY	MN	Family Practice	S	ESZOPICLONE	ESZOPICLONE		14	20	573	270.24		*		*
1043207681	WILLEY	DAVID	CHASKA	MN	Family Practice	S	ESZOPICLONE	ESZOPICLONE		27	27	795	730.82		*	14		14	405	231.73
1043284268	SMULKA	ROMAN	ANDOVER	MN	Family Practice	S	ESZOPICLONE	ESZOPICLONE		12	12	360	155.17		*	12		12	360	155.17
1043285455	MITCHELL	CATHERINE	AURORA	MN	Family Practice	S	ESZOPICLONE	ESZOPICLONE		12	12	315	646.13		*		*
1053354993	STOLPMAN	TODD	APPLE VALLEY	MN	Family Practice	S	ESZOPICLONE	ESZOPICLONE		26	26	780	255.99		*	26		26	780	255.99
1053390377	LOERZEL	MARIA	WILLMAR	MN	Family Practice	S	ESZOPICLONE	ESZOPICLONE		15	19	570	197.62		*	15		19	570	197.62
1063474518	BENSON	SCOTT	APPLE VALLEY	MN	Family Practice	S	ESZOPICLONE	ESZOPICLONE		16	16	480	252.08		*		*
1063519437	WEGENER	JOEL	MINNEAPOLIS	MN	Family Practice	S	ESZOPICLONE	ESZOPICLONE		11	11	317	2966.71	0		0		0	0	0
1073598421	ANDERSON	MATTHEW	CROSBY	MN	Family Practice	S	ESZOPICLONE	ESZOPICLONE		11	11	330	127.85		*	11		11	330	127.85
1083681647	MOLLGAARD	ERIC	RED WING	MN	Family Practice	S	ESZOPICLONE	ESZOPICLONE		11	11	330	925		*	11		11	330	925
1093791105	ADAMSON	STEVEN	ROCHESTER	MN	Family Practice	S	ESZOPICLONE	ESZOPICLONE		20	40	1180	638.26		*	20		40	1180	638.26
1114016110	TORKELSON	CAROLYN	MINNEAPOLIS	MN	Family Practice	S	ESZOPICLONE	ESZOPICLONE		14	14.5	420	1015.93	0		0		0	0	0
1114917622	KAJEWSKI	KRISTEN	RED WING	MN	Family Practice	S	ESZOPICLONE	ESZOPICLONE		20	28	828	507.25		*		*
1124132956	EATWELL	LINDY	ST JAMES	MN	Family Practice	S	ESZOPICLONE	ESZOPICLONE		11	11	315	392.07		*		*
1134189095	SIMON	ERIC	ELK RIVER	MN	Family Practice	S	ESZOPICLONE	ESZOPICLONE		16	22	660	299.06		#		#
1194014365	CELKIS	MARIED	OAKDALE	MN	Family Practice	S	ESZOPICLONE	ESZOPICLONE		11	11	330	1450.34		*		*
1194761544	ERICKSON	PAUL	MINNEAPOLIS	MN	Family Practice	S	ESZOPICLONE	ESZOPICLONE		15	15	420	918.1	0		0		0	0	0
1215967898	CLARK	MICHAEL	THIEF RIVER FALLS	MN	Family Practice	S	ESZOPICLONE	ESZOPICLONE		12	12	360	294.64	0		0		0	0	0
1225328735	FORSYTH	JENNIFER	WINONA	MN	Family Practice	S	ESZOPICLONE	ESZOPICLONE		13	13	390	3325.09		*	13		13	390	3325.09
1245205301	LAKE	JENNIFER	WHITE BEAR LAKE	MN	Family Practice	S	ESZOPICLONE	ESZOPICLONE		11	11	330	146.15		*	11		11	330	146.15
1245209741	WATERS	SCOTT	ELK RIVER	MN	Family Practice	S	ESZOPICLONE	ESZOPICLONE		13	17	510	649.21		*	13		17	510	649.21
