## Supplementary material for "High prescribing and state-level variation in z-drug use among Medicare patients": Zdrug_providers (part 2 of 3)

### Sheet: Medicare_Provider_Utilization_a (continued)
npi	nppes_provider_last_org_name	nppes_provider_first_name	nppes_provider_city	nppes_provider_state	specialty_description	description_flag	drug_name	generic_name	bene_count	total_claim_count	total_30_day_fill_count	total_day_supply	total_drug_cost	bene_count_ge65	bene_count_ge65_suppress_flag	total_claim_count_ge65	ge65_suppress_flag	total_30_day_fill_count_ge65	total_day_supply_ge65	total_drug_cost_ge65
1255312955	KLASEN	JULIE	MELROSE	MN	Family Practice	S	ESZOPICLONE	ESZOPICLONE		12	12.4	371	206.2		*	12		12.4	371	206.2
1255395406	DONNER	PETER	MORA	MN	Family Practice	S	ESZOPICLONE	ESZOPICLONE		11	11	330	174.9		*	11		11	330	174.9
1265496954	DEFOR	GREGORY	INVER GROVE HEIGHTS	MN	Family Practice	S	ESZOPICLONE	ESZOPICLONE		12	12	360	1125.27	0		0		0	0	0
1275500233	SEBAS	JOHN	SAINT CLOUD	MN	Family Practice	S	ESZOPICLONE	ESZOPICLONE		17	24.2	726	633.09		*		*
1275516775	KEANE	JAMES	FRIDLEY	MN	Family Practice	S	ESZOPICLONE	ESZOPICLONE		11	11	330	146.94		*	11		11	330	146.94
1285665174	SMITH	ANTHONY	EDINA	MN	Family Practice	S	ESZOPICLONE	ESZOPICLONE		11	11	330	141.35		*	11		11	330	141.35
1285868901	FOLKESTAD	DYLAN	HENNING	MN	Family Practice	S	ESZOPICLONE	ESZOPICLONE		20	20	600	251.54		*		*
1285926360	MERTZ	TAYLOR	MOORHEAD	MN	Family Practice	S	ESZOPICLONE	ESZOPICLONE		11	11	330	180.78		*	11		11	330	180.78
1346227329	CARLIN	EMMA	ST LOUIS PARK	MN	Family Practice	S	ESZOPICLONE	ESZOPICLONE		19	21	615	355.73		*		*
1376545764	AXELROD	ALEXANDER	CHANHASSEN	MN	Family Practice	S	ESZOPICLONE	ESZOPICLONE	13	61	66.3	1910	2602.04	13		61		66.3	1910	2602.04
1386693380	HUTCHISON	LEANN	BURNSVILLE	MN	Family Practice	S	ESZOPICLONE	ESZOPICLONE		11	11	330	158.29	0		0		0	0	0
1407816531	LIVINGSTON	LISA	COTTAGE GROVE	MN	Family Practice	S	ESZOPICLONE	ESZOPICLONE		11	11	330	416.73	0		0		0	0	0
1417057886	NASH	RICHARD	STILLWATER	MN	Family Practice	S	ESZOPICLONE	ESZOPICLONE		22	22.3	654	1079.81		*	22		22.3	654	1079.81
1437136090	COLE-ANTHONY	CARY	GRAND RAPIDS	MN	Family Practice	S	ESZOPICLONE	ESZOPICLONE		11	11	330	185.71	0		0		0	0	0
1457313587	DENNISON	EDWARD	SHOREVIEW	MN	Family Practice	S	ESZOPICLONE	ESZOPICLONE		12	14	420	1536.45	0		0		0	0	0
1467415125	AUGE	JENNIFER	BLAINE	MN	Family Practice	S	ESZOPICLONE	ESZOPICLONE		15	15	410	186.48	0		0		0	0	0
1487614335	GLASOW	RICHARD	SHOREVIEW	MN	Family Practice	S	ESZOPICLONE	ESZOPICLONE		16	20	600	478.71		*		*
1497721765	ADAMS	BRETT	BLAINE	MN	Family Practice	S	ESZOPICLONE	ESZOPICLONE		11	11	330	798.71	0		0		0	0	0
1508885914	MIKHAIL	WALID	COTTAGE GROVE	MN	Family Practice	S	ESZOPICLONE	ESZOPICLONE		12	12	360	287.41		*	12		12	360	287.41
1538135843	ROSS	DAVID	LITCHFIELD	MN	Family Practice	S	ESZOPICLONE	ESZOPICLONE		12	12	360	1523.94	0		0		0	0	0
1538136882	YOUNGS	JULIE	PAYNESVILLE	MN	Family Practice	S	ESZOPICLONE	ESZOPICLONE		11	11	330	251.08	0		0		0	0	0
1538194428	REICHHOFF	JULIE	DULUTH	MN	Family Practice	S	ESZOPICLONE	ESZOPICLONE		13	13	390	540.05	0		0		0	0	0
1538199468	LONGNECKER	STACY	ORTONVILLE	MN	Family Practice	S	ESZOPICLONE	ESZOPICLONE		12	12	360	157.3		*	12		12	360	157.3
1548221724	AHLQUIST	MARK	RENVILLE	MN	Family Practice	S	ESZOPICLONE	ESZOPICLONE		15	15	420	2265.51	0		0		0	0	0
1548254253	UTECH	LORI	FARMINGTON	MN	Family Practice	S	ESZOPICLONE	ESZOPICLONE		19	29	870	1974.7		*	19		29	870	1974.7
1578655692	LEWIS	JAMES	SAINT PAUL	MN	Family Practice	S	ESZOPICLONE	ESZOPICLONE		15	15	450	638.85	0		0		0	0	0
1578720900	WALZ	AMANDA	ALEXANDRIA	MN	Family Practice	S	ESZOPICLONE	ESZOPICLONE		12	12	360	143.06		*	12		12	360	143.06
1588765044	KNOWLES	FRANCILLE	NEW ULM	MN	Family Practice	S	ESZOPICLONE	ESZOPICLONE		12	12	360	126.6	0		0		0	0	0
1598727240	FRENZ	DAVID	MINNEAPOLIS	MN	Family Practice	S	ESZOPICLONE	ESZOPICLONE		13	13	390	1177.86		*	13		13	390	1177.86
1598815144	LIM	MENG	BELLE PLAINE	MN	Family Practice	S	ESZOPICLONE	ESZOPICLONE		30	38	724	2779.34		*		*
1619263324	VINCENT	OWEN	WHITE BEAR LAKE	MN	Family Practice	S	ESZOPICLONE	ESZOPICLONE		11	11	330	139.97		*	11		11	330	139.97
1629022397	HEINITZ	THOMAS	PROCTOR	MN	Family Practice	S	ESZOPICLONE	ESZOPICLONE		11	11	330	3087.92	0		0		0	0	0
1649232224	AVENIDO	LEO FRANCIS	FARMINGTON	MN	Family Practice	S	ESZOPICLONE	ESZOPICLONE		13	13	390	393.47	0		0		0	0	0
1669608352	ISCHE	JENNIFER	WACONIA	MN	Family Practice	S	ESZOPICLONE	ESZOPICLONE		11	13	390	582.62		*	11		13	390	582.62
1679505267	GERMSCHEID	PETER	LITTLE FALLS	MN	Family Practice	S	ESZOPICLONE	ESZOPICLONE		13	13	390	3654.62		*		*
1679554745	HELLER	PATRICK	MELROSE	MN	Family Practice	S	ESZOPICLONE	ESZOPICLONE		23	23	690	339.08		*		*
1679588941	BURRELL	EDWIN	WEST SAINT PAUL	MN	Family Practice	S	ESZOPICLONE	ESZOPICLONE		12	12	348	524.73		*		*
1699736710	ZENTI	ALBERTO	MAPLE GROVE	MN	Family Practice	S	ESZOPICLONE	ESZOPICLONE		16	16	480	242.92		#		#
1720056765	NELSON	DAVID	EDINA	MN	Family Practice	S	ESZOPICLONE	ESZOPICLONE		12	12	360	154.2		*	12		12	360	154.2
1730140351	BADROOS	PETER	COTTAGE GROVE	MN	Family Practice	S	ESZOPICLONE	ESZOPICLONE		18	18	540	627.97		#		#
1740449560	DUKINFIELD	GREGORY	ST LOUIS PARK	MN	Family Practice	S	ESZOPICLONE	ESZOPICLONE		15	19	555	253.69		*	15		19	555	253.69
1750472767	DORMAN	RONALD	CROOKSTON	MN	Family Practice	S	ESZOPICLONE	ESZOPICLONE		11	11	330	476.85		*	11		11	330	476.85
1780610378	TURENNE	ALICIA	SAINT PAUL	MN	Family Practice	S	ESZOPICLONE	ESZOPICLONE		11	13	390	121.93		*	11		13	390	121.93
1780690735	HALLSTROM	STEVEN	NORTH ST PAUL	MN	Family Practice	S	ESZOPICLONE	ESZOPICLONE		23	23	660	1235.02		*	23		23	660	1235.02
1790735546	CARDWELL	MITCHELL	HIBBING	MN	Family Practice	S	ESZOPICLONE	ESZOPICLONE		17	17	510	197.11		*	17		17	510	197.11
1790753911	SCHMIT-CLINE	ANNETTE	NEW ULM	MN	Family Practice	S	ESZOPICLONE	ESZOPICLONE		15	15	450	267.54		*	15		15	450	267.54
1811081516	LEAF	THOMAS	NORTH BRANCH	MN	Family Practice	S	ESZOPICLONE	ESZOPICLONE		13	21	630	378.33		*	13		21	630	378.33
1831142413	BOETTCHER	ROGER	ONAMIA	MN	Family Practice	S	ESZOPICLONE	ESZOPICLONE		15	15	450	556.95		*		*
1871579482	MCGOWN	RONALD	PLYMOUTH	MN	Family Practice	S	ESZOPICLONE	ESZOPICLONE		11	11	330	172.37	0		0		0	0	0
1891087573	VUKONICH	MARK	FERGUS FALLS	MN	Family Practice	S	ESZOPICLONE	ESZOPICLONE		20	20	600	3038.51		*		*
1912931411	HALLBERG	JON	MINNEAPOLIS	MN	Family Practice	S	ESZOPICLONE	ESZOPICLONE		14	16	449	708.57		*	14		16	449	708.57
1912962184	LEHMAN	DAVID	COLUMBIA HEIGHTS	MN	Family Practice	S	ESZOPICLONE	ESZOPICLONE		19	19	538	619.87		*	19		19	538	619.87
1942480868	OLSEN	ROBERT	MANKATO	MN	Family Practice	S	ESZOPICLONE	ESZOPICLONE		18	18	540	988.82		#		#
1972510634	THORSON	DAVID	WHITE BEAR LAKE	MN	Family Practice	S	ESZOPICLONE	ESZOPICLONE		14	14	420	217.49		*	14		14	420	217.49
1972678753	KOMOTO	TIMOTHY	AITKIN	MN	Family Practice	S	ESZOPICLONE	ESZOPICLONE		25	25	750	762.16	0		0		0	0	0
1982759288	SIDELL	PHILIP	EDINA	MN	Family Practice	S	ESZOPICLONE	ESZOPICLONE		12	12	360	282.58	0		0		0	0	0
1831176841	TREMAINE	WILLIAM	ROCHESTER	MN	Gastroenterology	S	ESZOPICLONE	ESZOPICLONE		12	12	360	1088.62		*	12		12	360	1088.62
1316266166	DONAHUE CARLSON	RENEE	MINNEAPOLIS	MN	Infectious Disease	S	ESZOPICLONE	ESZOPICLONE		13	21	630	1268.61	0		0		0	0	0
1003896143	STROEBEL	ROBERT	ROCHESTER	MN	Internal Medicine	S	ESZOPICLONE	ESZOPICLONE		11	11	330	660.76		*	11		11	330	660.76
1144203118	ARDOLF	JOSEPH	STILLWATER	MN	Internal Medicine	S	ESZOPICLONE	ESZOPICLONE		12	20	600	1658.63		*		*
1154350999	LUBKA	REUBEN	FRIDLEY	MN	Internal Medicine	S	ESZOPICLONE	ESZOPICLONE		13	13	390	783.76		*	13		13	390	783.76
1174586101	GADELA	PADMA	MINNEAPOLIS	MN	Internal Medicine	S	ESZOPICLONE	ESZOPICLONE		12	12	360	183.96		*	12		12	360	183.96
1194781278	WAHL	MARY	BURNSVILLE	MN	Internal Medicine	S	ESZOPICLONE	ESZOPICLONE		12	12	360	172.37		*	12		12	360	172.37
1245272608	ADAMS	CARLOS	SAINT PAUL	MN	Internal Medicine	S	ESZOPICLONE	ESZOPICLONE		12	12	360	1076.27	0		0		0	0	0
1245288380	SHORT	SONJA	EAGAN	MN	Internal Medicine	S	ESZOPICLONE	ESZOPICLONE		12	12	360	306.18	0		0		0	0	0
1366405409	VEUM	ERIK	BLOOMINGTON	MN	Internal Medicine	S	ESZOPICLONE	ESZOPICLONE		26	32	960	459.51		*	26		32	960	459.51
1396908521	SKAUDIS	DARIN	GRAND RAPIDS	MN	Internal Medicine	S	ESZOPICLONE	ESZOPICLONE		13	13	374	2407.61		*		*
1427096205	HALL	KATHLEEN	SAINT PAUL	MN	Internal Medicine	S	ESZOPICLONE	ESZOPICLONE		13	13	390	95.66	0		0		0	0	0
1639169303	FLOREA	CAMELIA	SAINT CLOUD	MN	Internal Medicine	S	ESZOPICLONE	ESZOPICLONE		25	25	750	565.04		*		*
1649369489	CALLAGHAN	CHARLES	SAINT PAUL	MN	Internal Medicine	S	ESZOPICLONE	ESZOPICLONE		15	19	570	240.71		*	15		19	570	240.71
1730163460	KOMARAGIRI	DURGA	FAIRMONT	MN	Internal Medicine	S	ESZOPICLONE	ESZOPICLONE		15	15	450	767.02		*	15		15	450	767.02
1740356351	IWU	OKECHUKWU	DULUTH	MN	Internal Medicine	S	ESZOPICLONE	ESZOPICLONE		13	13	390	173.25		#		#
1801962931	FLAATA	SCOTT	EDINA	MN	Internal Medicine	S	ESZOPICLONE	ESZOPICLONE		12	12	360	629.18		*	12		12	360	629.18
1851352033	VARIKUTI	SUCHARITA	EDINA	MN	Internal Medicine	S	ESZOPICLONE	ESZOPICLONE		29	49.5	1486	571.1		*	29		49.5	1486	571.1
1861502122	REED	JASON	MINNEAPOLIS	MN	Internal Medicine	S	ESZOPICLONE	ESZOPICLONE		18	18	525	968.38		*	18		18	525	968.38
1891757746	WORNER	TOD	EDINA	MN	Internal Medicine	S	ESZOPICLONE	ESZOPICLONE		15	19	570	924.44		*	15		19	570	924.44
1891776837	AUSBAN	ANGELINA	SAINT CLOUD	MN	Internal Medicine	S	ESZOPICLONE	ESZOPICLONE		17	17	510	185.32		*	17		17	510	185.32
1902821937	MOE	MARK	LITTLE FALLS	MN	Internal Medicine	S	ESZOPICLONE	ESZOPICLONE		22	35	1050	1191.43		*		*
1932210994	HUGEC	SILVIA	GOLDEN VALLEY	MN	Internal Medicine	S	ESZOPICLONE	ESZOPICLONE		11	11	330	1558.51		*		*
1942276993	SKARDA	PAULA	SAINT PAUL	MN	Internal Medicine	S	ESZOPICLONE	ESZOPICLONE		11	11	330	455.05	0		0		0	0	0
1023227162	ATKINSON	PAUL	SAINT PAUL	MN	Neurology	S	ESZOPICLONE	ESZOPICLONE		14	14.2	389	132.05	0		0		0	0	0
1154514487	HERNANDEZ	ERIC	BLAINE	MN	Neurology	S	ESZOPICLONE	ESZOPICLONE		14	14	420	151.43		*	14		14	420	151.43
1184603193	DAVIDSON	LISA	MANKATO	MN	Neurology	S	ESZOPICLONE	ESZOPICLONE	11	36	66	1980	2590.28		#		#
1194980045	OREHEK	ELEANOR	MINNEAPOLIS	MN	Neurology	S	ESZOPICLONE	ESZOPICLONE		12	12	360	246.74		*	12		12	360	246.74
1205004249	DAMERGIS	JOHN	MINNEAPOLIS	MN	Neurology	S	ESZOPICLONE	ESZOPICLONE	18	103	152.3	4508	5474.78		#	77		122.3	3608	4433.6
1396899449	RIEKE	KATHLEEN	ST CLOUD	MN	Neurology	S	ESZOPICLONE	ESZOPICLONE		13	13	390	453.28		*		*
1407981210	FRIDAY	TACJANA	MINNEAPOLIS	MN	Neurology	S	ESZOPICLONE	ESZOPICLONE		17	17.1	483	322.53		*		*
1518961531	JACOBY	ROBERT	BLAINE	MN	Neurology	S	ESZOPICLONE	ESZOPICLONE		14	14	367	330.37		*		*
1013301407	FOFANA	OLITHA	CHAMPLIN	MN	Nurse Practitioner	S	ESZOPICLONE	ESZOPICLONE		13	13	390	343.63		*	13		13	390	343.63
1023306834	PERRY	ROCHELLE	MANKATO	MN	Nurse Practitioner	S	ESZOPICLONE	ESZOPICLONE		12	12	360	699.91		*		*
1043422611	NORMAN	BARBARA	CROOKSTON	MN	Nurse Practitioner	S	ESZOPICLONE	ESZOPICLONE		12	12	344	286.96	0		0		0	0	0
1053323345	BOS	DAWN	MARSHALL	MN	Nurse Practitioner	S	ESZOPICLONE	ESZOPICLONE		14	14	420	586.51	0		0		0	0	0
1053763854	MUNSTERMAN	DANIELLE	CROSBY	MN	Nurse Practitioner	S	ESZOPICLONE	ESZOPICLONE		14	14	376	325.54	0		0		0	0	0
1063456739	FINLEY	LISA	EXCELSIOR	MN	Nurse Practitioner	S	ESZOPICLONE	ESZOPICLONE		18	18	450	3652.46	0		0		0	0	0
1093974495	SCHRYVERS	MEGAN	SLAYTON	MN	Nurse Practitioner	S	ESZOPICLONE	ESZOPICLONE		12	12	343	143.85		*	12		12	343	143.85
1114074150	FENSTERMACHER	VICTORIA	BECKER	MN	Nurse Practitioner	S	ESZOPICLONE	ESZOPICLONE		11	11	330	417.52	0		0		0	0	0
1114914769	REYNOLDS-ALLEN	MAGDALENA	CLOQUET	MN	Nurse Practitioner	S	ESZOPICLONE	ESZOPICLONE		16	16	480	3755.03		*		*
1134559610	SMITH	STEPHANIE	BAXTER	MN	Nurse Practitioner	S	ESZOPICLONE	ESZOPICLONE		13	15	450	224.47		*		*
1164457727	YORK-JESME	MARGARET	ELY	MN	Nurse Practitioner	S	ESZOPICLONE	ESZOPICLONE		12	12	360	183.03	0		0		0	0	0
1184857021	ALLECKSON	DELORES	PARK RAPIDS	MN	Nurse Practitioner	S	ESZOPICLONE	ESZOPICLONE		35	35	1050	2012.72		*		*
1205854536	SUNDBERG	THERESE	DULUTH	MN	Nurse Practitioner	S	ESZOPICLONE	ESZOPICLONE		28	28	828	2127.6		#		#
1205937687	JARVIS	PAMELA	VIRGINIA	MN	Nurse Practitioner	S	ESZOPICLONE	ESZOPICLONE		16	16	480	484.6	0		0		0	0	0
1215312236	LAVALLA	AMY	MOORHEAD	MN	Nurse Practitioner	S	ESZOPICLONE	ESZOPICLONE		24	24	720	3208.74	0		0		0	0	0
1225466840	KANGAS	SALLY	EDINA	MN	Nurse Practitioner	S	ESZOPICLONE	ESZOPICLONE		22	22	660	266.53	0		0		0	0	0
1235507203	MARTINSON	SARAH	FAIRMONT	MN	Nurse Practitioner	S	ESZOPICLONE	ESZOPICLONE		27	27	810	1925.66		*	12		12	360	239.84
1235540014	MOLITOR	ANN	EDEN PRAIRIE	MN	Nurse Practitioner	S	ESZOPICLONE	ESZOPICLONE		11	11	330	565.86		*	11		11	330	565.86
1306833348	STRESOW	LAURA	NEW BRIGHTON	MN	Nurse Practitioner	S	ESZOPICLONE	ESZOPICLONE		25	31	914	1217.22		*		*
1336499904	PELACH	NICOLE	MINNEAPOLIS	MN	Nurse Practitioner	S	ESZOPICLONE	ESZOPICLONE		13	13	390	132.28		*	13		13	390	132.28
1346616281	KIRK	JEAN	ST CLOUD	MN	Nurse Practitioner	S	ESZOPICLONE	ESZOPICLONE		29	29	841	1827.99		*	14		14	391	840.4
1346631280	SMACIARZ	ANGELA	COON RAPIDS	MN	Nurse Practitioner	S	ESZOPICLONE	ESZOPICLONE		13	17	510	428.93		*	13		17	510	428.93
1346664794	CERRA	CARLA	MINNEAPOLIS	MN	Nurse Practitioner	S	ESZOPICLONE	ESZOPICLONE		13	13	390	431.87	0		0		0	0	0
1376517755	KINNEE	SUSAN	INVER GROVE HEIGHTS	MN	Nurse Practitioner	S	ESZOPICLONE	ESZOPICLONE		25	31	930	759.77		*	12		18	540	237.31
1386951358	SCHOENECKER	JODY	MINNEAPOLIS	MN	Nurse Practitioner	S	ESZOPICLONE	ESZOPICLONE		33	33	990	793.12	0		0		0	0	0
1396268348	BEUKEMA	RACHEL	ROCHESTER	MN	Nurse Practitioner	S	ESZOPICLONE	ESZOPICLONE		14	14	420	168.05	0		0		0	0	0
1427399237	LASWELL	KATHLEEN	OGEMA	MN	Nurse Practitioner	S	ESZOPICLONE	ESZOPICLONE		11	11	320	122.63	0		0		0	0	0
1457753295	ZIMMERMAN-DESCHEPPER	TRACY	GRAND RAPIDS	MN	Nurse Practitioner	S	ESZOPICLONE	ESZOPICLONE		17	17	479	732.22	0		0		0	0	0
1487088274	BUSS	MELISSA	STAPLES	MN	Nurse Practitioner	S	ESZOPICLONE	ESZOPICLONE		15	15	450	288.83	0		0		0	0	0
1518108455	BALAN	GERARD	SAINT LOUIS PARK	MN	Nurse Practitioner	S	ESZOPICLONE	ESZOPICLONE		15	17	510	295.02		*		*
1568755767	SCHEER	JONATHAN	SARTELL	MN	Nurse Practitioner	S	ESZOPICLONE	ESZOPICLONE		11	11	315	2720.39		*		*
1598093536	THERKILDSEN	VICKY	WOODBURY	MN	Nurse Practitioner	S	ESZOPICLONE	ESZOPICLONE		20	20	584	992.43		*		*
1609836659	MATTHEWS	CATHERINE	SAINT PAUL	MN	Nurse Practitioner	S	ESZOPICLONE	ESZOPICLONE		12	12	360	476.37		*	12		12	360	476.37
1659349934	LARSON	JANET	AITKIN	MN	Nurse Practitioner	S	ESZOPICLONE	ESZOPICLONE		12	12	360	666.87		*		*
1659503506	LAWRENCE	DIANE	CAMBRIDGE	MN	Nurse Practitioner	S	ESZOPICLONE	ESZOPICLONE		64	64.1	1843	1152.29	0		0		0	0	0
1669715603	JOHNSON	JANINE	LITTLE FALLS	MN	Nurse Practitioner	S	ESZOPICLONE	ESZOPICLONE		29	35	1050	1238.35		*		*
1710242300	LILYERD	JANA	APPLETON	MN	Nurse Practitioner	S	ESZOPICLONE	ESZOPICLONE		15	15	450	602.62		*		*
1710944335	LINSENMEYER	JULIE	WORTHINGTON	MN	Nurse Practitioner	S	ESZOPICLONE	ESZOPICLONE		20	20	600	310.29		*		*
1730270745	PAGLIUCA	TRACY	DULUTH	MN	Nurse Practitioner	S	ESZOPICLONE	ESZOPICLONE		11	11	322	217.02		*		*
1730621814	SADDER	CHARLES	NEW BRIGHTON	MN	Nurse Practitioner	S	ESZOPICLONE	ESZOPICLONE		24	24.1	689	1197.47	0		0		0	0	0
1730637588	AKOH	JOSEPH	ANOKA	MN	Nurse Practitioner	S	ESZOPICLONE	ESZOPICLONE		16	16	480	543.51		*		*
1740645522	NKOWA	PAMELA	MINNEAPOLIS	MN	Nurse Practitioner	S	ESZOPICLONE	ESZOPICLONE		12	12	340	737.2	0		0		0	0	0
1760899462	GREGORY	GRANT	MINNEAPOLIS	MN	Nurse Practitioner	S	ESZOPICLONE	ESZOPICLONE		33	33	986	3323.77	0		0		0	0	0
1770883993	TESKE	HEATHER	NEW BRIGHTON	MN	Nurse Practitioner	S	ESZOPICLONE	ESZOPICLONE		18	24	666	393.78		*		*
1790750875	FITZGERALD	AMY	FAIRMONT	MN	Nurse Practitioner	S	ESZOPICLONE	ESZOPICLONE		12	12	360	751.06		*	12		12	360	751.06
1821507153	ANDERSON	CORISSA	DULUTH	MN	Nurse Practitioner	S	ESZOPICLONE	ESZOPICLONE		12	12	360	337.7	0		0		0	0	0
1851316525	ARNTSON	LUCIANA	SAINT PAUL	MN	Nurse Practitioner	S	ESZOPICLONE	ESZOPICLONE		12	14	420	217.67		*		*
1881147106	SKARE	IAN	MAPLE GROVE	MN	Nurse Practitioner	S	ESZOPICLONE	ESZOPICLONE		30	30	900	1119.68		*	14		14	420	457.95
1881625150	NUPDAL	JASON	THIEF RIVER FALLS	MN	Nurse Practitioner	S	ESZOPICLONE	ESZOPICLONE	11	57	57	1710	3278.65		*	18		18	540	566.98
1891710984	JOHNSON	JACQUELYN	LITTLE FALLS	MN	Nurse Practitioner	S	ESZOPICLONE	ESZOPICLONE		13	13.3	395	541.87	0		0		0	0	0
1902192610	TOFTE	PAULA	FERGUS FALLS	MN	Nurse Practitioner	S	ESZOPICLONE	ESZOPICLONE		21	21	538	874.76	0		0		0	0	0
1912973892	RITTER	LINNEA	OTSEGO	MN	Nurse Practitioner	S	ESZOPICLONE	ESZOPICLONE		24	24	720	518.35		*		*
1952321200	WALLACE	DONNA	MINNEAPOLIS	MN	Nurse Practitioner	S	ESZOPICLONE	ESZOPICLONE		11	11	305	98.05		*	11		11	305	98.05
1962441477	ANDERSON	KARA	ST JAMES	MN	Nurse Practitioner	S	ESZOPICLONE	ESZOPICLONE		15	15	450	388.08		*	15		15	450	388.08
1972582971	MEYER	LAURA	MANKATO	MN	Nurse Practitioner	S	ESZOPICLONE	ESZOPICLONE		28	31	930	1166.76		#		#
1992855043	VEE	HEIDI	MANKATO	MN	Nurse Practitioner	S	ESZOPICLONE	ESZOPICLONE		13	13	390	120.52	0		0		0	0	0
1396838850	ANDERSON	ALFRED	ST. LOUIS PARK	MN	Pain Management	S	ESZOPICLONE	ESZOPICLONE		13	13	390	445.83		*		*
1063824696	HRDLICHKA	KRYSTA	HASTINGS	MN	Physician Assistant	S	ESZOPICLONE	ESZOPICLONE		19	23	690	207.32		#		#
1194743203	ANIKPO	SARAH	NEW BRIGHTON	MN	Physician Assistant	S	ESZOPICLONE	ESZOPICLONE		17	17	510	292.32		#		#
1376623199	BERTSCH	RONDA	MINNEAPOLIS	MN	Physician Assistant	S	ESZOPICLONE	ESZOPICLONE		11	11	330	260.88		*		*
1457893984	NGUYEN	DANIEL	BURNSVILLE	MN	Physician Assistant	S	ESZOPICLONE	ESZOPICLONE		20	24	569	2541.97		*		*
1497974307	SWANSON	TARA	NORTHFIELD	MN	Physician Assistant	S	ESZOPICLONE	ESZOPICLONE		12	12	360	277.82		*	12		12	360	277.82
1669983342	KASEL	BRIAN	EDINA	MN	Physician Assistant	S	ESZOPICLONE	ESZOPICLONE		11	11	330	262.27		*	11		11	330	262.27
1710907068	HENNEY	BRENDA	ST LOUIS PARK	MN	Physician Assistant	S	ESZOPICLONE	ESZOPICLONE		11	11	301	146.91		*		*
1740511831	ROTH	SHOSTY	DULUTH	MN	Physician Assistant	S	ESZOPICLONE	ESZOPICLONE		11	11	292	322.43		*		*
1740658814	PECKSKAMP	MATTHEW	ST CLOUD	MN	Physician Assistant	S	ESZOPICLONE	ESZOPICLONE		13	13	386	220.23		*	13		13	386	220.23
1811190226	SHAMP	TRISHA	MINNEAPOLIS	MN	Physician Assistant	S	ESZOPICLONE	ESZOPICLONE		12	12	360	213		*	12		12	360	213
1871037978	ROBECK	SARA	BLOOMINGTON	MN	Physician Assistant	S	ESZOPICLONE	ESZOPICLONE		31	31	888	1509.85	0		0		0	0	0
1932183084	REYELTS	NATHAN	FAIRMONT	MN	Physician Assistant	S	ESZOPICLONE	ESZOPICLONE		13	13	390	486.55		*		*
1003007345	HARLOW	MICHAEL	MINNEAPOLIS	MN	Psychiatry	S	ESZOPICLONE	ESZOPICLONE		13	13	390	423.19	0		0		0	0	0
1013018258	VARMA	SUJIT	MINNEAPOLIS	MN	Psychiatry	S	ESZOPICLONE	ESZOPICLONE		13	13	390	224.23	0		0		0	0	0
1033171533	MOHAN	SUSHILA	WOODBURY	MN	Psychiatry	S	ESZOPICLONE	ESZOPICLONE		15	15	450	200.61		*		*
1053352930	PAK	JONGSOK	ST LOUIS PARK	MN	Psychiatry	S	ESZOPICLONE	ESZOPICLONE		17	23	665	467.17		*		*
1063484590	BERG-PATEL	HEATHER	SAINT PAUL	MN	Psychiatry	S	ESZOPICLONE	ESZOPICLONE		13	13	390	393.91		*		*
1073539953	AWOSIKA	OLUKAYODE	EDINA	MN	Psychiatry	S	ESZOPICLONE	ESZOPICLONE	11	40	40	1130	1279.1		*		*
1083667331	GILL	CHARLES	SAINT PAUL	MN	Psychiatry	S	ESZOPICLONE	ESZOPICLONE		18	30	900	2823.31		#		#
1083690689	GOAD	ERIC	EDEN PRAIRIE	MN	Psychiatry	S	ESZOPICLONE	ESZOPICLONE		19	19	530	677.16		*		*
1083870695	NATARAJAN	NAVIN	HUTCHINSON	MN	Psychiatry	S	ESZOPICLONE	ESZOPICLONE		12	12	360	552.66		*	12		12	360	552.66
1093794950	SATHOFF	EDWARD	MANKATO	MN	Psychiatry	S	ESZOPICLONE	ESZOPICLONE	12	56	60	1800	1864.21		*	15		15	450	769.49
1114942828	SCHENCK	CARLOS	MINNEAPOLIS	MN	Psychiatry	S	ESZOPICLONE	ESZOPICLONE		17	17	510	1163.79		*	17		17	510	1163.79
1144293937	RASMUSSEN	TIMOTHY	WAITE PARK	MN	Psychiatry	S	ESZOPICLONE	ESZOPICLONE	12	87	87	2153	3650.7		*	17		17	476	541.27
1164400495	VINE	CRAIG	ST PAUL	MN	Psychiatry	S	ESZOPICLONE	ESZOPICLONE	12	87	91.1	2630	6019.79		*	49		53	1488	1626.77
1174582092	STEFFEN	PATRICIA	FRIDLEY	MN	Psychiatry	S	ESZOPICLONE	ESZOPICLONE	16	57	63	1853	2867.23		*		*
1194707828	WINEGARDEN	THOMAS	CHANHASSEN	MN	Psychiatry	S	ESZOPICLONE	ESZOPICLONE	16	115	125	3750	3719.44		*	40		40	1200	1762.45
1205811072	EKERN	MICHAEL	SAINT LOUIS PARK	MN	Psychiatry	S	ESZOPICLONE	ESZOPICLONE		30	36	1060	1323.23		*	12		12	340	736.29
1215969134	HARDWIG	JEFFREY	INTERNATIONAL FALLS	MN	Psychiatry	S	ESZOPICLONE	ESZOPICLONE		18	18	536	212.6		*	18		18	536	212.6
1215980008	KNUDSON	DEAN	ST LOUIS PARK	MN	Psychiatry	S	ESZOPICLONE	ESZOPICLONE		28	28	840	1126.08		*	12		12	360	900.42
1225053499	WIERSGALLA	MICHELLE	ST LOUIS PARK	MN	Psychiatry	S	ESZOPICLONE	ESZOPICLONE		15	25	750	505.53		*		*
1225090095	EL-HAMMAMY	YASSER	EDINA	MN	Psychiatry	S	ESZOPICLONE	ESZOPICLONE		15	15	450	349.08		*		*
1245259811	JENKINS	SUSAN	ROCHESTER	MN	Psychiatry	S	ESZOPICLONE	ESZOPICLONE		12	12	360	294.43	0		0		0	0	0
1245279504	VANLOON	JON	WABASHA	MN	Psychiatry	S	ESZOPICLONE	ESZOPICLONE		17	25	750	442.06		#		#
1255310298	BROADWATER	TARA	EAGAN	MN	Psychiatry	S	ESZOPICLONE	ESZOPICLONE		30	30	900	667.2		#		#
1265586440	MICHELS	PAUL	CROOKSTON	MN	Psychiatry	S	ESZOPICLONE	ESZOPICLONE		18	18	540	594.89	0		0		0	0	0
1265728984	REYES	MARIA	ROCHESTER	MN	Psychiatry	S	ESZOPICLONE	ESZOPICLONE		17	17	510	249.94		*	17		17	510	249.94
1265871701	WILSON	JACOB	ROCHESTER	MN	Psychiatry	S	ESZOPICLONE	ESZOPICLONE		14	16	460	515.02		*		*
1275577371	BASS	DEANNA	MINNEAPOLIS	MN	Psychiatry	S	ESZOPICLONE	ESZOPICLONE		14	14	420	163.68	0		0		0	0	0
1306078118	KANUKUNTLA	TULASI	THIEF RIVER FALLS	MN	Psychiatry	S	ESZOPICLONE	ESZOPICLONE		19	19	570	926.79		#		#
1306948161	SCOTT	DANIEL	WILLMAR	MN	Psychiatry	S	ESZOPICLONE	ESZOPICLONE		24	24	720	420.17		*	11		11	330	253.12
1316048986	KRUGLIKOV	STANISLAV	NEW BRIGHTON	MN	Psychiatry	S	ESZOPICLONE	ESZOPICLONE		44	44	1297	7684.95		*		*
1326005604	NEIFERT	PETER	BRAINERD	MN	Psychiatry	S	ESZOPICLONE	ESZOPICLONE		19	21	630	576.02		*		*
1326097858	WATKINS	DEAN	SAINT CLOUD	MN	Psychiatry	S	ESZOPICLONE	ESZOPICLONE		74	74	2165	3291.41	0		0		0	0	0
1336264241	ALAMI	OTHMAN	DULUTH	MN	Psychiatry	S	ESZOPICLONE	ESZOPICLONE		15	15	394	296.3		*		*
1336343888	KURDIKAR	VIBHA	ST LOUIS PARK	MN	Psychiatry	S	ESZOPICLONE	ESZOPICLONE		31	35	1050	1249.11		#		#
1376617449	MYERS	RUTH	BURNSVILLE	MN	Psychiatry	S	ESZOPICLONE	ESZOPICLONE		27	27	810	1389.3		*		*
1386750388	SIKES	ELIZABETH	ST. CLOUD	MN	Psychiatry	S	ESZOPICLONE	ESZOPICLONE		39	40.2	1206	2275.86		*	19		20.2	606	2067.28
1407112295	D'ALONZO	SHANNON	NORTHFIELD	MN	Psychiatry	S	ESZOPICLONE	ESZOPICLONE		12	12	360	1116.46	0		0		0	0	0
1407928690	ONDICH	DAVID	SAINT PAUL	MN	Psychiatry	S	ESZOPICLONE	ESZOPICLONE		16	16	480	931.48	0		0		0	0	0
1417041997	CLINE	DAVID	MINNEAPOLIS	MN	Psychiatry	S	ESZOPICLONE	ESZOPICLONE		11	11	330	293.64	0		0		0	0	0
1417976127	NICHOLS	STACY	HUTCHINSON	MN	Psychiatry	S	ESZOPICLONE	ESZOPICLONE		19	19	554	319.15		#		#
1437108008	KOOIKER	ANN	OTSEGO	MN	Psychiatry	S	ESZOPICLONE	ESZOPICLONE		32	32	960	699.41		*		*
1447282231	WAMUO	NGOZI	MINNEAPOLIS	MN	Psychiatry	S	ESZOPICLONE	ESZOPICLONE		38	38	1081	4857.87	0		0		0	0	0
1447296017	HILLS	GEOFFREY	MINNEAPOLIS	MN	Psychiatry	S	ESZOPICLONE	ESZOPICLONE		13	13	390	109.72		*	13		13	390	109.72
1457398711	STATON	ROBERT	MOORHEAD	MN	Psychiatry	S	ESZOPICLONE	ESZOPICLONE		11	11	330	78.8		*		*
1467687491	ELIASON	MISTY	HIBBING	MN	Psychiatry	S	ESZOPICLONE	ESZOPICLONE		20	20	600	836.48		#		#
1477531960	EKBERG	PAUL	ST LOUIS PARK	MN	Psychiatry	S	ESZOPICLONE	ESZOPICLONE		32	32	841	1948.5		*	15		15	346	1599
1487690426	HANDRICH	ROGER	ST CLOUD	MN	Psychiatry	S	ESZOPICLONE	ESZOPICLONE	12	85	99	2939	1725.43		*		*
1497040380	SINHA	SHIRSHENDU	ROCHESTER	MN	Psychiatry	S	ESZOPICLONE	ESZOPICLONE		16	16	480	3594.75	0		0		0	0	0
1497725519	AUGER	RAYMOND	ROCHESTER	MN	Psychiatry	S	ESZOPICLONE	ESZOPICLONE		12	16	480	820.3		*		*
1497945158	MACH	DAVID	FERGUS FALLS	MN	Psychiatry	S	ESZOPICLONE	ESZOPICLONE		12	12	360	3015.71		*		*
1518915511	TSIBULSKY	MARK	THIEF RIVER FALLS	MN	Psychiatry	S	ESZOPICLONE	ESZOPICLONE	12	44	48	1422	986.08		*		*
1548327497	CHASTEK	JAMES	SAINT PAUL	MN	Psychiatry	S	ESZOPICLONE	ESZOPICLONE		14	14	420	3649.36	0		0		0	0	0
1548369606	TVERBERG	DAVID	OWATONNA	MN	Psychiatry	S	ESZOPICLONE	ESZOPICLONE		58	58	1589	1678.15		*	11		11	330	1024.71
1548677974	ACKERMAN	JOSHUA	ST CLOUD	MN	Psychiatry	S	ESZOPICLONE	ESZOPICLONE		17	23.6	708	296.96	0		0		0	0	0
1558335091	MICHAUD	LAVONNE	SAINT PAUL	MN	Psychiatry	S	ESZOPICLONE	ESZOPICLONE		11	11	330	837.58	0		0		0	0	0
1558348458	WILKINS	DAVID	ST LOUIS PARK	MN	Psychiatry	S	ESZOPICLONE	ESZOPICLONE		21	21	630	1213		#		#
1578595492	TICHEY	MICHELLE	MINNEAPOLIS	MN	Psychiatry	S	ESZOPICLONE	ESZOPICLONE		12	12	360	822.03	0		0		0	0	0
1609842897	KEFALAS	THOMAS	GRAND RAPIDS	MN	Psychiatry	S	ESZOPICLONE	ESZOPICLONE		24	24	633	441.16		*	13		13	303	313.71
1619048907	EBRAHIMI	ALI	MINNEAPOLIS	MN	Psychiatry	S	ESZOPICLONE	ESZOPICLONE		27	27	756	3090.22		*		*
1619920238	GURSKY	JEFFREY	ROCHESTER	MN	Psychiatry	S	ESZOPICLONE	ESZOPICLONE		12	12	360	162.96	0		0		0	0	0
1619928173	COLARETA	JUAN	DULUTH	MN	Psychiatry	S	ESZOPICLONE	ESZOPICLONE		11	11	330	482.11	0		0		0	0	0
1619930609	MELAND	SUSAN	FERGUS FALLS	MN	Psychiatry	S	ESZOPICLONE	ESZOPICLONE		22	22	660	404.68	0		0		0	0	0
1639197502	SILAS	MOLLY	CHANHASSEN	MN	Psychiatry	S	ESZOPICLONE	ESZOPICLONE		17	19	570	551.79		*		*
1649255191	SORENSON	HEIDI	BRAINERD	MN	Psychiatry	S	ESZOPICLONE	ESZOPICLONE		15	15	450	266.95		*		*
1659328615	TRAISER	DANIEL	FERGUS FALLS	MN	Psychiatry	S	ESZOPICLONE	ESZOPICLONE		33	33	978	444.35	0		0		0	0	0
1659334092	UECKER	JONATHAN	NEW BRIGHTON	MN	Psychiatry	S	ESZOPICLONE	ESZOPICLONE	11	80	94	2776	7483.85		*	23		37	1110	474.72
1669662524	SESHADRI	ASHOK	AUSTIN	MN	Psychiatry	S	ESZOPICLONE	ESZOPICLONE		22	22	617	473.93		#		#
1679729164	MAGNESS	DANIELLE	MANKATO	MN	Psychiatry	S	ESZOPICLONE	ESZOPICLONE		12	12	360	191.05		*		*
1700224250	MINTON	BLAINE	ROCHESTER	MN	Psychiatry	S	ESZOPICLONE	ESZOPICLONE		12	12	360	227.89		*	12		12	360	227.89
1700888211	BLUMENREICH	PATRICIA	WACONIA	MN	Psychiatry	S	ESZOPICLONE	ESZOPICLONE		11	11	315	202.77	0		0		0	0	0
1710068119	SPECKER	SHEILA	MINNEAPOLIS	MN	Psychiatry	S	ESZOPICLONE	ESZOPICLONE		19	21	630	432.54		*		*
1710279369	QUINN	SANDRA	MAPLE GROVE	MN	Psychiatry	S	ESZOPICLONE	ESZOPICLONE		44	44	1300	2341.89		*	25		25	730	1108.88
1720052210	GUEST	CHARLOTTE	ST PAUL	MN	Psychiatry	S	ESZOPICLONE	ESZOPICLONE		23	23	690	624.66		*	11		11	330	187.46
1740262039	BOUTIN	ARLENE	NORTH ST PAUL	MN	Psychiatry	S	ESZOPICLONE	ESZOPICLONE		15	15	450	483.59		#		#
1740523844	PARSAIK	AJAY	HOUSTON	MN	Psychiatry	S	ESZOPICLONE	ESZOPICLONE		13	13	391	339.11	0		0		0	0	0
1750464640	JOHNSON	ERIC	MILACA	MN	Psychiatry	S	ESZOPICLONE	ESZOPICLONE		15	17	510	327.64		*		*
1790891950	PETERSEN	JULIETTE	EDINA	MN	Psychiatry	S	ESZOPICLONE	ESZOPICLONE		23	27	804	843.27		*		*
1801187232	WELLE	EMILY	DETROIT LAKES	MN	Psychiatry	S	ESZOPICLONE	ESZOPICLONE		11	11	330	116.44	0		0		0	0	0
1811061377	BIXLER	ROBIN	FRIDLEY	MN	Psychiatry	S	ESZOPICLONE	ESZOPICLONE		14	18	540	1065.24	0		0		0	0	0
1811974918	MEYER	BRUCE	ST LOUIS PARK	MN	Psychiatry	S	ESZOPICLONE	ESZOPICLONE		37	45	1350	1249.96		*	25		33	990	1120.56
1831134261	BUOEN	VICTORIA	ANOKA	MN	Psychiatry	S	ESZOPICLONE	ESZOPICLONE		25	25	750	1363.49		*	13		13	390	291.52
1831197649	RODDY	ROBERT	SAINT PAUL	MN	Psychiatry	S	ESZOPICLONE	ESZOPICLONE		32	32	960	766.87		*	20		20	600	480.66
1841243631	SCHWIETERS	BRYAN	EAGAN	MN	Psychiatry	S	ESZOPICLONE	ESZOPICLONE		56	56	1676	3714.56	0		0		0	0	0
1841381910	SERVICE	JENNIFER	SHAKOPEE	MN	Psychiatry	S	ESZOPICLONE	ESZOPICLONE		24	24	702	1028.63	0		0		0	0	0
1881712693	ZIVKOVIC	MILOS	OAKDALE	MN	Psychiatry	S	ESZOPICLONE	ESZOPICLONE		18	18	540	1420.5	0		0		0	0	0
1881984441	MILES	JUSTIN	MINNEAPOLIS	MN	Psychiatry	S	ESZOPICLONE	ESZOPICLONE		35	37	999	1758.36		*	13		13	374	560.07
1891085353	COON	RYAN	SAINT PAUL	MN	Psychiatry	S	ESZOPICLONE	ESZOPICLONE		37	37	1110	1412.23	0		0		0	0	0
1891924957	JAKKULA	JAGAN MOHAN RAO	NEW ULM	MN	Psychiatry	S	ESZOPICLONE	ESZOPICLONE		26	26	765	1655.1		*	13		13	390	648.78
1902803539	WILDGEN	MARK	BEMIDJI	MN	Psychiatry	S	ESZOPICLONE	ESZOPICLONE		18	18	515	269.06		*	18		18	515	269.06
1902913239	JOHNSON	DAVID	MINNEAPOLIS	MN	Psychiatry	S	ESZOPICLONE	ESZOPICLONE		21	21	630	522.47	0		0		0	0	0
1912004607	SHIRRIFF	JOHN	EAGAN	MN	Psychiatry	S	ESZOPICLONE	ESZOPICLONE		27	33	990	1281.51		*	27		33	990	1281.51
1912969551	BETCHER	SUSAN	HASTINGS	MN	Psychiatry	S	ESZOPICLONE	ESZOPICLONE		25	29	850	1364.55		*	13		17	490	460.11
1922019231	CHRISTENSON	JAMES	ST CLOUD	MN	Psychiatry	S	ESZOPICLONE	ESZOPICLONE		19	20	600	773.4		#		#
1932183274	FARNSWORTH	MICHAEL	MANKATO	MN	Psychiatry	S	ESZOPICLONE	ESZOPICLONE		43	43	1290	686.82		*	21		21	630	285.34
1942593868	BUHR	CHRISTIAN	ST LOUIS PARK	MN	Psychiatry	S	ESZOPICLONE	ESZOPICLONE		14	22	660	524.43	0		0		0	0	0
1962600528	LINDSEY	CODY	DULUTH	MN	Psychiatry	S	ESZOPICLONE	ESZOPICLONE		59	67	2010	4301.9		*	23		31	930	696.06
1972537652	GLICK	JOHN	DULUTH	MN	Psychiatry	S	ESZOPICLONE	ESZOPICLONE		27	27	786	1192.93		*		*
1972738599	BALCI CAMSARI	GAMZE	ALBERT LEA	MN	Psychiatry	S	ESZOPICLONE	ESZOPICLONE		18	18	540	678.66		#		#
1992778229	BENSON	CORBY	MINNEAPOLIS	MN	Psychiatry	S	ESZOPICLONE	ESZOPICLONE		24	24	720	3522.84		*	12		12	360	3368.64
1992791651	PARENTE	CARRIE	WAYZATA	MN	Psychiatry	S	ESZOPICLONE	ESZOPICLONE		18	18	540	234.55	0		0		0	0	0
1992984231	SARFEHJOO	HEIDEH	ST. LOUIS PARK	MN	Psychiatry	S	ESZOPICLONE	ESZOPICLONE		30	36	1080	453.3		*		*
1699882605	GROAT	RONALD	EDINA	MN	Psychiatry & Neurology	T	ESZOPICLONE	ESZOPICLONE		45	45	1110	1028.02		*	31		31	690	926.69
1770531089	MOELLENTINE	CHRIS	ST CLOUD	MN	Psychiatry & Neurology	T	ESZOPICLONE	ESZOPICLONE		13	19	570	363.69	0		0		0	0	0
1841382330	KOLPE	MANASI	MINNEAPOLIS	MN	Psychiatry & Neurology	T	ESZOPICLONE	ESZOPICLONE		19	19	570	311.63		#		#
1881072254	SEILER	PETER	MANKATO	MN	Psychiatry & Neurology	T	ESZOPICLONE	ESZOPICLONE		19	19	561	908.24	0		0		0	0	0
1396779864	HERTZ	MARSHALL	MINNEAPOLIS	MN	Pulmonary Disease	S	ESZOPICLONE	ESZOPICLONE		11	11	330	171.35		*	11		11	330	171.35
1578705125	AEBLY	BRIAN	DULUTH	MN	Pulmonary Disease	S	ESZOPICLONE	ESZOPICLONE		17	17	510	3164.71		*	17		17	510	3164.71
1902800873	DORMAN	WALTER	EDINA	MN	Rheumatology	S	ESZOPICLONE	ESZOPICLONE		12	12	360	153.95	0		0		0	0	0
1952305757	ZIMMERMAN	KURT	EDINA	MN	Rheumatology	S	ESZOPICLONE	ESZOPICLONE		12	12	360	158.46	0		0		0	0	0
1083682561	PAYNE	TROY	ST CLOUD	MN	Sleep Medicine	S	ESZOPICLONE	ESZOPICLONE		13	21	624	322.93		*	13		21	624	322.93
1083616635	FEINBERG	RACHEL	SAINT LOUIS	MO	Anesthesiology	S	ESZOPICLONE	ESZOPICLONE		36	36	1080	684.44	0		0		0	0	0
1255308417	STELLING	HEATHER	JOPLIN	MO	Anesthesiology	S	ESZOPICLONE	ESZOPICLONE		12	12	360	194.88		*	12		12	360	194.88
1881673382	GRANBERG	STEVEN	SAINT LOUIS	MO	Anesthesiology	S	ESZOPICLONE	ESZOPICLONE		16	16	480	222.21	0		0		0	0	0
1114964442	ADEM	ANTOINE	FESTUS	MO	Cardiology	S	ESZOPICLONE	ESZOPICLONE		12	12	360	491.04		*	12		12	360	491.04
1265419477	MURDICK	JANET	FESTUS	MO	Certified Clinical Nurse Specialist	S	ESZOPICLONE	ESZOPICLONE		23	23	679	609.01		*		*
1306813050	BLIGH	RICHARD	SAINT LOUIS	MO	Emergency Medicine	S	ESZOPICLONE	ESZOPICLONE		11	11	330	1341.63		*	11		11	330	1341.63
1407913833	PARTON	JUDY	LIBERAL	MO	Emergency Medicine	S	ESZOPICLONE	ESZOPICLONE		11	11	330	3093.09	0		0		0	0	0
1932171600	RENFERT	SARAH	ELLISVILLE	MO	Emergency Medicine	S	ESZOPICLONE	ESZOPICLONE		11	19	570	562.7		*		*
1700802014	BERK	MICHAEL	SAINT LOUIS	MO	Endocrinology	S	ESZOPICLONE	ESZOPICLONE		15	19	570	633.41		*	15		19	570	633.41
1831116391	SKOR	DONALD	SAINT LOUIS	MO	Endocrinology	S	ESZOPICLONE	ESZOPICLONE		26	49	1470	703.17		*	26		49	1470	703.17
1013997337	STEENBERGEN	MICHAEL	JEFFERSON CITY	MO	Family Practice	S	ESZOPICLONE	ESZOPICLONE		12	12	360	151.2		*	12		12	360	151.2
1013997436	WEISS	JAMES	JEFFERSON CITY	MO	Family Practice	S	ESZOPICLONE	ESZOPICLONE		12	12	360	501.6		*	12		12	360	501.6
1023029998	KAUFMANN	KRISTOPHER	BOLIVAR	MO	Family Practice	S	ESZOPICLONE	ESZOPICLONE		16	16	464	601.31		#		#
1033181367	WELLS	MICHAEL	INDEPENDENCE	MO	Family Practice	S	ESZOPICLONE	ESZOPICLONE		21	21	630	888.49		#		#
1043208051	CRAWFORD	MARY	PARIS	MO	Family Practice	S	ESZOPICLONE	ESZOPICLONE		15	15	450	229.71		*		*
1043209836	JIBBEN	ROBERT	DEXTER	MO	Family Practice	S	ESZOPICLONE	ESZOPICLONE		12	12	360	130.44		*	12		12	360	130.44
1053356097	ALDERSON	THOMAS	SAINT JOSEPH	MO	Family Practice	S	ESZOPICLONE	ESZOPICLONE		22	22	660	629.48		*		*
1063425650	GLYNN	PAUL	SPARTA	MO	Family Practice	S	ESZOPICLONE	ESZOPICLONE		21	21	598	455.6		*		*
1063441632	SMART	HAROLD	CARTHAGE	MO	Family Practice	S	ESZOPICLONE	ESZOPICLONE		14	14	420	355.43		*	14		14	420	355.43
1073654091	NAPIER	GENA	SAINT LOUIS	MO	Family Practice	S	ESZOPICLONE	ESZOPICLONE		11	11	302	302.42		*		*
1083913479	HOANG	MARY	LAKE ST LOUIS	MO	Family Practice	S	ESZOPICLONE	ESZOPICLONE		15	23	690	616.34		*	15		23	690	616.34
1093712275	WARBRITTON	DUSTIN	JEFFERSON CITY	MO	Family Practice	S	ESZOPICLONE	ESZOPICLONE		32	32	945	1560.39		*	12		12	360	862.04
1093715096	SMITH	PATRICK	SAINT CLAIR	MO	Family Practice	S	ESZOPICLONE	ESZOPICLONE		12	12	360	294.03	0		0		0	0	0
1093896201	ZENGOTITA	JAIME	CASSVILLE	MO	Family Practice	S	ESZOPICLONE	ESZOPICLONE		28	28	840	3109.35	0		0		0	0	0
1104866672	HUGHES	BRYAN	LEES SUMMIT	MO	Family Practice	S	ESZOPICLONE	ESZOPICLONE		12	12	360	1202.4	0		0		0	0	0
1124138367	CORMIER	BRIGITTE	KAHOKA	MO	Family Practice	S	ESZOPICLONE	ESZOPICLONE		15	15	450	328.99		#		#
1134129489	MOORE	NEAL	KANSAS CITY	MO	Family Practice	S	ESZOPICLONE	ESZOPICLONE		16	28	840	4319.2		*	16		28	840	4319.2
1164427860	ERICKSON	NEAL	KANSAS CITY	MO	Family Practice	S	ESZOPICLONE	ESZOPICLONE		13	13	390	721.53		#		#
1164486908	NELSON	STEVEN	LIBERTY	MO	Family Practice	S	ESZOPICLONE	ESZOPICLONE		24	32	960	375.79		*	24		32	960	375.79
1184618415	LYNG HIBBARD	ANNE	SAINT PETERS	MO	Family Practice	S	ESZOPICLONE	ESZOPICLONE		26	26	780	451.34		*	26		26	780	451.34
1194718288	GUNN	ANTHONY	INDEPENDENCE	MO	Family Practice	S	ESZOPICLONE	ESZOPICLONE		64	74	2220	1890.28		*	44		44	1320	1433.8
1194720862	CONLEY	JENNIFER	NEVADA	MO	Family Practice	S	ESZOPICLONE	ESZOPICLONE		18	18	540	368.98		#		#
1194722371	CAYWOOD	ERIC	JEFFERSON CITY	MO	Family Practice	S	ESZOPICLONE	ESZOPICLONE	12	29	29	745	1388.85		*	17		17	445	979.98
1215903406	KENNINGTON	L	CHESTERFIELD	MO	Family Practice	S	ESZOPICLONE	ESZOPICLONE		29	29	640	3450.92		*	17		17	280	2119.52
1235119215	DOMJAN	DANIEL	SIKESTON	MO	Family Practice	S	ESZOPICLONE	ESZOPICLONE		13	13	390	797.7		*		*
1235131574	MOORE	CHRISTINE	RAYMORE	MO	Family Practice	S	ESZOPICLONE	ESZOPICLONE		19	19	570	1579.26		*		*
1245232693	HALLEY	RANDALL	COLUMBIA	MO	Family Practice	S	ESZOPICLONE	ESZOPICLONE		32	32	947	2016.08		#		#
1245237817	BURKE	RICHARD	ROCK PORT	MO	Family Practice	S	ESZOPICLONE	ESZOPICLONE		13	13	390	543.4	0		0		0	0	0
1245238005	QUINT	ANDREW	COLUMBIA	MO	Family Practice	S	ESZOPICLONE	ESZOPICLONE		14	14	420	397.78		#		#
1245264696	MCPHERSON	TIMOTHY	STEELE	MO	Family Practice	S	ESZOPICLONE	ESZOPICLONE		19	19	570	779.03		*		*
1245363993	ADAMS	STEPHEN	SPRINGFIELD	MO	Family Practice	S	ESZOPICLONE	ESZOPICLONE		11	11	330	163.73		*	11		11	330	163.73
1255411989	THORNSBERRY	JONATHAN	STRAFFORD	MO	Family Practice	S	ESZOPICLONE	ESZOPICLONE		13	13	390	2778.81		*		*
1265408926	HULL	SUSAN	GROVER	MO	Family Practice	S	ESZOPICLONE	ESZOPICLONE		15	15	400	1365.21		*		*
1265427348	FRISTO	TODD	INDEPENDENCE	MO	Family Practice	S	ESZOPICLONE	ESZOPICLONE		11	21	630	298.33		*	11		21	630	298.33
1275590614	RINGDAHL	ERIKA	COLUMBIA	MO	Family Practice	S	ESZOPICLONE	ESZOPICLONE		12	12	360	325.41		*	12		12	360	325.41
1275628349	MILLS	AARON	WEST PLAINS	MO	Family Practice	S	ESZOPICLONE	ESZOPICLONE		11	11	330	461.45		*	11		11	330	461.45
1285627331	RADEL	STEVEN	SAINT PETERS	MO	Family Practice	S	ESZOPICLONE	ESZOPICLONE		14	14	420	1128.16		*	14		14	420	1128.16
1285627364	DEXTER-MANADE	ELIZABETH	LEES SUMMIT	MO	Family Practice	S	ESZOPICLONE	ESZOPICLONE		16	24	720	951.45		*		*
1306986484	SMITH	KYLE	SPRINGFIELD	MO	Family Practice	S	ESZOPICLONE	ESZOPICLONE		25	25	735	323.98		*	13		13	375	161.25
1326086893	SATTLER	SAMANTHA	SAINT CHARLES	MO	Family Practice	S	ESZOPICLONE	ESZOPICLONE		20	20	600	540.22		*	20		20	600	540.22
1326099516	AKUNA	BRUCE	JOPLIN	MO	Family Practice	S	ESZOPICLONE	ESZOPICLONE		13	13	390	1098.21		*		*
1326188806	ELAM	JIM	SPRINGFIELD	MO	Family Practice	S	ESZOPICLONE	ESZOPICLONE		12	12	360	3455.72		*	12		12	360	3455.72
1336114800	GORRELL	RACHELLE	SAINT JAMES	MO	Family Practice	S	ESZOPICLONE	ESZOPICLONE		23	23	652	3680.73		#		#
1336268648	ANWURI	VERONICA	LEES SUMMIT	MO	Family Practice	S	ESZOPICLONE	ESZOPICLONE		11	11	330	148.44		*	11		11	330	148.44
1346221231	ROSS	MARVIN	CARROLLTON	MO	Family Practice	S	ESZOPICLONE	ESZOPICLONE		13	13	390	496.78		#		#
1376674408	WARREN	BARTON	RICHLAND	MO	Family Practice	S	ESZOPICLONE	ESZOPICLONE		13	13	390	317.18	0		0		0	0	0
1396954293	MEYER	MATTHEW	SAINT PETERS	MO	Family Practice	S	ESZOPICLONE	ESZOPICLONE		12	12	360	153.6		*	12		12	360	153.6
1407848971	MANZER	JONATHAN	CARTHAGE	MO	Family Practice	S	ESZOPICLONE	ESZOPICLONE	19	78	78	2302	3617.35		*	31		31	913	764.27
1427005925	BROCKHAUS	JAYNE	WARRENSBURG	MO	Family Practice	S	ESZOPICLONE	ESZOPICLONE		23	25	750	367.83		*	23		25	750	367.83
1437196953	GATTON	TERESA	SEDALIA	MO	Family Practice	S	ESZOPICLONE	ESZOPICLONE		11	11	330	640.91		*		*
1437306297	GRAY	CHRISTOPHER	FESTUS	MO	Family Practice	S	ESZOPICLONE	ESZOPICLONE		12	20	600	342.88		*		*
1447268560	BUCKLES	RANDY	SAINT JOSEPH	MO	Family Practice	S	ESZOPICLONE	ESZOPICLONE		28	32.6	977	604.16		*	16		20.6	617	450.29
1457393712	TIEFENBRUNN	MATTHEW	SULLIVAN	MO	Family Practice	S	ESZOPICLONE	ESZOPICLONE		11	11	330	1069.2	0		0		0	0	0
1457594921	MESEYTON	DUANA	KANSAS CITY	MO	Family Practice	S	ESZOPICLONE	ESZOPICLONE		11	13	375	498.81		*		*
1477545762	THOMPSON	GARY	KANSAS CITY	MO	Family Practice	S	ESZOPICLONE	ESZOPICLONE		18	31	930	1329.39		#		#
1487618690	RONEY	DANIEL	LIBERTY	MO	Family Practice	S	ESZOPICLONE	ESZOPICLONE	12	42	42	1250	1363.51		*	21		21	620	664.47
1497701304	SINGER	MORTON	SAINT LOUIS	MO	Family Practice	S	ESZOPICLONE	ESZOPICLONE		11	11	330	286.16		*		*
1497763783	RUTLEDGE	PAUL	SAINT LOUIS	MO	Family Practice	S	ESZOPICLONE	ESZOPICLONE		15	15	380	190.38		*	15		15	380	190.38
1508018128	MEDLIN	ALLISON	INDEPENDENCE	MO	Family Practice	S	ESZOPICLONE	ESZOPICLONE		13	13	390	1383.36		*		*
1508881533	HUNT	JOHN	POPLAR BLUFF	MO	Family Practice	S	ESZOPICLONE	ESZOPICLONE		11	11	330	151.39		*	11		11	330	151.39
1508899691	AHOLT	REGINA	LEES SUMMIT	MO	Family Practice	S	ESZOPICLONE	ESZOPICLONE		15	29	870	445.57		*	15		29	870	445.57
1508976523	STANTON	LIZA	O FALLON	MO	Family Practice	S	ESZOPICLONE	ESZOPICLONE		17	17	480	217.25		#		#
1518948900	POZZI	ROBERT	SAINT LOUIS	MO	Family Practice	S	ESZOPICLONE	ESZOPICLONE		30	30	900	325.11		#		#
1518953413	AHMAD	AQEEB	SAINT LOUIS	MO	Family Practice	S	ESZOPICLONE	ESZOPICLONE	16	63	63	1772	4142.31		*		*
1528100518	ELLIS	SCOTT	SPRINGFIELD	MO	Family Practice	S	ESZOPICLONE	ESZOPICLONE		20	28	840	749.84		#		#
1538150222	PRINCE	YVONNE	SALEM	MO	Family Practice	S	ESZOPICLONE	ESZOPICLONE		17	33	990	6229.7		*		*
1548232440	MYERS	WILLIAM	ROLLA	MO	Family Practice	S	ESZOPICLONE	ESZOPICLONE		14	14	405	233.8		*		*
1548247315	DUMONTIER	EDWARD	FARMINGTON	MO	Family Practice	S	ESZOPICLONE	ESZOPICLONE		14	14	323	140.24		*	14		14	323	140.24
1548289473	KEENAN	FREDERICK	KANSAS CITY	MO	Family Practice	S	ESZOPICLONE	ESZOPICLONE		20	22	660	374.46		#		#
1558467076	GIALDE	STEVE	OAK GROVE	MO	Family Practice	S	ESZOPICLONE	ESZOPICLONE		15	17	510	289.08		*	15		17	510	289.08
1568434520	TINSLEY	AUSTIN	POPLAR BLUFF	MO	Family Practice	S	ESZOPICLONE	ESZOPICLONE		30	30	900	1386.42		*	11		11	330	1069.2
1568536514	VAHABZADEH	SIAMAC	COLUMBIA	MO	Family Practice	S	ESZOPICLONE	ESZOPICLONE		18	18	540	3438.56		*		*
1588604979	MOUSE	BRAD	GRAIN VALLEY	MO	Family Practice	S	ESZOPICLONE	ESZOPICLONE		14	22	660	366.56		*	14		22	660	366.56
1588625693	GANNINGER	PAUL	CHESTERFIELD	MO	Family Practice	S	ESZOPICLONE	ESZOPICLONE		11	11	330	143.34		*	11		11	330	143.34
1588740369	TAGUE	ROBERT	SAINT LOUIS	MO	Family Practice	S	ESZOPICLONE	ESZOPICLONE		11	19	570	338.97		*		*
1598863896	GENTRY	CHRISTINE	AVA	MO	Family Practice	S	ESZOPICLONE	ESZOPICLONE		12	12	180	58.51		*	12		12	180	58.51
1609135011	CLARK	JUSTIN	SPRINGFIELD	MO	Family Practice	S	ESZOPICLONE	ESZOPICLONE		14	14	420	835.13		*		*
1619168051	DELANEY	ADRIAN	KANSAS CITY	MO	Family Practice	S	ESZOPICLONE	ESZOPICLONE	13	44	64	1920	1774.05		*	32		52	1560	1639.3
1629143219	STEIN	JOHN	CHESTERFIELD	MO	Family Practice	S	ESZOPICLONE	ESZOPICLONE		38	46	1380	1714.76		#		#
1629184668	ROBINS	CHRISTINA	SAINT LOUIS	MO	Family Practice	S	ESZOPICLONE	ESZOPICLONE		11	11	326	680.16		*		*
1629268016	STORTZ	PAUL	BOLIVAR	MO	Family Practice	S	ESZOPICLONE	ESZOPICLONE		15	15	450	2933.08		#		#
1639147283	EDWARDS	BRIAN	OWENSVILLE	MO	Family Practice	S	ESZOPICLONE	ESZOPICLONE		13	13	390	765.49		*	13		13	390	765.49
1639274236	HUNTER	COLLEEN	SIKESTON	MO	Family Practice	S	ESZOPICLONE	ESZOPICLONE		30	38	1140	1701.15		*	19		27	810	1420.45
1649241282	YOCUM	RUSSELL	PLATTE CITY	MO	Family Practice	S	ESZOPICLONE	ESZOPICLONE		14	24	720	1314.85		#		#
1659312841	KENNEDY	MARY	WEBB CITY	MO	Family Practice	S	ESZOPICLONE	ESZOPICLONE		13	13	390	136.56		*	13		13	390	136.56
1659445674	MCQUIE	ELLEN	COLUMBIA	MO	Family Practice	S	ESZOPICLONE	ESZOPICLONE		21	25	750	1133.01		#		#
1669512836	MASKA	MONTE	SPRINGFIELD	MO	Family Practice	S	ESZOPICLONE	ESZOPICLONE		11	11	330	1105.17		*	11		11	330	1105.17
1669525275	SCHEIDLER	STEFAN	KENNETT	MO	Family Practice	S	ESZOPICLONE	ESZOPICLONE		12	12	360	262.46		*		*
1669532727	MCNABB	JULIA	QUEEN CITY	MO	Family Practice	S	ESZOPICLONE	ESZOPICLONE		13	13	390	1244.98	0		0		0	0	0
1669735791	TOTI	KYLE	CEDAR HILL	MO	Family Practice	S	ESZOPICLONE	ESZOPICLONE		15	15	450	613.97		*		*
1679570329	LAW	BYRON	KANSAS CITY	MO	Family Practice	S	ESZOPICLONE	ESZOPICLONE		12	18	540	183		*	12		18	540	183
1679643621	MORGAN	ROBERT	SAINT LOUIS	MO	Family Practice	S	ESZOPICLONE	ESZOPICLONE		12	12	360	261.59		*	12		12	360	261.59
1689651168	MURRAY	MELISSA	SAINT LOUIS	MO	Family Practice	S	ESZOPICLONE	ESZOPICLONE		25	27	810	791.08		*	14		16	480	274.23
1689655060	SEWING	JENNIFER	SAINT LOUIS	MO	Family Practice	S	ESZOPICLONE	ESZOPICLONE		29	29	870	1542.12		#		#
1699070052	PEECHER	CARRIE	MARSHALL	MO	Family Practice	S	ESZOPICLONE	ESZOPICLONE		12	12	360	413.23	0		0		0	0	0
1699189332	NORTH	AMY	PALMYRA	MO	Family Practice	S	ESZOPICLONE	ESZOPICLONE		24	24	720	2387.52		*	24		24	720	2387.52
1699796284	DOWNING	OAKLEY	ROGERSVILLE	MO	Family Practice	S	ESZOPICLONE	ESZOPICLONE		12	12	360	206.4	0		0		0	0	0
1699816298	LILLY	JOHN	SPRINGFIELD	MO	Family Practice	S	ESZOPICLONE	ESZOPICLONE		13	13	390	212.28		*		*
1700835469	PENDERGRASS	CRAIG	NEOSHO	MO	Family Practice	S	ESZOPICLONE	ESZOPICLONE		11	11	330	133.72		*		*
1700855780	SMITH	KEVIN	CHESTERFIELD	MO	Family Practice	S	ESZOPICLONE	ESZOPICLONE		33	41	1190	1848.01		#		#
1700856358	FOX	TODD	KANSAS CITY	MO	Family Practice	S	ESZOPICLONE	ESZOPICLONE		25	25	750	362.69		*	25		25	750	362.69
1700958576	PARKER	JEFFREY	KANSAS CITY	MO	Family Practice	S	ESZOPICLONE	ESZOPICLONE		16	16	480	2538.92	0		0		0	0	0
1710186671	RIDENS	CORINNE	SAINT JOSEPH	MO	Family Practice	S	ESZOPICLONE	ESZOPICLONE		12	12	360	448.48		*	12		12	360	448.48
1730150566	CAMPOBASSO	JOHN	KANSAS CITY	MO	Family Practice	S	ESZOPICLONE	ESZOPICLONE		16	22	630	261.19		*		*
1730168592	ELLIOTT	WENDELL	POPLAR BLUFF	MO	Family Practice	S	ESZOPICLONE	ESZOPICLONE		12	12	360	3160.56	0		0		0	0	0
1730278730	OLIVER	MALCOLM	GREENFIELD	MO	Family Practice	S	ESZOPICLONE	ESZOPICLONE		16	16	420	473.28		*		*
1740278464	MAXWELL	CHRISTOPHER	HARRISONVILLE	MO	Family Practice	S	ESZOPICLONE	ESZOPICLONE		15	17	510	595.62		#		#
1740544873	VANDENBERG	RACHEL	KIRKSVILLE	MO	Family Practice	S	ESZOPICLONE	ESZOPICLONE		17	17	510	356.76		*		*
1770538936	BRITTON-MEHLISCH	MICHELLE	LEES SUMMIT	MO	Family Practice	S	ESZOPICLONE	ESZOPICLONE		12	12	360	539.42		*	12		12	360	539.42
1780645408	SMITH	BRIAN	LAKE ST LOUIS	MO	Family Practice	S	ESZOPICLONE	ESZOPICLONE		13	27	784	460.29		*		*
1780686196	TAYLOR	MARSHA	OZARK	MO	Family Practice	S	ESZOPICLONE	ESZOPICLONE		16	26	780	1521.84		*		*
1790746071	VANGUNDY	JASON	LAKE ST LOUIS	MO	Family Practice	S	ESZOPICLONE	ESZOPICLONE		11	21	630	394.55		*		*
1790921914	IKEME	STEPHANIE	KANSAS CITY	MO	Family Practice	S	ESZOPICLONE	ESZOPICLONE		15	17	510	231.56		#		#
1811129695	OETTING	BECKY	SAINT LOUIS	MO	Family Practice	S	ESZOPICLONE	ESZOPICLONE		11	11	330	411.49	0		0		0	0	0
1811208341	ROSE	PATRICK	SAINT CLAIR	MO	Family Practice	S	ESZOPICLONE	ESZOPICLONE		14	16	480	1459.33		#		#
1811930738	KROUTIL	CANDISE	SPRINGFIELD	MO	Family Practice	S	ESZOPICLONE	ESZOPICLONE		15	27	810	465.65		*	15		27	810	465.65
1811950900	KOINZAN-BOYD	KRISTA	NIXA	MO	Family Practice	S	ESZOPICLONE	ESZOPICLONE		16	16	434	1015.32	0		0		0	0	0
1831192830	PARKS	CLARA	UNION	MO	Family Practice	S	ESZOPICLONE	ESZOPICLONE		13	15	450	353.08	0		0		0	0	0
1841218948	DAY	JAMES	PARKVILLE	MO	Family Practice	S	ESZOPICLONE	ESZOPICLONE		11	11	330	139.03		*		*
1841247848	MONTGOMERY	CHRISTOPHER	POPLAR BLUFF	MO	Family Practice	S	ESZOPICLONE	ESZOPICLONE	16	110	130	3875	4207.37		#	92		112	3336	3113.48
1841296548	BEENE	JACKIE	SPRINGFIELD	MO	Family Practice	S	ESZOPICLONE	ESZOPICLONE		13	15	450	287.33		*		*
1841297181	MARTIN	ROBERT	WEST PLAINS	MO	Family Practice	S	ESZOPICLONE	ESZOPICLONE		12	12	360	1193.04		*	12		12	360	1193.04
1841389517	COLLINS	ANGELA	AVA	MO	Family Practice	S	ESZOPICLONE	ESZOPICLONE		16	16	480	1402.51	0		0		0	0	0
1891899829	MILLER	GREGORY	CHILLICOTHE	MO	Family Practice	S	ESZOPICLONE	ESZOPICLONE		17	17	510	3202.61		*		*
1912971557	THOMPSON	JOSEPH	BRIDGETON	MO	Family Practice	S	ESZOPICLONE	ESZOPICLONE		12	12	360	1209.36		*	12		12	360	1209.36
1922018076	HARRIS	LOUIS	BOLIVAR	MO	Family Practice	S	ESZOPICLONE	ESZOPICLONE		14	14	420	331.39		#		#
1922099506	SPORLEDER	PATRICK	JEFFERSON CITY	MO	Family Practice	S	ESZOPICLONE	ESZOPICLONE		17	33	990	3568.1		*		*
1922329382	LEWTON	AMANDA	NEOSHO	MO	Family Practice	S	ESZOPICLONE	ESZOPICLONE		18	24	720	270.8		*	18		24	720	270.8
1932193554	LUM	LAURENCE	DESLOGE	MO	Family Practice	S	ESZOPICLONE	ESZOPICLONE		38	40	1200	1042.14		*		*
1932277498	DAVIS	ERIC	FREDERICKTOWN	MO	Family Practice	S	ESZOPICLONE	ESZOPICLONE		11	11	330	270.07	0		0		0	0	0
1942202080	JOUSTRA	CLARENCE	LAMAR	MO	Family Practice	S	ESZOPICLONE	ESZOPICLONE		11	11	330	222.2		*	11		11	330	222.2
1942275045	TUCKER	JANE	SAINT LOUIS	MO	Family Practice	S	ESZOPICLONE	ESZOPICLONE		12	12	360	448.33		*	12		12	360	448.33
1942287735	DICKINSON	BRETT	FARMINGTON	MO	Family Practice	S	ESZOPICLONE	ESZOPICLONE		21	21	630	1031.08		#		#
1952411860	DYBEDOCK	LAWRENCE	MOUNT VERNON	MO	Family Practice	S	ESZOPICLONE	ESZOPICLONE		21	21	630	228.94		#		#
1972511020	MIDDLETON	RACHELENE	NIXA	MO	Family Practice	S	ESZOPICLONE	ESZOPICLONE		11	15	450	172.4		*	11		15	450	172.4
1972591030	BELTZ	THEODORE	WARSAW	MO	Family Practice	S	ESZOPICLONE	ESZOPICLONE		13	31	930	845.39		*		*
1972917466	RHYMER	MALLORIE	NEOSHO	MO	Family Practice	S	ESZOPICLONE	ESZOPICLONE		13	13	390	502.71		*		*
1982707865	OGDEN	JAMIE	COLUMBIA	MO	Family Practice	S	ESZOPICLONE	ESZOPICLONE		44	44	1260	1026.23		*	13		13	390	270.55
1174575294	LLORENS	NICOLAS	COLUMBIA	MO	Gastroenterology	S	ESZOPICLONE	ESZOPICLONE		12	12	360	641.82	0		0		0	0	0
1093772493	HWANG	YUNG	SPRINGFIELD	MO	General Practice	S	ESZOPICLONE	ESZOPICLONE		19	19	570	511.26		*		*
1184758617	BRIDGES	JANIECE	FORSYTH	MO	General Practice	S	ESZOPICLONE	ESZOPICLONE		11	11	330	1568.33	0		0		0	0	0
1467456392	ROBBINS	ROBERT	CHARLESTON	MO	General Practice	S	ESZOPICLONE	ESZOPICLONE		24	24	720	757.75		*	12		12	360	462.52
1669441531	SENSENICH	GREGORY	CHILLICOTHE	MO	General Practice	S	ESZOPICLONE	ESZOPICLONE		13	13	388	425.36	0		0		0	0	0
1124052808	MOYLAN	KYLE	FENTON	MO	Geriatric Medicine	S	ESZOPICLONE	ESZOPICLONE		13	19	570	285.66		*		*
1710944764	NIELSON	MICHAEL	INDEPENDENCE	MO	Geriatric Medicine	S	ESZOPICLONE	ESZOPICLONE		22	22	660	1124.42		*	11		11	330	574.43
1588715429	MORGAN	CHARLES	WEST PLAINS	MO	Hematology-Oncology	S	ESZOPICLONE	ESZOPICLONE		15	15	450	417.92		*	15		15	450	417.92
1033558812	HULBERT	ANNA	COLUMBIA	MO	Hospice and Palliative Care	S	ESZOPICLONE	ESZOPICLONE		13	13	390	259.97		#		#
1073628871	GERMAN	MATTHEW	CHESTERFIELD	MO	Infectious Disease	S	ESZOPICLONE	ESZOPICLONE		11	11	330	2266.09	0		0		0	0	0
1649297144	LAWRENCE	STEVEN	SAINT LOUIS	MO	Infectious Disease	S	ESZOPICLONE	ESZOPICLONE		14	14	420	394.68	0		0		0	0	0
1003801085	HOUSTON-GRAY	KARLA	KANSAS CITY	MO	Internal Medicine	S	ESZOPICLONE	ESZOPICLONE		14	14	420	1270.76		*	14		14	420	1270.76
1003927773	ELJAIEK	FELIPE	SULLIVAN	MO	Internal Medicine	S	ESZOPICLONE	ESZOPICLONE		12	12	360	220.93		*		*
1023009933	JUDY	BERNARD	KANSAS CITY	MO	Internal Medicine	S	ESZOPICLONE	ESZOPICLONE		42	50	1497	1038.07		*	42		50	1497	1038.07
1023099785	MCLAUGHLIN	SEAN	BRIDGETON	MO	Internal Medicine	S	ESZOPICLONE	ESZOPICLONE		17	25	750	340.21		*	17		25	750	340.21
1023128840	OPINALDO	PHILMA	POPLAR BLUFF	MO	Internal Medicine	S	ESZOPICLONE	ESZOPICLONE		12	12	360	1167	0		0		0	0	0
1053421065	GRUS	BRIAN	O FALLON	MO	Internal Medicine	S	ESZOPICLONE	ESZOPICLONE		12	12	360	196.92		*	12		12	360	196.92
1053496745	KOHN	HOWARD	SAINT LOUIS	MO	Internal Medicine	S	ESZOPICLONE	ESZOPICLONE		11	11	330	252.27		*	11		11	330	252.27
1063583573	HOPKINS	KAREN	RICHLAND	MO	Internal Medicine	S	ESZOPICLONE	ESZOPICLONE		11	11	330	986.1	0		0		0	0	0
1063618932	CAMPBELL	LAUREL	SIKESTON	MO	Internal Medicine	S	ESZOPICLONE	ESZOPICLONE		35	39	1170	887.54		*	35		39	1170	887.54
1063707966	BYRD	JONATHAN	SAINT LOUIS	MO	Internal Medicine	S	ESZOPICLONE	ESZOPICLONE		13	13	370	738.37		*		*
1083605331	CIZEK	KATHLEEN	SAINT LOUIS	MO	Internal Medicine	S	ESZOPICLONE	ESZOPICLONE		15	17	510	190.17		*	15		17	510	190.17
1093732026	GOLD	ANDREW	SAINT LOUIS	MO	Internal Medicine	S	ESZOPICLONE	ESZOPICLONE		15	15	450	574.75		*	15		15	450	574.75
1114183019	JABBAR	DANISH	FESTUS	MO	Internal Medicine	S	ESZOPICLONE	ESZOPICLONE	12	30	30	734	907.29		*		*
1124009022	BYRNE	ROBERT	BRIDGETON	MO	Internal Medicine	S	ESZOPICLONE	ESZOPICLONE		11	11	330	143.34	0		0		0	0	0
1124046354	REH	EDWARD	FENTON	MO	Internal Medicine	S	ESZOPICLONE	ESZOPICLONE		15	15	396	239.14		*	15		15	396	239.14
1124052386	EHTESHAM	MANIZA	KANSAS CITY	MO	Internal Medicine	S	ESZOPICLONE	ESZOPICLONE	19	81	81	2415	3384.51		#	67		67	1995	2698.33
1124055074	CONRAD	EDGAR	JOPLIN	MO	Internal Medicine	S	ESZOPICLONE	ESZOPICLONE		18	34	1020	412.52		*	18		34	1020	412.52
1164478244	LAMONDA	GARY	COLUMBIA	MO	Internal Medicine	S	ESZOPICLONE	ESZOPICLONE		15	15	450	365.6		*	15		15	450	365.6
1164509766	SWEETEN	ROBERT	NEOSHO	MO	Internal Medicine	S	ESZOPICLONE	ESZOPICLONE		37	37	870	973.33		#		#
1174514384	FEDAK	MICHAEL	SAINT LOUIS	MO	Internal Medicine	S	ESZOPICLONE	ESZOPICLONE		11	11	330	144.12		*	11		11	330	144.12
1184666117	BAKER	GIGI	SPRINGFIELD	MO	Internal Medicine	S	ESZOPICLONE	ESZOPICLONE		18	18	540	675.67		*		*
1184698243	ALMASALMEH	NASER	SALEM	MO	Internal Medicine	S	ESZOPICLONE	ESZOPICLONE		18	18	540	754.9		#		#
1194732842	FULLER	MICHAEL	SAINT LOUIS	MO	Internal Medicine	S	ESZOPICLONE	ESZOPICLONE		11	11	330	191.4		*	11		11	330	191.4
1205124104	BOUTWELL	SARAH	SAINT LOUIS	MO	Internal Medicine	S	ESZOPICLONE	ESZOPICLONE		12	12	360	1182.74	0		0		0	0	0
1205820594	PERNIKOFF	DAVID	SAINT LOUIS	MO	Internal Medicine	S	ESZOPICLONE	ESZOPICLONE		12	12	360	452.88		*	12		12	360	452.88
1225061344	HALEEM	USMAN	LEES SUMMIT	MO	Internal Medicine	S	ESZOPICLONE	ESZOPICLONE		12	12	340	617.48		*	12		12	340	617.48
1235131723	MILLER	ERIK	WARSAW	MO	Internal Medicine	S	ESZOPICLONE	ESZOPICLONE		14	14	390	526.12		*		*
1255307526	KIM	CHUL	POPLAR BLUFF	MO	Internal Medicine	S	ESZOPICLONE	ESZOPICLONE		12	12	360	489.09		*	12		12	360	489.09
1265417034	SCHEPERLE	MARK	SAINT LOUIS	MO	Internal Medicine	S	ESZOPICLONE	ESZOPICLONE		22	22	660	1628.17	0		0		0	0	0
1265421218	CHARNOND	SIROTH	LAKE ST LOUIS	MO	Internal Medicine	S	ESZOPICLONE	ESZOPICLONE		15	21	630	700.79		#		#
1265444608	RAGHAVAN	SRINIVASAN	SAINT LOUIS	MO	Internal Medicine	S	ESZOPICLONE	ESZOPICLONE		11	11	330	450.19		*	11		11	330	450.19
1265471650	SUMMERS	WILLIAM	ST LOUIS	MO	Internal Medicine	S	ESZOPICLONE	ESZOPICLONE		30	32	960	3119.12		*		*
1275594046	KRAMER	DANIEL	SAINT CHARLES	MO	Internal Medicine	S	ESZOPICLONE	ESZOPICLONE		15	23	650	400.47		#		#
1285846055	FISHER	DION	BRIDGETON	MO	Internal Medicine	S	ESZOPICLONE	ESZOPICLONE		21	21	630	268.5		*	21		21	630	268.5
1316904295	RUSSELL	SCOTT	KANSAS CITY	MO	Internal Medicine	S	ESZOPICLONE	ESZOPICLONE		24	24	720	1249.27		*	12		12	360	699.64
1336302868	SHARMA	VANI	SAINT LOUIS	MO	Internal Medicine	S	ESZOPICLONE	ESZOPICLONE		16	16	480	1213.2		*	16		16	480	1213.2
1356340368	TURNER	SAMUEL	JOPLIN	MO	Internal Medicine	S	ESZOPICLONE	ESZOPICLONE		12	12	360	242.52		*	12		12	360	242.52
1356441851	REEDER	STEPHEN	SPRINGFIELD	MO	Internal Medicine	S	ESZOPICLONE	ESZOPICLONE		17	17	390	224.65		*	17		17	390	224.65
1366593709	WENDLAND	ROBERT	KANSAS CITY	MO	Internal Medicine	S	ESZOPICLONE	ESZOPICLONE		21	21	610	287.4		*	21		21	610	287.4
1386636447	AHMED	MOHAMMAD	CHESTERFIELD	MO	Internal Medicine	S	ESZOPICLONE	ESZOPICLONE		14	22	645	1093.37		*	14		22	645	1093.37
1407820145	HILGEMAN	JOSEPH	DES PERES	MO	Internal Medicine	S	ESZOPICLONE	ESZOPICLONE		23	31	930	775.85		*	23		31	930	775.85
1407834187	BORREGO	RAUL	FARMINGTON	MO	Internal Medicine	S	ESZOPICLONE	ESZOPICLONE		15	17	510	1342.49		*	15		17	510	1342.49
1437192481	DUMONTIER	GARY	WASHINGTON	MO	Internal Medicine	S	ESZOPICLONE	ESZOPICLONE		20	20	600	4078.94		*	20		20	600	4078.94
1437455441	IYER	SEEMA	WENTZVILLE	MO	Internal Medicine	S	ESZOPICLONE	ESZOPICLONE		14	16	480	1019.76		#		#
1447286380	HALSTED	ROBERT	WASHINGTON	MO	Internal Medicine	S	ESZOPICLONE	ESZOPICLONE		11	11	330	1212.54	0		0		0	0	0
1457354276	PRELUTSKY	DAVID	SAINT LOUIS	MO	Internal Medicine	S	ESZOPICLONE	ESZOPICLONE		38	38	1140	4296.79		*	12		12	360	492.84
1467666834	GANNAVARAM	SRILATHA	LEES SUMMIT	MO	Internal Medicine	S	ESZOPICLONE	ESZOPICLONE		12	16	465	668.93		*	12		16	465	668.93
1477783686	BEERS	JONATHAN	HOUSTON	MO	Internal Medicine	S	ESZOPICLONE	ESZOPICLONE		11	11	330	120.44	0		0		0	0	0
1497729826	GRAY	GARY	O FALLON	MO	Internal Medicine	S	ESZOPICLONE	ESZOPICLONE		25	29	868	488.02		*	25		29	868	488.02
1528012010	NAGY	STEPHEN	POPLAR BLUFF	MO	Internal Medicine	S	ESZOPICLONE	ESZOPICLONE		44	59.8	1744	1624.3		#		#
1528262698	JACKSON	THOMAS	SULLIVAN	MO	Internal Medicine	S	ESZOPICLONE	ESZOPICLONE		34	34	1014	3113.83		#		#
1558387761	SINGH	LINDA	KANSAS CITY	MO	Internal Medicine	S	ESZOPICLONE	ESZOPICLONE		14	24	720	3306.12		*	14		24	720	3306.12
1558403519	PURUSHOTHAMAN	RAJAMANICKAM	SPRINGFIELD	MO	Internal Medicine	S	ESZOPICLONE	ESZOPICLONE		19	19	352	482.68		*	19		19	352	482.68
1568402683	LYNCH	CHRISTOPHER	SAINT LOUIS	MO	Internal Medicine	S	ESZOPICLONE	ESZOPICLONE		24	26	770	1477.22		*	24		26	770	1477.22
1588631238	SCHOENWALDER	MICHAEL	BALLWIN	MO	Internal Medicine	S	ESZOPICLONE	ESZOPICLONE		14	14	420	197.01		*	14		14	420	197.01
1588735575	PATEL	ASHUTOSH	FESTUS	MO	Internal Medicine	S	ESZOPICLONE	ESZOPICLONE		11	13	390	136.6		*	11		13	390	136.6
1629007711	DANIELYAN	ANAHIT	SAINT LOUIS	MO	Internal Medicine	S	ESZOPICLONE	ESZOPICLONE		19	21	630	482.75		*		*
1639130263	HINTON	PAUL	O FALLON	MO	Internal Medicine	S	ESZOPICLONE	ESZOPICLONE		12	12	360	492.84		*	12		12	360	492.84
1639164221	MCKEE	DOUGLAS	KANSAS CITY	MO	Internal Medicine	S	ESZOPICLONE	ESZOPICLONE		12	28	840	575.89		*		*
1639164965	UTHOFF	FRED	SIKESTON	MO	Internal Medicine	S	ESZOPICLONE	ESZOPICLONE		20	20	600	518.82		#		#
1639178445	BARNUM	GRANT	LAKE OZARK	MO	Internal Medicine	S	ESZOPICLONE	ESZOPICLONE		15	39	1170	750.3		*	15		39	1170	750.3
1639186398	MEGHJEE	ZINNAT	SAINT PETERS	MO	Internal Medicine	S	ESZOPICLONE	ESZOPICLONE		25	25	750	725.48		*	25		25	750	725.48
1649315219	PARKS	DAVID	ST LOUIS	MO	Internal Medicine	S	ESZOPICLONE	ESZOPICLONE		14	14	420	828.63		#		#
1659375525	SMITH	STUART	WARRENSBURG	MO	Internal Medicine	S	ESZOPICLONE	ESZOPICLONE		13	17	492	173.9		*	13		17	492	173.9
1659398253	WARREN	CORINNA	CHESTERFIELD	MO	Internal Medicine	S	ESZOPICLONE	ESZOPICLONE		14	17.5	525	444.99		*	14		17.5	525	444.99
1659480689	KANE	MICHELLE	SAINT LOUIS	MO	Internal Medicine	S	ESZOPICLONE	ESZOPICLONE		15	15	425	465.43		*		*
1669430070	VOGT	DOUGLAS	COLUMBIA	MO	Internal Medicine	S	ESZOPICLONE	ESZOPICLONE		18	22	660	342.33		*		*
1679771844	PILAPIL	ELENE	SPRINGFIELD	MO	Internal Medicine	S	ESZOPICLONE	ESZOPICLONE		15	15	420	242.9		*		*
1679833800	CARPENTER	CORY	KANSAS CITY	MO	Internal Medicine	S	ESZOPICLONE	ESZOPICLONE		13	13	330	662.08		*		*
1689610446	AYERS	BRYCE	WASHINGTON	MO	Internal Medicine	S	ESZOPICLONE	ESZOPICLONE		11	11	330	132.88		*	11		11	330	132.88
1689636813	HASKELL	DARREN	CHESTERFIELD	MO	Internal Medicine	S	ESZOPICLONE	ESZOPICLONE		33	43	1290	7484.08		*	33		43	1290	7484.08
1700813607	ALI	IFTIKHAR	JOPLIN	MO	Internal Medicine	S	ESZOPICLONE	ESZOPICLONE		31	33	988	1980.12		*		*
1720086036	MELTZ	GARY	SAINT PETERS	MO	Internal Medicine	S	ESZOPICLONE	ESZOPICLONE		12	12	345	753.49		*	12		12	345	753.49
1720088347	SUTHERLAND	JACKIE	KENNETT	MO	Internal Medicine	S	ESZOPICLONE	ESZOPICLONE		24	24	720	1059.87		*	24		24	720	1059.87
1720283450	KLUESNER	GRETCHEN	UNION	MO	Internal Medicine	S	ESZOPICLONE	ESZOPICLONE		12	16	480	1078.14		*		*
1730154477	CONWAY	PHILIP	HAZELWOOD	MO	Internal Medicine	S	ESZOPICLONE	ESZOPICLONE		24	24	720	1070.13		*	24		24	720	1070.13
1730490830	HAMM	CHRISTOPHER	DES PERES	MO	Internal Medicine	S	ESZOPICLONE	ESZOPICLONE		11	22.8	660	337.64		*	11		22.8	660	337.64
1740247873	HOLT	PETER	KANSAS CITY	MO	Internal Medicine	S	ESZOPICLONE	ESZOPICLONE		12	12	360	502.2		*	12		12	360	502.2
1760428973	CARTER	SAMUEL	JOPLIN	MO	Internal Medicine	S	ESZOPICLONE	ESZOPICLONE		23	24	720	338.54		#		#
1760522916	KAMAT	VINAY	SAINT LOUIS	MO	Internal Medicine	S	ESZOPICLONE	ESZOPICLONE		15	27	810	1300.89		*	15		27	810	1300.89
1790770139	TAYLOR	IRA	CAPE GIRARDEAU	MO	Internal Medicine	S	ESZOPICLONE	ESZOPICLONE		60	60	1800	1304.05		*	32		32	960	430.4
1801814645	KERIC	EMIR	SAINT LOUIS	MO	Internal Medicine	S	ESZOPICLONE	ESZOPICLONE		13	13	390	122.33		*	13		13	390	122.33
1811916646	SHUSS	DAVID	KANSAS CITY	MO	Internal Medicine	S	ESZOPICLONE	ESZOPICLONE		13	13	390	327.06		*	13		13	390	327.06
1821047218	ALI	ASIM	SAINT LOUIS	MO	Internal Medicine	S	ESZOPICLONE	ESZOPICLONE		12	12	360	175.4		*	12		12	360	175.4
1831170968	MAASSEN	GARY	SAINT LOUIS	MO	Internal Medicine	S	ESZOPICLONE	ESZOPICLONE		11	11	330	174.87		*	11		11	330	174.87
1831191725	GUTIERREZ	ERNESTO	FLORISSANT	MO	Internal Medicine	S	ESZOPICLONE	ESZOPICLONE		12	12	360	1119.49	0		0		0	0	0
1841278850	BUTLER	MELVIN	CLAYTON	MO	Internal Medicine	S	ESZOPICLONE	ESZOPICLONE		12	12	360	102.56		*	12		12	360	102.56
1851332860	BOWLES	RANDY	JOPLIN	MO	Internal Medicine	S	ESZOPICLONE	ESZOPICLONE		12	12	360	151.2	0		0		0	0	0
1851339303	GODWIN	LEHMAN	SPRINGFIELD	MO	Internal Medicine	S	ESZOPICLONE	ESZOPICLONE		12	12	360	211.64		*	12		12	360	211.64
1861411670	NEIHART	ROBERT	KANSAS CITY	MO	Internal Medicine	S	ESZOPICLONE	ESZOPICLONE		40	40	1140	1291.42		#		#
1861658619	PAWLIKOWSKI	MARIA	CHESTERFIELD	MO	Internal Medicine	S	ESZOPICLONE	ESZOPICLONE		12	12	360	1113.41		*		*
1891793105	VERNON	JOHN	SAINT LOUIS	MO	Internal Medicine	S	ESZOPICLONE	ESZOPICLONE		26	36	1080	1395.69		#		#
1891840237	RAZA	HASHIM	SAINT LOUIS	MO	Internal Medicine	S	ESZOPICLONE	ESZOPICLONE		30	30	900	958.33		*	30		30	900	958.33
1922233873	PRINCE BOLIVAR	CARLA	FARMINGTON	MO	Internal Medicine	S	ESZOPICLONE	ESZOPICLONE		17	27	790	1178.82		*		*
1932167897	CHAPMAN	THOMAS	KANSAS CITY	MO	Internal Medicine	S	ESZOPICLONE	ESZOPICLONE		23	23	690	306.03		*	23		23	690	306.03
1932182722	CADIZ	BRICCIO	FESTUS	MO	Internal Medicine	S	ESZOPICLONE	ESZOPICLONE		20	26	780	1285.54		*		*
1952303109	VOSHALL	DAVID	BLUE SPRINGS	MO	Internal Medicine	S	ESZOPICLONE	ESZOPICLONE		11	21	589	620.14		*		*
1962505081	SHARP	STANLEY	KANSAS CITY	MO	Internal Medicine	S	ESZOPICLONE	ESZOPICLONE		12	12	360	1201.16		*	12		12	360	1201.16
1962560060	CHOWFIN	ASHISH	SPRINGFIELD	MO	Internal Medicine	S	ESZOPICLONE	ESZOPICLONE		16	24	720	1061.47		#		#
1972529972	DIBBLE	JUDITH	SAINT LOUIS	MO	Internal Medicine	S	ESZOPICLONE	ESZOPICLONE		14	22	660	225.59		*	14		22	660	225.59
1972566024	BOESCH	JEFFREY	CHESTERFIELD	MO	Internal Medicine	S	ESZOPICLONE	ESZOPICLONE		16	34	1020	1028.38		*	16		34	1020	1028.38
1972613297	ANSARI	CHARMAINE	FLORISSANT	MO	Internal Medicine	S	ESZOPICLONE	ESZOPICLONE		11	11	330	141.95		*	11		11	330	141.95
1639332968	OPPELT	PETER	SAINT LOUIS	MO	Medical Oncology	S	ESZOPICLONE	ESZOPICLONE		11	11	330	142.02		*	11		11	330	142.02
1366448425	WATSON	MYRA	COLUMBIA	MO	Nephrology	S	ESZOPICLONE	ESZOPICLONE		11	19	570	806.87		*		*
1083610083	ROBINSON	JAY	NORTH KANSAS CITY	MO	Neurology	S	ESZOPICLONE	ESZOPICLONE		11	11	330	154.69		*		*
1184692568	KURLE	PHILIP	OSAGE BEACH	MO	Neurology	S	ESZOPICLONE	ESZOPICLONE		21	21	630	364.75		*		*
1245207109	MCLAREN	DAVID	COLUMBIA	MO	Neurology	S	ESZOPICLONE	ESZOPICLONE		12	20	555	356.35		*		*
1245493402	KAUL	SIDDHARTH	BRIDGETON	MO	Neurology	S	ESZOPICLONE	ESZOPICLONE		15	15	450	654.38		#		#
1376536029	TURPIN	FREDERICK	SAINT PETERS	MO	Neurology	S	ESZOPICLONE	ESZOPICLONE		11	11	330	93.31	0		0		0	0	0
1407945934	CHAUDHARI	ABDUL	CAPE GIRARDEAU	MO	Neurology	S	ESZOPICLONE	ESZOPICLONE		13	13	390	164.28	0		0		0	0	0
1508977257	METTU	KRISHNA	JEFFERSON CITY	MO	Neurology	S	ESZOPICLONE	ESZOPICLONE		13	13	390	148.66		*	13		13	390	148.66
1598928186	NOOROLLAH	LORI	INDEPENDENCE	MO	Neurology	S	ESZOPICLONE	ESZOPICLONE		23	23	690	969.56		*		*
1629014493	HAAS	JAMIE	WASHINGTON	MO	Neurology	S	ESZOPICLONE	ESZOPICLONE	13	43	63	1890	2344.57	13		43		63	1890	2344.57
1649320532	STAHLY	RANDALL	CAPE GIRARDEAU	MO	Neurology	S	ESZOPICLONE	ESZOPICLONE		17	17	245	362.11		*	17		17	245	362.11
1790749182	SHARLIN	KENNETH	OZARK	MO	Neurology	S	ESZOPICLONE	ESZOPICLONE		13	13	390	211.12	0		0		0	0	0
1801814330	CARPENTER	DAVID	SAINT LOUIS	MO	Neurology	S	ESZOPICLONE	ESZOPICLONE		12	20	600	640.07		*		*
1932210671	SINGER	BARRY	SAINT LOUIS	MO	Neurology	S	ESZOPICLONE	ESZOPICLONE		18	22	660	451.6		*		*
1992967632	MITIKE	MESFIN	SAINT LOUIS	MO	Neurology	S	ESZOPICLONE	ESZOPICLONE		27	27	810	1711.52		*	27		27	810	1711.52
1093931644	ROBISON	BRADLEY	CAPE GIRARDEAU	MO	Neuropsychiatry	S	ESZOPICLONE	ESZOPICLONE		12	12	360	130.88	0		0		0	0	0
1346323870	BROCKMAN	JENNIFER	MEXICO	MO	Neuropsychiatry	S	ESZOPICLONE	ESZOPICLONE		15	15	450	280.38		*	15		15	450	280.38
1629159207	SICURO	FRANCO	OLIVETTE	MO	Neuropsychiatry	S	ESZOPICLONE	ESZOPICLONE		19	25	735	354.66		*		*
1033544747	WHELAN	JESSICA	OLIVETTE	MO	Nurse Practitioner	S	ESZOPICLONE	ESZOPICLONE		13	13	390	328.02	0		0		0	0	0
1043242183	EPPLE	JULIE	FESTUS	MO	Nurse Practitioner	S	ESZOPICLONE	ESZOPICLONE		11	11	330	272.97		*		*
1043511215	JONES	OLIVIA	WENTZVILLE	MO	Nurse Practitioner	S	ESZOPICLONE	ESZOPICLONE		18	18	540	1834.1	0		0		0	0	0
1053861609	DYER	CRYSTAL	JOPLIN	MO	Nurse Practitioner	S	ESZOPICLONE	ESZOPICLONE	14	48	48	1440	3992.03		*	30		30	900	1507.5
1093750044	MAYER	JANICE	ST JOSEPH	MO	Nurse Practitioner	S	ESZOPICLONE	ESZOPICLONE		16	16	480	1335.78	0		0		0	0	0
1104073907	OWENS	LAUREL	LEES SUMMIT	MO	Nurse Practitioner	S	ESZOPICLONE	ESZOPICLONE	17	111	111	3043	6973.04		*	24		24	649	1326.99
1164736559	STAMMER	KARL	JOPLIN	MO	Nurse Practitioner	S	ESZOPICLONE	ESZOPICLONE		33	33	990	1844.95	0		0		0	0	0
1184074270	ROQUE	AUTUMN	SAINT LOUIS	MO	Nurse Practitioner	S	ESZOPICLONE	ESZOPICLONE		34	34	1020	981.55	0		0		0	0	0
1205006871	COOPER	DANA	CAMPBELL	MO	Nurse Practitioner	S	ESZOPICLONE	ESZOPICLONE		11	11	330	340.28		*		*
1316388754	ELKOMY	FATTEN	FULTON	MO	Nurse Practitioner	S	ESZOPICLONE	ESZOPICLONE		14	14	420	632.86	0		0		0	0	0
1336372838	LAZZARI	LINDA	SPRINGFIELD	MO	Nurse Practitioner	S	ESZOPICLONE	ESZOPICLONE		11	11	330	407.59	0		0		0	0	0
1356697114	BELLES	MELISSA	SPRINGFIELD	MO	Nurse Practitioner	S	ESZOPICLONE	ESZOPICLONE		16	16	449	822.54	0		0		0	0	0
1386833788	BOYD	ELAINE	HARRISONVILLE	MO	Nurse Practitioner	S	ESZOPICLONE	ESZOPICLONE		25	25	750	801.21	0		0		0	0	0
1508235557	BROWN	DENVER	BRANSON	MO	Nurse Practitioner	S	ESZOPICLONE	ESZOPICLONE		13	13	390	327.03		#		#
1548612468	ESTIS	TEDRA	SPRINGFIELD	MO	Nurse Practitioner	S	ESZOPICLONE	ESZOPICLONE		19	19	566	253.18	0		0		0	0	0
1639318314	KUZARA	BARBARA	JOPLIN	MO	Nurse Practitioner	S	ESZOPICLONE	ESZOPICLONE	17	86	86.2	2554	3000.26		*		*
1649243619	GRAHAM	JULIE	GRANDVIEW	MO	Nurse Practitioner	S	ESZOPICLONE	ESZOPICLONE		12	12	345	3228.21	0		0		0	0	0
1700835345	MONROE	CAROL	NEOSHO	MO	Nurse Practitioner	S	ESZOPICLONE	ESZOPICLONE		15	15	450	212.48		*		*
1710379227	RADER	MELINDA	FESTUS	MO	Nurse Practitioner	S	ESZOPICLONE	ESZOPICLONE		21	21	607	1551.11		*		*
1720480056	FOWLER	LINDA	WAYNESVILLE	MO	Nurse Practitioner	S	ESZOPICLONE	ESZOPICLONE		12	12	360	344.3	0		0		0	0	0
1730335506	SETTLE	GINA	ST. LOUIS	MO	Nurse Practitioner	S	ESZOPICLONE	ESZOPICLONE		11	11	330	111.43	0		0		0	0	0
1770913089	CHARLES	MATTHEW	SAINT LOUIS	MO	Nurse Practitioner	S	ESZOPICLONE	ESZOPICLONE		23	23	690	1267.48		*	11		11	330	414.71
1780885970	GARDNER	APRIL	LEES SUMMIT	MO	Nurse Practitioner	S	ESZOPICLONE	ESZOPICLONE		18	18	540	277.98		#		#
1790762607	KEEFE	RAQUEL	KANSAS CITY	MO	Nurse Practitioner	S	ESZOPICLONE	ESZOPICLONE	22	89	103	3015	2595.79		#	75		89	2595	2417.65
1801014360	LENZ	KATHLEEN	BOONVILLE	MO	Nurse Practitioner	S	ESZOPICLONE	ESZOPICLONE		12	20	600	1387.7		*		*
1902982861	PEDIGO	JUDY	DEXTER	MO	Nurse Practitioner	S	ESZOPICLONE	ESZOPICLONE		14	14	420	517.18		*		*
1942656368	WARNER	PAULA	SPRINGFIELD	MO	Nurse Practitioner	S	ESZOPICLONE	ESZOPICLONE	12	41	41	1230	1461.38		*	19		19	570	373.81
1982939740	EDDINGS	DANIELLE	SPRINGFIELD	MO	Nurse Practitioner	S	ESZOPICLONE	ESZOPICLONE		15	15	450	1393.23	0		0		0	0	0
1235180142	VAN DYKE	ELMER	SEDALIA	MO	Obstetrics & Gynecology	S	ESZOPICLONE	ESZOPICLONE		13	13	390	479.94		*	13		13	390	479.94
1750441374	STURM	JAMES	O FALLON	MO	Pain Management	S	ESZOPICLONE	ESZOPICLONE		12	12	195	71.27	0		0		0	0	0
1922026442	DAVE	BAKUL	SAINT LOUIS	MO	Pain Management	S	ESZOPICLONE	ESZOPICLONE		13	13	390	485.89		*	13		13	390	485.89
1699791814	VOLSHTEYN	OKSANA	SAINT LOUIS	MO	Physical Medicine and Rehabilitation	S	ESZOPICLONE	ESZOPICLONE		11	11	330	86.83	0		0		0	0	0
1366714107	MATHER	STEPHANIE	SHELL KNOB	MO	Physician Assistant	S	ESZOPICLONE	ESZOPICLONE		11	11	330	207.9		*	11		11	330	207.9
1699084814	WEISS	TRAVIS	SIKESTON	MO	Physician Assistant	S	ESZOPICLONE	ESZOPICLONE		26	26	780	3256.54		*	15		15	450	3109.58
1003812074	THOMAS	CHARLES	SPRINGFIELD	MO	Psychiatry	S	ESZOPICLONE	ESZOPICLONE	22	108	118.5	3555	6968.83		*	23		23	690	888.07
1003820184	BRADY	ROBERT	SAINT LOUIS	MO	Psychiatry	S	ESZOPICLONE	ESZOPICLONE		15	15	434	190.25		#		#
1003894411	PUROHIT	PARIMAL	KANSAS CITY	MO	Psychiatry	S	ESZOPICLONE	ESZOPICLONE		28	28	810	662.24	0		0		0	0	0
1013233394	OSUAGWU	KINGSLEY	KANSAS CITY	MO	Psychiatry	S	ESZOPICLONE	ESZOPICLONE		14	14	404	173.67	0		0		0	0	0
1013917525	LOVY	ANDREW	MACON	MO	Psychiatry	S	ESZOPICLONE	ESZOPICLONE		12	12	360	148.8	0		0		0	0	0
1013957257	SPURLOCK	DANIEL	KANSAS CITY	MO	Psychiatry	S	ESZOPICLONE	ESZOPICLONE		12	12	360	132.08		#		#
1023214400	PEARSON	JOCELYN	KANSAS CITY	MO	Psychiatry	S	ESZOPICLONE	ESZOPICLONE		16	18	487	519.64		*		*
1023272036	GOYAL	MONIKA	LEBANON	MO	Psychiatry	S	ESZOPICLONE	ESZOPICLONE		17	17	510	1409.97	0		0		0	0	0
1033422480	MEDARIS	ABRAHAM	SAINT LOUIS	MO	Psychiatry	S	ESZOPICLONE	ESZOPICLONE		12	12	345	300.09	0		0		0	0	0
1053399915	MAHAL	SATNAM	OSAGE BEACH	MO	Psychiatry	S	ESZOPICLONE	ESZOPICLONE		24	24	720	1480.21	0		0		0	0	0
1053424838	YOUNG	EDMOND	GLADSTONE	MO	Psychiatry	S	ESZOPICLONE	ESZOPICLONE		22	30	900	669.24		*		*
1063522464	KUHN	LAWRENCE	BRIDGETON	MO	Psychiatry	S	ESZOPICLONE	ESZOPICLONE		13	13	390	145.8		*	13		13	390	145.8
1083791875	CLENDENIN	WILLIAM	SAINT LOUIS	MO	Psychiatry	S	ESZOPICLONE	ESZOPICLONE		12	12	360	229.08		*	12		12	360	229.08
1083864888	SHEA	MARCIE	SAINT LOUIS	MO	Psychiatry	S	ESZOPICLONE	ESZOPICLONE		16	16	480	302.64	0		0		0	0	0
1093707218	KHAN	SAAD	SAINT LOUIS	MO	Psychiatry	S	ESZOPICLONE	ESZOPICLONE		12	12	358	301.66		*	12		12	358	301.66
1093711152	ILIVICKY	HOWARD	SAINT CHARLES	MO	Psychiatry	S	ESZOPICLONE	ESZOPICLONE		22	22	660	301.85	0		0		0	0	0
1093729311	BATTULA	SRINIVAS	SAINT PETERS	MO	Psychiatry	S	ESZOPICLONE	ESZOPICLONE		44	44	1297	1107.21	0		0		0	0	0
1124130562	HUTCHENS	MELISSA	COLUMBIA	MO	Psychiatry	S	ESZOPICLONE	ESZOPICLONE		12	12	360	140.46		*	12		12	360	140.46
1134193162	BHATTACHARYYA	ANJAN	SAINT LOUIS	MO	Psychiatry	S	ESZOPICLONE	ESZOPICLONE		14	14	420	3328.5	0		0		0	0	0
1134385040	KODELA	SREEKANT	ROLLA	MO	Psychiatry	S	ESZOPICLONE	ESZOPICLONE		37	37	1057	1320.35		*	12		12	330	398.03
1164528204	JENKINS	JEFFREY	SPRINGFIELD	MO	Psychiatry	S	ESZOPICLONE	ESZOPICLONE	15	47	47	1396	3299.04		*		*
1174607071	KENT	MICHAEL	WENTZVILLE	MO	Psychiatry	S	ESZOPICLONE	ESZOPICLONE		50	50	1500	4767.14		*		*
1174719462	ANUNOBI	ECHEZONA	RAYMORE	MO	Psychiatry	S	ESZOPICLONE	ESZOPICLONE	13	44	44	1320	5637.9		*		*
1184685802	FADARE	SAMUEL	GLADSTONE	MO	Psychiatry	S	ESZOPICLONE	ESZOPICLONE		19	25	719	3512.71		#		#
1184871055	TRUEBLOOD	CHRISTINE	KANSAS CITY	MO	Psychiatry	S	ESZOPICLONE	ESZOPICLONE		12	12	360	3295.68	0		0		0	0	0
1194810184	SHAH	MODASER	JOPLIN	MO	Psychiatry	S	ESZOPICLONE	ESZOPICLONE	13	52	52	1480	2892.04		*		*
1205976602	JAFFRI	ARJUMAND	SMITHVILLE	MO	Psychiatry	S	ESZOPICLONE	ESZOPICLONE		24	24	649	1824.31		#		#
1215978689	TARANISSI	AHMED	MEXICO	MO	Psychiatry	S	ESZOPICLONE	ESZOPICLONE		25	25	750	626.16		#		#
1235242454	BRIGHT	JAMES E	SPRINGFIELD	MO	Psychiatry	S	ESZOPICLONE	ESZOPICLONE		13	13	364	140.73	0		0		0	0	0
1235255795	KHAN	MAIRAJ	SIKESTON	MO	Psychiatry	S	ESZOPICLONE	ESZOPICLONE		20	20	570	1229.64		*		*
1235337668	NAVATO	MICHAEL	INDEPENDENCE	MO	Psychiatry	S	ESZOPICLONE	ESZOPICLONE		28	36.4	1091	1576.07	0		0		0	0	0
1245252303	FAHRMEIER	MARY	MARSHALL	MO	Psychiatry	S	ESZOPICLONE	ESZOPICLONE		13	13	390	138.77		#		#
1245342161	ROBINSON	GORDON	ST. LOUIS	MO	Psychiatry	S	ESZOPICLONE	ESZOPICLONE		74	82	2444	1669.57		*	61		69	2070	1097.39
1255330015	MILLER	KEVIN	SAINT LOUIS	MO	Psychiatry	S	ESZOPICLONE	ESZOPICLONE		13	13	390	465.47		*		*
1255539540	RHOADS	JESSE	WEST PLAINS	MO	Psychiatry	S	ESZOPICLONE	ESZOPICLONE		15	15	450	1570.09		*		*
1265539878	CHILAKAMARRI	SRINIVAS	ST LOUIS	MO	Psychiatry	S	ESZOPICLONE	ESZOPICLONE		13	13	390	167.84		*	13		13	390	167.84
1265752067	SMITH	LAURA	COLUMBIA	MO	Psychiatry	S	ESZOPICLONE	ESZOPICLONE		38	38	1140	627.64	0		0		0	0	0
1285630095	JAIN	ALOK	SPRINGFIELD	MO	Psychiatry	S	ESZOPICLONE	ESZOPICLONE		16	16	464	310.47	0		0		0	0	0
1285784850	REDDY	CHANDRASHEKAR	FARMINGTON	MO	Psychiatry	S	ESZOPICLONE	ESZOPICLONE		13	13.1	394	218.91	0		0		0	0	0
1295706430	WILLIAMS	MICHAEL	LEES SUMMIT	MO	Psychiatry	S	ESZOPICLONE	ESZOPICLONE		47	51	1458	2143.68		*	11		15	407	523.66
1295802403	BAINS	HARCHARAN	BOLIVAR	MO	Psychiatry	S	ESZOPICLONE	ESZOPICLONE	18	90	90	2700	4063.19	0		0		0	0	0
1295846319	TACA	ARTURO	CREVE COEUR	MO	Psychiatry	S	ESZOPICLONE	ESZOPICLONE		19	19	570	1199.03		*		*
1306816095	DESAI	MEGHNAD	INDEPENDENCE	MO	Psychiatry	S	ESZOPICLONE	ESZOPICLONE		26	26	756	4523.95	0		0		0	0	0
1306864079	WALKER	DONALD	KANSAS CITY	MO	Psychiatry	S	ESZOPICLONE	ESZOPICLONE		12	12	360	405.32		*	12		12	360	405.32
1326334459	EDOKPOLO	OSAMEDE	SPRINGFIELD	MO	Psychiatry	S	ESZOPICLONE	ESZOPICLONE		13	13	325	179.24		*		*
1356324917	LARICE	ROLANDO	CHESTERFIELD	MO	Psychiatry	S	ESZOPICLONE	ESZOPICLONE		38	50	1500	1392.85		*		*
1356504260	SHARMA	ASHISH	SPRINGFIELD	MO	Psychiatry	S	ESZOPICLONE	ESZOPICLONE		11	11	330	581.13		*		*
1366428286	IMAM	SYED	MEXICO	MO	Psychiatry	S	ESZOPICLONE	ESZOPICLONE		18	18	540	398.53	0		0		0	0	0
1366545543	GAVIRNENI	SRIDEVI	WENTZVILLE	MO	Psychiatry	S	ESZOPICLONE	ESZOPICLONE		12	12	360	121.32	0		0		0	0	0
1366698060	KARIM	SYED	KANSAS CITY	MO	Psychiatry	S	ESZOPICLONE	ESZOPICLONE		25	25.2	724	1264.09	0		0		0	0	0
1386804870	JILLA	YASMIN	CAPE GIRARDEAU	MO	Psychiatry	S	ESZOPICLONE	ESZOPICLONE		12	12	360	410.9	0		0		0	0	0
1407871213	PARK	ROBIN	CREVE COEUR	MO	Psychiatry	S	ESZOPICLONE	ESZOPICLONE		11	11	330	549.38	0		0		0	0	0
1407881675	VANDER KOOI	JEFFREY	SAINT LOUIS	MO	Psychiatry	S	ESZOPICLONE	ESZOPICLONE		26	40	1200	1102.69		*		*
1417163601	MCGUIRE	SARAH	SAINT JOSEPH	MO	Psychiatry	S	ESZOPICLONE	ESZOPICLONE		70	70	1831	2655.38		*		*
1417186339	LUCAS	RICHARD	WEST PLAINS	MO	Psychiatry	S	ESZOPICLONE	ESZOPICLONE		55	55	1650	1967.61		*	11		11	330	850.05
1427062645	HOYT	WILLIS	SPRINGFIELD	MO	Psychiatry	S	ESZOPICLONE	ESZOPICLONE		19	19	570	956.22		*		*
1427130061	BRILLANTES	TOMAS	KANSAS CITY	MO	Psychiatry	S	ESZOPICLONE	ESZOPICLONE		15	15	427	439.04	0		0		0	0	0
1447393335	KUICH	THOMAS	SPRINGFIELD	MO	Psychiatry	S	ESZOPICLONE	ESZOPICLONE		23	23	690	2004.48		*	23		23	690	2004.48
1457301129	CENICEROS	SALVADOR	SPRINGFIELD	MO	Psychiatry	S	ESZOPICLONE	ESZOPICLONE	24	97	97	2728	5281.68		*	17		17	482	1014.01
1467489450	KORY	STEVEN	JOPLIN	MO	Psychiatry	S	ESZOPICLONE	ESZOPICLONE	17	97	97	2847	1796.92		*	40		40	1160	826.84
1467730325	DHANKIKAR	SWATI	SPRINGFIELD	MO	Psychiatry	S	ESZOPICLONE	ESZOPICLONE		15	21	630	348		*		*
1477552206	MALIK	SHAZIA	SAINT LOUIS	MO	Psychiatry	S	ESZOPICLONE	ESZOPICLONE	11	52	54	1620	2021.78		*	32		32	960	1582.44
1487618062	OLOMON	ANGELA	BOLIVAR	MO	Psychiatry	S	ESZOPICLONE	ESZOPICLONE		15	21	630	358.78		*		*
1518051226	WOODARD	TIMOTHY	COLUMBIA	MO	Psychiatry	S	ESZOPICLONE	ESZOPICLONE		51	51	1530	2235.94		*	25		25	750	1350.75
1518159714	REDDEN	WILLIAM	SAINT LOUIS	MO	Psychiatry	S	ESZOPICLONE	ESZOPICLONE		16	16	480	1274.86	0		0		0	0	0
1518954866	MANDAL	KONOY	LEES SUMMIT	MO	Psychiatry	S	ESZOPICLONE	ESZOPICLONE		18	18	540	191.24	0		0		0	0	0
1548569163	NGUYEN	THUY-TRANG	SPRINGFIELD	MO	Psychiatry	S	ESZOPICLONE	ESZOPICLONE		22	22	660	2682.47	0		0		0	0	0
1558418301	YANAMADALA	ASHOK	SAINT LOUIS	MO	Psychiatry	S	ESZOPICLONE	ESZOPICLONE		56	56	1641	2074.68		*	11		11	330	261.51
1558425074	PIEPERGERDES	GRANT	KANSAS CITY	MO	Psychiatry	S	ESZOPICLONE	ESZOPICLONE	12	46	46	1339	3764.52	0		0		0	0	0
1558611129	AGARIN	ANIEFIOK	WEST PLAINS	MO	Psychiatry	S	ESZOPICLONE	ESZOPICLONE		31	31	930	1636.8		*		*
1568573038	KHOT	KISHORE	CAPE GIRARDEAU	MO	Psychiatry	S	ESZOPICLONE	ESZOPICLONE		69	69	1974	2887.48		*	19		19	545	1163.96
1578569620	CANALE	JOHN	O FALLON	MO	Psychiatry	S	ESZOPICLONE	ESZOPICLONE		32	40	1148	977.37		*	21		29	818	748.51
1578613014	STOTLER	MICHAEL	SAINT LOUIS	MO	Psychiatry	S	ESZOPICLONE	ESZOPICLONE	11	39	41	1203	1206.99		*		*
1578843306	GHOSH	KRISHNENDU	SPRINGFIELD	MO	Psychiatry	S	ESZOPICLONE	ESZOPICLONE		32	32	960	877.42		#		#
1588662381	PEVNICK	JEFFREY	SAINT LOUIS	MO	Psychiatry	S	ESZOPICLONE	ESZOPICLONE		24	24	720	734.5	0		0		0	0	0
1588723738	RAHMAN	ALMAS	WENTZVILLE	MO	Psychiatry	S	ESZOPICLONE	ESZOPICLONE		19	19	550	2438.04		#		#
1588752364	REDDY	AGARA	COLUMBIA	MO	Psychiatry	S	ESZOPICLONE	ESZOPICLONE		12	12	344	135.59	0		0		0	0	0
1588794689	ARDEKANI	AHMAD	ST LOUIS	MO	Psychiatry	S	ESZOPICLONE	ESZOPICLONE		42	42	1260	1714.31	0		0		0	0	0
1598876013	MCCOOL	ROBERT	CAPE GIRARDEAU	MO	Psychiatry	S	ESZOPICLONE	ESZOPICLONE		46	46	1365	1283.69		*	28		28	840	630.58
1619079795	MIRZA	NAVEED	POPLAR BLUFF	MO	Psychiatry	S	ESZOPICLONE	ESZOPICLONE	11	52	52	1559	4875.96	0		0		0	0	0
1629051123	ORLANDO	JAMES	JOPLIN	MO	Psychiatry	S	ESZOPICLONE	ESZOPICLONE		17	17	510	941.88	0		0		0	0	0
1639289051	RIFKIN	ROBERT	SAINT LOUIS	MO	Psychiatry	S	ESZOPICLONE	ESZOPICLONE		23	45	1334	1087.63		#		#
1639335607	CHOWDHURY	MOHAMMAD	ODESSA	MO	Psychiatry	S	ESZOPICLONE	ESZOPICLONE	13	55	55	1637	4800.69		*		*
1649276999	PEREZ-MAGNELLI	FERNANDO	SAINT PETERS	MO	Psychiatry	S	ESZOPICLONE	ESZOPICLONE		12	12	360	882.24	0		0		0	0	0
1649392796	WILSON	MATTHEW	SAINT LOUIS	MO	Psychiatry	S	ESZOPICLONE	ESZOPICLONE		14	16	480	2508.94		*		*
1659476331	NAWAZ	SHAJITHA	PERRYVILLE	MO	Psychiatry	S	ESZOPICLONE	ESZOPICLONE		11	11	330	1042.64		*	11		11	330	1042.64
1659488419	BEEGLE	MARY	SEDALIA	MO	Psychiatry	S	ESZOPICLONE	ESZOPICLONE	11	68	68	2040	1648		*		*
1669457743	GOSAL	JAGPAL	BLUE SPRINGS	MO	Psychiatry	S	ESZOPICLONE	ESZOPICLONE		11	11	330	269.46	0		0		0	0	0
1689663049	BARASH	BRIAN	KANSAS CITY	MO	Psychiatry	S	ESZOPICLONE	ESZOPICLONE		20	20	600	158.6		#		#
1710067822	MIRZA	MOHAMMED	LEES SUMMIT	MO	Psychiatry	S	ESZOPICLONE	ESZOPICLONE		27	27	747	2370.28		*	13		13	327	409.98
1710097126	LAFFERTY	JULIE	BRIDGETON	MO	Psychiatry	S	ESZOPICLONE	ESZOPICLONE		27	31	930	2741.57		*	27		31	930	2741.57
1720169295	CANNON	MARK	KANSAS CITY	MO	Psychiatry	S	ESZOPICLONE	ESZOPICLONE		19	19	570	873.64	0		0		0	0	0
1730151671	ULUSARAC	ASIM	KANSAS CITY	MO	Psychiatry	S	ESZOPICLONE	ESZOPICLONE		17	29	870	813.09		*		*
1730191701	BYRD	JAMES	WENTZVILLE	MO	Psychiatry	S	ESZOPICLONE	ESZOPICLONE		11	11	328	196.64	0		0		0	0	0
1740220557	CHISHTI	IMRAN	CHESTERFIELD	MO	Psychiatry	S	ESZOPICLONE	ESZOPICLONE		27	31	807	2476.3		*	14		16	357	1891.83
1740481027	SINGH	HARMEETA	WENTZVILLE	MO	Psychiatry	S	ESZOPICLONE	ESZOPICLONE		18	18	540	650.92	0		0		0	0	0
1740489004	HASSAN	FARAH	EL DORADO SPRINGS	MO	Psychiatry	S	ESZOPICLONE	ESZOPICLONE		45	51.2	1536	5841.67	0		0		0	0	0
1750367967	GOWDA	BHASKAR	CHESTERFIELD	MO	Psychiatry	S	ESZOPICLONE	ESZOPICLONE		42	42	1228	1957.76	0		0		0	0	0
1750433256	KHANUJA	RAVDEEP	POPLAR BLUFF	MO	Psychiatry	S	ESZOPICLONE	ESZOPICLONE		39	39	1108	2068.12		*		*
1750491130	DOWELL	GEORGE	SAINT LOUIS	MO	Psychiatry	S	ESZOPICLONE	ESZOPICLONE		11	29	870	3686.82		*		*
1780733832	BOYER	SUSAN	SAINT LOUIS	MO	Psychiatry	S	ESZOPICLONE	ESZOPICLONE		12	12	360	448.74	0		0		0	0	0
1790761260	EL-HALAWANY	NABIL	RAYMORE	MO	Psychiatry	S	ESZOPICLONE	ESZOPICLONE		12	12	316	969.4		*		*
1790862225	KIM	PAUL	KANSAS CITY	MO	Psychiatry	S	ESZOPICLONE	ESZOPICLONE		13	13.2	396	178.37	0		0		0	0	0
1811048572	ANYA	INNOCENT	NORTH KANSAS CITY	MO	Psychiatry	S	ESZOPICLONE	ESZOPICLONE		21	21	630	900.41	0		0		0	0	0
1821097692	WAHBA	M.SAFWAT	BRIDGETON	MO	Psychiatry	S	ESZOPICLONE	ESZOPICLONE		32	32	960	1610.81		*		*
1831156868	MURALI	CHINYA	SAINT PETERS	MO	Psychiatry	S	ESZOPICLONE	ESZOPICLONE		37	43	1237	1980.58		*	23		29	847	1590.58
1861478554	PATEL	PARIMAL	BRIDGETON	MO	Psychiatry	S	ESZOPICLONE	ESZOPICLONE		34	34	974	4240.2	0		0		0	0	0
1861553513	ARBAUGH	SCOTT	O FALLON	MO	Psychiatry	S	ESZOPICLONE	ESZOPICLONE		21	33	990	1155.21		#		#
1861815607	KAUR	INDERJEET	KANSAS CITY	MO	Psychiatry	S	ESZOPICLONE	ESZOPICLONE		19	19	514	544.79	0		0		0	0	0
1881943223	ROSENKVIST	JESSICA	SAINT LOUIS	MO	Psychiatry	S	ESZOPICLONE	ESZOPICLONE		35	41	1209	4239.64		*		*
1891786406	CURRY	DENISE	CREVE COEUR	MO	Psychiatry	S	ESZOPICLONE	ESZOPICLONE		12	12	360	448.63		*	12		12	360	448.63
1891807285	BRADLEY	JEFFREY	JOPLIN	MO	Psychiatry	S	ESZOPICLONE	ESZOPICLONE		14	14	420	699.37	0		0		0	0	0
1891809539	MANDAVA	JYOTHI	SAINT PETERS	MO	Psychiatry	S	ESZOPICLONE	ESZOPICLONE		63	65	1902	2605.33		*	29		31	882	345.76
1912911090	CLARK	AUTUMN	SPRINGFIELD	MO	Psychiatry	S	ESZOPICLONE	ESZOPICLONE		14	14	420	1041.81		*		*
1922211465	GARWOOD	ELIZABETH	HARRISONVILLE	MO	Psychiatry	S	ESZOPICLONE	ESZOPICLONE		11	11	314	1018.13	0		0		0	0	0
1942208715	MALIK	MOHD	SAINT LOUIS	MO	Psychiatry	S	ESZOPICLONE	ESZOPICLONE		47	49	1364	2005.49		*		*
1942381579	SYED	JUNAID	SAINT LOUIS	MO	Psychiatry	S	ESZOPICLONE	ESZOPICLONE		14	14	404	304.42	0		0		0	0	0
1942644349	CORNELL	TIANYUAN	SAINT LOUIS	MO	Psychiatry	S	ESZOPICLONE	ESZOPICLONE		11	13	390	240.3		*	11		13	390	240.3
1952361545	MAHMOOD	ZAFAR	KANSAS CITY	MO	Psychiatry	S	ESZOPICLONE	ESZOPICLONE		32	38	748	4900.02	0		0		0	0	0
1952485708	RAO	RADHIKA	SAINT LOUIS	MO	Psychiatry	S	ESZOPICLONE	ESZOPICLONE		51	71	2084	2869.08		*	28		40	1177	2542.16
1962408807	ESCANO-BROWN	MERRY	SPRINGFIELD	MO	Psychiatry	S	ESZOPICLONE	ESZOPICLONE		12	12	360	1089.82		*		*
1962559377	MEYER	JEFFREY	KANSAS CITY	MO	Psychiatry	S	ESZOPICLONE	ESZOPICLONE		34	46	1380	1033.53		#		#
1962568550	KRAUSE	DEBORAH	JEFFERSON CITY	MO	Psychiatry	S	ESZOPICLONE	ESZOPICLONE		53	53	1585	2801.49	0		0		0	0	0
1962591313	KHAN	SHAHBAZ	KANSAS CITY	MO	Psychiatry	S	ESZOPICLONE	ESZOPICLONE		26	26	740	1313.17		*		*
1972891455	TEMESGEN	SAMUEL	COLUMBIA	MO	Psychiatry	S	ESZOPICLONE	ESZOPICLONE		19	19	547	923.82	0		0		0	0	0
1982784435	MINCHIN	SUSAN	SAINT LOUIS	MO	Psychiatry	S	ESZOPICLONE	ESZOPICLONE		33	43	1290	1611.21		#		#
1992854046	RABUN	JOHN	SAINT LOUIS	MO	Psychiatry	S	ESZOPICLONE	ESZOPICLONE		17	17	510	615.96		#		#
1174666044	INSAF	SHAHID	BRANSON	MO	Psychiatry & Neurology	T	ESZOPICLONE	ESZOPICLONE		12	12	360	124.16		*	12		12	360	124.16
1295110542	ASH	DAVID	COLUMBIA	MO	Psychiatry & Neurology	T	ESZOPICLONE	ESZOPICLONE		11	17	510	1164.7		*		*
1396831400	SEATOR	PAMELA	KANSAS CITY	MO	Psychiatry & Neurology	T	ESZOPICLONE	ESZOPICLONE		13	13	390	120.5		*	13		13	390	120.5
1750373163	REDDY	NALLU	KANSAS CITY	MO	Psychiatry & Neurology	T	ESZOPICLONE	ESZOPICLONE		33	33	878	1595.23		*		*
1801169370	BROWN	DEREK	KANSAS CITY	MO	Psychiatry & Neurology	T	ESZOPICLONE	ESZOPICLONE		29	31	928	1134.6	0		0		0	0	0
1831110618	GIUFFRA	LUIS	SAINT LOUIS	MO	Psychiatry & Neurology	T	ESZOPICLONE	ESZOPICLONE		30	38	1131	1280.5		*		*
1841411873	KHAN	MEHNAZ	SAINT JOSEPH	MO	Psychiatry & Neurology	T	ESZOPICLONE	ESZOPICLONE	14	111	111.2	3313	5222.35		*	41		41	1230	1536.66
1851362479	STROMSDORFER	STEVE	SAINT LOUIS	MO	Psychiatry & Neurology	T	ESZOPICLONE	ESZOPICLONE		14	14	374	1108.85	0		0		0	0	0
1003875360	SCHNEIDER	THOMAS	JEFFERSON CITY	MO	Pulmonary Disease	S	ESZOPICLONE	ESZOPICLONE		18	25	750	997.82		*		*
1003895236	OJILE	JOSEPH	SAINT LOUIS	MO	Pulmonary Disease	S	ESZOPICLONE	ESZOPICLONE		51	63	1870	1350.19		*	34		46	1360	982.21
1033290101	MUNSHI	HABIB	BRANSON	MO	Pulmonary Disease	S	ESZOPICLONE	ESZOPICLONE		30	30	868	1047.25		*	15		15	418	341.88
1043203698	EVELOFF	SCOTT	LEES SUMMIT	MO	Pulmonary Disease	S	ESZOPICLONE	ESZOPICLONE		15	23	618	2085.19		*	15		23	618	2085.19
1144340936	PARUTHI	SHALINI	SAINT LOUIS	MO	Pulmonary Disease	S	ESZOPICLONE	ESZOPICLONE		15	19	570	199.61		*	15		19	570	199.61
1154325082	AVELLONE	AMANDA	FESTUS	MO	Pulmonary Disease	S	ESZOPICLONE	ESZOPICLONE		12	12	360	152.4	0		0		0	0	0
1245251321	SIDDIQUI	UMER	WASHINGTON	MO	Pulmonary Disease	S	ESZOPICLONE	ESZOPICLONE		18	18	540	638.08		*		*
1245273150	AHMED	SYED	JOPLIN	MO	Pulmonary Disease	S	ESZOPICLONE	ESZOPICLONE	12	20	20	318	144.62	12		20		20	318	144.62
1316973100	GRAFF	JASON	KANSAS CITY	MO	Pulmonary Disease	S	ESZOPICLONE	ESZOPICLONE	17	66	88	2600	1996.45	17		66		88	2600	1996.45
1336110659	DEVINS	SIDNEY	LEES SUMMIT	MO	Pulmonary Disease	S	ESZOPICLONE	ESZOPICLONE		11	13	390	499.34		*	11		13	390	499.34
1366435919	HULL	STEVEN	LEES SUMMIT	MO	Pulmonary Disease	S	ESZOPICLONE	ESZOPICLONE		25	29	870	256.6		*	25		29	870	256.6
1447221379	SPENCE	THOMAS	SAINT LOUIS	MO	Pulmonary Disease	S	ESZOPICLONE	ESZOPICLONE		12	12	360	448.78		*	12		12	360	448.78
1457580334	ARTILES FELIZ	CESAR	BRANSON	MO	Pulmonary Disease	S	ESZOPICLONE	ESZOPICLONE		18	18	540	707.96		#		#
1619086451	ETTINGER	NEIL	CHESTERFIELD	MO	Pulmonary Disease	S	ESZOPICLONE	ESZOPICLONE		17	23	690	460.86		*	17		23	690	460.86
1669513156	ANTHONY	ANDREA	NORTH KANSAS CITY	MO	Pulmonary Disease	S	ESZOPICLONE	ESZOPICLONE		12	12	360	153.57		*	12		12	360	153.57
1760476519	BITTLE	BRADLEY	CAPE GIRARDEAU	MO	Pulmonary Disease	S	ESZOPICLONE	ESZOPICLONE		18	18	540	409.16		*		*
1821246562	JALLU	SHAIS	KANSAS CITY	MO	Pulmonary Disease	S	ESZOPICLONE	ESZOPICLONE		25	37	1110	2541.71		*	25		37	1110	2541.71
1891711016	HACHEM	RAMSEY	SAINT LOUIS	MO	Pulmonary Disease	S	ESZOPICLONE	ESZOPICLONE		23	23	690	609.08		*		*
1922070812	HARRIS	JEFFREY	SAINT LOUIS	MO	Pulmonary Disease	S	ESZOPICLONE	ESZOPICLONE		26	26	760	1482.1		*		*
1942228028	GRAHAM	WILLIAM	CAPE GIRARDEAU	MO	Pulmonary Disease	S	ESZOPICLONE	ESZOPICLONE		14	14	420	349.3		*		*
1437176963	BRASINGTON	RICHARD	SAINT LOUIS	MO	Rheumatology	S	ESZOPICLONE	ESZOPICLONE		19	19	570	761.57	0		0		0	0	0
1477565893	HOFFMANN	SANDRA	SAINT LOUIS	MO	Rheumatology	S	ESZOPICLONE	ESZOPICLONE		37	55	1650	1788.48		*	22		30	900	962.3
1477604817	BOX	MARK	KANSAS CITY	MO	Rheumatology	S	ESZOPICLONE	ESZOPICLONE		39	47	1410	619.84		#		#
1538178264	GHOSH	SANJAY	WASHINGTON	MO	Rheumatology	S	ESZOPICLONE	ESZOPICLONE		12	12	360	510.28	0		0		0	0	0
1003807314	SCHWARTZ	OSCAR	SAINT LOUIS	MO	Sleep Medicine	S	ESZOPICLONE	ESZOPICLONE		17	17	510	655.57		*		*
1134248891	DARKEN	RACHEL	SAINT LOUIS	MO	Sleep Medicine	S	ESZOPICLONE	ESZOPICLONE		33	54	1618	1919.7		#		#
1144412339	DE BRUIN	GABRIELA	SAINT LOUIS	MO	Sleep Medicine	S	ESZOPICLONE	ESZOPICLONE		44	44	1320	2442.71		#		#
1174581094	SIVARAMAN	MANJAMALAI	COLUMBIA	MO	Sleep Medicine	S	ESZOPICLONE	ESZOPICLONE		28	28	829	1359.3		*		*
1386633360	RIUTCEL	TERRI	SAINT LOUIS	MO	Sleep Medicine	S	ESZOPICLONE	ESZOPICLONE		22	32	960	1123.52		#		#
1902090558	CHI	LUQI	SAINT LOUIS	MO	Sleep Medicine	S	ESZOPICLONE	ESZOPICLONE		15	15	450	799.85		*		*
1902884844	MASI	ANTHONY	BALLWIN	MO	Sleep Medicine	S	ESZOPICLONE	ESZOPICLONE		53	53	1586	1804		*	41		41	1226	1542.21
1992996458	MATAVERDE	PHILIP	OSAGE BEACH	MO	Sleep Medicine	S	ESZOPICLONE	ESZOPICLONE	20	99	99	2680	11742.5		*	34		34	904	3793.07
1831176973	BRIDGEWATER	JOVIE	SOUTHAVEN	MS	Anesthesiology	S	ESZOPICLONE	ESZOPICLONE		11	11	330	111.43		*		*
1932215464	DIX	BRIAN	GULFPORT	MS	Anesthesiology	S	ESZOPICLONE	ESZOPICLONE		36	36.1	1084	789.91		*	36		36.1	1084	789.91
1821002833	HUTCHESON	ALFRED	MADISON	MS	Cardiology	S	ESZOPICLONE	ESZOPICLONE		17	17	510	695.64		*	17		17	510	695.64
1477706323	GILMER	HEATHER	LOUISVILLE	MS	Certified Clinical Nurse Specialist	S	ESZOPICLONE	ESZOPICLONE		12	12	360	448.33		*	12		12	360	448.33
1700818804	MCCOY	DENNIS	SOUTHAVEN	MS	Diagnostic Radiology	S	ESZOPICLONE	ESZOPICLONE		13	13	390	136.42		*		*
1043314057	STALLWORTH	GREGORY	HOLLY SPRINGS	MS	Emergency Medicine	S	ESZOPICLONE	ESZOPICLONE		17	17	423	599.13		#		#
1114087483	JOHNSON	DAVID	YAZOO CITY	MS	Emergency Medicine	S	ESZOPICLONE	ESZOPICLONE		12	12	360	491.04		*	12		12	360	491.04
1396740882	PHILLIPS	DOUGLAS	MERIDIAN	MS	Emergency Medicine	S	ESZOPICLONE	ESZOPICLONE		23	23	690	534.81		*	23		23	690	534.81
1548231269	WISNIEWSKI	PETER	OKOLONA	MS	Emergency Medicine	S	ESZOPICLONE	ESZOPICLONE		21	21	630	624.6		*		*
1811918246	CATHEY	GENE	MAGEE	MS	Emergency Medicine	S	ESZOPICLONE	ESZOPICLONE		30	30	900	651.77		*	18		18	540	431.21
1013357334	ROYALS	KATHERINE	PURVIS	MS	Family Practice	S	ESZOPICLONE	ESZOPICLONE		20	20	600	692.95		*	20		20	600	692.95
1063429470	CAMPBELL	GLENN	HATTIESBURG	MS	Family Practice	S	ESZOPICLONE	ESZOPICLONE		15	15	450	560.6	0		0		0	0	0
1114930468	HEATH	ROBERT	PETAL	MS	Family Practice	S	ESZOPICLONE	ESZOPICLONE		12	15.9	478	180.28		*	12		15.9	478	180.28
1124010640	GORDON	GARY	MERIDIAN	MS	Family Practice	S	ESZOPICLONE	ESZOPICLONE		12	12	360	452.88		*	12		12	360	452.88
1124090618	DUKES	ERIK	BOONEVILLE	MS	Family Practice	S	ESZOPICLONE	ESZOPICLONE		12	12	360	399.53		*	12		12	360	399.53
1154343481	REYNOLDS	CHRISTOPHER	BOONEVILLE	MS	Family Practice	S	ESZOPICLONE	ESZOPICLONE		19	19	570	573.42		#		#
1205899267	TURNER	JACKEY	KOSCIUSKO	MS	Family Practice	S	ESZOPICLONE	ESZOPICLONE		13	21	630	1366.91		*	13		21	630	1366.91
1215976022	HENDERSON	LARRY	LUCEDALE	MS	Family Practice	S	ESZOPICLONE	ESZOPICLONE		11	13	390	287.58		*		*
1265525331	FERGUSON	DIANE	HORN LAKE	MS	Family Practice	S	ESZOPICLONE	ESZOPICLONE		11	17	510	488.59		*	11		17	510	488.59
1265545875	AQUINO	ADELO	RULEVILLE	MS	Family Practice	S	ESZOPICLONE	ESZOPICLONE		11	11	250	115.76		*	11		11	250	115.76
1285630715	TURNER	GERALD	COLUMBUS	MS	Family Practice	S	ESZOPICLONE	ESZOPICLONE		26	29	847	854.52		*	12		15	450	244.08
1326152232	HUDSON	JACK	HATTIESBURG	MS	Family Practice	S	ESZOPICLONE	ESZOPICLONE		23	23	690	816.94		*	23		23	690	816.94
1336151976	HARLESS	STEPHEN	PURVIS	MS	Family Practice	S	ESZOPICLONE	ESZOPICLONE		15	15	450	521.68		*	15		15	450	521.68
1346359197	MOODY	DAVID	CARTHAGE	MS	Family Practice	S	ESZOPICLONE	ESZOPICLONE		18	26	780	632.72		*	18		26	780	632.72
1356345979	MAY	MICHAEL	HATTIESBURG	MS	Family Practice	S	ESZOPICLONE	ESZOPICLONE		28	36	1080	1149.6		*	28		36	1080	1149.6
1356442578	TORREY	BRIAN	MADISON	MS	Family Practice	S	ESZOPICLONE	ESZOPICLONE		24	28	840	395.35		#		#
1376520924	GIBSON	GARY	MERIDIAN	MS	Family Practice	S	ESZOPICLONE	ESZOPICLONE		11	11	330	598.33		*	11		11	330	598.33
1376555334	TERRY	JOE	MADISON	MS	Family Practice	S	ESZOPICLONE	ESZOPICLONE		18	18	540	210.67		*	18		18	540	210.67
1376777201	LOWERY	JENNIFER	PONTOTOC	MS	Family Practice	S	ESZOPICLONE	ESZOPICLONE		24	30	900	429.08		*		*
1386600427	SMITH	DONALD	OKOLONA	MS	Family Practice	S	ESZOPICLONE	ESZOPICLONE		20	22	660	630.4		#		#
1417953233	PRATT	JOSEPH	CORINTH	MS	Family Practice	S	ESZOPICLONE	ESZOPICLONE		34	38	1140	630.56		#		#
1447278528	UELTSCHEY	MARCUS	SALTILLO	MS	Family Practice	S	ESZOPICLONE	ESZOPICLONE		11	11	330	150.82		*		*
1477560928	LOBRANO	WILLIAM	OCEAN SPRINGS	MS	Family Practice	S	ESZOPICLONE	ESZOPICLONE		22	22	615	300.06		*	22		22	615	300.06
1508942137	DEWITT	ERIN	DIAMONDHEAD	MS	Family Practice	S	ESZOPICLONE	ESZOPICLONE		14	18	540	1085.44		*		*
1528176823	PITTS	LANE	HATTIESBURG	MS	Family Practice	S	ESZOPICLONE	ESZOPICLONE		12	12	360	131.28		*		*
1598736605	LINDSEY	MELANIE	HATTIESBURG	MS	Family Practice	S	ESZOPICLONE	ESZOPICLONE		11	15	450	183.87		*		*
1609871607	SEGARS	KELLY	IUKA	MS	Family Practice	S	ESZOPICLONE	ESZOPICLONE		17	23	684	311.68		*	17		23	684	311.68
1619903580	ERVIN	JAMES	CRYSTAL SPRINGS	MS	Family Practice	S	ESZOPICLONE	ESZOPICLONE		28	28	840	418.1		*	28		28	840	418.1
1619934940	WADE	FRANK	MAGEE	MS	Family Practice	S	ESZOPICLONE	ESZOPICLONE		12	12	360	206.53		*	12		12	360	206.53
1629365358	BAYLES	JOANNA	JACKSON	MS	Family Practice	S	ESZOPICLONE	ESZOPICLONE		11	15	450	178.46		*		*
1639350150	THOMPSON-DAVIS	JENNIFER	NEW ALBANY	MS	Family Practice	S	ESZOPICLONE	ESZOPICLONE		31	43	1263	975.32		*	13		21	603	324.06
1659399723	JONES	PHILLIP	TUPELO	MS	Family Practice	S	ESZOPICLONE	ESZOPICLONE		26	34	1020	425.28		*	15		19	570	255.58
1679543102	KELLUM	RONALD	DIAMONDHEAD	MS	Family Practice	S	ESZOPICLONE	ESZOPICLONE		52	52	1560	1616.28		#		#
1679641450	ANTHONY	MICHAEL	STARKVILLE	MS	Family Practice	S	ESZOPICLONE	ESZOPICLONE		13	13	390	513.17		#		#
1689617185	HOLLISTER	JOHN	STARKVILLE	MS	Family Practice	S	ESZOPICLONE	ESZOPICLONE		14	14	400	149.23		*	14		14	400	149.23
1699714311	PITTS	TERRY	LAUREL	MS	Family Practice	S	ESZOPICLONE	ESZOPICLONE		12	12	360	452.93		*	12		12	360	452.93
1700978889	PRUITT	CHARLES	MAGEE	MS	Family Practice	S	ESZOPICLONE	ESZOPICLONE		40	40	1156	861.19		#		#
1700991288	KENDRICK	LELAND	WAVELAND	MS	Family Practice	S	ESZOPICLONE	ESZOPICLONE		25	27	792	586.16		*	12		12	360	121.32
1710181078	PARK	CHRISTOPHER	NEW ALBANY	MS	Family Practice	S	ESZOPICLONE	ESZOPICLONE		22	22	660	652.98		*		*
1710944699	WALTON	BILLY	TUPELO	MS	Family Practice	S	ESZOPICLONE	ESZOPICLONE		16	16	480	174.08		*		*
1710989678	WILLIAMSON	TERESA	PASCAGOULA	MS	Family Practice	S	ESZOPICLONE	ESZOPICLONE		12	15	450	120.43		*	12		15	450	120.43
1730245739	MATHERNE	PAUL	BILOXI	MS	Family Practice	S	ESZOPICLONE	ESZOPICLONE	13	41	41	1022	878.54		*	27		27	673	693.69
1780652057	JONES	RUBEN	TUPELO	MS	Family Practice	S	ESZOPICLONE	ESZOPICLONE		17	17	510	405.21		*	17		17	510	405.21
1851308480	HELMHOUT	SHAUN	OXFORD	MS	Family Practice	S	ESZOPICLONE	ESZOPICLONE		21	29	870	385.57		*	21		29	870	385.57
1851327522	DIMITRIADES	DIMITRIOS	GULFPORT	MS	Family Practice	S	ESZOPICLONE	ESZOPICLONE		16	16	475	196.16		#		#
1851396337	DARSEY	KENT	MERIDIAN	MS	Family Practice	S	ESZOPICLONE	ESZOPICLONE		26	30	900	566.28		*	26		30	900	566.28
1871534008	CHIARITO	SUSAN	VICKSBURG	MS	Family Practice	S	ESZOPICLONE	ESZOPICLONE		30	46.5	1365	914.83		*	30		46.5	1365	914.83
1881600492	RUSHING	STEVEN	WINONA	MS	Family Practice	S	ESZOPICLONE	ESZOPICLONE		12	12	360	124.2		*	12		12	360	124.2
1881623650	DUNCOMBE	VANESSA	DIBERVILLE	MS	Family Practice	S	ESZOPICLONE	ESZOPICLONE		36	36	1080	620.19		*	25		25	750	350.73
1881991743	KUMAR	SUNIL	PHILADELPHIA	MS	Family Practice	S	ESZOPICLONE	ESZOPICLONE		11	13	364	401.83		*	11		13	364	401.83
1902854227	HORN	ALBERT	HOUSTON	MS	Family Practice	S	ESZOPICLONE	ESZOPICLONE		12	12	360	491.29	0		0		0	0	0
1902868961	CARTER	BENJAMIN	KOSCIUSKO	MS	Family Practice	S	ESZOPICLONE	ESZOPICLONE		23	23	690	627.34		#		#
1932181740	NANNEY	JAMES	MERIDIAN	MS	Family Practice	S	ESZOPICLONE	ESZOPICLONE		14	14	420	399.54		*		*
1932200151	MOULDER	REBEKAH	MADISON	MS	Family Practice	S	ESZOPICLONE	ESZOPICLONE		33	37	1110	707.81		#		#
1942217757	BULLOCK	JOHN	SUMRALL	MS	Family Practice	S	ESZOPICLONE	ESZOPICLONE		20	26	780	694.23		#		#
1942400403	PULLEN	ASHLEY	MADISON	MS	Family Practice	S	ESZOPICLONE	ESZOPICLONE		13	23	688	1448.01		*		*
1962493577	HOOVER	RICK	GAUTIER	MS	Family Practice	S	ESZOPICLONE	ESZOPICLONE		12	12	360	426.98		*		*
1962664870	WATSON	ANDREW	QUITMAN	MS	Family Practice	S	ESZOPICLONE	ESZOPICLONE		12	12	360	494.88		*		*
1982618369	HOLLIBAUGH	BECKY	BILOXI	MS	Family Practice	S	ESZOPICLONE	ESZOPICLONE		21	21	630	275.49		*		*
1134102296	DUNGAN	VINCENT	MERIDIAN	MS	Gastroenterology	S	ESZOPICLONE	ESZOPICLONE		11	11	330	189.2		*	11		11	330	189.2
1801904891	JEWELL	BAYLOR	TUPELO	MS	General Practice	T	ESZOPICLONE	ESZOPICLONE		11	11	330	494.61	0		0		0	0	0
1346446671	WALL	ALLISON	GULFPORT	MS	Hematology-Oncology	S	ESZOPICLONE	ESZOPICLONE		15	15	450	149.28		*		*
1528228541	HIGHTOWER	OLIVIA	GULFPORT	MS	Hematology-Oncology	S	ESZOPICLONE	ESZOPICLONE		16	16	480	207.42		#		#
1003841073	HARRISON	JERRY	MADISON	MS	Internal Medicine	S	ESZOPICLONE	ESZOPICLONE	11	21	37	1110	420.26		#		#
1023034097	HICKS	JASON	RIDGELAND	MS	Internal Medicine	S	ESZOPICLONE	ESZOPICLONE		19	24.3	670	557.5		*		*
1043235047	MCCOMB	WILLIAM	AMORY	MS	Internal Medicine	S	ESZOPICLONE	ESZOPICLONE		11	13	390	227.09		*	11		13	390	227.09
1053408476	CLARK	STEVEN	CLEVELAND	MS	Internal Medicine	S	ESZOPICLONE	ESZOPICLONE		41	43	1290	8139.84		*	27		29	870	803.53
1093883795	PUTNAM	THOMAS	BOONEVILLE	MS	Internal Medicine	S	ESZOPICLONE	ESZOPICLONE		25	25	570	2179.05		*	13		13	390	531.96
1124133400	HEM	HALVOR	LONG BEACH	MS	Internal Medicine	S	ESZOPICLONE	ESZOPICLONE		12	12	360	107.01		*	12		12	360	107.01
1164589388	LENOX	VALERIE	BILOXI	MS	Internal Medicine	S	ESZOPICLONE	ESZOPICLONE		20	22	630	524.01		*	20		22	630	524.01
1215063219	HINES	KENNETH	GREENWOOD	MS	Internal Medicine	S	ESZOPICLONE	ESZOPICLONE		21	25	735	286.59		*	21		25	735	286.59
1225147135	MONTALVO	RAMIRO	BROOKHAVEN	MS	Internal Medicine	S	ESZOPICLONE	ESZOPICLONE		21	23	690	365.97		*	21		23	690	365.97
1255593265	BRITT	BLAINE	BROOKHAVEN	MS	Internal Medicine	S	ESZOPICLONE	ESZOPICLONE		11	11	330	116.83	0		0		0	0	0
1275535551	SCOTT	MICHAEL	NEW ALBANY	MS	Internal Medicine	S	ESZOPICLONE	ESZOPICLONE		20	28	840	668.33		*		*
1275648099	TILLEY	RICHARD	GULFPORT	MS	Internal Medicine	S	ESZOPICLONE	ESZOPICLONE		33	49	1470	1020.81		*	33		49	1470	1020.81
1295965614	BLALACK	VIRGINIA	GULFPORT	MS	Internal Medicine	S	ESZOPICLONE	ESZOPICLONE		13	13	390	178.53		*	13		13	390	178.53
1316954225	WOODLIFF	DANIEL	JACKSON	MS	Internal Medicine	S	ESZOPICLONE	ESZOPICLONE		22	39	1170	878.05		*	22		39	1170	878.05
1346247798	SHANDS	THOMAS	NEW ALBANY	MS	Internal Medicine	S	ESZOPICLONE	ESZOPICLONE		13	13	390	532.66		#		#
1356458111	CHAUBE	SANJAY	BAY ST LOUIS	MS	Internal Medicine	S	ESZOPICLONE	ESZOPICLONE		12	12	360	161.16		#		#
1386716553	MORGAN	MICHAEL	MADISON	MS	Internal Medicine	S	ESZOPICLONE	ESZOPICLONE		18	18	517	502.17		#		#
1396816989	ADDISON	HOLLAND	JACKSON	MS	Internal Medicine	S	ESZOPICLONE	ESZOPICLONE		29	39	1170	851.06		*	29		39	1170	851.06
1437266384	MOAK	EDWARD	BROOKHAVEN	MS	Internal Medicine	S	ESZOPICLONE	ESZOPICLONE		13	13	390	485.89		*	13		13	390	485.89
1497860670	LAROSA	DAVID	GULFPORT	MS	Internal Medicine	S	ESZOPICLONE	ESZOPICLONE		28	36	1060	741.56		#		#
1518901255	THOMPSON	ALLAN	GREENVILLE	MS	Internal Medicine	S	ESZOPICLONE	ESZOPICLONE		12	12	360	501.6		*	12		12	360	501.6
1538179536	CASTILLO	JAIME	VARDAMAN	MS	Internal Medicine	S	ESZOPICLONE	ESZOPICLONE		16	16	480	202.05		*		*
1538297593	ROBERTSON	DONALD	IUKA	MS	Internal Medicine	S	ESZOPICLONE	ESZOPICLONE		23	33	990	504.47		*	11		21	630	266.07
1558432005	CAMPBELL	NANCY	JACKSON	MS	Internal Medicine	S	ESZOPICLONE	ESZOPICLONE		11	13	390	221.6		*	11		13	390	221.6
1568449536	KEADY, JR	DWIGHT	PHILADELPHIA	MS	Internal Medicine	S	ESZOPICLONE	ESZOPICLONE		11	11	330	460.35		*	11		11	330	460.35
1619939204	NABORS	DEANNA	SOUTHAVEN	MS	Internal Medicine	S	ESZOPICLONE	ESZOPICLONE		13	13	390	486.19		*	13		13	390	486.19
1649294042	NOYES	TIMOTHY	CORINTH	MS	Internal Medicine	S	ESZOPICLONE	ESZOPICLONE		34	42	1260	857.42		#		#
1659449361	GREENHAW	DAVID	BOONEVILLE	MS	Internal Medicine	S	ESZOPICLONE	ESZOPICLONE		23	23	690	725.45		*		*
1730270786	WHEELER	HAROLD	GREENWOOD	MS	Internal Medicine	S	ESZOPICLONE	ESZOPICLONE		11	11	330	113.7		*	11		11	330	113.7
1760553655	FLAUTT	FRANK	GREENWOOD	MS	Internal Medicine	S	ESZOPICLONE	ESZOPICLONE		13	13	390	223.6		*	13		13	390	223.6
1770597163	MCSHAN	MAURICE	JACKSON	MS	Internal Medicine	S	ESZOPICLONE	ESZOPICLONE		21	21	630	232.35		*	21		21	630	232.35
1770794695	CROSS	JOHN	JACKSON	MS	Internal Medicine	S	ESZOPICLONE	ESZOPICLONE		14	14	420	234.91	0		0		0	0	0
1770855173	NORTON	VALERIE	CORINTH	MS	Internal Medicine	S	ESZOPICLONE	ESZOPICLONE		14	14	420	446.77		*		*
1780687855	CRITTENDEN	JAMES	BAY ST LOUIS	MS	Internal Medicine	S	ESZOPICLONE	ESZOPICLONE		20	20	600	423.93		*	20		20	600	423.93
1780791004	MCINTOSH	COOPER	OXFORD	MS	Internal Medicine	S	ESZOPICLONE	ESZOPICLONE		17	17	492	209.42		*	17		17	492	209.42
1801835343	PARKER	DONALD	TUPELO	MS	Internal Medicine	S	ESZOPICLONE	ESZOPICLONE		11	13	390	174.76		*	11		13	390	174.76
1801868666	ALLEN	JOHN	OLIVE BRANCH	MS	Internal Medicine	S	ESZOPICLONE	ESZOPICLONE		11	11	330	111.43		*	11		11	330	111.43
1811928005	SLIGH	THOMAS	VICKSBURG	MS	Internal Medicine	S	ESZOPICLONE	ESZOPICLONE		14	14	420	379.65		*		*
1831197862	KOSKAN	IRENE	BAY ST LOUIS	MS	Internal Medicine	S	ESZOPICLONE	ESZOPICLONE		25	29	870	1393.1		*	25		29	870	1393.1
1841221702	BROWN	BRETT	COLUMBUS	MS	Internal Medicine	S	ESZOPICLONE	ESZOPICLONE		31	31	930	478.44		*	31		31	930	478.44
1881608495	NORTON	MARK	LAUREL	MS	Internal Medicine	S	ESZOPICLONE	ESZOPICLONE		11	11	330	228.18		*	11		11	330	228.18
1912946450	PACE	MARY	TUPELO	MS	Internal Medicine	S	ESZOPICLONE	ESZOPICLONE		28	30	894	1024.8		*	28		30	894	1024.8
1922237411	PIERCE	SAMUEL	JACKSON	MS	Internal Medicine	S	ESZOPICLONE	ESZOPICLONE		15	15	450	343.35		#		#
1932155538	LODEN	JULIAN	TUPELO	MS	Internal Medicine	S	ESZOPICLONE	ESZOPICLONE		17	19	570	507.93		*	17		19	570	507.93
1932158664	ONG	MANUEL	CARTHAGE	MS	Internal Medicine	S	ESZOPICLONE	ESZOPICLONE		13	13	390	273.51		*		*
1972587418	OWEN	STANFORD	GULFPORT	MS	Internal Medicine	S	ESZOPICLONE	ESZOPICLONE		13	13	390	148.18		*	13		13	390	148.18
1992877047	VANLANDINGHAM	PAUL	JACKSON	MS	Internal Medicine	S	ESZOPICLONE	ESZOPICLONE		13	17	510	167.89		*	13		17	510	167.89
1205825643	LANIER	DOUGLAS	GULFPORT	MS	Nephrology	S	ESZOPICLONE	ESZOPICLONE		21	23	690	399.78		#		#
1083650345	CHANDLER	ANGELA	JACKSON	MS	Neurology	S	ESZOPICLONE	ESZOPICLONE		12	12	360	347.17	0		0		0	0	0
1205997251	GROW	CHELSEA	GULFPORT	MS	Neurology	S	ESZOPICLONE	ESZOPICLONE		37	41	1230	666.02		*	23		23	690	464.45
1285668921	MISHRA	ABHA	GULFPORT	MS	Neurology	S	ESZOPICLONE	ESZOPICLONE		24	28	840	479.92		#		#
1336212554	NALLURI	KRISHNA	GULFPORT	MS	Neurology	S	ESZOPICLONE	ESZOPICLONE		21	21	630	196.24		*	21		21	630	196.24
1447323001	ROSS	DIANE	GULFPORT	MS	Neurology	S	ESZOPICLONE	ESZOPICLONE		20	24	720	536.99		*		*
1730138843	FREDERICKS	RUTH	JACKSON	MS	Neurology	S	ESZOPICLONE	ESZOPICLONE		59	63	1890	1624.51		*	13		13	390	213.72
1780793331	SCHWARTZ	RONALD	HATTIESBURG	MS	Neurology	S	ESZOPICLONE	ESZOPICLONE		12	12	351	423.16		*		*
1932384427	GOLI	KRISHNA	JACKSON	MS	Neurology	S	ESZOPICLONE	ESZOPICLONE		16	22	660	497.34		#		#
1053554808	RICHARDS	JULIET	GULFPORT	MS	Nurse Practitioner	S	ESZOPICLONE	ESZOPICLONE		12	12	360	123.45		*	12		12	360	123.45
1053681213	VAUGHN	JOYCE	FLOWOOD	MS	Nurse Practitioner	S	ESZOPICLONE	ESZOPICLONE		16	16	480	637.59	0		0		0	0	0
1073574687	PARKER	GREGORY	GULFPORT	MS	Nurse Practitioner	S	ESZOPICLONE	ESZOPICLONE		12	12	360	296.98		#		#
1093137309	HOBGOOD	CAROL	TYLERTOWN	MS	Nurse Practitioner	S	ESZOPICLONE	ESZOPICLONE		12	12	360	121.32		*	12		12	360	121.32
1093774267	MILLER	MARY	WEST POINT	MS	Nurse Practitioner	S	ESZOPICLONE	ESZOPICLONE		15	15	423	697.1		#		#
1164434163	GIBSON	ANGELA	JACKSON	MS	Nurse Practitioner	S	ESZOPICLONE	ESZOPICLONE		12	12	360	492.84		*	12		12	360	492.84
1184879439	BURGE	GINA	JACKSON	MS	Nurse Practitioner	S	ESZOPICLONE	ESZOPICLONE		11	13	390	136.36		*		*
1306147947	RAY	RICHARD	GULFPORT	MS	Nurse Practitioner	S	ESZOPICLONE	ESZOPICLONE		22	22	660	290.57	0		0		0	0	0
1316270762	DENMARK	CYNTHIA	LEAKESVILLE	MS	Nurse Practitioner	S	ESZOPICLONE	ESZOPICLONE		12	12	360	492.84		*	12		12	360	492.84
1336422021	BROWN	ELIZABETH	BROOKHAVEN	MS	Nurse Practitioner	S	ESZOPICLONE	ESZOPICLONE		11	11	330	85.58		*	11		11	330	85.58
1376713313	RIVERO	GINA	PICAYUNE	MS	Nurse Practitioner	S	ESZOPICLONE	ESZOPICLONE		11	11	330	90.53		*	11		11	330	90.53
1376814533	MILLER	PRISCILLA	MERIDIAN	MS	Nurse Practitioner	S	ESZOPICLONE	ESZOPICLONE		14	18	540	292.52		*		*
1386193183	EVANS	JOANNIE	GULFPORT	MS	Nurse Practitioner	S	ESZOPICLONE	ESZOPICLONE		12	12	358	130.72		*	12		12	358	130.72
1386720241	EDRINGTON	BETTY	LONG BEACH	MS	Nurse Practitioner	S	ESZOPICLONE	ESZOPICLONE		11	11	330	328.86		*	11		11	330	328.86
1427421528	GARRISON	CORREAL	NEW ALBANY	MS	Nurse Practitioner	S	ESZOPICLONE	ESZOPICLONE		12	12	360	376.25	0		0		0	0	0
1467886937	FISHER	THOMAS	YAZOO CITY	MS	Nurse Practitioner	S	ESZOPICLONE	ESZOPICLONE		19	19	570	590.67		#		#
1508815713	ALDRIDGE	MARCENIA	MCCOMB	MS	Nurse Practitioner	S	ESZOPICLONE	ESZOPICLONE		15	23	690	238.83		*	15		23	690	238.83
1508906629	MESSER	ALICE	FLOWOOD	MS	Nurse Practitioner	S	ESZOPICLONE	ESZOPICLONE		12	12	360	437.86		*		*
1528373586	WALLEY	ANNA	JACKSON	MS	Nurse Practitioner	S	ESZOPICLONE	ESZOPICLONE		18	18	540	183.56		*	18		18	540	183.56
1568801108	BOONE	GABRIELLE	MERIDIAN	MS	Nurse Practitioner	S	ESZOPICLONE	ESZOPICLONE		23	23	690	394.75		*	23		23	690	394.75
1588053052	COLE	JUSTIN	LAUREL	MS	Nurse Practitioner	S	ESZOPICLONE	ESZOPICLONE		33	33	990	869.44		*	13		13	390	207.32
1649429481	SOUTH	TERESA	IUKA	MS	Nurse Practitioner	S	ESZOPICLONE	ESZOPICLONE		13	13.3	396	230.1		*	13		13.3	396	230.1
1669457925	FERO	JOSEPH	VANCLEAVE	MS	Nurse Practitioner	S	ESZOPICLONE	ESZOPICLONE		14	14	419	250.81		*		*
1770997678	ZAHEDI	AARON	GULFPORT	MS	Nurse Practitioner	S	ESZOPICLONE	ESZOPICLONE		41	41	1210	1358.94		*	12		12	360	538.9
1780690545	WHITE	KARA	NORTH CARROLLTON	MS	Nurse Practitioner	S	ESZOPICLONE	ESZOPICLONE		12	12	360	491.04	0		0		0	0	0
1790205235	MARKEY	KATHRYN	JACKSON	MS	Nurse Practitioner	S	ESZOPICLONE	ESZOPICLONE		23	23	688	2622.4		*	11		11	328	113.09
1851408744	UPTON	SHARON	OXFORD	MS	Nurse Practitioner	S	ESZOPICLONE	ESZOPICLONE		23	23	667	232.24		*	23		23	667	232.24
1891943692	SOSA	KELLY	BYRAM	MS	Nurse Practitioner	S	ESZOPICLONE	ESZOPICLONE		11	11	330	92.49		*	11		11	330	92.49
1922181932	MOSBY	JUDY	MERIDIAN	MS	Nurse Practitioner	S	ESZOPICLONE	ESZOPICLONE		30	30	900	307.6		*	13		13	390	121.42
1982012548	HARVEY	JOHN	MCCOMB	MS	Nurse Practitioner	S	ESZOPICLONE	ESZOPICLONE		21	25	750	373.95		*	21		25	750	373.95
1982623393	KNOWLTON	SUSAN	GULFPORT	MS	Nurse Practitioner	S	ESZOPICLONE	ESZOPICLONE		12	12	360	610.56	0		0		0	0	0
1083685242	SLOCUM	WAYNE	TUPELO	MS	Obstetrics & Gynecology	S	ESZOPICLONE	ESZOPICLONE		12	12	360	491.04		*	12		12	360	491.04
1508969213	INGRAM	FRED	JACKSON	MS	Obstetrics & Gynecology	S	ESZOPICLONE	ESZOPICLONE		12	12	337	101.14		*	12		12	337	101.14
1770531337	PASHA	AZHAR	MERIDIAN	MS	Pain Management	S	ESZOPICLONE	ESZOPICLONE		37	37	1110	479.21		*		*
1235493701	MCLEOD	MARY	JACKSON	MS	Pediatric Medicine	S	ESZOPICLONE	ESZOPICLONE		14	14	420	534.56		*	14		14	420	534.56
1356314702	BUCKLEY	ROBERT	COLUMBUS	MS	Pediatric Medicine	S	ESZOPICLONE	ESZOPICLONE		13	15	450	477.1		*	13		15	450	477.1
1477915718	KIMBERL	JOHANNA	VICKSBURG	MS	Physician Assistant	S	ESZOPICLONE	ESZOPICLONE		11	11	330	138		*		*
1619428810	LINGLE	MATTHEW	OLIVE BRANCH	MS	Physician Assistant	S	ESZOPICLONE	ESZOPICLONE		11	11	330	316.38		*	11		11	330	316.38
1699836791	RIVERA	YURI	PURVIS	MS	Physician Assistant	S	ESZOPICLONE	ESZOPICLONE		16	22	660	435.74		*	16		22	660	435.74
1891743183	HERING	DANIEL	MCCOMB	MS	Physician Assistant	S	ESZOPICLONE	ESZOPICLONE		12	12	248	196.92	0		0		0	0	0
1164434882	RODRIGUEZ	ALFREDO	STARKVILLE	MS	Psychiatry	S	ESZOPICLONE	ESZOPICLONE		11	11	330	451.77		*	11		11	330	451.77
1447350541	OVERSTREET	RAYMOND	COLUMBUS	MS	Psychiatry	S	ESZOPICLONE	ESZOPICLONE		12	12	360	279.59	0		0		0	0	0
1578542007	MCGILBRA	JEFFREY	MERIDIAN	MS	Psychiatry	S	ESZOPICLONE	ESZOPICLONE		13	13	390	151.65		*		*
1629136825	WELCH	WILLIAM	JACKSON	MS	Psychiatry	S	ESZOPICLONE	ESZOPICLONE		11	11	330	447.84	0		0		0	0	0
1649318486	MCLAIN	MARK	RIDGELAND	MS	Psychiatry	S	ESZOPICLONE	ESZOPICLONE		16	24	720	231.73		*	16		24	720	231.73
1730114117	WARREN	ERIC	BRANDON	MS	Psychiatry	S	ESZOPICLONE	ESZOPICLONE		13	13	390	501.62	0		0		0	0	0
1861423766	SCURRIA	PHILIP	VICKSBURG	MS	Psychiatry	S	ESZOPICLONE	ESZOPICLONE		33	33	976	3810.99		*		*
1992843742	WEBB	MARK	RIDGELAND	MS	Psychiatry & Neurology	T	ESZOPICLONE	ESZOPICLONE		20	20	600	575.45		#		#
1033103122	CANNON	D	JACKSON	MS	Pulmonary Disease	S	ESZOPICLONE	ESZOPICLONE		14	30	900	1199.44		*	14		30	900	1199.44
1336145770	ALEXANDER	RICHMOND	MERIDIAN	MS	Pulmonary Disease	S	ESZOPICLONE	ESZOPICLONE		11	11	330	724.41		*	11		11	330	724.41
1457345456	MCGEE	ROBERT	JACKSON	MS	Pulmonary Disease	S	ESZOPICLONE	ESZOPICLONE		14	14	420	155.68		*		*
1528031077	EDMONSON	WILLIAM	TUPELO	MS	Pulmonary Disease	S	ESZOPICLONE	ESZOPICLONE		12	12	350	171.54		*	12		12	350	171.54
1760564660	WILLIAMS	WILLIAM	JACKSON	MS	Pulmonary Disease	S	ESZOPICLONE	ESZOPICLONE		24	24	720	1030.77		#		#
1255334280	HENSARLING	JAMES	FLOWOOD	MS	Rheumatology	S	ESZOPICLONE	ESZOPICLONE		23	23	690	556.47		*	23		23	690	556.47
1659466274	ROCKHOLD	LINDA	JACKSON	MS	Rheumatology	S	ESZOPICLONE	ESZOPICLONE		11	11	165	55.79		*	11		11	165	55.79
1285855973	DARIN	MICHAEL	OCEAN SPRINGS	MS	Sleep Medicine	S	ESZOPICLONE	ESZOPICLONE		13	21	630	179.89		*		*
1124077334	COUTINHO	NEWTON	MISSOULA	MT	Cardiology	S	ESZOPICLONE	ESZOPICLONE		25	25	750	1134.78		*	25		25	750	1134.78
1255319216	FRENCH	BAYNE	WHITEFISH	MT	Family Practice	S	ESZOPICLONE	ESZOPICLONE		17	17	470	361.61		*	17		17	470	361.61
1255373411	BULLMAN	JON	BILLINGS	MT	Family Practice	S	ESZOPICLONE	ESZOPICLONE		22	22	660	863.16		#		#
1265544183	MARGARIS	MELCHISEDEK	GREAT FALLS	MT	Family Practice	S	ESZOPICLONE	ESZOPICLONE		12	12	360	135.84	0		0		0	0	0
1316932940	REIFF	TERRY	WHITEHALL	MT	Family Practice	S	ESZOPICLONE	ESZOPICLONE		12	12	360	921.81		*		*
1407847155	MARLER	CHARLES	GREAT FALLS	MT	Family Practice	S	ESZOPICLONE	ESZOPICLONE		14	14	279	107.51		*	14		14	279	107.51
1457391203	KRESS	ERIC	MISSOULA	MT	Family Practice	S	ESZOPICLONE	ESZOPICLONE		35	51	1530	482.03		*	35		51	1530	482.03
1538102983	NICHOLS	ROBERT	BILLINGS	MT	Family Practice	S	ESZOPICLONE	ESZOPICLONE		30	34	1020	1033.15		*	16		20	600	785.86
1548322845	JONES	HEATHER	POLSON	MT	Family Practice	S	ESZOPICLONE	ESZOPICLONE		15	17	510	227.88		*	15		17	510	227.88
1609197433	FORDHAM	JANICE	LAUREL	MT	Family Practice	S	ESZOPICLONE	ESZOPICLONE		13	13	390	412.27		#		#
1629013750	STONER	KIRK	PLENTYWOOD	MT	Family Practice	S	ESZOPICLONE	ESZOPICLONE		13	13	370	204.32		*	13		13	370	204.32
1679574131	SHELTON	LAURA	FLORENCE	MT	Family Practice	S	ESZOPICLONE	ESZOPICLONE		19	19	532	388.68		*		*
1730120718	ULRICH	ROBERT	LAUREL	MT	Family Practice	S	ESZOPICLONE	ESZOPICLONE		13	31	930	824.95		#		#
1811919673	SONNENBERG	LARRY	BOZEMAN	MT	Family Practice	S	ESZOPICLONE	ESZOPICLONE		17	21	615	854.97		*		*
1841495512	WEINBERGER	APRIL	CORVALLIS	MT	Family Practice	S	ESZOPICLONE	ESZOPICLONE		15	27	810	816.58		#		#
1871695320	TREPTOW	CRAIG	GREAT FALLS	MT	Family Practice	S	ESZOPICLONE	ESZOPICLONE		13	13	367	158.35		*	13		13	367	158.35
1932194750	LAKE	LIBBY	GREAT FALLS	MT	Family Practice	S	ESZOPICLONE	ESZOPICLONE		16	26	780	640.27		*		*
1992706857	KUBICKA	KURT	HELENA	MT	Family Practice	S	ESZOPICLONE	ESZOPICLONE		12	12	345	176.68		*	12		12	345	176.68
1609965540	EARL	ANNA	CHESTER	MT	General Practice	S	ESZOPICLONE	ESZOPICLONE		16	16	480	1407.5		*	16		16	480	1407.5
1013958537	JOHNSON	MARISE	KALISPELL	MT	Internal Medicine	S	ESZOPICLONE	ESZOPICLONE		12	12	330	171.76		*	12		12	330	171.76
1053671792	BELZER	BLYTHE	MISSOULA	MT	Internal Medicine	S	ESZOPICLONE	ESZOPICLONE		16	16	480	902.23		*	16		16	480	902.23
1083980619	MITCHELL	DANIEL	BOZEMAN	MT	Internal Medicine	S	ESZOPICLONE	ESZOPICLONE		14	20	600	1214.81		*	14		20	600	1214.81
1104840842	HERRING	MICHAEL	BOZEMAN	MT	Internal Medicine	S	ESZOPICLONE	ESZOPICLONE		12	30	880	917.66		*	12		30	880	917.66
1285746693	KALE	KARI	BILLINGS	MT	Internal Medicine	S	ESZOPICLONE	ESZOPICLONE		13	13	390	325.25		*	13		13	390	325.25
1336127463	GREGORY	JOE	BUTTE	MT	Internal Medicine	S	ESZOPICLONE	ESZOPICLONE		12	12	315	128.22		*		*
1346335189	BLAIR	KATHLEEN	GREAT FALLS	MT	Internal Medicine	S	ESZOPICLONE	ESZOPICLONE		50	56	1622	1045.5		*	50		56	1622	1045.5
1457312464	GERASIMOU	EVE	GREAT FALLS	MT	Internal Medicine	S	ESZOPICLONE	ESZOPICLONE		14	20	525	374.43		*	14		20	525	374.43
1477563690	BALDRIDGE	TERESA	MISSOULA	MT	Internal Medicine	S	ESZOPICLONE	ESZOPICLONE		13	13	364	1599.39	0		0		0	0	0
1518998426	PULLMAN	JOHN	BUTTE	MT	Internal Medicine	S	ESZOPICLONE	ESZOPICLONE		19	25	735	379.91		#		#
1528160173	KINGSLAND	STACY	GREAT FALLS	MT	Internal Medicine	S	ESZOPICLONE	ESZOPICLONE		19	33	990	1132.19		#		#
1649433293	POTTER	CHRYSTAL	GLENDIVE	MT	Internal Medicine	S	ESZOPICLONE	ESZOPICLONE		29	29	870	1167.36		*	29		29	870	1167.36
1669419057	SORENSEN	NEAL	BILLINGS	MT	Internal Medicine	S	ESZOPICLONE	ESZOPICLONE		14	22	660	643.78		*		*
1700844941	REDFIELD	KELLY	KALISPELL	MT	Internal Medicine	S	ESZOPICLONE	ESZOPICLONE		11	11	312	130.17		*	11		11	312	130.17
1760709661	HARADA	KEVIN	HAVRE	MT	Internal Medicine	S	ESZOPICLONE	ESZOPICLONE		33	33	990	744.28		*	21		21	630	449.64
1780609610	RUDOLPH	JUSTEN	BILLINGS	MT	Internal Medicine	S	ESZOPICLONE	ESZOPICLONE		12	12	360	1097.49		*	12		12	360	1097.49
1780685644	ROUX	TIMOTHY	GREAT FALLS	MT	Internal Medicine	S	ESZOPICLONE	ESZOPICLONE		27	33	932	762.55		*	14		20	542	454.39
1811979099	TAVERNA	JACOB	BUTTE	MT	Internal Medicine	S	ESZOPICLONE	ESZOPICLONE		22	22	615	350.12		*	22		22	615	350.12
1861423071	CHAMBERLAIN	DAVID	BUTTE	MT	Internal Medicine	S	ESZOPICLONE	ESZOPICLONE		18	18	540	248.56		*		*
1891706537	ADAMS	TIMOTHY	BOZEMAN	MT	Internal Medicine	S	ESZOPICLONE	ESZOPICLONE		21	25	730	344.26		#		#
1932496239	GOMEZ TOBIAS	DANIEL	BILLINGS	MT	Internal Medicine	S	ESZOPICLONE	ESZOPICLONE		12	12	360	3478.77		*	12		12	360	3478.77
1679671598	RIGGINS	SCOTT	BILLINGS	MT	Neurology	S	ESZOPICLONE	ESZOPICLONE		12	12	360	132.42		*	12		12	360	132.42
1821309071	QURESHI	SARA	BILLINGS	MT	Neurology	S	ESZOPICLONE	ESZOPICLONE		11	11	330	79.18	0		0		0	0	0
1043503956	DURWARD	JENNIFER	HAVRE	MT	Nurse Practitioner	S	ESZOPICLONE	ESZOPICLONE		12	12	360	204.18	0		0		0	0	0
1174916761	TAYLOR	MARCIA	BILLINGS	MT	Nurse Practitioner	S	ESZOPICLONE	ESZOPICLONE		18	18	540	1270.3		*		*
1295029718	ZUFELT	HEATHER	HELENA	MT	Nurse Practitioner	S	ESZOPICLONE	ESZOPICLONE		22	22	640	415.28	0		0		0	0	0
1346762127	DEVINE	SUSAN	HAMILTON	MT	Nurse Practitioner	S	ESZOPICLONE	ESZOPICLONE		24	24	678	923.15		#		#
1417037292	MAXWELL	LADONNA	GREAT FALLS	MT	Nurse Practitioner	S	ESZOPICLONE	ESZOPICLONE		16	16	464	1222.76	0		0		0	0	0
1447347281	PESSL	LIESE	BOZEMAN	MT	Nurse Practitioner	S	ESZOPICLONE	ESZOPICLONE		12	12	320	261.4	0		0		0	0	0
1548258718	YOUDERIAN	ROSEMARY	LEWISTOWN	MT	Nurse Practitioner	S	ESZOPICLONE	ESZOPICLONE		11	11	313	511.43	0		0		0	0	0
1558515650	STRICKER	LISA	BILLINGS	MT	Nurse Practitioner	S	ESZOPICLONE	ESZOPICLONE		13	13	364	186.66		*		*
1558735688	MILLER	BELINDA	LIBBY	MT	Nurse Practitioner	S	ESZOPICLONE	ESZOPICLONE		12	12	360	237.12	0		0		0	0	0
1578867016	JENNINGS	DONNA	MISSOULA	MT	Nurse Practitioner	S	ESZOPICLONE	ESZOPICLONE		12	12	348	291.12	0		0		0	0	0
1588849087	HONSKY	JOHN	MISSOULA	MT	Nurse Practitioner	S	ESZOPICLONE	ESZOPICLONE		12	12	340	831.9	0		0		0	0	0
1629045356	POSS	SHELLEY	LEWISTOWN	MT	Nurse Practitioner	S	ESZOPICLONE	ESZOPICLONE		12	12	360	135.84		*	12		12	360	135.84
1679511547	ADAMS	MARY	KALISPELL	MT	Nurse Practitioner	S	ESZOPICLONE	ESZOPICLONE		14	20	600	792.94		*	14		20	600	792.94
1740621622	LARKIN	JULIE	WARM SPRINGS	MT	Nurse Practitioner	S	ESZOPICLONE	ESZOPICLONE		32	32	888	720.25	0		0		0	0	0
1801116322	WESTPHAL	ASHLEY	KALISPELL	MT	Nurse Practitioner	S	ESZOPICLONE	ESZOPICLONE		12	12	360	202.5	0		0		0	0	0
1851682736	WALTERS	IRENE	HAMILTON	MT	Nurse Practitioner	S	ESZOPICLONE	ESZOPICLONE		19	19	566	842.66		#		#
1881009892	RASMUSSEN	ANDREA	MISSOULA	MT	Nurse Practitioner	S	ESZOPICLONE	ESZOPICLONE		12	12	342	528.75		#		#
1982686176	MULCAIRE-JONES	GEORGE	BUTTE	MT	Obstetrics & Gynecology	S	ESZOPICLONE	ESZOPICLONE		13	13	390	163.8		*	13		13	390	163.8
1407852312	SCHABACKER	MICHAEL	BILLINGS	MT	Pain Management	S	ESZOPICLONE	ESZOPICLONE		27	32.8	936	518.28		#		#
1356317010	CARLSON	MARYANN	COLUMBIA FALLS	MT	Pediatric Medicine	S	ESZOPICLONE	ESZOPICLONE		14	14	400	72.3	0		0		0	0	0
1366472698	ZEMACKE	MATTHEW	KALISPELL	MT	Physician Assistant	S	ESZOPICLONE	ESZOPICLONE		18	18	504	180.81	0		0		0	0	0
1902293822	ROUTEN	NAOMI	BILLINGS	MT	Physician Assistant	S	ESZOPICLONE	ESZOPICLONE		11	11	330	835.34		*		*
1003808478	BOYLE	JOSEPH	KALISPELL	MT	Psychiatry	S	ESZOPICLONE	ESZOPICLONE		13	13	327	146.92		*		*
1336155159	ELROD	SCOTT	MISSOULA	MT	Psychiatry	S	ESZOPICLONE	ESZOPICLONE		12	12	337	144.25		*	12		12	337	144.25
1407928765	HOLMAN	PHILLIP	MISSOULA	MT	Psychiatry	S	ESZOPICLONE	ESZOPICLONE		18	18	524	1165.22	0		0		0	0	0
1417922485	CALKIN	PATRICIA	GREAT FALLS	MT	Psychiatry	S	ESZOPICLONE	ESZOPICLONE		28	28	840	1508.73		*		*
1437122207	STILES	TROY	BILLINGS	MT	Psychiatry	S	ESZOPICLONE	ESZOPICLONE		30	46	1380	1459.17		*		*
1508940941	MOZER	MARK	HELENA	MT	Psychiatry	S	ESZOPICLONE	ESZOPICLONE		22	34	1020	552.33		*		*
1649245937	EVANS	MARY	GREAT FALLS	MT	Psychiatry	S	ESZOPICLONE	ESZOPICLONE		12	12	350	213.56	0		0		0	0	0
1306844832	WEFALD	FRANKLIN	SMITHFIELD	NC	Cardiology	S	ESZOPICLONE	ESZOPICLONE		11	11	330	3021.04	0		0		0	0	0
1508825423	WOODWARD	MARTIN	CHARLOTTE	NC	Emergency Medicine	S	ESZOPICLONE	ESZOPICLONE		13	13	390	1062.84		*	13		13	390	1062.84
1215932140	LAWRENCE	MARY	MOREHEAD CITY	NC	Endocrinology	S	ESZOPICLONE	ESZOPICLONE		26	28.5	849	782.94		#		#
1003897042	MITCHELL	PHILIP	BURNSVILLE	NC	Family Practice	S	ESZOPICLONE	ESZOPICLONE		11	11	330	122.66	0		0		0	0	0
1023001484	NORMAN	SOENDA	RALEIGH	NC	Family Practice	S	ESZOPICLONE	ESZOPICLONE		21	23	690	2552.42		#		#
1023037447	LEWIN	MARC	CHARLOTTE	NC	Family Practice	S	ESZOPICLONE	ESZOPICLONE		15	23	690	708.96		*	15		23	690	708.96
1023116142	MERGY	JAMES	FAYETTEVILLE	NC	Family Practice	S	ESZOPICLONE	ESZOPICLONE		12	16	480	177.28		*	12		16	480	177.28
1023157229	HAWKINS	MARK	CLAREMONT	NC	Family Practice	S	ESZOPICLONE	ESZOPICLONE		21	35	1005	520.26		*	21		35	1005	520.26
1033160346	SHEA	TIMOTHY	BREVARD	NC	Family Practice	S	ESZOPICLONE	ESZOPICLONE		21	27	810	640.9		#		#
1043447410	JACKSON	CELESTE	GREENVILLE	NC	Family Practice	S	ESZOPICLONE	ESZOPICLONE		12	12	360	132	0		0		0	0	0
1053474718	HUGHES	LINDA	RAEFORD	NC	Family Practice	S	ESZOPICLONE	ESZOPICLONE		23	23	690	509.41		*		*
1073553269	BROADBENT	BRYAN	WILMINGTON	NC	Family Practice	S	ESZOPICLONE	ESZOPICLONE		12	12	360	429.24		*		*
1073771713	VIEAGES	ANANDA	ASHEVILLE	NC	Family Practice	S	ESZOPICLONE	ESZOPICLONE		11	11	330	159.2		*	11		11	330	159.2
1073951802	CONNEL	STEFANI	CAROLINA SHORES	NC	Family Practice	S	ESZOPICLONE	ESZOPICLONE		12	14	380	677.4		#		#
1083875793	LOCKLEAR	CHARLENE	LUMBERTON	NC	Family Practice	S	ESZOPICLONE	ESZOPICLONE		13	21	598	387.01		*		*
1093935058	REDDY	VINAY	CHAPEL HILL	NC	Family Practice	S	ESZOPICLONE	ESZOPICLONE		12	12	360	448.78		*	12		12	360	448.78
1104865963	ADCOCK	RUSTAN	ASHEVILLE	NC	Family Practice	S	ESZOPICLONE	ESZOPICLONE		12	12	360	138		*	12		12	360	138
1104872316	KIRBY	MARY	NEW BERN	NC	Family Practice	S	ESZOPICLONE	ESZOPICLONE		26	26	780	642.8		*	26		26	780	642.8
1114151750	RATLIFF	MELISSA	CHARLOTTE	NC	Family Practice	S	ESZOPICLONE	ESZOPICLONE		19	19	564	370.93		*	19		19	564	370.93
1114903143	SIEBEN	CANDICE	CAROLINA SHORES	NC	Family Practice	S	ESZOPICLONE	ESZOPICLONE		11	11	330	88.22		*	11		11	330	88.22
1124110994	WOODYEAR,JR	JOHN	TROY	NC	Family Practice	S	ESZOPICLONE	ESZOPICLONE		12	12	360	492.84		*	12		12	360	492.84
1134111719	KIEFER	MARK	LINCOLNTON	NC	Family Practice	S	ESZOPICLONE	ESZOPICLONE		13	13	390	895.69		*		*
1134122500	RAY	JOHN	FAYETTEVILLE	NC	Family Practice	S	ESZOPICLONE	ESZOPICLONE		19	19	570	398.66		*		*
1134128028	JOHNSON	RONALD	ARDEN	NC	Family Practice	S	ESZOPICLONE	ESZOPICLONE		13	13	390	455.13		#		#
1134211881	RUNKLE	ANDREW	ARDEN	NC	Family Practice	S	ESZOPICLONE	ESZOPICLONE		13	13	390	162.8		*		*
1134221096	RYAN	REGINA	SMITHFIELD	NC	Family Practice	S	ESZOPICLONE	ESZOPICLONE		17	17	450	379.07		#		#
1134358682	BODOKY	ANETTE	LELAND	NC	Family Practice	S	ESZOPICLONE	ESZOPICLONE		13	19	570	627.52		*		*
1134359045	SANDER	CHRISTOPHER	ARDEN	NC	Family Practice	S	ESZOPICLONE	ESZOPICLONE		19	19	570	302.05	0		0		0	0	0
1144429630	EDWARDS	JUSTIN	GREENVILLE	NC	Family Practice	S	ESZOPICLONE	ESZOPICLONE		12	12	360	492.84		*	12		12	360	492.84
1154340537	SALUKE	JULIA	KINGS MOUNTAIN	NC	Family Practice	S	ESZOPICLONE	ESZOPICLONE		24	24	720	616.6		*	24		24	720	616.6
1154393874	HUIN	ALEXANDRE	DURHAM	NC	Family Practice	S	ESZOPICLONE	ESZOPICLONE		13	13	390	109.72		*	13		13	390	109.72
1164480026	COX	ROBERT	GREENVILLE	NC	Family Practice	S	ESZOPICLONE	ESZOPICLONE		23	23	690	267.53		*	23		23	690	267.53
1164483004	LARSEN	WILLIAM	CHARLOTTE	NC	Family Practice	S	ESZOPICLONE	ESZOPICLONE		11	13	383	831.43		*		*
1164556718	FRANCO	JORGE	FAYETTEVILLE	NC	Family Practice	S	ESZOPICLONE	ESZOPICLONE		12	12	360	177.93		*	12		12	360	177.93
1174515076	MENDELSOHN	DAVID	CHARLOTTE	NC	Family Practice	S	ESZOPICLONE	ESZOPICLONE		11	17	510	146.4		*		*
1174542500	MCCABE	JOSEPH	MOREHEAD CITY	NC	Family Practice	S	ESZOPICLONE	ESZOPICLONE		18	18	540	449.05		*	18		18	540	449.05
1174594501	PLAUT	TIMOTHY	CANDLER	NC	Family Practice	S	ESZOPICLONE	ESZOPICLONE		12	12	360	148.8		*	12		12	360	148.8
1174815575	SENEKER	TIMOTHY	BURNSVILLE	NC	Family Practice	S	ESZOPICLONE	ESZOPICLONE		23	23	690	2319.23		*		*
1174961221	PARRISH	JOSEPH	GREENVILLE	NC	Family Practice	S	ESZOPICLONE	ESZOPICLONE		20	24	720	778.51		*		*
1184695272	BELCEA	OCTAVIAN	RALEIGH	NC	Family Practice	S	ESZOPICLONE	ESZOPICLONE		11	11	330	580.49		*	11		11	330	580.49
1184940421	ADCOCK	BRANDAN	ASHEVILLE	NC	Family Practice	S	ESZOPICLONE	ESZOPICLONE		12	12	360	163.2		*		*
1194700575	HANSEL	KEVAN	HENDERSONVILLE	NC	Family Practice	S	ESZOPICLONE	ESZOPICLONE		34	38	1140	1366.9		*	14		18	540	544.34
1194728949	LEONARD	THOMAS	CARTHAGE	NC	Family Practice	S	ESZOPICLONE	ESZOPICLONE		12	12	360	208.8		*	12		12	360	208.8
1194847707	CLAREY	KRISTEN	GREENSBORO	NC	Family Practice	S	ESZOPICLONE	ESZOPICLONE		17	25	750	3296.74		*	17		25	750	3296.74
1205808458	GIBBONS	ELIZABETH	CARY	NC	Family Practice	S	ESZOPICLONE	ESZOPICLONE		12	12	360	539.21		*	12		12	360	539.21
1205869864	MCMILLAN	JENNIFER	HARRISBURG	NC	Family Practice	S	ESZOPICLONE	ESZOPICLONE		12	14	420	524.26		*		*
1205898426	GALLOWAY	JAMES	AYDEN	NC	Family Practice	S	ESZOPICLONE	ESZOPICLONE		19	19	570	560.49		#		#
1215916119	GARCIA	JOSEPH	HUNTERSVILLE	NC	Family Practice	S	ESZOPICLONE	ESZOPICLONE		11	11	330	92.49		*	11		11	330	92.49
1215978358	BRONSTEIN	DAVID	ELON	NC	Family Practice	S	ESZOPICLONE	ESZOPICLONE		16	18	540	356.5		*	16		18	540	356.5
1225098908	SMITH	PATRICIA	HENDERSON	NC	Family Practice	S	ESZOPICLONE	ESZOPICLONE		12	12	350	226.14		*	12		12	350	226.14
1235333675	SIMMONS	ANDREA	LUMBERTON	NC	Family Practice	S	ESZOPICLONE	ESZOPICLONE		12	12	262	131.97		*	12		12	262	131.97
1265475636	MERRELL	BETSY	HENDERSONVILLE	NC	Family Practice	S	ESZOPICLONE	ESZOPICLONE		12	28	840	696.59		*	12		28	840	696.59
1265540751	WILLIAMS	BARTON	WILMINGTON	NC	Family Practice	S	ESZOPICLONE	ESZOPICLONE		16	22	638	558.37		*	16		22	638	558.37
1265632996	PISHARODY	MURALI	SANFORD	NC	Family Practice	S	ESZOPICLONE	ESZOPICLONE		12	18	540	218.78		*	12		18	540	218.78
1275522492	RHYNE	DARRYL	ELKIN	NC	Family Practice	S	ESZOPICLONE	ESZOPICLONE		25	25	750	1402.36		*	12		12	360	1191.24
1306866579	O'LEARY	GREGORY	BELMONT	NC	Family Practice	S	ESZOPICLONE	ESZOPICLONE		12	12	360	195.46		*	12		12	360	195.46
1306959705	KANELOS	DINO	CHARLOTTE	NC	Family Practice	S	ESZOPICLONE	ESZOPICLONE		17	17	510	331.98		*	17		17	510	331.98
1316987043	JOHANSON	WILLIAM	VALDESE	NC	Family Practice	S	ESZOPICLONE	ESZOPICLONE		12	12	360	175.1		*	12		12	360	175.1
1326081571	CLAYTON	THOMAS	ANDREWS	NC	Family Practice	S	ESZOPICLONE	ESZOPICLONE		19	21.2	620	323.74		#		#
1326138496	CLARKE	DONALD	GOLDSBORO	NC	Family Practice	S	ESZOPICLONE	ESZOPICLONE		21	21	630	477.6		#		#
1326242611	VERRILL	MATTHEW	WAXHAW	NC	Family Practice	S	ESZOPICLONE	ESZOPICLONE		12	12	360	148.8		*	12		12	360	148.8
1356308134	BAKER	CHARLES	LINVILLE	NC	Family Practice	S	ESZOPICLONE	ESZOPICLONE		13	13	390	637.11		*	13		13	390	637.11
1356311153	CASTILLEJO	ALVARO	ELKIN	NC	Family Practice	S	ESZOPICLONE	ESZOPICLONE		11	15	362	231.89		*	11		15	362	231.89
1356365480	WYNN	RICHARD	CHARLOTTE	NC	Family Practice	S	ESZOPICLONE	ESZOPICLONE		16	18	540	1148.04		*	16		18	540	1148.04
1356376503	CADER	CAS	MOREHEAD CITY	NC	Family Practice	S	ESZOPICLONE	ESZOPICLONE		12	12	320	180.35		*	12		12	320	180.35
1366496382	MANOR	JAMES	CARRBORO	NC	Family Practice	S	ESZOPICLONE	ESZOPICLONE		12	20	600	250.63		*	12		20	600	250.63
1366542631	WONG	FRANCIS	MADISON	NC	Family Practice	S	ESZOPICLONE	ESZOPICLONE		12	13	390	553.66		*	12		13	390	553.66
1376591636	MANZO	MATTHEW	PINEHURST	NC	Family Practice	S	ESZOPICLONE	ESZOPICLONE		14	14	420	190.48		*	14		14	420	190.48
1386674083	FOWLER	VICKIE	MEBANE	NC	Family Practice	S	ESZOPICLONE	ESZOPICLONE		35	38	1139	504.12		#		#
1396711057	KURTZ	KEVIN	JEFFERSON	NC	Family Practice	S	ESZOPICLONE	ESZOPICLONE		23	23	690	579.18		*	23		23	690	579.18
1407837438	FOUST	JOSEPH	CHARLOTTE	NC	Family Practice	S	ESZOPICLONE	ESZOPICLONE		15	25	750	1795.31	0		0		0	0	0
1417187790	KOIRALA	DIBAS	GREENSBORO	NC	Family Practice	S	ESZOPICLONE	ESZOPICLONE		13	13	390	271.31		*	13		13	390	271.31
1427091222	LIVINGSTON	LAUREN	ASHEVILLE	NC	Family Practice	S	ESZOPICLONE	ESZOPICLONE		14	14	406	235.9		*		*
1437159118	WITTEN	BOBBY	ARCHDALE	NC	Family Practice	S	ESZOPICLONE	ESZOPICLONE		11	11	330	226.06		*	11		11	330	226.06
1437175890	SENFT	DANIEL	LINCOLNTON	NC	Family Practice	S	ESZOPICLONE	ESZOPICLONE		11	11	330	45.44	0		0		0	0	0
1447203229	AYERS	TRACY	MOREHEAD CITY	NC	Family Practice	S	ESZOPICLONE	ESZOPICLONE		20	22	660	413.73		*		*
1447240072	MITCHELL	SHARON	FAYETTEVILLE	NC	Family Practice	S	ESZOPICLONE	ESZOPICLONE		18	18	540	382.07		*	18		18	540	382.07
1457305310	WILKS	BRUCE	CARRBORO	NC	Family Practice	S	ESZOPICLONE	ESZOPICLONE		13	13	390	169.88		*	13		13	390	169.88
1467413054	SPIVEY	DAVID	GARNER	NC	Family Practice	S	ESZOPICLONE	ESZOPICLONE		12	12	360	583.51		*		*
1477584316	BEAMON	RONNIE	DAVIDSON	NC	Family Practice	S	ESZOPICLONE	ESZOPICLONE		25	25	750	462.92		#		#
1477594216	ROBINSON	TIMOTHY	MORGANTON	NC	Family Practice	S	ESZOPICLONE	ESZOPICLONE		12	12	360	93.36		*	12		12	360	93.36
1487621249	WEISER	MARK	LEXINGTON	NC	Family Practice	S	ESZOPICLONE	ESZOPICLONE		36	36	960	804.8		*	25		25	750	501.67
1487874442	SWINER	CARMELITA	DURHAM	NC	Family Practice	S	ESZOPICLONE	ESZOPICLONE		11	11	330	162.32		*	11		11	330	162.32
1497751671	SUMMERS	SHANE	HICKORY	NC	Family Practice	S	ESZOPICLONE	ESZOPICLONE		19	19	570	489.3		#		#
1497778567	HENRY	GARY	MARSHVILLE	NC	Family Practice	S	ESZOPICLONE	ESZOPICLONE		19	19	570	623.84		*	19		19	570	623.84
1508124264	COOK	EMILY	WILMINGTON	NC	Family Practice	S	ESZOPICLONE	ESZOPICLONE		12	12	360	196.99		*		*
1508881681	SANDERSON	STEVEN	HICKORY	NC	Family Practice	S	ESZOPICLONE	ESZOPICLONE		13	15	450	191.9	0		0		0	0	0
1518934082	DRAUGHON	THOMAS	MOUNT OLIVE	NC	Family Practice	S	ESZOPICLONE	ESZOPICLONE		17	17	490	302.95		#		#
1518937424	HILTON	SUZANNE	WINSTON SALEM	NC	Family Practice	S	ESZOPICLONE	ESZOPICLONE		18	26	765	320.4		*	18		26	765	320.4
1518946078	HARTER	MARK	BOONE	NC	Family Practice	S	ESZOPICLONE	ESZOPICLONE		25	49	1463	6993.23		*	25		49	1463	6993.23
1518946458	BUNDY	ROBERT	MOORESVILLE	NC	Family Practice	S	ESZOPICLONE	ESZOPICLONE		12	12	360	188.12		*		*
1518992072	BROOKS	REBECCA	NEW BERN	NC	Family Practice	S	ESZOPICLONE	ESZOPICLONE		21	35	1050	578.05		#		#
1548221161	WILLIAMS	WILLIAM	LEWISVILLE	NC	Family Practice	S	ESZOPICLONE	ESZOPICLONE		11	11	330	212.67		*	11		11	330	212.67
1558413757	MICHAL	RICHARD	ROCKY MOUNT	NC	Family Practice	S	ESZOPICLONE	ESZOPICLONE		11	11	330	494.48	0		0		0	0	0
1568787141	BUNN	BRYAN	CONCORD	NC	Family Practice	S	ESZOPICLONE	ESZOPICLONE		19	25	727	712.28		*	19		25	727	712.28
1578511911	LEE	DAVID	CLEMMONS	NC	Family Practice	S	ESZOPICLONE	ESZOPICLONE		15	15	450	466.75		#		#
1578597670	ALBERT	SUSAN	NORTH WILKESBORO	NC	Family Practice	S	ESZOPICLONE	ESZOPICLONE		13	13	387	249.28		*	13		13	387	249.28
1588973341	PETROVIC	MILAN	WINSTON SALEM	NC	Family Practice	S	ESZOPICLONE	ESZOPICLONE		13	13	390	163.14		*	13		13	390	163.14
1598867475	WILLIAMS	CHARLES	SMITHFIELD	NC	Family Practice	S	ESZOPICLONE	ESZOPICLONE		14	14	353	244.7	0		0		0	0	0
1609845478	NEIL	GRANADA	WINSTON SALEM	NC	Family Practice	S	ESZOPICLONE	ESZOPICLONE		12	12	350	205.9	0		0		0	0	0
1609854587	STUMP	TERESA	MAIDEN	NC	Family Practice	S	ESZOPICLONE	ESZOPICLONE		14	14	420	498.66		*		*
1619907334	WONSICK	MELINDA	JEFFERSON	NC	Family Practice	S	ESZOPICLONE	ESZOPICLONE		12	12	360	126.4		*	12		12	360	126.4
1619962784	HESTER	MILTON	CHARLOTTE	NC	Family Practice	S	ESZOPICLONE	ESZOPICLONE		12	12	360	2399.4	0		0		0	0	0
1629015326	BARNES	ELIZABETH	GREENSBORO	NC	Family Practice	S	ESZOPICLONE	ESZOPICLONE		12	12	360	305.85		*	12		12	360	305.85
1629039870	WRAY	WALTER	CLEMMONS	NC	Family Practice	S	ESZOPICLONE	ESZOPICLONE		13	15	356	134.24		*	13		15	356	134.24
1629044615	JOHNSON	STEVEN	MARSHALL	NC	Family Practice	S	ESZOPICLONE	ESZOPICLONE		20	20	600	490.55		*		*
1629045380	HINSON	JONATHAN	LEXINGTON	NC	Family Practice	S	ESZOPICLONE	ESZOPICLONE		19	25	750	305.19		*	19		25	750	305.19
1629077615	PLAYER	JOHN	WILMINGTON	NC	Family Practice	S	ESZOPICLONE	ESZOPICLONE	11	28	36	1063	516.45		#		#
1629184403	BLACK	LAURA	CHARLOTTE	NC	Family Practice	S	ESZOPICLONE	ESZOPICLONE		45	45	1300	2665.14		*		*
1639181209	GARLICK	WILLIAM	PITTSBORO	NC	Family Practice	S	ESZOPICLONE	ESZOPICLONE		13	13	390	490.57		*	13		13	390	490.57
1649267220	SHUMATE	JAMES	JACKSONVILLE	NC	Family Practice	S	ESZOPICLONE	ESZOPICLONE		17	17	510	290.89		*		*
1669409686	KONOPKA	SCOTT	WAKE FOREST	NC	Family Practice	S	ESZOPICLONE	ESZOPICLONE		21	25	750	654.24		#		#
1669448148	BRADLEY	ELIZABETH	JEFFERSON	NC	Family Practice	S	ESZOPICLONE	ESZOPICLONE		11	11	330	194.77		*	11		11	330	194.77
1699732073	JONES	GARY	GREENVILLE	NC	Family Practice	S	ESZOPICLONE	ESZOPICLONE		14	14	397	3815.69		*	14		14	397	3815.69
1700871423	WESTER	TRENT	WILSON	NC	Family Practice	S	ESZOPICLONE	ESZOPICLONE		48	48	1440	1029.96		#		#
1720274970	COLEMAN	JAMES	HENDERSONVILLE	NC	Family Practice	S	ESZOPICLONE	ESZOPICLONE		23	23	690	334.66		*	23		23	690	334.66
1750310694	COX	KIRSTEN	ASHEBORO	NC	Family Practice	S	ESZOPICLONE	ESZOPICLONE		27	35	1050	517.89		*	16		24	720	399.09
1750329918	MARTIN	GARY	HILDEBRAN	NC	Family Practice	S	ESZOPICLONE	ESZOPICLONE		12	12	360	452.47		*	12		12	360	452.47
1750360566	VIERLING	BRIAN	CONOVER	NC	Family Practice	S	ESZOPICLONE	ESZOPICLONE		16	26	780	780.78		*	16		26	780	780.78
1750368221	GAGE	JOHN	SEAGROVE	NC	Family Practice	S	ESZOPICLONE	ESZOPICLONE		12	12	360	313.32	0		0		0	0	0
1760413694	FIGUEROA	ROBERT	DAVIDSON	NC	Family Practice	S	ESZOPICLONE	ESZOPICLONE		12	12	360	100.53		*	12		12	360	100.53
1760526974	TUTTLE	JOHN	KANNAPOLIS	NC	Family Practice	S	ESZOPICLONE	ESZOPICLONE		33	33	990	961.94		*	33		33	990	961.94
1770677635	BLACKWELL	SAMUEL	APEX	NC	Family Practice	S	ESZOPICLONE	ESZOPICLONE		17	23	690	608.1		*	17		23	690	608.1
1790709269	REGUYAL	CHONA	ARDEN	NC	Family Practice	S	ESZOPICLONE	ESZOPICLONE		12	16	479	450.23		*		*
1790726461	PARRISH	THOMAS	MOUNT AIRY	NC	Family Practice	S	ESZOPICLONE	ESZOPICLONE		11	15	450	486.73		*		*
1790775690	LOWRY	GARNETT	RAEFORD	NC	Family Practice	S	ESZOPICLONE	ESZOPICLONE		11	11	323	167.35		*	11		11	323	167.35
1811950769	WITKE	CHRISTOPHER	HICKORY	NC	Family Practice	S	ESZOPICLONE	ESZOPICLONE		15	15	449	779.18		#		#
1811954258	LACHANCE	LYNDA	FOREST CITY	NC	Family Practice	S	ESZOPICLONE	ESZOPICLONE		11	11	330	450.67	0		0		0	0	0
1811998271	VIAR	JEFFREY	COLUMBUS	NC	Family Practice	S	ESZOPICLONE	ESZOPICLONE		18	18	525	291.25		#		#
1821030834	GONZALEZ	ANNE	HICKORY	NC	Family Practice	S	ESZOPICLONE	ESZOPICLONE		16	16	450	1313.39		*		*
1831181239	VANG	TOUBER	TROY	NC	Family Practice	S	ESZOPICLONE	ESZOPICLONE		20	20	600	361.91		#		#
1841280401	SAMPSON	CAROLYN	FAYETTEVILLE	NC	Family Practice	S	ESZOPICLONE	ESZOPICLONE		12	12	360	128.96		*	12		12	360	128.96
1861487860	LOKESH	ANITHA	WINSTON SALEM	NC	Family Practice	S	ESZOPICLONE	ESZOPICLONE		27	27	810	772.51		#		#
1871563817	CRABTREE, JR.	THOMAS	AVON	NC	Family Practice	S	ESZOPICLONE	ESZOPICLONE		12	12	360	208.8		*	12		12	360	208.8
1891772513	RUSSELL	LARRY	HENDERSONVILLE	NC	Family Practice	S	ESZOPICLONE	ESZOPICLONE		19	19	547	324.63		#		#
1891804993	HONDROS	DIMITRIOS	MATTHEWS	NC	Family Practice	S	ESZOPICLONE	ESZOPICLONE		20	20	600	241.05		*	20		20	600	241.05
1891831038	FARROW	JOHNNY	MANTEO	NC	Family Practice	S	ESZOPICLONE	ESZOPICLONE		12	12	333	133.96		*	12		12	333	133.96
1902865447	DAVIS	TODD	FRANKLIN	NC	Family Practice	S	ESZOPICLONE	ESZOPICLONE	11	43	43	1280	1056.38		*	30		30	890	680.2
1902885700	BLAIR	JAMES	SURF CITY	NC	Family Practice	S	ESZOPICLONE	ESZOPICLONE		20	27.7	810	776.49		#		#
1912991886	BONDY	PAUL	NASHVILLE	NC	Family Practice	S	ESZOPICLONE	ESZOPICLONE		17	17	510	291.81		*	17		17	510	291.81
1922099571	NORRIS	CYNTHIA	FAYETTEVILLE	NC	Family Practice	S	ESZOPICLONE	ESZOPICLONE		11	11	330	237.66		*	11		11	330	237.66
1932160249	NORTON	CATHERINE	CHARLOTTE	NC	Family Practice	S	ESZOPICLONE	ESZOPICLONE		11	19	570	187.57		*	11		19	570	187.57
1952432817	CODY	DAVID	CONCORD	NC	Family Practice	S	ESZOPICLONE	ESZOPICLONE		20	20	563	1345.83	0		0		0	0	0
1972543817	BENITEZ	GARY	LENOIR	NC	Family Practice	S	ESZOPICLONE	ESZOPICLONE		15	15	450	188.2		*		*
1972566735	VANDERGRIFF	ELIZABETH	CARY	NC	Family Practice	S	ESZOPICLONE	ESZOPICLONE		11	11	330	229.21	0		0		0	0	0
1982646923	SMITH	STEPHEN	MORGANTON	NC	Family Practice	S	ESZOPICLONE	ESZOPICLONE		14	14	420	231.14		*	14		14	420	231.14
1982780722	JOHNSON	ROBERT	LELAND	NC	Family Practice	S	ESZOPICLONE	ESZOPICLONE		15	21	630	689.97		#		#
1992778013	GIBBONS	GREGORY	CARY	NC	Family Practice	S	ESZOPICLONE	ESZOPICLONE		47	53	990	1931.04		*	47		53	990	1931.04
1639239254	FORINASH	ROBERT	GASTONIA	NC	General Practice	S	ESZOPICLONE	ESZOPICLONE		52	52	502	634.74	0		0		0	0	0
1780895623	NG	JENNICA	BENSON	NC	General Practice	S	ESZOPICLONE	ESZOPICLONE		17	17	510	260.9		*		*
1811991219	ZINICOLA	DANIEL	ROCKY POINT	NC	General Practice	S	ESZOPICLONE	ESZOPICLONE		33	33	990	777.36		#		#
1154502185	OKONKWO	IFEYINWA	FAYETTEVILLE	NC	Geriatric Medicine	S	ESZOPICLONE	ESZOPICLONE		15	21	630	242.16		#		#
1760485080	BONGU	RAM MOHAN	FAYETTEVILLE	NC	Geriatric Medicine	S	ESZOPICLONE	ESZOPICLONE		11	11	330	3093.09		*	11		11	330	3093.09
1821195090	ASARE	FREDERICK	FAYETTEVILLE	NC	Hospitalist	S	ESZOPICLONE	ESZOPICLONE		11	11	330	903.24		*		*
1063640092	OPPENHEIMER	ANA PAULA	WINSTON SALEM	NC	Infectious Disease	S	ESZOPICLONE	ESZOPICLONE		12	12	360	294.03	0		0		0	0	0
1235240714	KAMITSUKA	PAUL	WILMINGTON	NC	Infectious Disease	S	ESZOPICLONE	ESZOPICLONE		14	24	720	335.91		*		*
1013094903	CALDWELL	RONALD	ARDEN	NC	Internal Medicine	S	ESZOPICLONE	ESZOPICLONE		14	14	420	544.46		*	14		14	420	544.46
1043297591	SENSENBRENNER	JOHN	CHARLOTTE	NC	Internal Medicine	S	ESZOPICLONE	ESZOPICLONE		20	24	720	474.45		*	20		24	720	474.45
1043314461	RAFFERTY	MAUREEN	CHARLOTTE	NC	Internal Medicine	S	ESZOPICLONE	ESZOPICLONE		25	27	810	1198.02		*	25		27	810	1198.02
1063568541	BADALYAN	RUPAL	CHARLOTTE	NC	Internal Medicine	S	ESZOPICLONE	ESZOPICLONE		12	12	360	130.48		*	12		12	360	130.48
1073505095	RICE	LUCIAN	ASHEVILLE	NC	Internal Medicine	S	ESZOPICLONE	ESZOPICLONE		12	12	360	251.88		*	12		12	360	251.88
1083802763	LAL	JAGDISH	FAYETTEVILLE	NC	Internal Medicine	S	ESZOPICLONE	ESZOPICLONE		12	12	360	250.91		*	12		12	360	250.91
1093778276	OJEBUOBOH	IBIKUNLE	JACKSONVILLE	NC	Internal Medicine	S	ESZOPICLONE	ESZOPICLONE		22	22	659	354.39		#		#
1104897537	MANNING	STEWART	ELIZABETH CITY	NC	Internal Medicine	S	ESZOPICLONE	ESZOPICLONE		11	11	329	124.13		*	11		11	329	124.13
1114001583	DAVIS	ALONZO	MOREHEAD CITY	NC	Internal Medicine	S	ESZOPICLONE	ESZOPICLONE		19	21	599	405.09		*	19		21	599	405.09
1114922622	TONDO	LEWIS	TROUTMAN	NC	Internal Medicine	S	ESZOPICLONE	ESZOPICLONE		14	18	540	262.35	0		0		0	0	0
1134125503	HAMSTEAD	STEVEN	FARMVILLE	NC	Internal Medicine	S	ESZOPICLONE	ESZOPICLONE		13	13	390	257.13		#		#
1144268616	REICHLING	ROBERT	LENOIR	NC	Internal Medicine	S	ESZOPICLONE	ESZOPICLONE		18	20	600	3666.53		*		*
1144399080	SCOTT	CHARLENE	BURLINGTON	NC	Internal Medicine	S	ESZOPICLONE	ESZOPICLONE		18	18	540	569.02		*	18		18	540	569.02
1154317170	MCNEILL	ROBERT	SALISBURY	NC	Internal Medicine	S	ESZOPICLONE	ESZOPICLONE		12	12	360	478.56		*	12		12	360	478.56
1154364388	ROPER	GARY	ANDREWS	NC	Internal Medicine	S	ESZOPICLONE	ESZOPICLONE		11	11	330	248.4		*		*
1164416806	OSUNKOYA	ABAYOMI	JACKSONVILLE	NC	Internal Medicine	S	ESZOPICLONE	ESZOPICLONE		25	25	750	3365.48	0		0		0	0	0
1174563035	ANTIL	MICHAEL	PINEHURST	NC	Internal Medicine	S	ESZOPICLONE	ESZOPICLONE		12	12	360	3320.51		*	12		12	360	3320.51
1184663734	REDDY	VISWANATHA	BENSON	NC	Internal Medicine	S	ESZOPICLONE	ESZOPICLONE		36	36	1080	3713.3		*	20		20	600	1437.49
1194724831	KELLING	JAMES	BREVARD	NC	Internal Medicine	S	ESZOPICLONE	ESZOPICLONE		83	89	2646	4488.45		#		#
1194784009	MARTIN	GERALD	BREVARD	NC	Internal Medicine	S	ESZOPICLONE	ESZOPICLONE		13	13	390	143.23		#		#
1194791442	HEMME	HAL	ASHEVILLE	NC	Internal Medicine	S	ESZOPICLONE	ESZOPICLONE		17	25	732	724.04		*		*
1205818606	KARRIKER	CHARLOTTE	CHARLOTTE	NC	Internal Medicine	S	ESZOPICLONE	ESZOPICLONE		14	14	420	379.33		*	14		14	420	379.33
1225059934	SZURGOT	JENNIFER	PINEHURST	NC	Internal Medicine	S	ESZOPICLONE	ESZOPICLONE		12	12	360	152.52		*	12		12	360	152.52
1235144924	BENEDUM	JOHN	CHARLOTTE	NC	Internal Medicine	S	ESZOPICLONE	ESZOPICLONE		20	20	600	994.37		*	20		20	600	994.37
1245231430	VOULGAROPOULOS	MEL	STATESVILLE	NC	Internal Medicine	S	ESZOPICLONE	ESZOPICLONE		40	40	1200	1055.84		*	24		24	720	610.01
1245385574	TEREZIS	TERESA	RALEIGH	NC	Internal Medicine	S	ESZOPICLONE	ESZOPICLONE		29	29	870	751.25		*	29		29	870	751.25
1255308516	PIEPER	TERRY	SOUTHPORT	NC	Internal Medicine	S	ESZOPICLONE	ESZOPICLONE		20	28	817	438.66		*	20		28	817	438.66
1255314092	HOER	JAMES	ASHEVILLE	NC	Internal Medicine	S	ESZOPICLONE	ESZOPICLONE		13	23	690	305.43		*		*
1265402572	WALKER	STEPHEN	ELKIN	NC	Internal Medicine	S	ESZOPICLONE	ESZOPICLONE		32	38	1140	1146.19		*	32		38	1140	1146.19
1275581944	ROSE	GRACE	RALEIGH	NC	Internal Medicine	S	ESZOPICLONE	ESZOPICLONE		12	12	357	414.79		*	12		12	357	414.79
1285604934	KHUSAYEM	MAZEN	CLAYTON	NC	Internal Medicine	S	ESZOPICLONE	ESZOPICLONE		17	17	500	571.09		*	17		17	500	571.09
1306826466	CARD	JOHN	WINSTON SALEM	NC	Internal Medicine	S	ESZOPICLONE	ESZOPICLONE		16	16	481	2102.4		*		*
1306948963	TALBOT	DAVID	MOREHEAD CITY	NC	Internal Medicine	S	ESZOPICLONE	ESZOPICLONE		13	19	570	345.25		#		#
1336131853	FERGUSON	STEPHEN	MOORESVILLE	NC	Internal Medicine	S	ESZOPICLONE	ESZOPICLONE		23	26	780	277.15		*		*
1336134394	CARLSON	CURTIS	RALEIGH	NC	Internal Medicine	S	ESZOPICLONE	ESZOPICLONE		25	25	724	472.46		*	25		25	724	472.46
1346236809	RENNARD	THOMAS	ASHEVILLE	NC	Internal Medicine	S	ESZOPICLONE	ESZOPICLONE		17	21	630	812.7		*	17		21	630	812.7
1346382900	EDMUNDSON	WARNER LEE	RALEIGH	NC	Internal Medicine	S	ESZOPICLONE	ESZOPICLONE		13	17	467	560.82		*	13		17	467	560.82
1356301634	ROS	JOSE	JACKSONVILLE	NC	Internal Medicine	S	ESZOPICLONE	ESZOPICLONE		26	26	780	899.04		*	26		26	780	899.04
1356304588	HOLT	KENNETH	RALEIGH	NC	Internal Medicine	S	ESZOPICLONE	ESZOPICLONE		26	26	780	682.23		*	26		26	780	682.23
1356365878	KNISH	EDWARD	MATTHEWS	NC	Internal Medicine	S	ESZOPICLONE	ESZOPICLONE		23	23	690	3150.11		*	23		23	690	3150.11
1376593749	JONES	THOMAS	GREENSBORO	NC	Internal Medicine	S	ESZOPICLONE	ESZOPICLONE		27	27	780	735.37		*	15		15	420	251.38
1396789152	HIPP	DAVID	PINEHURST	NC	Internal Medicine	S	ESZOPICLONE	ESZOPICLONE		30	32	910	386.77		*	30		32	910	386.77
1407803562	SHAHIDA	SHUBI	SMITHFIELD	NC	Internal Medicine	S	ESZOPICLONE	ESZOPICLONE		14	14	411	353.13		*		*
1407876675	MCCUNE	SCOTT	HUNTERSVILLE	NC	Internal Medicine	S	ESZOPICLONE	ESZOPICLONE		11	11	330	411.22	0		0		0	0	0
1417959560	TAAVONI	SHOHREH	DURHAM	NC	Internal Medicine	S	ESZOPICLONE	ESZOPICLONE		12	12.2	364	240.93		*	12		12.2	364	240.93
1417981010	AMIN	KETAN	CHARLOTTE	NC	Internal Medicine	S	ESZOPICLONE	ESZOPICLONE		12	12	360	1147.16		*	12		12	360	1147.16
1427026798	MOFFATT	LAWRENCE	CHARLOTTE	NC	Internal Medicine	S	ESZOPICLONE	ESZOPICLONE		14	14	420	161.09		*	14		14	420	161.09
1447243712	REARDON	MICHAEL	CAPE CARTERET	NC	Internal Medicine	S	ESZOPICLONE	ESZOPICLONE		11	11	330	111.76		*	11		11	330	111.76
1457342883	SMITH	RICHARD	BOONE	NC	Internal Medicine	S	ESZOPICLONE	ESZOPICLONE		19	19	570	3496.08		*		*
1467427971	CHANG	RHODA	RALEIGH	NC	Internal Medicine	S	ESZOPICLONE	ESZOPICLONE		12	12	360	1076.4	0		0		0	0	0
1467471292	FLEISHMAN	LAWRENCE	CHARLOTTE	NC	Internal Medicine	S	ESZOPICLONE	ESZOPICLONE		15	21	630	2098.99		*	15		21	630	2098.99
1467518928	CARON	DAVID	GRANITE QUARRY	NC	Internal Medicine	S	ESZOPICLONE	ESZOPICLONE		13	15	450	1398.95	0		0		0	0	0
1467718346	CRAIG	CHRISTOPHER	WILMINGTON	NC	Internal Medicine	S	ESZOPICLONE	ESZOPICLONE		12	12	345	253.28		*		*
1508036328	MACDONALD	GIGI	WILMINGTON	NC	Internal Medicine	S	ESZOPICLONE	ESZOPICLONE		14	14	418	224.97		*	14		14	418	224.97
1518053958	CUMMINGS	CHARLES	ASHEVILLE	NC	Internal Medicine	S	ESZOPICLONE	ESZOPICLONE		17	17	510	605.88		*	17		17	510	605.88
1518094093	AMERSON	THERESA	RALEIGH	NC	Internal Medicine	S	ESZOPICLONE	ESZOPICLONE		12	15	429	349	0		0		0	0	0
1518235431	GHEBREGZIABIHER	SOLOMON	FAYETTEVILLE	NC	Internal Medicine	S	ESZOPICLONE	ESZOPICLONE		12	20	600	618.85		*		*
1518947951	GREGORY	DIXON	WILMINGTON	NC	Internal Medicine	S	ESZOPICLONE	ESZOPICLONE		11	33	990	527.3		*	11		33	990	527.3
1518953504	HERON	KERRIE-ANNE	WILSON	NC	Internal Medicine	S	ESZOPICLONE	ESZOPICLONE		26	34	1020	493.18		#		#
1528008109	FOXALL.	IAN	WILMINGTON	NC	Internal Medicine	S	ESZOPICLONE	ESZOPICLONE		12	12	325	454.67		*		*
1538243423	PEYSER	BRUCE	DURHAM	NC	Internal Medicine	S	ESZOPICLONE	ESZOPICLONE		12	12	360	1577.7		*	12		12	360	1577.7
1548221039	BOWEN	TRACEY	AYDEN	NC	Internal Medicine	S	ESZOPICLONE	ESZOPICLONE		13	13	390	167.6		*		*
1548267958	SHETTY	AMITA	FAYETTEVILLE	NC	Internal Medicine	S	ESZOPICLONE	ESZOPICLONE		40	44	1320	2024.3		*	29		33	990	1905.5
1558320945	CASERIO	JAMES	HENDERSONVILLE	NC	Internal Medicine	S	ESZOPICLONE	ESZOPICLONE		24	44	1320	1380.29		*		*
1578540860	UBA	DANIEL	FAYETTEVILLE	NC	Internal Medicine	S	ESZOPICLONE	ESZOPICLONE		11	11	330	392.47		*		*
1578557393	SLATER	DOUGLAS	ROCKY MOUNT	NC	Internal Medicine	S	ESZOPICLONE	ESZOPICLONE		11	11	330	495.55	0		0		0	0	0
1588620504	PAZ	JOSE	GREENSBORO	NC	Internal Medicine	S	ESZOPICLONE	ESZOPICLONE		15	17	510	513.22		*		*
1598726812	HOOPER	THOMAS	WILSON	NC	Internal Medicine	S	ESZOPICLONE	ESZOPICLONE		12	12	360	196.2		*	12		12	360	196.2
1598792277	REARDON	WHITMAN	CHAPEL HILL	NC	Internal Medicine	S	ESZOPICLONE	ESZOPICLONE		14	14	420	336.74		*	14		14	420	336.74
1598857039	REDMAN	MICHELLE	NORTH WILKESBORO	NC	Internal Medicine	S	ESZOPICLONE	ESZOPICLONE		12	12	360	493.88		*	12		12	360	493.88
1598949935	HEALY	ANNE	NEW BERN	NC	Internal Medicine	S	ESZOPICLONE	ESZOPICLONE		13	15.1	454	620		*	13		15.1	454	620
1609806892	MCKEOWN	WILLIAM	GREENSBORO	NC	Internal Medicine	S	ESZOPICLONE	ESZOPICLONE		11	19	570	308.86		*	11		19	570	308.86
1619904810	BABISS	PAULA	WILMINGTON	NC	Internal Medicine	S	ESZOPICLONE	ESZOPICLONE		17	19	570	891.28		*	17		19	570	891.28
1619923836	LUCAS	KENT	NEW BERN	NC	Internal Medicine	S	ESZOPICLONE	ESZOPICLONE		15	19	570	837.85		#		#
1639140775	FRENCH	KEVIN	NEW BERN	NC	Internal Medicine	S	ESZOPICLONE	ESZOPICLONE		18	24	720	311.49		*	18		24	720	311.49
1639141674	JOHNS	TERRANCE	THOMASVILLE	NC	Internal Medicine	S	ESZOPICLONE	ESZOPICLONE		16	16	455	319.39		*		*
1649252818	ADCOCK	JIMMIE	CHARLOTTE	NC	Internal Medicine	S	ESZOPICLONE	ESZOPICLONE		37	55	1650	956.11		*	37		55	1650	956.11
1649263617	TESTER	PATRICK	LELAND	NC	Internal Medicine	S	ESZOPICLONE	ESZOPICLONE		13	13	390	270.55		*	13		13	390	270.55
1669455812	WOLF	THOMAS	SYLVA	NC	Internal Medicine	S	ESZOPICLONE	ESZOPICLONE		16	16	480	662.83		*	16		16	480	662.83
1689775470	POLITE	RONALD	GREENSBORO	NC	Internal Medicine	S	ESZOPICLONE	ESZOPICLONE		12	12	360	132		*	12		12	360	132
1699737643	ARCHER	BETH	HUNTERSVILLE	NC	Internal Medicine	S	ESZOPICLONE	ESZOPICLONE		18	20	600	299.48		*	18		20	600	299.48
1700886272	CROCKER	DANIEL	ROCKY MOUNT	NC	Internal Medicine	S	ESZOPICLONE	ESZOPICLONE		24	24	690	1287.73		*		*
1710984752	PATEL	JIGNASA	GREENVILLE	NC	Internal Medicine	S	ESZOPICLONE	ESZOPICLONE		12	16	480	3099.48		*	12		16	480	3099.48
1720019193	LEONARD	ANDRE	WILMINGTON	NC	Internal Medicine	S	ESZOPICLONE	ESZOPICLONE	11	48	52	1560	704.3		*	13		13	390	219.13
1720043185	ROBINSON	SHARON	GREENVILLE	NC	Internal Medicine	S	ESZOPICLONE	ESZOPICLONE		14	14	420	458.67		#		#
1720340144	MILLER	JUSTIN	MATTHEWS	NC	Internal Medicine	S	ESZOPICLONE	ESZOPICLONE		12	12	360	452.93		*	12		12	360	452.93
1730193665	ARVIND	MOOGALI	HIGH POINT	NC	Internal Medicine	S	ESZOPICLONE	ESZOPICLONE		31	33	990	668.18		#		#
1730250267	JACK	JONATHAN	ROANOKE RAPIDS	NC	Internal Medicine	S	ESZOPICLONE	ESZOPICLONE		12	12	360	539.48		*	12		12	360	539.48
1770565574	OWENS	SUSAN	MATTHEWS	NC	Internal Medicine	S	ESZOPICLONE	ESZOPICLONE		26	42	1260	1258.08		#		#
1780681015	COX	LISA	LUMBERTON	NC	Internal Medicine	S	ESZOPICLONE	ESZOPICLONE		14	14	398	3781.02	0		0		0	0	0
1780878116	MERCIER	RANDALL	SOUTHERN PINES	NC	Internal Medicine	S	ESZOPICLONE	ESZOPICLONE	12	56	58	1632	1508.46		#		#
1780942516	CRAWFORD	ELIZABETH	GREENSBORO	NC	Internal Medicine	S	ESZOPICLONE	ESZOPICLONE		22	22	660	438.92		#		#
1780971853	ORTEGA PARRA	CAMILO	TARBORO	NC	Internal Medicine	S	ESZOPICLONE	ESZOPICLONE		13	13	388	227.02		*	13		13	388	227.02
1801817127	SETH	LAURA	CHARLOTTE	NC	Internal Medicine	S	ESZOPICLONE	ESZOPICLONE		13	13	390	197.86		*	13		13	390	197.86
1801835624	BALLANTINE	WILLIAM	ASHEVILLE	NC	Internal Medicine	S	ESZOPICLONE	ESZOPICLONE		12	12	336	130.39		*	12		12	336	130.39
1801996285	MENZER	FRIEDA	MOREHEAD CITY	NC	Internal Medicine	S	ESZOPICLONE	ESZOPICLONE		13	21	630	309.16		*		*
1811076714	VANNYNATTEN	FRED	WILMINGTON	NC	Internal Medicine	S	ESZOPICLONE	ESZOPICLONE		17	23	644	502.43		*		*
1821151069	RALLIS	MICHAEL	BURGAW	NC	Internal Medicine	S	ESZOPICLONE	ESZOPICLONE		14	14	240	1071.92		*	14		14	240	1071.92
1861427494	AVVA	RAVISANKAR	GREENSBORO	NC	Internal Medicine	S	ESZOPICLONE	ESZOPICLONE		13	17	495	709.83		*	13		17	495	709.83
1871507749	WILHELM	JENNIFER	ARDEN	NC	Internal Medicine	S	ESZOPICLONE	ESZOPICLONE		19	19	567	215.67		*	19		19	567	215.67
1871556092	CARPENTER	KENT	HUNTERSVILLE	NC	Internal Medicine	S	ESZOPICLONE	ESZOPICLONE		13	13.1	394	1177.89		*		*
1871796961	MOSELEY	JONATHAN	HICKORY	NC	Internal Medicine	S	ESZOPICLONE	ESZOPICLONE		12	12	360	1104.06		*	12		12	360	1104.06
1902886286	BAIO	CHARLES	WILSON	NC	Internal Medicine	S	ESZOPICLONE	ESZOPICLONE		12	12	360	210.54		*	12		12	360	210.54
1902908866	SYLVESTRI	GEORGE	WILMINGTON	NC	Internal Medicine	S	ESZOPICLONE	ESZOPICLONE		11	11	330	466.07		*	11		11	330	466.07
1902985237	GATES	ROBERT	GREENSBORO	NC	Internal Medicine	S	ESZOPICLONE	ESZOPICLONE		20	22	660	541.26		*	20		22	660	541.26
1912980178	BALTA	OFELIA	SYLVA	NC	Internal Medicine	S	ESZOPICLONE	ESZOPICLONE		14	14	420	1067.24		*		*
1922078831	CONDREY	STACI	CONCORD	NC	Internal Medicine	S	ESZOPICLONE	ESZOPICLONE		11	11	330	411.6		*	11		11	330	411.6
1922148923	SHORT	DOUGLAS	RALEIGH	NC	Internal Medicine	S	ESZOPICLONE	ESZOPICLONE		11	19	570	284.78		*	11		19	570	284.78
1932186301	LEE	KEUNG	ASHEBORO	NC	Internal Medicine	S	ESZOPICLONE	ESZOPICLONE		11	11	330	250.91		*	11		11	330	250.91
1932192713	SMITH	JOHN	NEW BERN	NC	Internal Medicine	S	ESZOPICLONE	ESZOPICLONE		28	28	840	406.56		#		#
1952338782	DAVIS	CARA	RALEIGH	NC	Internal Medicine	S	ESZOPICLONE	ESZOPICLONE		11	11	330	239.62		*		*
1952470056	STONEKING	HAL	GREENSBORO	NC	Internal Medicine	S	ESZOPICLONE	ESZOPICLONE		52	82	2460	2634.54		*	52		82	2460	2634.54
1962403196	RAVAL	RAJU	FAYETTEVILLE	NC	Internal Medicine	S	ESZOPICLONE	ESZOPICLONE		14	14	420	1036.48		#		#
1972598654	PHARR	WALTER	GREENSBORO	NC	Internal Medicine	S	ESZOPICLONE	ESZOPICLONE		12	12	360	491.04		*	12		12	360	491.04
1982603775	SHROFF	RUSHAD	LUMBERTON	NC	Internal Medicine	S	ESZOPICLONE	ESZOPICLONE		13	15	440	324		*	13		15	440	324
1982860367	KIRAGU	DAVID	WILSON	NC	Internal Medicine	S	ESZOPICLONE	ESZOPICLONE		13	13	390	2349.54		*		*
1992092787	HOLMES	DIONNE	WINSTON SALEM	NC	Internal Medicine	S	ESZOPICLONE	ESZOPICLONE		12	20	600	197.05		*	12		20	600	197.05
1992735864	ORR	RICHARD	HIGH POINT	NC	Internal Medicine	S	ESZOPICLONE	ESZOPICLONE		24	28	840	3131.25		*	24		28	840	3131.25
1992834246	KWON	LANNA	CHARLOTTE	NC	Internal Medicine	S	ESZOPICLONE	ESZOPICLONE		12	12	360	448.74		*	12		12	360	448.74
1275511966	PHILLIPS	MARK	GREENSBORO	NC	Interventional Pain Management	S	ESZOPICLONE	ESZOPICLONE		15	15	450	199.55		*	15		15	450	199.55
1790773000	HINES	MARK	MOORESVILLE	NC	Interventional Pain Management	S	ESZOPICLONE	ESZOPICLONE		19	19	570	3751.47		*	19		19	570	3751.47
1003845363	CARNES	KENNETH	RALEIGH	NC	Neurology	S	ESZOPICLONE	ESZOPICLONE		23	23	690	603.91		*	12		12	360	448.74
1073793311	KENNEDY	BURTON	BOONE	NC	Neurology	S	ESZOPICLONE	ESZOPICLONE		15	15	450	241.29		#		#
1104879154	MIEDEN	GREGORY	HIGH POINT	NC	Neurology	S	ESZOPICLONE	ESZOPICLONE		27	37	1082	1544.46		*	12		12	332	332.58
1144277930	ARONOFF	GERALD	CHARLOTTE	NC	Neurology	S	ESZOPICLONE	ESZOPICLONE		12	12	345	271.86		*		*
1154681955	JALALI	NAVID	CHARLOTTE	NC	Neurology	S	ESZOPICLONE	ESZOPICLONE		12	12	360	187.94		*	12		12	360	187.94
1174543805	SATER	RICHARD	GREENSBORO	NC	Neurology	S	ESZOPICLONE	ESZOPICLONE		20	20	600	1790.43		#		#
1205940244	BEHRENS	NANCY	CHARLOTTE	NC	Neurology	S	ESZOPICLONE	ESZOPICLONE		13	29	870	454.33		*	13		29	870	454.33
1225096225	SEAUX	LEROY	WINSTON SALEM	NC	Neurology	S	ESZOPICLONE	ESZOPICLONE		17	17	510	631.58		#		#
1356367189	FERARU	ELAINE	HIGH POINT	NC	Neurology	S	ESZOPICLONE	ESZOPICLONE		14	14	420	340.02	0		0		0	0	0
1427014497	WILLIS	CHARLES	GREENSBORO	NC	Neurology	S	ESZOPICLONE	ESZOPICLONE		27	27	795	1388.48		#		#
1487658415	EVANS	SUSAN	WILMINGTON	NC	Neurology	S	ESZOPICLONE	ESZOPICLONE		14	24	720	746.65		*		*
1548223027	DIEDRICH	ANDREA	CHARLOTTE	NC	Neurology	S	ESZOPICLONE	ESZOPICLONE		19	19	570	724.71		*		*
1588620066	DOHMEIER	CARMEN	GREENSBORO	NC	Neurology	S	ESZOPICLONE	ESZOPICLONE		15	23	690	575.51		*	15		23	690	575.51
1609803949	GABR	RHONDA	RALEIGH	NC	Neurology	S	ESZOPICLONE	ESZOPICLONE		43	50.5	1477	1370.54		#		#
1639149693	BODNER	RUSS	CONCORD	NC	Neurology	S	ESZOPICLONE	ESZOPICLONE		20	20	600	1694.69		#		#
1710932819	COOK	YVETTE	CARY	NC	Neurology	S	ESZOPICLONE	ESZOPICLONE		27	27	800	817.22		*	27		27	800	817.22
1720114473	BROWNER	NINA	CHAPEL HILL	NC	Neurology	S	ESZOPICLONE	ESZOPICLONE		12	14	420	567.22		*	12		14	420	567.22
1740259225	CRITTENDEN	JEFFREY	BOONE	NC	Neurology	S	ESZOPICLONE	ESZOPICLONE		26	30	877	2293.7		#		#
1801868153	BUECHLER	ROBBIE	MATTHEWS	NC	Neurology	S	ESZOPICLONE	ESZOPICLONE		14	14	399	215.41		*		*
1851556096	SPECTOR	ANDREW	DURHAM	NC	Neurology	S	ESZOPICLONE	ESZOPICLONE		24	24	720	1477.95		*		*
1861406134	ENGELBRECHT	MATTHEW	ASHEVILLE	NC	Neurology	S	ESZOPICLONE	ESZOPICLONE		19	31	907	353.05		#		#
1922050517	PERKINS	ALVIN	RALEIGH	NC	Neurology	S	ESZOPICLONE	ESZOPICLONE		25	27	799	466.47		#		#
1962681692	HAGEN	CHRISTINE	KERNERSVILLE	NC	Neurology	S	ESZOPICLONE	ESZOPICLONE		12	12	360	95.03		#		#
1992773287	MALONE	JOHN	WINSTON SALEM	NC	Neurology	S	ESZOPICLONE	ESZOPICLONE		16	16	480	550.76	0		0		0	0	0
1053798694	VESTAL	VALERIE	WINSTON SALEM	NC	Nurse Practitioner	S	ESZOPICLONE	ESZOPICLONE		28	28	837	729.68	0		0		0	0	0
1063963155	KIM	SEONG-HYE	GASTONIA	NC	Nurse Practitioner	S	ESZOPICLONE	ESZOPICLONE		11	11	298	248.93	0		0		0	0	0
1073878252	SEVERANCE	SUNNY	STANLEY	NC	Nurse Practitioner	S	ESZOPICLONE	ESZOPICLONE		20	26	760	3267.88		*		*
1104074780	MASTOR	COURTNEY	MOORESVILLE	NC	Nurse Practitioner	S	ESZOPICLONE	ESZOPICLONE		19	19	570	233.93	0		0		0	0	0
1104271030	MOONEYHAM	CAITLYN	RALEIGH	NC	Nurse Practitioner	S	ESZOPICLONE	ESZOPICLONE		16	34	1020	1018.4		#		#
1174561740	POULOS	LISA	GREENSBORO	NC	Nurse Practitioner	S	ESZOPICLONE	ESZOPICLONE		24	24	720	735.8		*		*
1184789026	FAIRCLOTH	WANDA	LUMBERTON	NC	Nurse Practitioner	S	ESZOPICLONE	ESZOPICLONE		11	11	330	125.5		*	11		11	330	125.5
1205884129	TRAYWICK	ANNE	BREVARD	NC	Nurse Practitioner	S	ESZOPICLONE	ESZOPICLONE		13	13	390	403.23	0		0		0	0	0
1215011028	REIVES	VONDA	ROBBINS	NC	Nurse Practitioner	S	ESZOPICLONE	ESZOPICLONE		12	12	360	144.54		*		*
1215014923	GIBBONS	EMILY	GASTONIA	NC	Nurse Practitioner	S	ESZOPICLONE	ESZOPICLONE		11	11	330	181.86	0		0		0	0	0
1215055637	BOOVY	TROY	SALISBURY	NC	Nurse Practitioner	S	ESZOPICLONE	ESZOPICLONE		11	11	330	1104.29	0		0		0	0	0
1215397963	STRICKLAND	GEORGIA	FAYETTEVILLE	NC	Nurse Practitioner	S	ESZOPICLONE	ESZOPICLONE		35	35	1050	1822.2		*	15		15	450	212.37
1225177868	LAY	HARRY	RALEIGH	NC	Nurse Practitioner	S	ESZOPICLONE	ESZOPICLONE		11	11	330	86.54		*		*
1225303746	JACOBS	ALLISON	LUMBERTON	NC	Nurse Practitioner	S	ESZOPICLONE	ESZOPICLONE		20	20	600	349.39	0		0		0	0	0
1245532423	CHAVIS	KATARA	PEMBROKE	NC	Nurse Practitioner	S	ESZOPICLONE	ESZOPICLONE		32	32	960	1063.5		#		#
1255382354	BEAVER	JOHN	CHADBOURN	NC	Nurse Practitioner	S	ESZOPICLONE	ESZOPICLONE		13	13	390	3320.28		*		*
1255423778	MCDONALD	CAROLYN	HIGH POINT	NC	Nurse Practitioner	S	ESZOPICLONE	ESZOPICLONE	13	38	40.5	1215	987.14		*		*
1275799967	SNIPES	JUSTIN	MORGANTON	NC	Nurse Practitioner	S	ESZOPICLONE	ESZOPICLONE		14	14	420	312.38		*	14		14	420	312.38
1285637413	CHAPMAN	TRACY	MORGANTON	NC	Nurse Practitioner	S	ESZOPICLONE	ESZOPICLONE		45	45.2	1356	1369.17		*	13		13	390	344.69
1316934847	WATTS	ANN MARIE	BELMONT	NC	Nurse Practitioner	S	ESZOPICLONE	ESZOPICLONE		12	20	600	377.24	0		0		0	0	0
1326025610	FELL	DEBRA	SNOW HILL	NC	Nurse Practitioner	S	ESZOPICLONE	ESZOPICLONE		13	13	390	369.12		*	13		13	390	369.12
1326187733	KEEL	LISA	GREENVILLE	NC	Nurse Practitioner	S	ESZOPICLONE	ESZOPICLONE		12	12	360	424.1		*	12		12	360	424.1
1326356015	BARNES	ASHLEY	PIKEVILLE	NC	Nurse Practitioner	S	ESZOPICLONE	ESZOPICLONE		11	11	330	219.31		*	11		11	330	219.31
1336593953	DAY	KAREN	RALEIGH	NC	Nurse Practitioner	S	ESZOPICLONE	ESZOPICLONE		14	14	420	742.6		#		#
1356598619	ASBURY	KATHY	SHALLOTTE	NC	Nurse Practitioner	S	ESZOPICLONE	ESZOPICLONE		12	12	360	290.28	0		0		0	0	0
1386037810	MACKENZIE	SCOTT	FAYETTEVILLE	NC	Nurse Practitioner	S	ESZOPICLONE	ESZOPICLONE		19	19	555	670.88		*		*
1407015217	COX	ERICA	ASHEBORO	NC	Nurse Practitioner	S	ESZOPICLONE	ESZOPICLONE		14	14	420	204.72		*		*
1407073109	HUDSON	LAURA	WAYNESVILLE	NC	Nurse Practitioner	S	ESZOPICLONE	ESZOPICLONE	14	55	55	1606	4626.38		*		*
1447342068	DENNO	JANE	SHELBY	NC	Nurse Practitioner	S	ESZOPICLONE	ESZOPICLONE		11	11	330	450.12	0		0		0	0	0
1477628501	JONES	PENNY	HIGH POINT	NC	Nurse Practitioner	S	ESZOPICLONE	ESZOPICLONE		13	15	450	1498.51	0		0		0	0	0
1497071153	TYSON	TIFFANY	ROCKY MOUNT	NC	Nurse Practitioner	S	ESZOPICLONE	ESZOPICLONE		20	20	600	1171.15	0		0		0	0	0
1497125439	MANGUSAN	RALPH	ASHEVILLE	NC	Nurse Practitioner	S	ESZOPICLONE	ESZOPICLONE		11	11	330	461.67	0		0		0	0	0
1497825657	SEAL	VIVIAN	MOUNT AIRY	NC	Nurse Practitioner	S	ESZOPICLONE	ESZOPICLONE		16	16	480	294.47		*		*
1528343480	HAUSER	VIRGINIA	ASHEVILLE	NC	Nurse Practitioner	S	ESZOPICLONE	ESZOPICLONE		11	11	330	682.19	0		0		0	0	0
1538536214	CALONE	GREGORY	GREENSBORO	NC	Nurse Practitioner	S	ESZOPICLONE	ESZOPICLONE		13	13	390	366.71		#		#
1568487965	HINNANT	CONNIE	JACKSONVILLE	NC	Nurse Practitioner	S	ESZOPICLONE	ESZOPICLONE		11	11	321	451.16		*		*
1578543997	DAVIS	DONNA	ELKIN	NC	Nurse Practitioner	S	ESZOPICLONE	ESZOPICLONE		20	20	577	1004.87		*		*
1578793725	FARMER	KENNETH	WILMINGTON	NC	Nurse Practitioner	S	ESZOPICLONE	ESZOPICLONE	11	48	48	1440	912.76		*	19		19	570	282.05
1578980504	MARQUES	JULIANN	CLAYTON	NC	Nurse Practitioner	S	ESZOPICLONE	ESZOPICLONE		12	14	420	891.94		*		*
1609957505	PENNEBAKER	ROBERT	FAYETTEVILLE	NC	Nurse Practitioner	S	ESZOPICLONE	ESZOPICLONE		43	43	1290	4771.26		*		*
1619376266	MCRAE	LAUREN	GREENSBORO	NC	Nurse Practitioner	S	ESZOPICLONE	ESZOPICLONE		11	11	330	864.18	0		0		0	0	0
1629587589	WILCOX	ROBIN	WILMINGTON	NC	Nurse Practitioner	S	ESZOPICLONE	ESZOPICLONE		13	13	375	2268.61		*		*
1649559097	KLINGER	BRIANNE	GREENVILLE	NC	Nurse Practitioner	S	ESZOPICLONE	ESZOPICLONE		18	18	440	582.02		*		*
1659631422	ANGELELLI	BONNIE	CARY	NC	Nurse Practitioner	S	ESZOPICLONE	ESZOPICLONE		12	12	360	1034.38		*	12		12	360	1034.38
1659713212	FORD	DEBORAH	WAYNESVILLE	NC	Nurse Practitioner	S	ESZOPICLONE	ESZOPICLONE		12	12.2	365	1126.86		*		*
1659755098	WARREN	PERIHAN	WILMINGTON	NC	Nurse Practitioner	S	ESZOPICLONE	ESZOPICLONE		12	12	356	3264.55	0		0		0	0	0
1669887774	MONTAGUE	CRYSTAL	ARCHDALE	NC	Nurse Practitioner	S	ESZOPICLONE	ESZOPICLONE		12	12	360	1099.87	0		0		0	0	0
1679567978	MARRETT	HANNA	NEW BERN	NC	Nurse Practitioner	S	ESZOPICLONE	ESZOPICLONE		12	12	360	261.94		*	12		12	360	261.94
1679645840	ERRANTE	NATALIE	SALISBURY	NC	Nurse Practitioner	S	ESZOPICLONE	ESZOPICLONE		37	37	1110	5165.75		*		*
1679771711	THOMPSON	SANDRA	ROXBORO	NC	Nurse Practitioner	S	ESZOPICLONE	ESZOPICLONE		17	17	510	371.24	0		0		0	0	0
1700286671	BAKER	REBECCA	CASHIERS	NC	Nurse Practitioner	S	ESZOPICLONE	ESZOPICLONE		11	13	390	301.7		*	11		13	390	301.7
1720322688	JONES	STEPHEN	JACKSONVILLE	NC	Nurse Practitioner	S	ESZOPICLONE	ESZOPICLONE		21	21	598	940.41		*		*
1720334998	TEACHENOR	SHERYL	WILMINGTON	NC	Nurse Practitioner	S	ESZOPICLONE	ESZOPICLONE		19	19	506	624.01	0		0		0	0	0
1740261445	WHITE	TAMELY	ELIZABETH CITY	NC	Nurse Practitioner	S	ESZOPICLONE	ESZOPICLONE		13	13	390	174.32		*	13		13	390	174.32
1750669842	CHURCH	RENA	JACKSONVILLE	NC	Nurse Practitioner	S	ESZOPICLONE	ESZOPICLONE		18	18	540	266.15		*		*
1760573612	HARTSELL	MARY	RALEIGH	NC	Nurse Practitioner	S	ESZOPICLONE	ESZOPICLONE		12	12	360	653.97		*		*
1790784619	MCKEITHAN	DIANA	FAIRMONT	NC	Nurse Practitioner	S	ESZOPICLONE	ESZOPICLONE		21	21	630	1801.86		*		*
1801091343	NGUYEN	KELLY	CARY	NC	Nurse Practitioner	S	ESZOPICLONE	ESZOPICLONE		11	13	390	1010.54	0		0		0	0	0
1811006273	STAHLMAN	JOHN	ASHEVILLE	NC	Nurse Practitioner	S	ESZOPICLONE	ESZOPICLONE		25	25	742	536.07	0		0		0	0	0
1821324427	HUTCHINS	ELIZABETH	WILSON	NC	Nurse Practitioner	S	ESZOPICLONE	ESZOPICLONE		16	16	480	229.43		*		*
1821490434	OSTHEIM	CRYSTAL	GOLDSBORO	NC	Nurse Practitioner	S	ESZOPICLONE	ESZOPICLONE		23	23	669	824.34		*		*
1851568125	DYER	TANYA	HICKORY	NC	Nurse Practitioner	S	ESZOPICLONE	ESZOPICLONE		11	11	330	428.93		*	11		11	330	428.93
1861722043	SMITH	JERICA	BOONE	NC	Nurse Practitioner	S	ESZOPICLONE	ESZOPICLONE		19	19	570	257.84		#		#
1881084192	STUTTS	JENNIFER	CHARLOTTE	NC	Nurse Practitioner	S	ESZOPICLONE	ESZOPICLONE		14	14	420	625.91		*		*
1891914644	HILL	DORIS	MOORESVILLE	NC	Nurse Practitioner	S	ESZOPICLONE	ESZOPICLONE		12	16	480	363.3		*		*
1912217712	JAMES	MELVIN	JACKSONVILLE	NC	Nurse Practitioner	S	ESZOPICLONE	ESZOPICLONE	13	50	50	1441	1653.43		*		*
1912364050	NAFZIGER	CORY	GREENSBORO	NC	Nurse Practitioner	S	ESZOPICLONE	ESZOPICLONE		12	12	360	135.68		*	12		12	360	135.68
1932457694	SISK	KATHLEEN	HILLSBOROUGH	NC	Nurse Practitioner	S	ESZOPICLONE	ESZOPICLONE		13	13	390	348.96	0		0		0	0	0
1932467107	KARANDIKAR	MARIA	RALEIGH	NC	Nurse Practitioner	S	ESZOPICLONE	ESZOPICLONE		13	13	390	422.96		#		#
1952495525	WADE	JODIE	SYLVA	NC	Nurse Practitioner	S	ESZOPICLONE	ESZOPICLONE		28	28	840	3521.53		*	17		17	510	513.66
1952648677	RAMSEY	GEORGINA	SHELBY	NC	Nurse Practitioner	S	ESZOPICLONE	ESZOPICLONE		26	28	820	1396.49		*	13		13	390	162.37
1952707465	BRION	JOHN	CHAPEL HILL	NC	Nurse Practitioner	S	ESZOPICLONE	ESZOPICLONE		13	13	390	599.55	0		0		0	0	0
1972628600	CLARKE	SUSAN	MOREHEAD CITY	NC	Nurse Practitioner	S	ESZOPICLONE	ESZOPICLONE		15	15.2	455	254.91		*	15		15.2	455	254.91
1972677961	ROWAN	KAREN	NEW BERN	NC	Nurse Practitioner	S	ESZOPICLONE	ESZOPICLONE		11	11	330	118.08	0		0		0	0	0
1982839197	COUSART	TABITHA	YADKINVILLE	NC	Nurse Practitioner	S	ESZOPICLONE	ESZOPICLONE		14	18	540	216.85		*	14		18	540	216.85
1992895700	JACKSON	SUSAN	SMITHFIELD	NC	Nurse Practitioner	S	ESZOPICLONE	ESZOPICLONE		11	11	330	640.88		*		*
1306822804	WEIN	ROBERT	GREENSBORO	NC	Obstetrics & Gynecology	S	ESZOPICLONE	ESZOPICLONE		11	11	330	119.5		*	11		11	330	119.5
1558367680	KELLY-JONES	ALYSE	CHARLOTTE	NC	Obstetrics & Gynecology	S	ESZOPICLONE	ESZOPICLONE		13	13	390	144.5		*	13		13	390	144.5
1710086236	KELL	ROBERT	JACKSONVILLE	NC	Obstetrics & Gynecology	S	ESZOPICLONE	ESZOPICLONE		13	13	390	305.61		#		#
1326489725	CLAY	ELIZABETH	DENVER	NC	Osteopathic Manipulative Medicine	S	ESZOPICLONE	ESZOPICLONE		15	15	450	632.58		#		#
1164593604	TROMBLEY	PAUL	CHARLOTTE	NC	Pediatric Medicine	S	ESZOPICLONE	ESZOPICLONE		11	11	330	227.27		*	11		11	330	227.27
1740417906	OXENDINE	TONI	PEMBROKE	NC	Pediatric Medicine	S	ESZOPICLONE	ESZOPICLONE		39	39	975	3496.24		*	27		27	615	430.72
1467521567	TAUB	NEAL	CHARLOTTE	NC	Physical Medicine and Rehabilitation	S	ESZOPICLONE	ESZOPICLONE		12	12	360	132.37		*		*
1497785430	KANELOS	SHARON	CHARLOTTE	NC	Physical Medicine and Rehabilitation	S	ESZOPICLONE	ESZOPICLONE		20	28	840	4346.22	0		0		0	0	0
1003826710	SIPPLE	DAVID	HICKORY	NC	Physician Assistant	S	ESZOPICLONE	ESZOPICLONE		11	13	390	544.92		*	11		13	390	544.92
1003898107	MCLEOD	JULIAN	ROCKY MOUNT	NC	Physician Assistant	S	ESZOPICLONE	ESZOPICLONE		11	11	330	165.28		*		*
1063575249	GOLDFUSS	HEATHER	OAK ISLAND	NC	Physician Assistant	S	ESZOPICLONE	ESZOPICLONE		13	19	570	621.73		*	13		19	570	621.73
1063862399	WILLIAMSON	KAITLIN	LEXINGTON	NC	Physician Assistant	S	ESZOPICLONE	ESZOPICLONE		11	11	330	118.8	0		0		0	0	0
1093793192	SONI-PATEL	PAYAL	ASHEVILLE	NC	Physician Assistant	S	ESZOPICLONE	ESZOPICLONE		17	17	510	2515.82		*		*
1093892408	CRUMP	CAROLE	PINEHURST	NC	Physician Assistant	S	ESZOPICLONE	ESZOPICLONE		32	40	1200	1983.62		#		#
1104856368	PHILLIPS	ASHLEY	CHARLOTTE	NC	Physician Assistant	S	ESZOPICLONE	ESZOPICLONE		12	12	353	192.52		*	12		12	353	192.52
1164406922	HOLLINGSWORTH	ROBERT	RED SPRINGS	NC	Physician Assistant	S	ESZOPICLONE	ESZOPICLONE		11	11	330	442.99		*	11		11	330	442.99
1205295409	EPSTEIN	BENJAMIN	DAVIDSON	NC	Physician Assistant	S	ESZOPICLONE	ESZOPICLONE		15	23	690	288.57		*	15		23	690	288.57
1205812666	URSO	JASON	CONCORD	NC	Physician Assistant	S	ESZOPICLONE	ESZOPICLONE		16	16	480	1160.3	0		0		0	0	0
1245667575	PRAFKA	MICHAEL	ROCKY MOUNT	NC	Physician Assistant	S	ESZOPICLONE	ESZOPICLONE		16	16	470	3524.88		*		*
1255314134	LABS	JOHN	CHARLOTTE	NC	Physician Assistant	S	ESZOPICLONE	ESZOPICLONE		13	13	390	927.35		*		*
1255469755	CONNER	LONDYN	SYLVA	NC	Physician Assistant	S	ESZOPICLONE	ESZOPICLONE		26	26	780	1876.29	0		0		0	0	0
1265418586	KUNZE	JOEL	HICKORY	NC	Physician Assistant	S	ESZOPICLONE	ESZOPICLONE		12	12	360	228.7		*	12		12	360	228.7
1265525497	ZIMMERMAN	AMANDA	WINSTON SALEM	NC	Physician Assistant	S	ESZOPICLONE	ESZOPICLONE		13	13	390	173.44		*		*
1306821582	HARRIS	JANICE	CHARLOTTE	NC	Physician Assistant	S	ESZOPICLONE	ESZOPICLONE		16	16	465	1482.08	0		0		0	0	0
1306840962	VALENTE	LOUIS	WINSTON-SALEM	NC	Physician Assistant	S	ESZOPICLONE	ESZOPICLONE		11	11	329	179.31		*	11		11	329	179.31
1306885819	ROGERS	KIMBERLY	SALISBURY	NC	Physician Assistant	S	ESZOPICLONE	ESZOPICLONE		11	11	330	537.4		*	11		11	330	537.4
1336171230	SAMPSON	KELVIN	FAIRMONT	NC	Physician Assistant	S	ESZOPICLONE	ESZOPICLONE		14	14	420	224.76	0		0		0	0	0
1366532053	BAUER	STACEY	RALEIGH	NC	Physician Assistant	S	ESZOPICLONE	ESZOPICLONE		21	21	630	5642.76		*		*
1366817066	SNYDER	GINA	SHELBY	NC	Physician Assistant	S	ESZOPICLONE	ESZOPICLONE		12	20	574	682.06		*		*
1376505651	LAWRENCE	BRADFORD	HICKORY	NC	Physician Assistant	S	ESZOPICLONE	ESZOPICLONE		14	14	420	320.5		*	14		14	420	320.5
1386749695	ELLIS	LELAND	WINTERVILLE	NC	Physician Assistant	S	ESZOPICLONE	ESZOPICLONE		11	11	330	191.4	0		0		0	0	0
1396718037	AARON	CHARLES	CHARLOTTE	NC	Physician Assistant	S	ESZOPICLONE	ESZOPICLONE		18	18	540	323.13		*	18		18	540	323.13
1407373343	COBB	JOSHUA	FUQUAY VARINA	NC	Physician Assistant	S	ESZOPICLONE	ESZOPICLONE		32	32	891	1438.87	0		0		0	0	0
1407808314	EVANS	ERIC	GREENVILLE	NC	Physician Assistant	S	ESZOPICLONE	ESZOPICLONE		14	22	660	351.24	0		0		0	0	0
1437496155	LYTTON	ANDREW	JACKSONVILLE	NC	Physician Assistant	S	ESZOPICLONE	ESZOPICLONE		37	37	978	4138.72		*		*
1437595659	LANE	CHARLEY	RALEIGH	NC	Physician Assistant	S	ESZOPICLONE	ESZOPICLONE		11	11	330	138.6		*	11		11	330	138.6
1447558622	MCDOWELL	ELIZABETH	WILMINGTON	NC	Physician Assistant	S	ESZOPICLONE	ESZOPICLONE		19	19	570	351.5		*	19		19	570	351.5
1447610597	KINSEY	BRAXTON	OXFORD	NC	Physician Assistant	S	ESZOPICLONE	ESZOPICLONE		12	12	360	573.05	0		0		0	0	0
1467433847	COPPER	JOSEPH	WINSTON SALEM	NC	Physician Assistant	S	ESZOPICLONE	ESZOPICLONE		13	13	390	1563.78		*		*
1467879783	CAMPBELL	JAN	RALEIGH	NC	Physician Assistant	S	ESZOPICLONE	ESZOPICLONE		12	12	360	140.44		*	12		12	360	140.44
1508825431	HUTTON	CARL	MT AIRY	NC	Physician Assistant	S	ESZOPICLONE	ESZOPICLONE		12	14	420	1212.22	0		0		0	0	0
1518151349	TAXMAN	STEVEN	DURHAM	NC	Physician Assistant	S	ESZOPICLONE	ESZOPICLONE		11	11	320	459.92		*		*
1528275195	WEBER	JEFFREY	RALEIGH	NC	Physician Assistant	S	ESZOPICLONE	ESZOPICLONE		18	18	540	954.56		*		*
1558511410	HARRIS	JAMES	MATTHEWS	NC	Physician Assistant	S	ESZOPICLONE	ESZOPICLONE		12	12	360	130.23		*	12		12	360	130.23
1568472140	FOWLER	MELISSA	BLACK MOUNTAIN	NC	Physician Assistant	S	ESZOPICLONE	ESZOPICLONE		17	17	510	172.42		#		#
1578659694	PUGH	CAROLYN	GREENVILLE	NC	Physician Assistant	S	ESZOPICLONE	ESZOPICLONE		26	26	780	2352.5	0		0		0	0	0
1598746547	LEWIS	KRISTINE	ROSE HILL	NC	Physician Assistant	S	ESZOPICLONE	ESZOPICLONE		11	11	330	416.64	0		0		0	0	0
1598836462	ILLOBRE	ANDREW	WILMINGTON	NC	Physician Assistant	S	ESZOPICLONE	ESZOPICLONE		17	27	810	278.19		*	17		27	810	278.19
1649221359	DONOVIN	CHRISTOPHER	WILMINGTON	NC	Physician Assistant	S	ESZOPICLONE	ESZOPICLONE		11	11	330	126.2	0		0		0	0	0
1659429009	WRIGHT	KIMBERLY	WINSTON SALEM	NC	Physician Assistant	S	ESZOPICLONE	ESZOPICLONE		13	13	390	403.16		*		*
1700231057	MURPHY	KRISTA	JACKSONVILLE	NC	Physician Assistant	S	ESZOPICLONE	ESZOPICLONE	19	42	42	1256	1593.12		*	12		12	360	330.22
1710975438	PATTERSON	JIMMY	CANDOR	NC	Physician Assistant	S	ESZOPICLONE	ESZOPICLONE		12	12	360	3362.4	0		0		0	0	0
1730411281	UPAH	NICOLE	FAYETTEVILLE	NC	Physician Assistant	S	ESZOPICLONE	ESZOPICLONE		16	16	479	1166.45		*	16		16	479	1166.45
1740361369	TYNDALL	HEATHER	KINSTON	NC	Physician Assistant	S	ESZOPICLONE	ESZOPICLONE		23	23	690	813.8		*		*
1740584853	KALOGERINIS	PETER	FAYETTEVILLE	NC	Physician Assistant	S	ESZOPICLONE	ESZOPICLONE		13	19	570	296.46		*		*
1750441184	HASWELL	BETTY	CHAPEL HILL	NC	Physician Assistant	S	ESZOPICLONE	ESZOPICLONE		12	12	360	313.32		*	12		12	360	313.32
1760609978	FRANCIS	VESNA	HENDERSONVILLE	NC	Physician Assistant	S	ESZOPICLONE	ESZOPICLONE		34	34	988	969.07		*	22		22	639	229.93
1780896589	TAYLOR	JENNIFER	CARY	NC	Physician Assistant	S	ESZOPICLONE	ESZOPICLONE		25	25	723	462.66		*	25		25	723	462.66
1790150613	MANCOGNA	KIRSTEN	GASTONIA	NC	Physician Assistant	S	ESZOPICLONE	ESZOPICLONE		18	18	540	701.84		*		*
1811964398	YATES-DAVIS	HEATHER	LEXINGTON	NC	Physician Assistant	S	ESZOPICLONE	ESZOPICLONE		19	19	570	790.07		*		*
1851383046	POLAND-TORRES	DENISE	TARBORO	NC	Physician Assistant	S	ESZOPICLONE	ESZOPICLONE		15	23	690	527.34		*	15		23	690	527.34
1871647412	HARRIS	VICTORIA	SMITHFIELD	NC	Physician Assistant	S	ESZOPICLONE	ESZOPICLONE		19	19	570	205.09	0		0		0	0	0
1912908062	ARAGHI	SAYEH	FAYETTEVILLE	NC	Physician Assistant	S	ESZOPICLONE	ESZOPICLONE		29	29	870	1120.39		*	29		29	870	1120.39
1922080951	ENYEART	JESSICA	JACKSONVILLE	NC	Physician Assistant	S	ESZOPICLONE	ESZOPICLONE	21	71	71	2081	3909.78		*	16		16	474	383.24
1952350415	ROBBINS	JOHN	WINSTON SALEM	NC	Physician Assistant	S	ESZOPICLONE	ESZOPICLONE		24	24	720	2019.5		#		#
1962785238	AYERS	ROBERT	FAYETTEVILLE	NC	Physician Assistant	S	ESZOPICLONE	ESZOPICLONE		11	11	330	520.86	0		0		0	0	0
1972960706	BRYNER	JAY	HENDERSONVILLE	NC	Physician Assistant	S	ESZOPICLONE	ESZOPICLONE		41	41.1	1210	1437.82		*		*
1982665808	LEE	TAMI	ROXBORO	NC	Physician Assistant	S	ESZOPICLONE	ESZOPICLONE		13	21	630	837.52		*		*
1982697355	LOCKLEAR	ARBUS	LUMBERTON	NC	Physician Assistant	S	ESZOPICLONE	ESZOPICLONE		20	20	600	1151.92		*		*
1992779466	PHILLIPS	EMILY	ROCKINGHAM	NC	Physician Assistant	S	ESZOPICLONE	ESZOPICLONE		14	14	420	185.12		*		*
1003254806	RAJU	SUJA	HUNTERSVILLE	NC	Psychiatry	S	ESZOPICLONE	ESZOPICLONE		13	13	390	189.3	0		0		0	0	0
1043243686	JENNINGS	WINSTON	CLINTON	NC	Psychiatry	S	ESZOPICLONE	ESZOPICLONE		11	11	330	987.38	0		0		0	0	0
1073572087	PELUCIO	MARCUS	CHARLOTTE	NC	Psychiatry	S	ESZOPICLONE	ESZOPICLONE		26	58	1740	3372.93		#		#
1083690515	MIKHAIL	ASHRAF	JACKSONVILLE	NC	Psychiatry	S	ESZOPICLONE	ESZOPICLONE		34	34	989	3716.05		*	13		13	389	1047.49
1083696603	ONGJOCO	RODOLFO	SOUTHERN PINES	NC	Psychiatry	S	ESZOPICLONE	ESZOPICLONE		28	58	1740	1200.5		#		#
1124048863	ROBINETTE	GEORGE	CONCORD	NC	Psychiatry	S	ESZOPICLONE	ESZOPICLONE		26	26	780	1078.63		*	12		12	360	262.44
1134105612	RICE	JOHN	HENDERSONVILLE	NC	Psychiatry	S	ESZOPICLONE	ESZOPICLONE		14	14	420	310.01	0		0		0	0	0
1144230913	LIMA	ANGELA	BURLINGTON	NC	Psychiatry	S	ESZOPICLONE	ESZOPICLONE		17	17	510	233.92		*	17		17	510	233.92
1164418125	SHAH	DEVENDRA	MONROE	NC	Psychiatry	S	ESZOPICLONE	ESZOPICLONE		11	11	330	125.5	0		0		0	0	0
1164445961	ZARZAR	DAVID	RALEIGH	NC	Psychiatry	S	ESZOPICLONE	ESZOPICLONE		37	45	1330	796.04		*		*
1164496592	GODWIN	CHARLES	TRENT WOODS	NC	Psychiatry	S	ESZOPICLONE	ESZOPICLONE		11	11	330	269.46	0		0		0	0	0
1164517447	VERMA	KRISHNA	WILSON	NC	Psychiatry	S	ESZOPICLONE	ESZOPICLONE		22	22	627	1041.03	0		0		0	0	0
1174524979	POOL	MICHAEL	WINSTON SALEM	NC	Psychiatry	S	ESZOPICLONE	ESZOPICLONE		37	37	1110	1639.69		*		*
1174534978	JOHNSON	KIMBERLY	SMITHFIELD	NC	Psychiatry	S	ESZOPICLONE	ESZOPICLONE		16	16	480	187.34		*		*
1174600340	MYERSON	ANDREW	CHAPEL HILL	NC	Psychiatry	S	ESZOPICLONE	ESZOPICLONE		12	12	360	231.12		*	12		12	360	231.12
1215170394	KAHLER	SHARON	JACKSONVILLE	NC	Psychiatry	S	ESZOPICLONE	ESZOPICLONE		11	11	315	1509.61	0		0		0	0	0
1225063142	PAWLOWSKI	JAMES	WILMINGTON	NC	Psychiatry	S	ESZOPICLONE	ESZOPICLONE		21	29	870	511.46		*	21		29	870	511.46
1225349053	MCDONOUGH	ADAM	WINSTON SALEM	NC	Psychiatry	S	ESZOPICLONE	ESZOPICLONE		17	17.2	507	832.43	0		0		0	0	0
1235181447	LOWE-HOYTE	CHARMAINE	ARDEN	NC	Psychiatry	S	ESZOPICLONE	ESZOPICLONE		12	12	360	816.79		*	12		12	360	816.79
1245231935	LARTEY	PHILIP	HENDERSONVILLE	NC	Psychiatry	S	ESZOPICLONE	ESZOPICLONE		32	40	1200	8816.51	0		0		0	0	0
1265443683	FELLMAN	RICHARD	HARRISBURG	NC	Psychiatry	S	ESZOPICLONE	ESZOPICLONE		14	14	420	238.75	0		0		0	0	0
1265452270	CHANDLER	MARK	DURHAM	NC	Psychiatry	S	ESZOPICLONE	ESZOPICLONE		12	12	360	833.31	0		0		0	0	0
1275575169	HUMPHREY	JOHN	CHARLOTTE	NC	Psychiatry	S	ESZOPICLONE	ESZOPICLONE		17	17	510	3273.39		*	17		17	510	3273.39
1285636969	DUNN	LAWRENCE	HENDERSON	NC	Psychiatry	S	ESZOPICLONE	ESZOPICLONE		31	31	912	1127.94		*		*
1295918373	ZARZAR	MICHAEL	RALEIGH	NC	Psychiatry	S	ESZOPICLONE	ESZOPICLONE		38	48	1424	980.66		*	25		35	1034	769.55
1306821202	MARTIN	PATRICK	WILMINGTON	NC	Psychiatry	S	ESZOPICLONE	ESZOPICLONE		11	11	330	380.87		*	11		11	330	380.87
1376660191	STAHL	RHONDA	RALEIGH	NC	Psychiatry	S	ESZOPICLONE	ESZOPICLONE		17	19	550	577.85		*	17		19	550	577.85
1376707810	SHAH	UMANG	MOORESVILLE	NC	Psychiatry	S	ESZOPICLONE	ESZOPICLONE		13	13	390	868.98	0		0		0	0	0
1427020304	YOUNG	TERICA	ALBEMARLE	NC	Psychiatry	S	ESZOPICLONE	ESZOPICLONE		54	54	1620	1026.04	0		0		0	0	0
1427034768	AIKEN	CHRISTOPHER	WINSTON SALEM	NC	Psychiatry	S	ESZOPICLONE	ESZOPICLONE	12	47	55	1621	3186.63		*	17		17	510	333.74
1447200183	GIHWALA	RAMESH	GASTONIA	NC	Psychiatry	S	ESZOPICLONE	ESZOPICLONE		15	21	628	632.56		*		*
1467495903	FLEURY	ROBERT	PINEHURST	NC	Psychiatry	S	ESZOPICLONE	ESZOPICLONE		47	47	1395	1307.92		*		*
1487607123	BAJWA	WAHEED	CARY	NC	Psychiatry	S	ESZOPICLONE	ESZOPICLONE		12	12	360	3295.68	0		0		0	0	0
1487634507	CREQUE	HALIMENA	WINSTON-SALEM	NC	Psychiatry	S	ESZOPICLONE	ESZOPICLONE		43	43	1290	2315.26		*	30		30	900	2152.98
1487643151	CUSI	ANTONIO	JACKSONVILLE	NC	Psychiatry	S	ESZOPICLONE	ESZOPICLONE		45	45.1	1345	3069.74		*		*
1508123795	PASTIS	IRENE	GREENVILLE	NC	Psychiatry	S	ESZOPICLONE	ESZOPICLONE		24	24	720	482.73	0		0		0	0	0
1508860230	KLASING	DONALD	GASTONIA	NC	Psychiatry	S	ESZOPICLONE	ESZOPICLONE		11	11	330	285.39	0		0		0	0	0
1518026160	SYNN	JAY	HICKORY	NC	Psychiatry	S	ESZOPICLONE	ESZOPICLONE		22	30	900	322.55		#		#
1528035854	ZARZAR	NICHOLAS	RALEIGH	NC	Psychiatry	S	ESZOPICLONE	ESZOPICLONE		33	33	831	530.01		*		*
1538105481	HASSANI	JOUMANA	CONCORD	NC	Psychiatry	S	ESZOPICLONE	ESZOPICLONE		12	12	360	443.12		*	12		12	360	443.12
1538325634	MALHOTRA	KAAYA	CHARLOTTE	NC	Psychiatry	S	ESZOPICLONE	ESZOPICLONE		16	16	480	967.97		*		*
1538364195	MCGEE	BRUCE	FORT BRAGG	NC	Psychiatry	S	ESZOPICLONE	ESZOPICLONE		39	39	1085	546.5		*		*
1558438648	JARRETT	DAVID	WINSTON SALEM	NC	Psychiatry	S	ESZOPICLONE	ESZOPICLONE		18	31.7	952	3678.96		*		*
1558467571	VEERAGANDHAM	AJAY	JACKSONVILLE	NC	Psychiatry	S	ESZOPICLONE	ESZOPICLONE		23	23	663	3885.93		*	11		11	330	1080.65
1558564005	RATHNAM	PUNITHA	GOLDSBORO	NC	Psychiatry	S	ESZOPICLONE	ESZOPICLONE		29	29	870	619.93	0		0		0	0	0
1568534485	WEED	BARRY	CHAPEL HILL	NC	Psychiatry	S	ESZOPICLONE	ESZOPICLONE		17	17	510	325.74		*		*
1629267380	WELSCH	NELLY	CONCORD	NC	Psychiatry	S	ESZOPICLONE	ESZOPICLONE		16	16	459	494.68		*		*
1649590191	RICHARDSON	ANNE	CHARLOTTE	NC	Psychiatry	S	ESZOPICLONE	ESZOPICLONE		11	17	510	1346.55		*		*
1659379600	FOX	OLIN	PINEHURST	NC	Psychiatry	S	ESZOPICLONE	ESZOPICLONE	12	43	51	1530	2803.91		*	14		22	660	1169.52
1659571792	GODWIN	MEREDITH	GOLDSBORO	NC	Psychiatry	S	ESZOPICLONE	ESZOPICLONE		15	15	450	176.67		*	15		15	450	176.67
1679519706	AHLBERG	DAVID	JACKSONVILLE	NC	Psychiatry	S	ESZOPICLONE	ESZOPICLONE		32	40	1200	604.68		*		*
1689827750	THOMMEN	RACHEL	CHARLOTTE	NC	Psychiatry	S	ESZOPICLONE	ESZOPICLONE		14	14	420	543.16		*		*
1699974402	ATTIAH	NADIR	GOLDSBORO	NC	Psychiatry	S	ESZOPICLONE	ESZOPICLONE		39	39	1170	737.22		*	15		15	450	209.39
1700152915	YUAN	WEIQING	CLEMMONS	NC	Psychiatry	S	ESZOPICLONE	ESZOPICLONE		36	36	1021	628.81		#		#
1700175890	ADAMS	SCOTT	KINGS MOUNTAIN	NC	Psychiatry	S	ESZOPICLONE	ESZOPICLONE		11	11	330	1490.04		*		*
1700881190	MATLACK	ROBERT	FAYETTEVILLE	NC	Psychiatry	S	ESZOPICLONE	ESZOPICLONE		24	24	718	575.82		*		*
1710084967	MONROE	YVONNE	DURHAM	NC	Psychiatry	S	ESZOPICLONE	ESZOPICLONE		12	12	360	264.34	0		0		0	0	0
1740504364	HAGOOD	CRYSTAL	CONCORD	NC	Psychiatry	S	ESZOPICLONE	ESZOPICLONE		29	30	900	2895.05		*		*
1750338687	SALINAS	RUBEN	NEW BERN	NC	Psychiatry	S	ESZOPICLONE	ESZOPICLONE		12	12	360	137.8	0		0		0	0	0
1760486617	CHOWDHURY	SHABBIR	FAYETTEVILLE	NC	Psychiatry	S	ESZOPICLONE	ESZOPICLONE		12	12	360	485.13		*		*
1760499933	MARKS	DAVID	DURHAM	NC	Psychiatry	S	ESZOPICLONE	ESZOPICLONE		22	22	632	886.37		*		*
1780635300	FEDOR	LUBICA	ROCKY MOUNT	NC	Psychiatry	S	ESZOPICLONE	ESZOPICLONE		17	17	510	460.3		*	17		17	510	460.3
1790873305	WILKINS	DEBORAH	DURHAM	NC	Psychiatry	S	ESZOPICLONE	ESZOPICLONE		11	11	330	117.44		*	11		11	330	117.44
1801094271	LANG	MICHAEL	GREENVILLE	NC	Psychiatry	S	ESZOPICLONE	ESZOPICLONE		37	37	1080	2392.92		*		*
1821082355	DODDS	CHERYL	CHARLOTTE	NC	Psychiatry	S	ESZOPICLONE	ESZOPICLONE		12	12	360	260.64		*	12		12	360	260.64
1841359486	MCKEAN	THOMAS	HICKORY	NC	Psychiatry	S	ESZOPICLONE	ESZOPICLONE		18	18	540	3109.67		*		*
1841384146	WARE	TRACY	CARRBORO	NC	Psychiatry	S	ESZOPICLONE	ESZOPICLONE		14	14	420	3687.82		*		*
1851361729	GREEN	KAREN	WINSTON SALEM	NC	Psychiatry	S	ESZOPICLONE	ESZOPICLONE		11	17	466	1157.69	0		0		0	0	0
1871793893	HASAN	SAMAN	APEX	NC	Psychiatry	S	ESZOPICLONE	ESZOPICLONE		28	28	840	1466.09		*		*
1881645505	BIERRENBACH-DECASTRO	RICARDO	ASHEVILLE	NC	Psychiatry	S	ESZOPICLONE	ESZOPICLONE	12	45	47	1410	1625.3		*		*
1891739470	MANDELL	MARY	PINEHURST	NC	Psychiatry	S	ESZOPICLONE	ESZOPICLONE		34	34	1020	564.77		*		*
1891828224	CARTER	IVERSON	WINSTON SALEM	NC	Psychiatry	S	ESZOPICLONE	ESZOPICLONE		16	16	480	366.09		#		#
1922189877	SHUKLA	NILIMA	GASTONIA	NC	Psychiatry	S	ESZOPICLONE	ESZOPICLONE		15	15	450	1341.3		*		*
1922189927	BARKER	JAMES	HICKORY	NC	Psychiatry	S	ESZOPICLONE	ESZOPICLONE		11	11	273	331.26		*		*
1922217306	KNEBL KOHL	GISELA	WINSTON SALEM	NC	Psychiatry	S	ESZOPICLONE	ESZOPICLONE		16	16	480	291.26		*	16		16	480	291.26
1922269018	LAMM	KEVIN	FAYETTEVILLE	NC	Psychiatry	S	ESZOPICLONE	ESZOPICLONE		36	36	1080	1414.86		*	12		12	360	85.74
1932210879	BERG	MARY	ASHEVILLE	NC	Psychiatry	S	ESZOPICLONE	ESZOPICLONE		19	19	570	576.26		*		*
1942269766	REDDY	KESHAVPAL	GREENSBORO	NC	Psychiatry	S	ESZOPICLONE	ESZOPICLONE		27	27	810	1272.14		*	11		11	330	1085.19
1952317109	ILLA SANCHEZ	LOURDES	JACKSONVILLE	NC	Psychiatry	S	ESZOPICLONE	ESZOPICLONE	13	28	28	821	2241.44	0		0		0	0	0
1952339236	CHILDS	CHRISTINE	WINSTON SALEM	NC	Psychiatry	S	ESZOPICLONE	ESZOPICLONE		12	20	600	966.9		*		*
1952458820	ROSS	DEBORAH	WILMINGTON	NC	Psychiatry	S	ESZOPICLONE	ESZOPICLONE		12	12	360	1197.08	0		0		0	0	0
1962537712	HOEPER	EDWIN	GOLDSBORO	NC	Psychiatry	S	ESZOPICLONE	ESZOPICLONE		20	20	600	613.1		#		#
1962570531	LOVE	EDWARD	HIGH POINT	NC	Psychiatry	S	ESZOPICLONE	ESZOPICLONE	14	41	47	1410	1786.74		*		*
1972694297	MATHEW	RANO	WILMINGTON	NC	Psychiatry	S	ESZOPICLONE	ESZOPICLONE		22	30	900	428.45		*		*
1982641858	PLOVSKY	GERALD	GREENSBORO	NC	Psychiatry	S	ESZOPICLONE	ESZOPICLONE	16	79	81	2430	4342.76		*	43		43	1290	1589.95
1982716437	CORNELIUS	DEANNA	WILMINGTON	NC	Psychiatry	S	ESZOPICLONE	ESZOPICLONE		31	31	930	2924.59		#		#
1982789160	THOTAKURA	RAJAKUMAR	WINSTON SALEM	NC	Psychiatry	S	ESZOPICLONE	ESZOPICLONE		11	15	447	571.94	0		0		0	0	0
1992746663	STEINER	JANE	GREENSBORO	NC	Psychiatry	S	ESZOPICLONE	ESZOPICLONE		12	12	360	437.08		#		#
1144250663	CAUDILL	FRED	MATTHEWS	NC	Psychiatry & Neurology	T	ESZOPICLONE	ESZOPICLONE		15	15	450	433.84		#		#
1356347140	BOEKER	THOMAS	WILMINGTON	NC	Psychiatry & Neurology	T	ESZOPICLONE	ESZOPICLONE		12	12	360	102.56		*	12		12	360	102.56
1417967803	LURIE	SCOTT	CHARLOTTE	NC	Psychiatry & Neurology	T	ESZOPICLONE	ESZOPICLONE		42	56	1680	1513.55		*	42		56	1680	1513.55
1548372949	MAYO	KATHY	GREENVILLE	NC	Psychiatry & Neurology	T	ESZOPICLONE	ESZOPICLONE		22	22	660	582.05		#		#
1578578936	UPPAL	KARUNA	GOLDSBORO	NC	Psychiatry & Neurology	T	ESZOPICLONE	ESZOPICLONE		13	13	364	242.75	0		0		0	0	0
1669495719	PERILSTEIN	ROGER	CHAPEL HILL	NC	Psychiatry & Neurology	T	ESZOPICLONE	ESZOPICLONE		13	13	375	436.15		#		#
1730275470	VAN DYCK	PETER	RALEIGH	NC	Psychiatry & Neurology	T	ESZOPICLONE	ESZOPICLONE		16	24	720	582.53		*	16		24	720	582.53
1861435208	MELVIN	JEAN	CHARLOTTE	NC	Psychiatry & Neurology	T	ESZOPICLONE	ESZOPICLONE		17	17	510	292.82		*	17		17	510	292.82
1861522104	GEBSKA-WOJDYNSKA	MAGDALENA	RALEIGH	NC	Psychiatry & Neurology	T	ESZOPICLONE	ESZOPICLONE		11	15	450	242.6		*	11		15	450	242.6
1033112081	FOGARTY	JOHN	GREENVILLE	NC	Pulmonary Disease	S	ESZOPICLONE	ESZOPICLONE		17	17	452	626.75		#		#
1053325803	PEREZ	JOSE	STATESVILLE	NC	Pulmonary Disease	S	ESZOPICLONE	ESZOPICLONE		12	12	360	121.32	0		0		0	0	0
1255578878	NEUPANE	NARAYAN	GASTONIA	NC	Pulmonary Disease	S	ESZOPICLONE	ESZOPICLONE		22	34	1000	719.32		*	22		34	1000	719.32
1306861133	SOOD	VINEET	GREENSBORO	NC	Pulmonary Disease	S	ESZOPICLONE	ESZOPICLONE		14	14	420	1315.22		*	14		14	420	1315.22
1699896571	BADALYAN	GRIGOR	MONROE	NC	Pulmonary Disease	S	ESZOPICLONE	ESZOPICLONE		25	25	740	353.71		*		*
1710998802	SURDULESCU	SEVER	MOORESVILLE	NC	Pulmonary Disease	S	ESZOPICLONE	ESZOPICLONE		14	14	420	2612.99		*		*
1962474973	SMITH	JAMES	CHARLOTTE	NC	Pulmonary Disease	S	ESZOPICLONE	ESZOPICLONE		12	12	360	182.67		*	12		12	360	182.67
1033172895	GOWIN	KRISTIN	ASHEVILLE	NC	Rheumatology	S	ESZOPICLONE	ESZOPICLONE		41	43	1290	1312.9		*	18		18	540	570.19
1073547931	HARNER	KYLE	GREENVILLE	NC	Rheumatology	S	ESZOPICLONE	ESZOPICLONE		15	15	450	433.96		#		#
1104829332	ALLOWAY	JEFFREY	GREENVILLE	NC	Rheumatology	S	ESZOPICLONE	ESZOPICLONE		18	18	535	914.02		#		#
1205899143	VARGO	JILL	ASHEVILLE	NC	Rheumatology	S	ESZOPICLONE	ESZOPICLONE		12	12	360	98.37		*	12		12	360	98.37
1598773343	MCKNIGHT	KEVIN	MOREHEAD CITY	NC	Rheumatology	S	ESZOPICLONE	ESZOPICLONE		13	13	365	433.82		*		*
1851312755	NAMI	ALIREZA	CHARLOTTE	NC	Rheumatology	S	ESZOPICLONE	ESZOPICLONE		11	11.1	332	94.91		*	11		11.1	332	94.91
1962498097	HARMON	HELEN	GREENVILLE	NC	Rheumatology	S	ESZOPICLONE	ESZOPICLONE		12	12	360	427.73		*	12		12	360	427.73
1053316984	ALPERT	HAROLD	HIGHLANDS	NC	Sleep Medicine	S	ESZOPICLONE	ESZOPICLONE		16	16	240	371.91		*	16		16	240	371.91
1639359276	MIMS	KIMBERLY	CHARLOTTE	NC	Sleep Medicine	S	ESZOPICLONE	ESZOPICLONE		11	17	495	1599.33		*	11		17	495	1599.33
1740213982	KAUR	RUPINDER	GREENSBORO	NC	Specialist	T	ESZOPICLONE	ESZOPICLONE	11	70	70	2100	2325.55		*	37		37	1110	974.02
1659750651	GOODING	RACHEL	GREENVILLE	NC	Student in an Organized Health Care Education/Training Program	T	ESZOPICLONE	ESZOPICLONE		11	11	330	2073.02	0		0		0	0	0
1346262912	ROERIG	DEBORAH	FARGO	ND	Certified Clinical Nurse Specialist	S	ESZOPICLONE	ESZOPICLONE		17	21	630	486.23		*		*
1508883463	DOBMEIER	TERRY	FARGO	ND	Certified Clinical Nurse Specialist	S	ESZOPICLONE	ESZOPICLONE		23	28	825	885.87		*		*
1174613038	MULLIN	SARAH	MINOT	ND	Family Practice	S	ESZOPICLONE	ESZOPICLONE		18	18	540	273.5		*	18		18	540	273.5
1245286764	SEIFERT	SHELLY	BISMARCK	ND	Family Practice	S	ESZOPICLONE	ESZOPICLONE		14	26	780	1091.67		*	14		26	780	1091.67
1326133877	JOHNSON	STEVEN	FARGO	ND	Family Practice	S	ESZOPICLONE	ESZOPICLONE		11	11	330	114.25		*	11		11	330	114.25
1487631032	PAGE	MICHAEL	CARRINGTON	ND	Family Practice	S	ESZOPICLONE	ESZOPICLONE		22	22	660	380.34	0		0		0	0	0
1629017785	SMITH	JEFFREY	BISMARCK	ND	Family Practice	S	ESZOPICLONE	ESZOPICLONE		27	27	769	1414.13		*	14		14	420	598.58
1821261256	NAUSHEEN	SARA	GRAND FORKS	ND	Infectious Disease	S	ESZOPICLONE	ESZOPICLONE		21	21	630	400.29		*	21		21	630	400.29
1366797045	REASON	ROGGIE	MINOT	ND	Internal Medicine	S	ESZOPICLONE	ESZOPICLONE		15	15	434	246.75		#		#
1417109760	ANDERSON	MISTY	VALLEY CITY	ND	Internal Medicine	S	ESZOPICLONE	ESZOPICLONE		14	14	408	163.06		*	14		14	408	163.06
1174893879	MCMULLEN	JILL	FARGO	ND	Nurse Practitioner	S	ESZOPICLONE	ESZOPICLONE		23	23	606	1461.43		#		#
1225294101	RIVINIUS	CAREY	ELGIN	ND	Nurse Practitioner	S	ESZOPICLONE	ESZOPICLONE		12	12	360	643.92	0		0		0	0	0
1417212408	ANDERSON	TAMALA	DICKINSON	ND	Nurse Practitioner	S	ESZOPICLONE	ESZOPICLONE		14	26	780	2473.59		#		#
1477980464	BUCHANAN	CASSANDRA	JAMESTOWN	ND	Nurse Practitioner	S	ESZOPICLONE	ESZOPICLONE		21	21	600	698.01	0		0		0	0	0
1881673119	FLOBERG	LEA	DICKINSON	ND	Nurse Practitioner	S	ESZOPICLONE	ESZOPICLONE		13	15	450	1048.77		*	13		15	450	1048.77
1891206215	HEDSTROM	JACQUELYN	HETTINGER	ND	Nurse Practitioner	S	ESZOPICLONE	ESZOPICLONE		14	14	420	784.3		*		*
1902098031	BREIDENBACH	TERRY	FARGO	ND	Nurse Practitioner	S	ESZOPICLONE	ESZOPICLONE		16	16	416	899.41		#		#
1942749247	HAUGTVEDT	BRITTANY	MINOT	ND	Nurse Practitioner	S	ESZOPICLONE	ESZOPICLONE		14	14	420	343.17	0		0		0	0	0
1417257635	KRISTENSEN	KARLEE	BISMARCK	ND	Physician Assistant	S	ESZOPICLONE	ESZOPICLONE		12	14	420	475.77		*		*
1477651628	HARDER	TAMMIE	GRAND FORKS	ND	Physician Assistant	S	ESZOPICLONE	ESZOPICLONE		11	11	330	432.52		*	11		11	330	432.52
1518923994	ANVINSON	NICOLE	GRAND FORKS	ND	Physician Assistant	S	ESZOPICLONE	ESZOPICLONE		16	16	457	588.9		*		*
1770549941	OSOWSKI	PAULA	GRAND FORKS	ND	Physician Assistant	S	ESZOPICLONE	ESZOPICLONE		13	13	390	247.69		*		*
1861419723	GARVEY	CATHERINE	FARGO	ND	Physician Assistant	S	ESZOPICLONE	ESZOPICLONE		37	41	1230	750.22		*	25		27	810	469.31
1932126893	HENNESSY	JILL	FARGO	ND	Physician Assistant	S	ESZOPICLONE	ESZOPICLONE		25	25	414	676.48		#		#
1952401200	BERGQUIST	ROSE	HETTINGER	ND	Physician Assistant	S	ESZOPICLONE	ESZOPICLONE		24	24	445	389.56	0		0		0	0	0
1063447910	VO	TIMOTHY	FARGO	ND	Psychiatry	S	ESZOPICLONE	ESZOPICLONE		27	27	766	639.08	0		0		0	0	0
1124064431	SCHIELD	LAURA	BISMARCK	ND	Psychiatry	S	ESZOPICLONE	ESZOPICLONE		13	13	390	125.01		#		#
1518985118	OLSON	ROBERT	FARGO	ND	Psychiatry	S	ESZOPICLONE	ESZOPICLONE		19	19	570	4749.79	0		0		0	0	0
1538192232	BLOCK	TERRY	WEST FARGO	ND	Psychiatry	S	ESZOPICLONE	ESZOPICLONE		11	11	330	190.2		*		*
1548572688	ESPRIT	LORI	GRAND FORKS	ND	Psychiatry	S	ESZOPICLONE	ESZOPICLONE		31	31	930	329.3		*		*
1639131014	PETERSON	THOMAS	GRAND FORKS	ND	Psychiatry	S	ESZOPICLONE	ESZOPICLONE		18	18	480	771.58		*		*
1649406703	KOHOUTEK	BRADLEY	FARGO	ND	Psychiatry	S	ESZOPICLONE	ESZOPICLONE		11	11	330	610.63	0		0		0	0	0
1689728818	CAPAN	MICHAEL	BISMARCK	ND	Psychiatry	S	ESZOPICLONE	ESZOPICLONE		19	19	570	279.64		*		*
1760567812	JOHNSON	TERRY	BISMARCK	ND	Psychiatry	S	ESZOPICLONE	ESZOPICLONE		15	15	410	554.27		*		*
1972531226	DALLOLIO	MICHAEL	MINOT	ND	Psychiatry	S	ESZOPICLONE	ESZOPICLONE		12	12	360	398.12	0		0		0	0	0
1043424633	MASHAQI	SAIF	FARGO	ND	Sleep Medicine	S	ESZOPICLONE	ESZOPICLONE		29	29	741	1232.62		*		*
1720095482	FABER	KEVIN	FARGO	ND	Sleep Medicine	S	ESZOPICLONE	ESZOPICLONE		13	13	390	1311.63		#		#
1861556557	KARAZ	SAMY	FARGO	ND	Sleep Medicine	S	ESZOPICLONE	ESZOPICLONE		13	19	570	677.26		*	13		19	570	677.26
1710921119	EDWARDS	JEFFREY	OMAHA	NE	Anesthesiology	S	ESZOPICLONE	ESZOPICLONE		16	20	585	864.65		*		*
1033168174	JIROVEC	RICHARD	LINCOLN	NE	Family Practice	S	ESZOPICLONE	ESZOPICLONE		12	12	360	150		*	12		12	360	150
1073682993	PETERSON	LISA	LINCOLN	NE	Family Practice	S	ESZOPICLONE	ESZOPICLONE		22	22	660	504.55		#		#
1083637409	CHELOHA	MICHELLE	SCOTTSBLUFF	NE	Family Practice	S	ESZOPICLONE	ESZOPICLONE		14	16	480	240.31		*		*
1104820489	LEMKE	LUKE	COLUMBUS	NE	Family Practice	S	ESZOPICLONE	ESZOPICLONE		14	14	420	215.29		*		*
1104841444	LANCASTER	REBECCA	OMAHA	NE	Family Practice	S	ESZOPICLONE	ESZOPICLONE		17	17	510	2140.33		*	17		17	510	2140.33
1124245899	ENSZ	DAVID	OMAHA	NE	Family Practice	S	ESZOPICLONE	ESZOPICLONE		27	27	798	1228.2		*	12		12	348	628.65
1154405090	FASSE	SCOTT	OMAHA	NE	Family Practice	S	ESZOPICLONE	ESZOPICLONE		15	15	450	1012.16		*		*
1174525414	GOTSCHALL	JEFFREY	COLUMBUS	NE	Family Practice	S	ESZOPICLONE	ESZOPICLONE		12	12	360	151.2		*	12		12	360	151.2
1205994258	RICHMAN	JONATHAN	IMPERIAL	NE	Family Practice	S	ESZOPICLONE	ESZOPICLONE		36	50	1480	1066.83		*	12		18	540	429.49
1215010301	ALLISON	KENT	NORTH PLATTE	NE	Family Practice	S	ESZOPICLONE	ESZOPICLONE		11	26	780	272.1		*	11		26	780	272.1
1285609685	BLAD	KENNETH	OMAHA	NE	Family Practice	S	ESZOPICLONE	ESZOPICLONE		13	13	390	463.76	0		0		0	0	0
1316990278	TRAMP	ALLAN	FALLS CITY	NE	Family Practice	S	ESZOPICLONE	ESZOPICLONE		11	11	330	123.89	0		0		0	0	0
1336171594	DECK	JOHN	LINCOLN	NE	Family Practice	S	ESZOPICLONE	ESZOPICLONE		18	28	840	914.92		*		*
1336467364	MOSEL	LINDSEY	OMAHA	NE	Family Practice	S	ESZOPICLONE	ESZOPICLONE		22	24	695	379.19		*	22		24	695	379.19
1346390341	TREU	BODO	OMAHA	NE	Family Practice	S	ESZOPICLONE	ESZOPICLONE		11	11	330	128.06		*	11		11	330	128.06
1386662278	MOSEMAN	LYNNETTE	OMAHA	NE	Family Practice	S	ESZOPICLONE	ESZOPICLONE		34	36	1050	1035.84		#		#
1518074970	WEBB	BRANDON	LINCOLN	NE	Family Practice	S	ESZOPICLONE	ESZOPICLONE		13	13	390	347.66		*	13		13	390	347.66
1548351893	BLOMSTEDT	JASON	MC COOK	NE	Family Practice	S	ESZOPICLONE	ESZOPICLONE		24	24	720	588.62		*		*
1578591103	BRITTAN	JEFFREY	NORTH PLATTE	NE	Family Practice	S	ESZOPICLONE	ESZOPICLONE		15	37	1090	388.69		*		*
1588718696	QUINLAN	MARK	OMAHA	NE	Family Practice	S	ESZOPICLONE	ESZOPICLONE		20	22	660	1244.19		*	20		22	660	1244.19
1710983184	WOLFE	PAUL	LINCOLN	NE	Family Practice	S	ESZOPICLONE	ESZOPICLONE		11	11	330	411.6		*	11		11	330	411.6
1730195744	FAGO	TODD	YORK	NE	Family Practice	S	ESZOPICLONE	ESZOPICLONE		12	12	340	337.98		*		*
1760426852	JOHNSON	MICHAEL	HASTINGS	NE	Family Practice	S	ESZOPICLONE	ESZOPICLONE		11	11	330	1647.41		*	11		11	330	1647.41
1790868883	BERNARD	JANET	NORTH PLATTE	NE	Family Practice	S	ESZOPICLONE	ESZOPICLONE		13	13	390	471.03		*	13		13	390	471.03
1801833660	BARTRUFF	CRAIG	GOTHENBURG	NE	Family Practice	S	ESZOPICLONE	ESZOPICLONE		11	11	330	274.91	0		0		0	0	0
1821064635	ALLARD	REBECCA	SIDNEY	NE	Family Practice	S	ESZOPICLONE	ESZOPICLONE		12	12	360	130.88		*	12		12	360	130.88
1881616167	CONNOLLY	CHRISTOPHER	OMAHA	NE	Family Practice	S	ESZOPICLONE	ESZOPICLONE		21	21	570	1924.14		*		*
1912009978	RHODES	ROBERT	LINCOLN	NE	Family Practice	S	ESZOPICLONE	ESZOPICLONE		17	19	540	350.95		*	17		19	540	350.95
1922084342	RUDLOFF	ROGER	NELIGH	NE	Family Practice	S	ESZOPICLONE	ESZOPICLONE		18	22	641	282.54		#		#
1942381710	SUMMERS	MATTHEW	DAVID CITY	NE	Family Practice	S	ESZOPICLONE	ESZOPICLONE		12	12	360	503.4	0		0		0	0	0
1962462440	SCHNEIDER	DAVID	LINCOLN	NE	Family Practice	S	ESZOPICLONE	ESZOPICLONE		11	11	302	184.93		*	11		11	302	184.93
1992739890	JOHNSON	TAMARA	NORTH PLATTE	NE	Family Practice	S	ESZOPICLONE	ESZOPICLONE		31	31	574	367.85		#		#
1992960801	CITTA	JOSEPH	COLUMBUS	NE	Family Practice	S	ESZOPICLONE	ESZOPICLONE		15	15	420	211.71		*	15		15	420	211.71
1417908989	MCCASHLAND	TIMOTHY	OMAHA	NE	Gastroenterology	S	ESZOPICLONE	ESZOPICLONE		11	14	390	286.13		*		*
1154405926	RODGERS	BRADLEY	KEARNEY	NE	General Practice	S	ESZOPICLONE	ESZOPICLONE		13	13.1	339	1492.68		*	13		13.1	339	1492.68
1144384611	GOMEZ CORDERO	RODRIGO	NORFOLK	NE	General Surgery	S	ESZOPICLONE	ESZOPICLONE		13	13	390	292.72		*	13		13	390	292.72
1003819699	FRENCH	RICHARD	HASTINGS	NE	Internal Medicine	S	ESZOPICLONE	ESZOPICLONE		40	40	564	1026.4		*	40		40	564	1026.4
1053361915	CRUZ	ABELARDO	OMAHA	NE	Internal Medicine	S	ESZOPICLONE	ESZOPICLONE		26	38	1100	3070.24		*	26		38	1100	3070.24
1063570620	MARIE-NORTHRUP	RUBY	LINCOLN	NE	Internal Medicine	S	ESZOPICLONE	ESZOPICLONE		19	27	810	791.7		*		*
1063620961	HARPER	CHARLES	NORFOLK	NE	Internal Medicine	S	ESZOPICLONE	ESZOPICLONE		16	18	540	353.05		#		#
1144383449	GOBBO	PAUL	LINCOLN	NE	Internal Medicine	S	ESZOPICLONE	ESZOPICLONE		14	16	465	1287.8		*		*
1154486306	CHUGHTAI	WASIM	LINCOLN	NE	Internal Medicine	S	ESZOPICLONE	ESZOPICLONE		25	33	990	494.31		*	14		22	660	374.91
1194883298	OBERLIES	MARK	OMAHA	NE	Internal Medicine	S	ESZOPICLONE	ESZOPICLONE		12	12	360	448.63	0		0		0	0	0
1225393390	EIRICH	BRITTANY	SCOTTSBLUFF	NE	Internal Medicine	S	ESZOPICLONE	ESZOPICLONE		16	26	745	615.97		#		#
1265546832	SCHAFER	GREGORY	COLUMBUS	NE	Internal Medicine	S	ESZOPICLONE	ESZOPICLONE		13	13	380	330.22	0		0		0	0	0
1457559346	ARMITAGE	JOEL	OMAHA	NE	Internal Medicine	S	ESZOPICLONE	ESZOPICLONE		29	31	930	335.7		*	29		31	930	335.7
1477645141	MUNYON	BARRY	OMAHA	NE	Internal Medicine	S	ESZOPICLONE	ESZOPICLONE		13	13	390	1238.52	0		0		0	0	0
1477662245	NEWELL	JENNIFER	LINCOLN	NE	Internal Medicine	S	ESZOPICLONE	ESZOPICLONE		16	24.2	725	778.14		*	16		24.2	725	778.14
1497755474	LEONHARDT	DWAIN	LINCOLN	NE	Internal Medicine	S	ESZOPICLONE	ESZOPICLONE		14	14	420	206.47		*	14		14	420	206.47
1528071669	MCMILLAN	HOLLY	LINCOLN	NE	Internal Medicine	S	ESZOPICLONE	ESZOPICLONE		16	17	480	186.13		*	16		17	480	186.13
1659509149	BERG	ISAAC	GRAND ISLAND	NE	Internal Medicine	S	ESZOPICLONE	ESZOPICLONE		24	29	870	351.19		*	24		29	870	351.19
1700809266	OSTERHOLM	RICHARD	OMAHA	NE	Internal Medicine	S	ESZOPICLONE	ESZOPICLONE		14	14	420	338.27		*		*
1720182108	CRONIN	PATRICIA	GRAND ISLAND	NE	Internal Medicine	S	ESZOPICLONE	ESZOPICLONE		20	22	657	500.76		*	20		22	657	500.76
1750490637	OMAR	MARK	OMAHA	NE	Internal Medicine	S	ESZOPICLONE	ESZOPICLONE		13	13	390	159.04		*	13		13	390	159.04
1760421283	MCDONALD	JANE	GRAND ISLAND	NE	Internal Medicine	S	ESZOPICLONE	ESZOPICLONE		13	13	390	353.61		*	13		13	390	353.61
1801819537	CHANLATTE-GARCIA	JACQUELINE	OMAHA	NE	Internal Medicine	S	ESZOPICLONE	ESZOPICLONE		12	12	360	102.56		*	12		12	360	102.56
1821107947	MCLEESE	KATHARINE	OMAHA	NE	Internal Medicine	S	ESZOPICLONE	ESZOPICLONE		13	27	810	4009.52		*	13		27	810	4009.52
1841236692	SANDY	WILLIAM	HOLDREGE	NE	Internal Medicine	S	ESZOPICLONE	ESZOPICLONE		11	11	232	635.38		*	11		11	232	635.38
1851406912	EDWARDS	DEANNA	OMAHA	NE	Internal Medicine	S	ESZOPICLONE	ESZOPICLONE		13	13	390	113.12		*	13		13	390	113.12
1891838306	BORREGE	JOAN	OMAHA	NE	Internal Medicine	S	ESZOPICLONE	ESZOPICLONE		12	12	360	491.64		*	12		12	360	491.64
1902168008	SCHNEIDER	KALLIE	OMAHA	NE	Internal Medicine	S	ESZOPICLONE	ESZOPICLONE		23	31	930	1208.84		#		#
1902842610	SMITH	THOMAS	HOLDREGE	NE	Internal Medicine	S	ESZOPICLONE	ESZOPICLONE		14	14	420	201.87		#		#
1912018540	SAIF	ISHRAT	KEARNEY	NE	Internal Medicine	S	ESZOPICLONE	ESZOPICLONE		13	18	530	262.72		*		*
1083693287	SANTAMARIA	PAMELA	OMAHA	NE	Neurology	S	ESZOPICLONE	ESZOPICLONE		23	29	870	870.63		*	11		17	510	379.59
1265434443	GOODMAN	SCOTT	OMAHA	NE	Neurology	S	ESZOPICLONE	ESZOPICLONE		12	12	356	151.2	0		0		0	0	0
1023104270	LIST	PAMELA	WEST POINT	NE	Nurse Practitioner	S	ESZOPICLONE	ESZOPICLONE		31	31	930	599.14		*		*
1093823619	MARYMEE	JACQUELINE	OMAHA	NE	Nurse Practitioner	S	ESZOPICLONE	ESZOPICLONE		13	27	810	4285.54		*	13		27	810	4285.54
1205065679	MACAULEY	SERENA	LINCOLN	NE	Nurse Practitioner	S	ESZOPICLONE	ESZOPICLONE		74	74	2184	3545.74		*	11		11	330	118.47
1245624402	ALBERT	ANGIE	OMAHA	NE	Nurse Practitioner	S	ESZOPICLONE	ESZOPICLONE		16	16	480	914.34		*		*
1316214661	KHAN	TERRI	OMAHA	NE	Nurse Practitioner	S	ESZOPICLONE	ESZOPICLONE		17	17	490	1114.82		*		*
1417979774	FROST	TRISHIA	LINCOLN	NE	Nurse Practitioner	S	ESZOPICLONE	ESZOPICLONE		33	33	974	390		*	33		33	974	390
1427474824	SANDERS	MEGAN	OMAHA	NE	Nurse Practitioner	S	ESZOPICLONE	ESZOPICLONE		12	12	340	400.75	0		0		0	0	0
1457735375	OKUN	MELISSA	OMAHA	NE	Nurse Practitioner	S	ESZOPICLONE	ESZOPICLONE		13	15	419	350.1		*		*
1487642559	YOUNG	LISA	LINCOLN	NE	Nurse Practitioner	S	ESZOPICLONE	ESZOPICLONE		17	17	510	1329.21	0		0		0	0	0
1538272513	BATSON	KATHYRN	NORTH PLATTE	NE	Nurse Practitioner	S	ESZOPICLONE	ESZOPICLONE		12	12	360	492.84	0		0		0	0	0
1568827095	SMITH	VIRGINIA	OMAHA	NE	Nurse Practitioner	S	ESZOPICLONE	ESZOPICLONE		12	13	390	829.94	0		0		0	0	0
1578930376	NIELSEN	HEATHER	LINCOLN	NE	Nurse Practitioner	S	ESZOPICLONE	ESZOPICLONE		12	12	360	718.23		*		*
1609068436	HOINS	WENDY	LINCOLN	NE	Nurse Practitioner	S	ESZOPICLONE	ESZOPICLONE		11	11	325	1223.69	0		0		0	0	0
1619035425	WILHELM	HEATHER	OMAHA	NE	Nurse Practitioner	S	ESZOPICLONE	ESZOPICLONE		17	17.3	518	1255.05		*		*
1619476389	FUDER-BOEHM	ANNA	OMAHA	NE	Nurse Practitioner	S	ESZOPICLONE	ESZOPICLONE		13	13	375	714.65	0		0		0	0	0
1669796892	MIDDLETON	MONTE	COLUMBUS	NE	Nurse Practitioner	S	ESZOPICLONE	ESZOPICLONE		14	14	420	596.75		*		*
1689620650	MALCOM	CLINT	KEARNEY	NE	Nurse Practitioner	S	ESZOPICLONE	ESZOPICLONE		12	12	360	3370.56	0		0		0	0	0
1720012776	DAILEY	MARY	NORTH PLATTE	NE	Nurse Practitioner	S	ESZOPICLONE	ESZOPICLONE		11	11	330	128.06		*	11		11	330	128.06
1740504810	STAAB-PETERS	JAMIE	OMAHA	NE	Nurse Practitioner	S	ESZOPICLONE	ESZOPICLONE		16	16.1	484	746.52		*	16		16.1	484	746.52
1750373999	PHILLIPS	CATHERINE	HASTINGS	NE	Nurse Practitioner	S	ESZOPICLONE	ESZOPICLONE		24	24	630	970.93		*		*
1770793838	FERRELL	ERICA	HASTINGS	NE	Nurse Practitioner	S	ESZOPICLONE	ESZOPICLONE		24	24	720	321.6		*	12		12	360	136.29
1790143071	CARLSON	MARCIA	LINCOLN	NE	Nurse Practitioner	S	ESZOPICLONE	ESZOPICLONE		22	22	634	597.36		*		*
1871631184	LEMON	MICHELLE	LINCOLN	NE	Nurse Practitioner	S	ESZOPICLONE	ESZOPICLONE		14	14	392	1194.72	0		0		0	0	0
1912136789	TROTTER	HELEN	LINCOLN	NE	Nurse Practitioner	S	ESZOPICLONE	ESZOPICLONE		33	33	988	2802.02		*	16		16	480	1980.01
1942672027	VOECKS	TONYA	NORFOLK	NE	Nurse Practitioner	S	ESZOPICLONE	ESZOPICLONE		11	11	288	800.1	0		0		0	0	0
1962487173	VEST	TINA	LINCOLN	NE	Nurse Practitioner	S	ESZOPICLONE	ESZOPICLONE		14	14	402	661.52	0		0		0	0	0
1538189055	GOLD	KURT	OMAHA	NE	Physical Medicine and Rehabilitation	S	ESZOPICLONE	ESZOPICLONE		24	24	720	2198.19		*	12		12	360	1207.71
1477992071	BERANEK	KAITLYN	KEARNEY	NE	Physician Assistant	S	ESZOPICLONE	ESZOPICLONE		15	18	540	470.73		*	15		18	540	470.73
1689736019	SALOMON	AARON	GOTHENBURG	NE	Physician Assistant	S	ESZOPICLONE	ESZOPICLONE		16	16	480	188.19		*	16		16	480	188.19
1013933274	SCANLAN	MARK	SCOTTSBLUFF	NE	Psychiatry	S	ESZOPICLONE	ESZOPICLONE		12	12	360	151.2		*	12		12	360	151.2
1093853368	DUFFY	WALTER	LINCOLN	NE	Psychiatry	S	ESZOPICLONE	ESZOPICLONE		30	30	876	1724.17		*		*
1114035938	CLYNE	DIANNA	LINCOLN	NE	Psychiatry	S	ESZOPICLONE	ESZOPICLONE		20	20	600	2530.6		#		#
1477546372	SEDLACEK	MICHAEL	OMAHA	NE	Psychiatry	S	ESZOPICLONE	ESZOPICLONE		27	51	1505	2191.44		*	27		51	1505	2191.44
1629180583	COFFMAN	JEFFREY	LINCOLN	NE	Psychiatry	S	ESZOPICLONE	ESZOPICLONE		16	16	444	183.18	0		0		0	0	0
1659405223	SHARMA	ARUN	OMAHA	NE	Psychiatry	S	ESZOPICLONE	ESZOPICLONE		22	22	656	1105.5		*	11		11	330	111.43
1659669166	WIGINGTON	GREGORY	OMAHA	NE	Psychiatry	S	ESZOPICLONE	ESZOPICLONE		13	13	390	224.39	0		0		0	0	0
1710141288	BEALS	BRYAN	OMAHA	NE	Psychiatry	S	ESZOPICLONE	ESZOPICLONE		21	21	618	292.16		#		#
1710970611	JONES	SARAH	OMAHA	NE	Psychiatry	S	ESZOPICLONE	ESZOPICLONE		15	15	450	1304.82	0		0		0	0	0
1912945197	ROY	SANAT	LINCOLN	NE	Psychiatry	S	ESZOPICLONE	ESZOPICLONE		12	12	360	89.28	0		0		0	0	0
1962421248	SALZBRENNER	STEPHEN	OMAHA	NE	Psychiatry	S	ESZOPICLONE	ESZOPICLONE		14	14	420	227.89		*		*
1982719795	FERNANDES	PRAVEEN	OMAHA	NE	Psychiatry	S	ESZOPICLONE	ESZOPICLONE		12	18	540	264.19	0		0		0	0	0
1205944949	BUDA	DANIELLE	LINCOLN	NE	Psychiatry & Neurology	T	ESZOPICLONE	ESZOPICLONE		22	22	660	457.16		*	22		22	660	457.16
1144224841	HUERTA	GUILLERMO	OMAHA	NE	Pulmonary Disease	S	ESZOPICLONE	ESZOPICLONE		11	11	330	3027.64		*	11		11	330	3027.64
1689794513	FEELY	MICHAEL	OMAHA	NE	Rheumatology	S	ESZOPICLONE	ESZOPICLONE		12	12	360	1088.62		*	12		12	360	1088.62
1902894082	BREMER	KELLI	LINCOLN	NE	Specialist	T	ESZOPICLONE	ESZOPICLONE		12	12	360	151.2		*	12		12	360	151.2
1043214711	THESING	GREGORY	HILLSBORO	NH	Family Practice	S	ESZOPICLONE	ESZOPICLONE		12	12	347	630.53		*	12		12	347	630.53
1184618852	COLE	BERTRAND	SOMERSWORTH	NH	Family Practice	S	ESZOPICLONE	ESZOPICLONE		16	22	660	3800.34	0		0		0	0	0
1316993728	JOSHI	GIRISH	SOMERSWORTH	NH	Family Practice	S	ESZOPICLONE	ESZOPICLONE		12	12	360	121.56		*	12		12	360	121.56
1477514610	ODONNELL	CAITLIN	FRANKLIN	NH	Family Practice	S	ESZOPICLONE	ESZOPICLONE		13	21	615	1173.69		*	13		21	615	1173.69
1518930551	OBRIEN	RICHARD	BELMONT	NH	Family Practice	S	ESZOPICLONE	ESZOPICLONE		13	13	375	165.1	0		0		0	0	0
1689645566	SMITH	CRAIG	NORTH CONWAY	NH	Family Practice	S	ESZOPICLONE	ESZOPICLONE		17	17	494	2868.48		*		*
1689718173	COBLE	SUZANNE	KEENE	NH	Family Practice	S	ESZOPICLONE	ESZOPICLONE		14	20	600	217.22		*	14		20	600	217.22
1770757692	WILT	RAY	BARRINGTON	NH	Family Practice	S	ESZOPICLONE	ESZOPICLONE		11	11	330	407.23		*	11		11	330	407.23
1851376693	QUIRBACH	ROBERT	MILFORD	NH	Family Practice	S	ESZOPICLONE	ESZOPICLONE		54	60	1768	1208		*	43		49	1438	751.4
1871767848	TOLL	JOSHUA	WALPOLE	NH	Family Practice	S	ESZOPICLONE	ESZOPICLONE		15	15	444	166.52		*		*
1891887923	HUSSAIN	KHWAJA	NASHUA	NH	Family Practice	S	ESZOPICLONE	ESZOPICLONE		11	15	450	1062.69		*	11		15	450	1062.69
1912075615	ASCH	ALEXANDER	SOMERSWORTH	NH	Family Practice	S	ESZOPICLONE	ESZOPICLONE		12	12	360	491.04		*	12		12	360	491.04
1952394538	CLAUSSEN	BRIAN	MANCHESTER	NH	Family Practice	S	ESZOPICLONE	ESZOPICLONE		22	22	660	210.41		*	11		11	330	84.57
1093832941	GLOVER	SARAH	CONCORD	NH	Internal Medicine	S	ESZOPICLONE	ESZOPICLONE		16	16	450	498.05	0		0		0	0	0
1124230370	FERLAN	MARK	MANCHESTER	NH	Internal Medicine	S	ESZOPICLONE	ESZOPICLONE		12	12	360	152.52		*	12		12	360	152.52
1205098944	PASCU	DIANA	MANCHESTER	NH	Internal Medicine	S	ESZOPICLONE	ESZOPICLONE		13	14	420	414.83		*		*
1336139229	BOWER	GEORGE	MILFORD	NH	Internal Medicine	S	ESZOPICLONE	ESZOPICLONE		12	12	360	285.18		*	12		12	360	285.18
1356435655	RICHARD	MARK	DERRY	NH	Internal Medicine	S	ESZOPICLONE	ESZOPICLONE		13	13	390	442.02		*	13		13	390	442.02
1366733982	FISHBEIN	JENNIFER	BEDFORD	NH	Internal Medicine	S	ESZOPICLONE	ESZOPICLONE		11	11	330	865.62		*	11		11	330	865.62
1396758827	SHAH	JASMINE	CONCORD	NH	Internal Medicine	S	ESZOPICLONE	ESZOPICLONE		11	11	330	168.67		*	11		11	330	168.67
1437253150	HONG	THOMAS	DERRY	NH	Internal Medicine	S	ESZOPICLONE	ESZOPICLONE		14	14	420	523.37		*	14		14	420	523.37
1578652699	HANDA	ASHIMA	NASHUA	NH	Internal Medicine	S	ESZOPICLONE	ESZOPICLONE		13	13	390	1023.8		*	13		13	390	1023.8
1619908886	RUSH	LAWRENCE	LACONIA	NH	Internal Medicine	S	ESZOPICLONE	ESZOPICLONE		22	32	960	682.56		#		#
1629059613	ROSEN	ANDREW	LONDONDERRY	NH	Internal Medicine	S	ESZOPICLONE	ESZOPICLONE		12	12	360	518.57		*	12		12	360	518.57
1629069323	EMMICK	JASON	RAYMOND	NH	Internal Medicine	S	ESZOPICLONE	ESZOPICLONE		21	21	594	537.68		#		#
1629236377	KURISH	ADAM	PORTSMOUTH	NH	Internal Medicine	S	ESZOPICLONE	ESZOPICLONE		12	12	360	437.91		*	12		12	360	437.91
1730276379	PRATT	PATRICIA	WOODSVILLE	NH	Internal Medicine	S	ESZOPICLONE	ESZOPICLONE		20	20	600	486.28		*	20		20	600	486.28
1831283134	LAFLEUR	RICHARD	DERRY	NH	Internal Medicine	S	ESZOPICLONE	ESZOPICLONE		13	13	390	539.14		*	13		13	390	539.14
1922052695	HANLON	TERRANCE	HAMPTON	NH	Internal Medicine	S	ESZOPICLONE	ESZOPICLONE		11	11	330	102.11		*	11		11	330	102.11
1942462007	GALASSO	ANDREA	LONDONDERRY	NH	Internal Medicine	S	ESZOPICLONE	ESZOPICLONE		18	18	540	807.71		*		*
1962490276	SCHULTZE	PAMELA	DOVER	NH	Internal Medicine	S	ESZOPICLONE	ESZOPICLONE		15	15	450	262.59		*	15		15	450	262.59
1962637538	HIGGINS	KIMBERLY	LEBANON	NH	Internal Medicine	S	ESZOPICLONE	ESZOPICLONE		11	13	390	251.31		*	11		13	390	251.31
1619904901	GROVER	NITA	SOMERSWORTH	NH	Interventional Pain Management	S	ESZOPICLONE	ESZOPICLONE		21	21	590	296.95	0		0		0	0	0
1164459368	KOSSAK	BRIAN	MANCHESTER	NH	Neurology	S	ESZOPICLONE	ESZOPICLONE		47	53	1587	1780.14		*	32		32	960	1135.42
1215939715	RESCIGNO	JOHN	DERRY	NH	Neurology	S	ESZOPICLONE	ESZOPICLONE		22	28	840	747.13		*		*
1245474360	ROBERTSON	MATTHEW	PORTSMOUTH	NH	Neurology	S	ESZOPICLONE	ESZOPICLONE		23	23	690	1115.04		*		*
1609069111	FARHAD	KHOSRO	DOVER	NH	Neurology	S	ESZOPICLONE	ESZOPICLONE		28	28	820	449.71		*	28		28	820	449.71
1841295508	CASS	PAUL	DOVER	NH	Neurology	S	ESZOPICLONE	ESZOPICLONE		11	11	330	458.68	0		0		0	0	0
1851458574	NEAL	GEORGE	BEDFORD	NH	Neurology	S	ESZOPICLONE	ESZOPICLONE		19	29	870	721.91		*	19		29	870	721.91
1013311174	MASURE	KATRINA	LEBANON	NH	Nurse Practitioner	S	ESZOPICLONE	ESZOPICLONE		13	13	372	206.31		*		*
1033208376	DROUIN	CAROL	NASHUA	NH	Nurse Practitioner	S	ESZOPICLONE	ESZOPICLONE		13	13	339	819.88		*	13		13	339	819.88
1205110178	DELCAMBRE	CARLA	MANCHESTER	NH	Nurse Practitioner	S	ESZOPICLONE	ESZOPICLONE		24	26	764	844.07		*	12		14	420	314.44
1306184957	FRENCH	MELISSA	MANCHESTER	NH	Nurse Practitioner	S	ESZOPICLONE	ESZOPICLONE		12	12	360	183.77	0		0		0	0	0
1306219852	DORCE	ROSENIE	NASHUA	NH	Nurse Practitioner	S	ESZOPICLONE	ESZOPICLONE		17	17	435	634.71		*		*
1306805635	MINARD	FAITH	MANCHESTER	NH	Nurse Practitioner	S	ESZOPICLONE	ESZOPICLONE		18	18	517	907.24		*		*
1306807102	DION	JOSHUA	BEDFORD	NH	Nurse Practitioner	S	ESZOPICLONE	ESZOPICLONE		13	13	366	494.95	0		0		0	0	0
1326132135	MANNING	GRIFFIN	NEW LONDON	NH	Nurse Practitioner	S	ESZOPICLONE	ESZOPICLONE		14	14	420	574.98		*	14		14	420	574.98
1326491325	ANASTASOFF	ALLISON	DERRY	NH	Nurse Practitioner	S	ESZOPICLONE	ESZOPICLONE		12	12	360	122		#		#
1396767877	PROFETTO	LISA	KEENE	NH	Nurse Practitioner	S	ESZOPICLONE	ESZOPICLONE		21	21	630	749.53		*	21		21	630	749.53
1417964784	KEATON	KIM	CONCORD	NH	Nurse Practitioner	S	ESZOPICLONE	ESZOPICLONE		18	24	720	819.84		*	18		24	720	819.84
1528015062	MATTSON	KAREN	MANCHESTER	NH	Nurse Practitioner	S	ESZOPICLONE	ESZOPICLONE		13	13	390	163.8		*	13		13	390	163.8
1649613555	HICKMAN	JONATHAN	PORTSMOUTH	NH	Nurse Practitioner	S	ESZOPICLONE	ESZOPICLONE		22	22	656	3375.3		*	11		11	330	2678.74
1659692564	OLDEN	ABIGAIL	MEREDITH	NH	Nurse Practitioner	S	ESZOPICLONE	ESZOPICLONE		12	12	360	491.04		*	12		12	360	491.04
1821066994	METCALF	AMY	CONCORD	NH	Nurse Practitioner	S	ESZOPICLONE	ESZOPICLONE		17	25	750	230.15		*		*
1841662202	BOOTH	LEANNE	CONCORD	NH	Nurse Practitioner	S	ESZOPICLONE	ESZOPICLONE		11	11	330	322.4	0		0		0	0	0
1063415115	SCHMIDT	KRISTIN	MANCHESTER	NH	Physician Assistant	S	ESZOPICLONE	ESZOPICLONE		13	13	390	198.5	0		0		0	0	0
1033311626	LUCHANOK	ELENA	DERRY	NH	Psychiatry	S	ESZOPICLONE	ESZOPICLONE		16	18	540	760.47		#		#
1104071430	TSVIRKO	IRYNA	MANCHESTER	NH	Psychiatry	S	ESZOPICLONE	ESZOPICLONE		33	39	1170	738.22		*		*
1144339417	PATIL	JAYAKUMAR	BEDFORD	NH	Psychiatry	S	ESZOPICLONE	ESZOPICLONE		20	20	600	1183.74		#		#
1326032525	HAFEZ	HISHAM	NASHUA	NH	Psychiatry	S	ESZOPICLONE	ESZOPICLONE		17	25	750	598.7		*		*
1326135682	MORRIS	ANDREW	PORTSMOUTH	NH	Psychiatry	S	ESZOPICLONE	ESZOPICLONE		34	40	1067	768.99	0		0		0	0	0
1356325625	HENRICKS	STEVEN	EXETER	NH	Psychiatry	S	ESZOPICLONE	ESZOPICLONE		26	26	780	880.62	0		0		0	0	0
1396845319	BAHDER	MARGARET	GILFORD	NH	Psychiatry	S	ESZOPICLONE	ESZOPICLONE		49	57	1710	4411.3		#		#
1427076876	PABO	MARCIA	KEENE	NH	Psychiatry	S	ESZOPICLONE	ESZOPICLONE		11	11	330	896.6		*	11		11	330	896.6
1447276027	MARSH	MARIANNE	CLAREMONT	NH	Psychiatry	S	ESZOPICLONE	ESZOPICLONE		11	11	330	495.56	0		0		0	0	0
1447416128	RONDON VIDAL	MICHEL	PORTSMOUTH	NH	Psychiatry	S	ESZOPICLONE	ESZOPICLONE		12	12	360	192.12		*	12		12	360	192.12
1477678985	KELLER	WILLIAM	LEBANON	NH	Psychiatry	S	ESZOPICLONE	ESZOPICLONE		13	13	364	563.88	0		0		0	0	0
1750410247	LEDNER	DAVID	NASHUA	NH	Psychiatry	S	ESZOPICLONE	ESZOPICLONE		12	12	360	3290.4		*	12		12	360	3290.4
1811901689	PATALINJUG TYNER	MARILOU	NASHUA	NH	Psychiatry	S	ESZOPICLONE	ESZOPICLONE		20	28	764	817.4		*		*
1871692467	SANTORA	PHILIP	CONCORD	NH	Psychiatry	S	ESZOPICLONE	ESZOPICLONE		13	13	390	532.67	0		0		0	0	0
1962577270	BARROS	GWENDOLYN	CLAREMONT	NH	Psychiatry	S	ESZOPICLONE	ESZOPICLONE		15	15	424	541.8	0		0		0	0	0
1891736948	PICARD	DAVID	CONCORD	NH	Pulmonary Disease	S	ESZOPICLONE	ESZOPICLONE		20	20	600	839.52		*	20		20	600	839.52
1386684439	DELLAVALLA	JOSEPH	BERLIN	NH	Sleep Medicine	S	ESZOPICLONE	ESZOPICLONE		14	25	750	1104.97		#		#
1477612950	MENDELSON	JOEL	MOUNTAINSIDE	NJ	Allergy/ Immunology	S	ESZOPICLONE	ESZOPICLONE		11	11	330	88.88		*	11		11	330	88.88
1982606471	LEBENGER	KERRY	BERKELEY HEIGHTS	NJ	Allergy/ Immunology	S	ESZOPICLONE	ESZOPICLONE		16	16	460	539.87		*	16		16	460	539.87
1104801430	PERKINS	VANNETTE	WILLIAMSTOWN	NJ	Anesthesiology	S	ESZOPICLONE	ESZOPICLONE		36	36	1080	612.09		#		#
1881759199	SILVERMAN	ROBERT	PARAMUS	NJ	Anesthesiology	S	ESZOPICLONE	ESZOPICLONE		15	15	420	204.83		#		#
1023094711	CATANIA	RAYMOND	WATCHUNG	NJ	Cardiology	S	ESZOPICLONE	ESZOPICLONE		28	32	960	647.48		*	28		32	960	647.48
1023296936	KASARYAN	HRACH	TEANECK	NJ	Cardiology	S	ESZOPICLONE	ESZOPICLONE		11	27	810	259.74		*	11		27	810	259.74
1063404242	KHANNA	SUNIL	METUCHEN	NJ	Cardiology	S	ESZOPICLONE	ESZOPICLONE		15	15	450	496.01		*	15		15	450	496.01
1063418994	LEBOWITZ	NATHANIEL	FORT LEE	NJ	Cardiology	S	ESZOPICLONE	ESZOPICLONE		15	41	1230	760.49		*	15		41	1230	760.49
1134125941	ROTHMAN	HOWARD	FORT LEE	NJ	Cardiology	S	ESZOPICLONE	ESZOPICLONE		11	23	690	897.58		*	11		23	690	897.58
1174519250	CHUDASAMA	LALJI	CLARK	NJ	Cardiology	S	ESZOPICLONE	ESZOPICLONE		27	27	810	1055.44		*	27		27	810	1055.44
1528153996	IUZZOLINO	ANTHONY	SUMMIT	NJ	Cardiology	S	ESZOPICLONE	ESZOPICLONE		14	14	420	518.25		*	14		14	420	518.25
1750371290	GABELMAN	MARK	NORTH BERGEN	NJ	Cardiology	S	ESZOPICLONE	ESZOPICLONE		22	22	646	481.46		*	22		22	646	481.46
1093928053	MINNICK BRENNAN	JENNIFER	SHREWSBURY	NJ	Certified Clinical Nurse Specialist	S	ESZOPICLONE	ESZOPICLONE		28	28	840	454.19		#		#
1194870816	KERN	JUDITH	TOMS RIVER	NJ	Certified Clinical Nurse Specialist	S	ESZOPICLONE	ESZOPICLONE		19	51	1530	962.64		#		#
1386721074	DUFFY	MAUREEN	MILLVILLE	NJ	Certified Clinical Nurse Specialist	S	ESZOPICLONE	ESZOPICLONE		12	12	360	121.32	0		0		0	0	0
1972676526	FERRARA	MARYGRACE	TEANECK	NJ	Certified Clinical Nurse Specialist	S	ESZOPICLONE	ESZOPICLONE		14	14	381	520.65	0		0		0	0	0
1285875633	CROOKSHANK	AARON	CHERRY HILL	NJ	Critical Care (Intensivists)	S	ESZOPICLONE	ESZOPICLONE		17	17	510	685.31		#		#
1306838800	LEVINSON	ROY	WILLINGBORO	NJ	Critical Care (Intensivists)	S	ESZOPICLONE	ESZOPICLONE		13	13	390	122.71	0		0		0	0	0
1629173240	SALAMAT	RAHAT	MIDLAND PARK	NJ	Critical Care (Intensivists)	S	ESZOPICLONE	ESZOPICLONE		22	22	525	441.31		#		#
1104901537	PULVER	BRADLEY	MANAHAWKIN	NJ	Emergency Medicine	S	ESZOPICLONE	ESZOPICLONE		12	12	360	102.56		*	12		12	360	102.56
1013958875	TENCH	MAVOLA	GLASSBORO	NJ	Family Practice	S	ESZOPICLONE	ESZOPICLONE		13	15	450	398.03		#		#
1033245311	VODDI	SWETHA	HAMILTON	NJ	Family Practice	S	ESZOPICLONE	ESZOPICLONE		20	20	600	205.54		#		#
1043363179	CHERCIU	DOINA	FREEHOLD	NJ	Family Practice	S	ESZOPICLONE	ESZOPICLONE		14	16	480	230.85		*	14		16	480	230.85
1053329524	HOLGADO	MARCO	FRANKLIN	NJ	Family Practice	S	ESZOPICLONE	ESZOPICLONE		15	15	450	232.5		*	15		15	450	232.5
1053334227	NEIDORF	DAVID	LINDENWOLD	NJ	Family Practice	S	ESZOPICLONE	ESZOPICLONE		13	13	390	225.26		#		#
1083645972	PEARSON	GREGG	WATERFORD	NJ	Family Practice	S	ESZOPICLONE	ESZOPICLONE		11	11	330	207.28	0		0		0	0	0
1083685747	ZIMMERMANN	SUSANNE	EATONTOWN	NJ	Family Practice	S	ESZOPICLONE	ESZOPICLONE		11	19	570	587.95		*	11		19	570	587.95
1093753816	LEVINE	RICHARD	CHERRY HILL	NJ	Family Practice	S	ESZOPICLONE	ESZOPICLONE		13	13	360	222.39		*	13		13	360	222.39
1104918242	KRONHAUS	KENNETH	BRICK	NJ	Family Practice	S	ESZOPICLONE	ESZOPICLONE		20	28	840	1636.9		*	20		28	840	1636.9
1164498606	BECKER	ANDREW	MORRISTOWN	NJ	Family Practice	S	ESZOPICLONE	ESZOPICLONE		34	62	1850	831.62		*	34		62	1850	831.62
1174537898	BAIN	FRANCIS	WAYNE	NJ	Family Practice	S	ESZOPICLONE	ESZOPICLONE		12	12	360	121.92		*	12		12	360	121.92
1184692261	BEAMS	MICHAEL	CLARK	NJ	Family Practice	S	ESZOPICLONE	ESZOPICLONE		11	11	330	96.34		*	11		11	330	96.34
1194816207	HAYNE	CHARLES	FREEHOLD	NJ	Family Practice	S	ESZOPICLONE	ESZOPICLONE		14	14	408	367.73		*	14		14	408	367.73
1215006341	MARINO	DENAY	RIO GRANDE	NJ	Family Practice	S	ESZOPICLONE	ESZOPICLONE		39	47	1375	1128.58		#		#
1235322165	GANTI	KENNEDY	WILLINGBORO	NJ	Family Practice	S	ESZOPICLONE	ESZOPICLONE		17	17	510	333.57		*	17		17	510	333.57
1255336541	SOKEL	ANDREW	PLAINSBORO	NJ	Family Practice	S	ESZOPICLONE	ESZOPICLONE		16	24	720	321.73		*	16		24	720	321.73
1265506489	OSWARI	DANIEL	HAMILTON	NJ	Family Practice	S	ESZOPICLONE	ESZOPICLONE		11	11	330	242.43		*	11		11	330	242.43
1285664615	HUTCHISON	MELISSA	MARMORA	NJ	Family Practice	S	ESZOPICLONE	ESZOPICLONE		17	25	750	1073.14		*	17		25	750	1073.14
1285675090	JOSEPH	CHARLES	MORRIS PLAINS	NJ	Family Practice	S	ESZOPICLONE	ESZOPICLONE		12	12	360	498.24		*	12		12	360	498.24
1285900928	KHANNA	ROOHI	CLIFTON	NJ	Family Practice	S	ESZOPICLONE	ESZOPICLONE		11	12	360	448.64		*	11		12	360	448.64
1316032394	FRITZ	JOHN	JERSEY CITY	NJ	Family Practice	S	ESZOPICLONE	ESZOPICLONE		12	12	360	187.92		*	12		12	360	187.92
1326108879	MAZZELLA	CARMINE	VERONA	NJ	Family Practice	S	ESZOPICLONE	ESZOPICLONE		23	31	930	864.06		*	11		19	570	181.14
1346280591	COGAN	ANDREW	WILLIAMSTOWN	NJ	Family Practice	S	ESZOPICLONE	ESZOPICLONE		11	11	330	88.79		*		*
1356347488	RUNFOLA	JAMES	HADDONFIELD	NJ	Family Practice	S	ESZOPICLONE	ESZOPICLONE		31	53	1590	1825.75		#		#
1366482630	RICIGLIANO	MARK	PENNSAUKEN	NJ	Family Practice	S	ESZOPICLONE	ESZOPICLONE		13	13	390	181.27		*	13		13	390	181.27
1366524761	SMITH	JOSEPH	HILLSBOROUGH	NJ	Family Practice	S	ESZOPICLONE	ESZOPICLONE		22	30	900	793.15		*	22		30	900	793.15
1376578237	CICCONE	RONALD	COLLINGSWOOD	NJ	Family Practice	S	ESZOPICLONE	ESZOPICLONE		13	13	390	116.77		*	13		13	390	116.77
1376637413	BELLO	MARY	MAHWAH	NJ	Family Practice	S	ESZOPICLONE	ESZOPICLONE		16	22	660	1301.22		*		*
1386780310	CIOCE	THOMAS	MORRISTOWN	NJ	Family Practice	S	ESZOPICLONE	ESZOPICLONE		38	42	1245	1374.29		*	38		42	1245	1374.29
1396784047	MELTZER	MICHAEL	HAINESPORT	NJ	Family Practice	S	ESZOPICLONE	ESZOPICLONE		14	14	420	614.11		*	14		14	420	614.11
1407897689	GROSS	HARVEY	ENGLEWOOD	NJ	Family Practice	S	ESZOPICLONE	ESZOPICLONE		12	12	360	164.63		*	12		12	360	164.63
1437199346	DAVIS	BRIAN	MILLVILLE	NJ	Family Practice	S	ESZOPICLONE	ESZOPICLONE		16	16	480	597.67		*	16		16	480	597.67
1437290772	YEVDOKIMOVA	OKSANA	WASHINGTON	NJ	Family Practice	S	ESZOPICLONE	ESZOPICLONE		11	11	330	136.4	0		0		0	0	0
1457411092	MCCARRICK	THOMAS	VERONA	NJ	Family Practice	S	ESZOPICLONE	ESZOPICLONE		16	16	480	511.19		*	16		16	480	511.19
1497837744	RAGUSO-FAILLA	MICHAEL	MANAHAWKIN	NJ	Family Practice	S	ESZOPICLONE	ESZOPICLONE		21	37	1110	382.61		*	21		37	1110	382.61
1508837204	LOTKOWSKI	JASON	SWEDESBORO	NJ	Family Practice	S	ESZOPICLONE	ESZOPICLONE		13	13	390	113.91		*	13		13	390	113.91
1518920552	GIGLIOTTI	DAVID	BERLIN	NJ	Family Practice	S	ESZOPICLONE	ESZOPICLONE		13	24	720	548.86		*		*
1548276827	RISS	MARTIN	BRICK	NJ	Family Practice	S	ESZOPICLONE	ESZOPICLONE		14	22	660	588.5		*	14		22	660	588.5
1548609464	FANTINI	DOMENICA	BASKING RIDGE	NJ	Family Practice	S	ESZOPICLONE	ESZOPICLONE		14	14	420	142.64		*	14		14	420	142.64
1568418101	JUNG	HERBERT	HAMMONTON	NJ	Family Practice	S	ESZOPICLONE	ESZOPICLONE		17	21	630	471.88		*	17		21	630	471.88
1568468692	RIDILLA	LEONARD	HADDONFIELD	NJ	Family Practice	S	ESZOPICLONE	ESZOPICLONE		19	19	570	394.19		*	19		19	570	394.19
1578505178	BILLER	JEANETTE	WAYNE	NJ	Family Practice	S	ESZOPICLONE	ESZOPICLONE		43	58	1720	4371.86		*	43		58	1720	4371.86
1578616942	SACCHIERI	THERESA	LEBANON	NJ	Family Practice	S	ESZOPICLONE	ESZOPICLONE		15	15	450	133.32		#		#
1588612824	MAROTTA	RAYMOND	CAPE MAY COURT HOUSE	NJ	Family Practice	S	ESZOPICLONE	ESZOPICLONE		23	23	645	525.78		*	23		23	645	525.78
1588674956	MARMORA	JAMES	EAST BRUNSWICK	NJ	Family Practice	S	ESZOPICLONE	ESZOPICLONE		16	26	780	380.64		*	16		26	780	380.64
1639124456	PIROLLI	JOHN	BUENA	NJ	Family Practice	S	ESZOPICLONE	ESZOPICLONE		23	27	810	508.43		*	23		27	810	508.43
1639256696	PATEL	JAY	MARLTON	NJ	Family Practice	S	ESZOPICLONE	ESZOPICLONE		19	21	630	365.54		#		#
1649267204	HORN	JENNIFER	SPARTA	NJ	Family Practice	S	ESZOPICLONE	ESZOPICLONE		18	24	690	239.66		*		*
1679662712	FESTA	MICHELLE	MEDFORD	NJ	Family Practice	S	ESZOPICLONE	ESZOPICLONE		13	37	1110	420.4		*	13		37	1110	420.4
1689610958	BARR	LARRY	CINNAMINSON	NJ	Family Practice	S	ESZOPICLONE	ESZOPICLONE		15	15	450	126.54		*	15		15	450	126.54
1699765354	NORDONE	DANIELLE	CAMDEN	NJ	Family Practice	S	ESZOPICLONE	ESZOPICLONE		16	22	660	627.33		#		#
1699867382	BUSHAY	STEPHEN	NORTHFIELD	NJ	Family Practice	S	ESZOPICLONE	ESZOPICLONE		31	47	1385	1096.81		*	31		47	1385	1096.81
1740288091	GEHRING	DAVID	WOODBURY	NJ	Family Practice	S	ESZOPICLONE	ESZOPICLONE		23	23	690	806.38		*		*
1750317889	VON SUSKIL	KURT	MANASQUAN	NJ	Family Practice	S	ESZOPICLONE	ESZOPICLONE		11	11	330	450.12		*	11		11	330	450.12
1750644928	POWELL	LEONARD	STRATFORD	NJ	Family Practice	S	ESZOPICLONE	ESZOPICLONE		31	31	310	1436.6		*	31		31	310	1436.6
1760778633	TEPPER	SUZANNE	CEDAR KNOLLS	NJ	Family Practice	S	ESZOPICLONE	ESZOPICLONE		11	11	330	118.59		*	11		11	330	118.59
1770643215	CIRELLO	RICHARD	VERONA	NJ	Family Practice	S	ESZOPICLONE	ESZOPICLONE		16	18	510	1200.76		#		#
1780603381	CAVENG	ROCCO	WILLINGBORO	NJ	Family Practice	S	ESZOPICLONE	ESZOPICLONE		13	13	390	1310.14	0		0		0	0	0
1780758607	ISNAR	NOYEMI	HAWORTH	NJ	Family Practice	S	ESZOPICLONE	ESZOPICLONE		14	14	420	144.11		*	14		14	420	144.11
1790745180	BOORUJY	DEAN	LIVINGSTON	NJ	Family Practice	S	ESZOPICLONE	ESZOPICLONE		38	50	1500	1431.39		*	38		50	1500	1431.39
1801880570	LUBIN-BASKIN	ALICIA	ISELIN	NJ	Family Practice	S	ESZOPICLONE	ESZOPICLONE		12	12	360	448.59		*	12		12	360	448.59
1811987928	AMIN	SAMIRLAL	NORTH BERGEN	NJ	Family Practice	S	ESZOPICLONE	ESZOPICLONE		13	17	510	700.51		*		*
1821069584	WAYMAN	BERNARD	TOMS RIVER	NJ	Family Practice	S	ESZOPICLONE	ESZOPICLONE		17	23	674	231.06		*	17		23	674	231.06
1821385568	GLANTZ	ERIC	LAKEWOOD	NJ	Family Practice	S	ESZOPICLONE	ESZOPICLONE		13	13	390	360.29		*	13		13	390	360.29
1831163237	MAZZUCA	ROBERT	ATCO	NJ	Family Practice	S	ESZOPICLONE	ESZOPICLONE		11	17	510	191.27		*	11		17	510	191.27
1831164318	SKEEHAN	CHRISTOPHER	HIGHTSTOWN	NJ	Family Practice	S	ESZOPICLONE	ESZOPICLONE		11	11	330	450.12		*	11		11	330	450.12
1831185768	BOLLARD	DAVID	SPARTA	NJ	Family Practice	S	ESZOPICLONE	ESZOPICLONE		11	17	510	327.22		*	11		17	510	327.22
1841226495	CHATYRKA	GEORGE	LUMBERTON	NJ	Family Practice	S	ESZOPICLONE	ESZOPICLONE		15	15	450	535.94		*	15		15	450	535.94
1841236080	SALVO	ANTHONY	HAMMONTON	NJ	Family Practice	S	ESZOPICLONE	ESZOPICLONE		26	27	745	211.08		*	26		27	745	211.08
1851335285	MESKIN	STEVEN	GLASSBORO	NJ	Family Practice	S	ESZOPICLONE	ESZOPICLONE		27	75	2250	738.95		#		#
1851371967	LICHTMAN	LISA	MARLTON	NJ	Family Practice	S	ESZOPICLONE	ESZOPICLONE		43	66	1980	4406.16		*	31		54	1620	1115.76
1871565432	LAVIAN	PEJMAN	CLIFTON	NJ	Family Practice	S	ESZOPICLONE	ESZOPICLONE		11	13	390	288.59		*	11		13	390	288.59
1902964067	ARIAS	MANUEL	UNION CITY	NJ	Family Practice	S	ESZOPICLONE	ESZOPICLONE		18	22	660	1055.22		*	18		22	660	1055.22
1922038199	SHRAYBER	YELENA	CHERRY HILL	NJ	Family Practice	S	ESZOPICLONE	ESZOPICLONE		16	16	480	228.55		*	16		16	480	228.55
1922066125	SIEMINSKI	DOUGLAS	NEWTON	NJ	Family Practice	S	ESZOPICLONE	ESZOPICLONE		35	35	1030	818.56		*	35		35	1030	818.56
1922080092	MULHOLLAND	BRENDAN	RED BANK	NJ	Family Practice	S	ESZOPICLONE	ESZOPICLONE		34	49	1470	1147.66		*	34		49	1470	1147.66
1922299882	MITEV	ILIYA	HAMPTON	NJ	Family Practice	S	ESZOPICLONE	ESZOPICLONE		16	28	840	330.33		*	16		28	840	330.33
1942400205	HANCQ	NICOLE	MOUNT LAUREL	NJ	Family Practice	S	ESZOPICLONE	ESZOPICLONE		12	16	480	311.32		*	12		16	480	311.32
1952345753	HAMMOND	BETTY	MONROE TOWNSHIP	NJ	Family Practice	S	ESZOPICLONE	ESZOPICLONE		12	12	340	2963.24		*		*
1952494940	JANES	LAURA	SOMERS POINT	NJ	Family Practice	S	ESZOPICLONE	ESZOPICLONE	11	31	51	1484	826.32		#		#
1962426338	BLUMENTHAL	ANDREW	VOORHEES	NJ	Family Practice	S	ESZOPICLONE	ESZOPICLONE		14	22	660	589.98		*	14		22	660	589.98
1982669214	WILSON	FRANCIS	BRICK	NJ	Family Practice	S	ESZOPICLONE	ESZOPICLONE		12	12	360	95.57		*	12		12	360	95.57
1992898720	WINFIELD	BARBARA	VOORHEES	NJ	Family Practice	S	ESZOPICLONE	ESZOPICLONE		14	14	420	321.68		#		#
1609810126	FRIED	HARRY	WESTWOOD	NJ	Gastroenterology	S	ESZOPICLONE	ESZOPICLONE		13	13	390	488.17		#		#
1689653909	DANZIG	JEFFREY	RIDGEWOOD	NJ	Gastroenterology	S	ESZOPICLONE	ESZOPICLONE		12	12	360	448.74		*	12		12	360	448.74
1578680708	TADROS	WAGIH	EAST BRUNSWICK	NJ	General Practice	S	ESZOPICLONE	ESZOPICLONE		13	13	390	446		*	13		13	390	446
1639151129	SHABER	MARC	FLEMINGTON	NJ	General Practice	S	ESZOPICLONE	ESZOPICLONE		11	21	590	259.02		*	11		21	590	259.02
1700890217	MOAZAMI	PARVIZ	GUTTENBERG	NJ	General Practice	S	ESZOPICLONE	ESZOPICLONE		16	16	480	639.4		*	16		16	480	639.4
1851329411	YANOVSKAYA	LILIYA	WEST ORANGE	NJ	General Practice	S	ESZOPICLONE	ESZOPICLONE		21	21	630	596.64		*	21		21	630	596.64
1043261746	REBBA	BHAVANA	EDISON	NJ	Geriatric Medicine	S	ESZOPICLONE	ESZOPICLONE		29	35	1020	769.63		*	29		35	1020	769.63
1073554879	SHUA-HAIM	JOSHUA	MANCHESTER	NJ	Geriatric Medicine	S	ESZOPICLONE	ESZOPICLONE		15	25	750	598.39		*	15		25	750	598.39
1235212879	PANTAGIS	STEFANOS	HACKENSACK	NJ	Geriatric Medicine	S	ESZOPICLONE	ESZOPICLONE		12	12	360	479.52		*	12		12	360	479.52
1497852966	PLATZMAN	ROBERT	PRINCETON	NJ	Geriatric Medicine	S	ESZOPICLONE	ESZOPICLONE		17	17	510	315.46		*	17		17	510	315.46
1144413873	SCHLAKMAN	MARTIN	METUCHEN	NJ	Geriatric Psychiatry	S	ESZOPICLONE	ESZOPICLONE		23	33	990	1045.66		*	23		33	990	1045.66
1053413500	GREENBERG	DAVID	MANASQUAN	NJ	Hematology-Oncology	S	ESZOPICLONE	ESZOPICLONE		11	11	330	84.22		*	11		11	330	84.22
1255306296	WAX	MICHAEL	BERKELEY HEIGHTS	NJ	Hematology-Oncology	S	ESZOPICLONE	ESZOPICLONE		12	16	480	268.46		*	12		16	480	268.46
1447563754	MINHAS	NAVPREET	OAKLAND	NJ	Hematology-Oncology	S	ESZOPICLONE	ESZOPICLONE		12	12	360	593.43		*	12		12	360	593.43
1740222454	UHM	KYUDONG	CLIFTON	NJ	Hematology-Oncology	S	ESZOPICLONE	ESZOPICLONE		14	14	420	160.68		*	14		14	420	160.68
1497862429	NAJJAR	SESSINE	CLIFTON	NJ	Infectious Disease	S	ESZOPICLONE	ESZOPICLONE		23	23	690	559.59		#		#
1790779833	BELLOMO	SPARTACO	JERSEY CITY	NJ	Infectious Disease	S	ESZOPICLONE	ESZOPICLONE		11	13	390	532.87		*		*
1851603120	CONDOLUCI	MARK	VOORHEES	NJ	Infectious Disease	S	ESZOPICLONE	ESZOPICLONE		13	13	390	3453.84	0		0		0	0	0
1003905498	GJENVICK	TIMOTHY	MONROE TWP	NJ	Internal Medicine	S	ESZOPICLONE	ESZOPICLONE		11	11	330	113.06		*	11		11	330	113.06
1013028844	DIMEDIO	LISA	TURNERSVILLE	NJ	Internal Medicine	S	ESZOPICLONE	ESZOPICLONE		75	83	2475	2637.15		*	57		65	1935	2330.28
1013953660	CHERNOFF	BRIAN	WOODBURY	NJ	Internal Medicine	S	ESZOPICLONE	ESZOPICLONE		12	20	600	196.51		*	12		20	600	196.51
1033119573	CHAUDHRY	MOHAMMAD	UNION CITY	NJ	Internal Medicine	S	ESZOPICLONE	ESZOPICLONE		11	11	330	987.15		*		*
1033164959	DASH	MICHAEL	LAWRENCEVILLE	NJ	Internal Medicine	S	ESZOPICLONE	ESZOPICLONE		29	45	1350	719.72		*	29		45	1350	719.72
1043383987	RICCI	JOHN	MANASQUAN	NJ	Internal Medicine	S	ESZOPICLONE	ESZOPICLONE		13	13	390	161.4		*	13		13	390	161.4
1053330035	SHTINDLER	FELIKS	DOVER	NJ	Internal Medicine	S	ESZOPICLONE	ESZOPICLONE		26	26	780	419.09		*	26		26	780	419.09
1053398602	SGAMBATI	THEODORE	PARAMUS	NJ	Internal Medicine	S	ESZOPICLONE	ESZOPICLONE		15	21	630	146.3		*	15		21	630	146.3
1063404861	MICHELSON	MARC	TURNERSVILLE	NJ	Internal Medicine	S	ESZOPICLONE	ESZOPICLONE		17	17	330	747.17		*	17		17	330	747.17
1063619294	MEHTA	RAJNEESH	OCEAN	NJ	Internal Medicine	S	ESZOPICLONE	ESZOPICLONE		26	44	1320	575.41		*	26		44	1320	575.41
1073528634	ROMMER	JAMES	LIVINGSTON	NJ	Internal Medicine	S	ESZOPICLONE	ESZOPICLONE		30	48	1440	1008.92		*	30		48	1440	1008.92
1073554838	ENUKASHVILI	RAFAEL	MORGANVILLE	NJ	Internal Medicine	S	ESZOPICLONE	ESZOPICLONE		12	12	360	200.25		*	12		12	360	200.25
1083644322	CHOLANKERIL	THRESSIAMMA	ELIZABETH	NJ	Internal Medicine	S	ESZOPICLONE	ESZOPICLONE		11	11	330	1074.98		*	11		11	330	1074.98
1083665558	SILVERBROOK	ROBERT	LAWRENCEVILLE	NJ	Internal Medicine	S	ESZOPICLONE	ESZOPICLONE		32	32	960	3595.61		#		#
1083687461	TORO-ECHAGUE	BERNARDO	CRANFORD	NJ	Internal Medicine	S	ESZOPICLONE	ESZOPICLONE		12	12	360	218.91		*	12		12	360	218.91
1093704777	SIMON	SUSAN	WESTFIELD	NJ	Internal Medicine	S	ESZOPICLONE	ESZOPICLONE		12	12	360	94.4		*	12		12	360	94.4
1093704934	JEFFRIES	EMILY	SUMMIT	NJ	Internal Medicine	S	ESZOPICLONE	ESZOPICLONE		15	21	630	216.12		*	15		21	630	216.12
1093722480	ENDE	THEODORE	FORKED RIVER	NJ	Internal Medicine	S	ESZOPICLONE	ESZOPICLONE		19	43	1270	656.05		#		#
1093893232	MERCADO	ALEX	FLANDERS	NJ	Internal Medicine	S	ESZOPICLONE	ESZOPICLONE		11	13	390	131.24		*	11		13	390	131.24
1114020690	CARDIELLO	GARY	BAYONNE	NJ	Internal Medicine	S	ESZOPICLONE	ESZOPICLONE		13	17	510	393.75		*	13		17	510	393.75
1114921079	PALLY	STEVEN	FLORHAM PARK	NJ	Internal Medicine	S	ESZOPICLONE	ESZOPICLONE		29	37	1110	1889.94		*	29		37	1110	1889.94
1124054200	OCASIO	ROBERT	WOODBURY	NJ	Internal Medicine	S	ESZOPICLONE	ESZOPICLONE		24	24	720	200.92		#		#
1124078142	KAVATHIA	SANJAY	HACKETTSTOWN	NJ	Internal Medicine	S	ESZOPICLONE	ESZOPICLONE		12	12	360	252.35		*		*
1124103874	PATTATHIL	JEAN	ELIZABETH	NJ	Internal Medicine	S	ESZOPICLONE	ESZOPICLONE		11	11	330	116.24		*	11		11	330	116.24
1134129125	KABEL	STEPHEN	DELRAN	NJ	Internal Medicine	S	ESZOPICLONE	ESZOPICLONE		11	27	795	248.84		*	11		27	795	248.84
1134139710	GUALBERTI-GIRGIS	LISA	COLTS NECK	NJ	Internal Medicine	S	ESZOPICLONE	ESZOPICLONE		11	15	450	142.41		*	11		15	450	142.41
1134186489	PARHAR	AVTAR	HOLMDEL	NJ	Internal Medicine	S	ESZOPICLONE	ESZOPICLONE		26	26	780	340.24		*	26		26	780	340.24
1144234634	MOLINARO	MICHAEL	GLEN RIDGE	NJ	Internal Medicine	S	ESZOPICLONE	ESZOPICLONE		12	12	360	108.67		*	12		12	360	108.67
1144368358	LOMBARDI	DAVID	HOWELL	NJ	Internal Medicine	S	ESZOPICLONE	ESZOPICLONE		14	18	520	632.86		*	14		18	520	632.86
1154356343	WALDRON	JOHN	MEDFORD	NJ	Internal Medicine	S	ESZOPICLONE	ESZOPICLONE		18	36	1028	332.94		*	18		36	1028	332.94
1164423398	RENNA	CARMEN	MORRISTOWN	NJ	Internal Medicine	S	ESZOPICLONE	ESZOPICLONE		12	30	900	582.84		*	12		30	900	582.84
1164480372	SALIBA	JEHAD	KEARNY	NJ	Internal Medicine	S	ESZOPICLONE	ESZOPICLONE		14	26	764	1042.89		*		*
1164484291	MUNOZ	FRANCISCO	ELIZABETH	NJ	Internal Medicine	S	ESZOPICLONE	ESZOPICLONE		11	11	330	122.44		*	11		11	330	122.44
1174582720	DIAZ	AGUSTIN	WEST NEW YORK	NJ	Internal Medicine	S	ESZOPICLONE	ESZOPICLONE		11	11	330	78.87		*	11		11	330	78.87
1174606495	RODRIGUES	ANISHA	FLORHAM PARK	NJ	Internal Medicine	S	ESZOPICLONE	ESZOPICLONE		12	28	840	242.18		*	12		28	840	242.18
1194721902	DEDONA	ANNA	BRICK	NJ	Internal Medicine	S	ESZOPICLONE	ESZOPICLONE		13	27	810	691.55		*	13		27	810	691.55
1194763474	SCHWALL	KRISTEN	LIVINGSTON	NJ	Internal Medicine	S	ESZOPICLONE	ESZOPICLONE		11	13	390	484.85		*	11		13	390	484.85
1205831807	GOMES	ERIC	LAWRENCEVILLE	NJ	Internal Medicine	S	ESZOPICLONE	ESZOPICLONE		11	11	330	525.49		*	11		11	330	525.49
1215085360	LEVYKH-CHASE	RENA	FAIR LAWN	NJ	Internal Medicine	S	ESZOPICLONE	ESZOPICLONE		13	13	390	188.75		*	13		13	390	188.75
1235104506	PARK	BYONG	LYNDHURST	NJ	Internal Medicine	S	ESZOPICLONE	ESZOPICLONE		15	20	600	542.47		*		*
1235111337	NAGY	AUBRIE	PLAINSBORO	NJ	Internal Medicine	S	ESZOPICLONE	ESZOPICLONE		15	22	660	461.19		*	15		22	660	461.19
1235121047	SPETKO	NICHOLAS	MIDDLETOWN	NJ	Internal Medicine	S	ESZOPICLONE	ESZOPICLONE		17	17	440	503.12		*	17		17	440	503.12
1235213000	RIZZO	ROBERT	FAIR LAWN	NJ	Internal Medicine	S	ESZOPICLONE	ESZOPICLONE		15	17	510	98.07		*	15		17	510	98.07
1245281773	HYON	JOSEPH	ORADELL	NJ	Internal Medicine	S	ESZOPICLONE	ESZOPICLONE		13	19	570	743.92		*	13		19	570	743.92
1245313527	GANZON-ZAMPINO	GILDA	ELMER	NJ	Internal Medicine	S	ESZOPICLONE	ESZOPICLONE		12	14	420	513.69		*	12		14	420	513.69
1255305686	GROSS	RUSSELL	MIDDLETOWN	NJ	Internal Medicine	S	ESZOPICLONE	ESZOPICLONE		19	19	570	280.76		*	19		19	570	280.76
1255332177	MAGSINO	VICENTE	WHITING	NJ	Internal Medicine	S	ESZOPICLONE	ESZOPICLONE		17	23	690	355.87		*	17		23	690	355.87
1255444329	SAI	PRIYA	RED BANK	NJ	Internal Medicine	S	ESZOPICLONE	ESZOPICLONE		46	60	1800	1065.11		#		#
1265540686	KELLY	JOHN	BLOOMFIELD	NJ	Internal Medicine	S	ESZOPICLONE	ESZOPICLONE		20	20	600	809.73		#		#
1265604565	PALEY	JEFFREY	ENGLEWOOD	NJ	Internal Medicine	S	ESZOPICLONE	ESZOPICLONE		20	20	600	336.69		*	20		20	600	336.69
1275640187	SCHMIDT	ALVIN	WEST ORANGE	NJ	Internal Medicine	S	ESZOPICLONE	ESZOPICLONE		19	22	660	386.11		*	19		22	660	386.11
1285606657	PARZIALE	MICHAEL	SHORT HILLS	NJ	Internal Medicine	S	ESZOPICLONE	ESZOPICLONE		19	19	570	204.5		*	19		19	570	204.5
1285614586	MERCADANTE	ZORICA	WEST LONG BRANCH	NJ	Internal Medicine	S	ESZOPICLONE	ESZOPICLONE		15	29	870	444.01		*	15		29	870	444.01
1285677427	GUIDA	VINCENT	BARNEGAT	NJ	Internal Medicine	S	ESZOPICLONE	ESZOPICLONE		23	28	810	653.11		*	23		28	810	653.11
1295799153	ROTSIDES	ANDREAS	MINE HILL	NJ	Internal Medicine	S	ESZOPICLONE	ESZOPICLONE		19	19	570	283.93		*	19		19	570	283.93
1306823364	HANSEN	ERIC	VERNON	NJ	Internal Medicine	S	ESZOPICLONE	ESZOPICLONE		39	47	1410	1486.95		*	39		47	1410	1486.95
1306888912	CASELLA	FRANK	SPARTA	NJ	Internal Medicine	S	ESZOPICLONE	ESZOPICLONE		12	12	360	253.1	0		0		0	0	0
1306998752	SYED-NAQVI	SAMINA	AVENEL	NJ	Internal Medicine	S	ESZOPICLONE	ESZOPICLONE		13	13	390	1302.34	0		0		0	0	0
1316980782	LEVY	SETH	DENVILLE	NJ	Internal Medicine	S	ESZOPICLONE	ESZOPICLONE		15	15	435	907.86		*	15		15	435	907.86
1316996853	BOWERS	GABRIELA	EAST WINDSOR	NJ	Internal Medicine	S	ESZOPICLONE	ESZOPICLONE		16	16	480	275.24		*	16		16	480	275.24
1326129586	CLEMENTE	JOSEPH	WARREN	NJ	Internal Medicine	S	ESZOPICLONE	ESZOPICLONE		22	22	660	593.81		*	22		22	660	593.81
1326137407	MICHAEL	WEDAD	NORTHFIELD	NJ	Internal Medicine	S	ESZOPICLONE	ESZOPICLONE		11	11	330	90.73	0		0		0	0	0
1336223080	LEFKOWITZ	MIRIAM	NORTH BRUNSWICK	NJ	Internal Medicine	S	ESZOPICLONE	ESZOPICLONE		16	20	562	653.27		*	16		20	562	653.27
1336254234	PARIKH	NIK	LINWOOD	NJ	Internal Medicine	S	ESZOPICLONE	ESZOPICLONE		14	14	420	145.28		#		#
1346205705	RENNER	CARL	HASBROUCK HEIGHTS	NJ	Internal Medicine	S	ESZOPICLONE	ESZOPICLONE		24	26	780	781.86		#		#
1356368823	JAIN	DEEPAK	SOMERSET	NJ	Internal Medicine	S	ESZOPICLONE	ESZOPICLONE		13	35	1050	508.26		*	13		35	1050	508.26
1366413494	BAIS	RAJNEY	TINTON FALLS	NJ	Internal Medicine	S	ESZOPICLONE	ESZOPICLONE		24	30	868	374.82		*	24		30	868	374.82
1366449050	MELTZER	RICHARD	OAKHURST	NJ	Internal Medicine	S	ESZOPICLONE	ESZOPICLONE		27	27	810	743.19		*	27		27	810	743.19
1366547135	VITIEVSKY	ELLEN	WEST NEW YORK	NJ	Internal Medicine	S	ESZOPICLONE	ESZOPICLONE		15	15	450	182.91		*	15		15	450	182.91
1376520940	LUONGO	PETER	PARAMUS	NJ	Internal Medicine	S	ESZOPICLONE	ESZOPICLONE		12	17	510	356.02		*	12		17	510	356.02
1386735850	ANNAM	RAGHUVEER	PHILLIPSBURG	NJ	Internal Medicine	S	ESZOPICLONE	ESZOPICLONE		12	18	540	167.23		*		*
1396772281	MILLSTEIN	JEFFREY	WOODBURY	NJ	Internal Medicine	S	ESZOPICLONE	ESZOPICLONE		21	35	1050	871.71		*	21		35	1050	871.71
1396804712	MALIK	BOBBY	KENDALL PARK	NJ	Internal Medicine	S	ESZOPICLONE	ESZOPICLONE		12	14	420	497.39		*	12		14	420	497.39
1396844148	VERZOSA	OSCAR	ELIZABETH	NJ	Internal Medicine	S	ESZOPICLONE	ESZOPICLONE		12	18	540	135.03		*	12		18	540	135.03
1407920408	RUFFINI	ROBERT	WEST ORANGE	NJ	Internal Medicine	S	ESZOPICLONE	ESZOPICLONE		13	13	390	274.91		*	13		13	390	274.91
1417085937	JOSEPH	LISA	RANDOLPH	NJ	Internal Medicine	S	ESZOPICLONE	ESZOPICLONE		11	11	330	414.98		*	11		11	330	414.98
1417984659	CHINNICI	ANGELO	ASBURY PARK	NJ	Internal Medicine	S	ESZOPICLONE	ESZOPICLONE		22	34	1004	720.65		*	22		34	1004	720.65
1427013937	MUDRY	CAROLYN	RIDGEWOOD	NJ	Internal Medicine	S	ESZOPICLONE	ESZOPICLONE		12	12	360	456.01		*	12		12	360	456.01
1427153527	ODORCZUK	MARZENA	TOTOWA	NJ	Internal Medicine	S	ESZOPICLONE	ESZOPICLONE		12	20	590	325.61		*	12		20	590	325.61
1437144979	RAJ	VINUTHA	HAZLET	NJ	Internal Medicine	S	ESZOPICLONE	ESZOPICLONE		24	34	1020	518.82		*		*
1437462926	MALHOTRA	ANUJ	PRINCETON	NJ	Internal Medicine	S	ESZOPICLONE	ESZOPICLONE		20	28	840	317.32		*	20		28	840	317.32
1457368680	PATEL	SHODHAN	TRENTON	NJ	Internal Medicine	S	ESZOPICLONE	ESZOPICLONE		22	28	831	388.69		#		#
1467462416	SHAPNIK	BELLA	FORT LEE	NJ	Internal Medicine	S	ESZOPICLONE	ESZOPICLONE		15	15	450	121.13		*	15		15	450	121.13
1467486365	MICALLEF	DONALD	SPRING LAKE	NJ	Internal Medicine	S	ESZOPICLONE	ESZOPICLONE		12	34	1020	362.17		*	12		34	1020	362.17
1467646604	SHAW	RICHARD	WOODBURY	NJ	Internal Medicine	S	ESZOPICLONE	ESZOPICLONE		13	19	570	234.57		#		#
1477502193	PATEL	NARENDRAKUMAR	LINDEN	NJ	Internal Medicine	S	ESZOPICLONE	ESZOPICLONE		13	13	390	1128.59		*	13		13	390	1128.59
1477532802	FRIEDMAN	JEFFREY	STRATFORD	NJ	Internal Medicine	S	ESZOPICLONE	ESZOPICLONE		14	14	420	251.19		#		#
1477609634	SOJKA	LESLIE	FREEHOLD	NJ	Internal Medicine	S	ESZOPICLONE	ESZOPICLONE		20	44	1320	1405.06		#		#
1477680304	ROCHE	CHARLES	SOMERS POINT	NJ	Internal Medicine	S	ESZOPICLONE	ESZOPICLONE		16	16	480	658.15		*	16		16	480	658.15
1487661096	GERACI	BRIAN	GALLOWAY	NJ	Internal Medicine	S	ESZOPICLONE	ESZOPICLONE		20	26	780	249.35		*	20		26	780	249.35
1487731543	BUERANO	THELMA	MANCHESTER	NJ	Internal Medicine	S	ESZOPICLONE	ESZOPICLONE		14	30	900	280.71		*	14		30	900	280.71
1487769923	PORTILLA	DIANA	ENGLEWOOD	NJ	Internal Medicine	S	ESZOPICLONE	ESZOPICLONE		22	22	660	163.81		*	22		22	660	163.81
1508967746	LUPICKI	MAREK	OLD BRIDGE	NJ	Internal Medicine	S	ESZOPICLONE	ESZOPICLONE		17	21	630	492.33		*	17		21	630	492.33
1518055755	KACZAJ	OLGA	VINELAND	NJ	Internal Medicine	S	ESZOPICLONE	ESZOPICLONE		13	13	390	420.11		*	13		13	390	420.11
1518064567	VILENSKAYA	IRINA	LONG BRANCH	NJ	Internal Medicine	S	ESZOPICLONE	ESZOPICLONE		11	13	390	486.54		*	11		13	390	486.54
1528129475	DENIS	JOANNA	PARSIPPANY	NJ	Internal Medicine	S	ESZOPICLONE	ESZOPICLONE		18	18	540	197.64		*	18		18	540	197.64
1528245461	VACCARO	CARL	NORTH CAPE MAY	NJ	Internal Medicine	S	ESZOPICLONE	ESZOPICLONE		12	12	340	130.46		*	12		12	340	130.46
1538108568	KUSHNER	EVAN	PARAMUS	NJ	Internal Medicine	S	ESZOPICLONE	ESZOPICLONE		27	33	990	1032.87		*	27		33	990	1032.87
1538242037	SIMON	ROBERT	TOMS RIVER	NJ	Internal Medicine	S	ESZOPICLONE	ESZOPICLONE		21	35	1040	437.58		*	21		35	1040	437.58
1538363841	MIRZA	ISMET	MONROE	NJ	Internal Medicine	S	ESZOPICLONE	ESZOPICLONE		11	17	510	628.7		*	11		17	510	628.7
1568410249	GHETIYA	VINODRAI	TOMS RIVER	NJ	Internal Medicine	S	ESZOPICLONE	ESZOPICLONE		16	24	720	1641.58		*	16		24	720	1641.58
1568486249	GROSSO	DOMINICK	RED BANK	NJ	Internal Medicine	S	ESZOPICLONE	ESZOPICLONE		12	12	360	621.68		*	12		12	360	621.68
1568488468	SANTAMARIA	RICHARD	VOORHEES	NJ	Internal Medicine	S	ESZOPICLONE	ESZOPICLONE		27	43	1290	760.44		#		#
1568497824	GRELLA	WILLIAM	WAYNE	NJ	Internal Medicine	S	ESZOPICLONE	ESZOPICLONE		15	15	338	240.35		*	15		15	338	240.35
1578511135	AGRESTI	JAMES	NUTLEY	NJ	Internal Medicine	S	ESZOPICLONE	ESZOPICLONE		11	11	310	106.1	0		0		0	0	0
1578574414	KIM	DUK	GALLOWAY	NJ	Internal Medicine	S	ESZOPICLONE	ESZOPICLONE		21	21	630	168.59		*	21		21	630	168.59
1578651709	PISZCZ-CONNELLY	MALGORZATA	MILLVILLE	NJ	Internal Medicine	S	ESZOPICLONE	ESZOPICLONE		11	11	330	105.1		*	11		11	330	105.1
1588608525	KRISA	PAUL	WOODLAND PARK	NJ	Internal Medicine	S	ESZOPICLONE	ESZOPICLONE		24	34	1020	587.49		*	24		34	1020	587.49
1598828998	PALLA	KATHARINE	CALDWELL	NJ	Internal Medicine	S	ESZOPICLONE	ESZOPICLONE		17	25	750	246.6		*	17		25	750	246.6
1609808807	KAPCHITS	ELMIRA	EDISON	NJ	Internal Medicine	S	ESZOPICLONE	ESZOPICLONE		16	16	480	257.91		*	16		16	480	257.91
1609825033	FIELDS	SCOTT	BERKELEY HEIGHTS	NJ	Internal Medicine	S	ESZOPICLONE	ESZOPICLONE		14	24	720	314.41		*	14		24	720	314.41
1609849249	MURACHANIAN	RICHARD	PT PLEASANT	NJ	Internal Medicine	S	ESZOPICLONE	ESZOPICLONE		15	23	690	248.75		*	15		23	690	248.75
1609962422	ROSSOS	NICHOLAS	BORDENTOWN	NJ	Internal Medicine	S	ESZOPICLONE	ESZOPICLONE		11	12	360	133.26		*		*
1619980307	BORRUS	STEVE	LAWRENCEVILLE	NJ	Internal Medicine	S	ESZOPICLONE	ESZOPICLONE	11	54	56	1665	923.66		#		#
1619986841	KARP	HOWARD	NORTHFIELD	NJ	Internal Medicine	S	ESZOPICLONE	ESZOPICLONE		12	12	360	174.66		*	12		12	360	174.66
1619989639	BHASIN	ATUL	FREEHOLD	NJ	Internal Medicine	S	ESZOPICLONE	ESZOPICLONE		13	13	390	1025.37		*	13		13	390	1025.37
1629041231	DALTON	JOHN	LONG BRANCH	NJ	Internal Medicine	S	ESZOPICLONE	ESZOPICLONE		13	17	510	383.93		*	13		17	510	383.93
1629050760	TOMAINO-ESPOSITO	JEANNE	RED BANK	NJ	Internal Medicine	S	ESZOPICLONE	ESZOPICLONE		11	11	330	574.58		*	11		11	330	574.58
1629064837	SYMINGTON	PETER	HARRINGTON PARK	NJ	Internal Medicine	S	ESZOPICLONE	ESZOPICLONE		15	15	450	543.82		*	15		15	450	543.82
1629082300	CHANG	JIMMY	HACKETTSTOWN	NJ	Internal Medicine	S	ESZOPICLONE	ESZOPICLONE		12	12	360	112.09	0		0		0	0	0
1639106016	FALCO	DAVID	WEST LONG BRANCH	NJ	Internal Medicine	S	ESZOPICLONE	ESZOPICLONE		11	17	510	138.03		*	11		17	510	138.03
1639124399	ZIMMERMAN	STANLEY	NORTH BRUNSWICK	NJ	Internal Medicine	S	ESZOPICLONE	ESZOPICLONE		12	12	360	935.52		*	12		12	360	935.52
1639174048	HOFFMAN	MARK	BAYONNE	NJ	Internal Medicine	S	ESZOPICLONE	ESZOPICLONE		23	31	930	611.95		#		#
1639197239	HICKEY	JOSEPH	MEDFORD	NJ	Internal Medicine	S	ESZOPICLONE	ESZOPICLONE		44	50	1336	399.94		*	44		50	1336	399.94
1639293244	BELL	KEVIN	WARREN	NJ	Internal Medicine	S	ESZOPICLONE	ESZOPICLONE		53	55	1594	1894.71		*	53		55	1594	1894.71
1659387264	MANIAR	MIHIR	LONG BRANCH	NJ	Internal Medicine	S	ESZOPICLONE	ESZOPICLONE		12	12	360	110.46		*	12		12	360	110.46
1669400651	COSTANZA	CARL	NUTLEY	NJ	Internal Medicine	S	ESZOPICLONE	ESZOPICLONE		12	12	360	222.18		*	12		12	360	222.18
1669410445	BRUNEAU	LARA	MOORESTOWN	NJ	Internal Medicine	S	ESZOPICLONE	ESZOPICLONE		34	46	1367	1043.17		#		#
1669449476	BARNICKEL	PAUL	WEST LONG BRANCH	NJ	Internal Medicine	S	ESZOPICLONE	ESZOPICLONE		11	25	750	347.7		*	11		25	750	347.7
1669522595	YAGER	SCOTT	EAST BRUNSWICK	NJ	Internal Medicine	S	ESZOPICLONE	ESZOPICLONE		16	28	840	665.34		*	16		28	840	665.34
1669535829	SCOTTI	ANGELO	LITTLE SILVER	NJ	Internal Medicine	S	ESZOPICLONE	ESZOPICLONE		12	32	960	1197.64		#		#
1669555074	MARON	SCOTT	FLORHAM PARK	NJ	Internal Medicine	S	ESZOPICLONE	ESZOPICLONE		11	19	570	2008.28		*	11		19	570	2008.28
1669575403	SORDO	SARAH	PENNINGTON	NJ	Internal Medicine	S	ESZOPICLONE	ESZOPICLONE		20	20	600	377.47		*	20		20	600	377.47
1679526396	HOLGADO	MAYNARD	SICKLERVILLE	NJ	Internal Medicine	S	ESZOPICLONE	ESZOPICLONE		36	36	1075	1085.36		*	24		24	720	673.89
1679548127	HAYET	BILL	OAKHURST	NJ	Internal Medicine	S	ESZOPICLONE	ESZOPICLONE		14	20	600	224.18		*	14		20	600	224.18
1679570089	JUREWICZ	STEPHEN	TINTON FALLS	NJ	Internal Medicine	S	ESZOPICLONE	ESZOPICLONE		27	33	974	735.87		*	27		33	974	735.87
1689763971	HUA	XINGJIA	PRINCETON	NJ	Internal Medicine	S	ESZOPICLONE	ESZOPICLONE		18	18	540	527.65		*	18		18	540	527.65
1689776122	SINIAKOWICZ	ROBERT	HAMILTON SQUARE	NJ	Internal Medicine	S	ESZOPICLONE	ESZOPICLONE		12	16	480	480.64		*	12		16	480	480.64
1699716175	MALEK	SHERIF	WEST LONG BRANCH	NJ	Internal Medicine	S	ESZOPICLONE	ESZOPICLONE		14	14	420	171.42		*	14		14	420	171.42
1699718064	WILLIAMS	ERIC	EWING	NJ	Internal Medicine	S	ESZOPICLONE	ESZOPICLONE		13	13	390	199.77		*	13		13	390	199.77
1699749937	LUBANSKY	KENNETH	WAYNE	NJ	Internal Medicine	S	ESZOPICLONE	ESZOPICLONE		16	24	720	316.97		*	16		24	720	316.97
1699752634	ANTONIADIS	ILEANA	SPRING LAKE	NJ	Internal Medicine	S	ESZOPICLONE	ESZOPICLONE		13	13	390	514.38		*	13		13	390	514.38
1699783985	DORFNER	SCOTT	BURLINGTON	NJ	Internal Medicine	S	ESZOPICLONE	ESZOPICLONE		18	24	720	372.61		#		#
1699867572	PATEL	JIGNASA	PARSIPPANY	NJ	Internal Medicine	S	ESZOPICLONE	ESZOPICLONE		24	24	705	2316.71		*	24		24	705	2316.71
1700976073	SIDDIQUE	MAHMOOD	HAMILTON	NJ	Internal Medicine	S	ESZOPICLONE	ESZOPICLONE	12	28	56	1680	716.05		*	16		36	1080	439.53
1710991187	CERVONE	JOSEPH	WEST ORANGE	NJ	Internal Medicine	S	ESZOPICLONE	ESZOPICLONE		18	18	540	338.05		*	18		18	540	338.05
1730127564	PETERSON	PAUL	BUENA	NJ	Internal Medicine	S	ESZOPICLONE	ESZOPICLONE		31	31	930	297.74		*	20		20	600	210.44
1730134826	ZUBAIR	KHURRAM	TRENTON	NJ	Internal Medicine	S	ESZOPICLONE	ESZOPICLONE		19	25	750	1070.55		*	19		25	750	1070.55
1730173584	SHAVELSON	ROBERT	TINTON FALLS	NJ	Internal Medicine	S	ESZOPICLONE	ESZOPICLONE		13	15	450	199.92		#		#
1740294966	MORRIS	SARAH	EATONTOWN	NJ	Internal Medicine	S	ESZOPICLONE	ESZOPICLONE		12	23	690	272.1		*	12		23	690	272.1
1750387494	ALLEGAR	NANCY	HILLSBOROUGH	NJ	Internal Medicine	S	ESZOPICLONE	ESZOPICLONE		16	20	600	203.69		*	16		20	600	203.69
1760428494	RENZI	VINCENT	MOORESTOWN	NJ	Internal Medicine	S	ESZOPICLONE	ESZOPICLONE		17	25	750	564.57		*	17		25	750	564.57
1760429369	FALLON	JOSEPH	STRATFORD	NJ	Internal Medicine	S	ESZOPICLONE	ESZOPICLONE		11	17	510	331.38		*	11		17	510	331.38
1760440929	VECCHIONE	EDWARD	NUTLEY	NJ	Internal Medicine	S	ESZOPICLONE	ESZOPICLONE		12	13	390	135.02		*	12		13	390	135.02
1760577761	FREEMAN	BARRY	WESTFIELD	NJ	Internal Medicine	S	ESZOPICLONE	ESZOPICLONE		11	21	606	565.25		*		*
1760590251	PONTECORVO	MARTIN	STIRLING	NJ	Internal Medicine	S	ESZOPICLONE	ESZOPICLONE		15	30	900	410.09		*	15		30	900	410.09
1780792051	FIORENTINO	GRACE	ABSECON	NJ	Internal Medicine	S	ESZOPICLONE	ESZOPICLONE		13	21	630	382.82		#		#
1780878181	RIDLOVSKY	LUDMILA	MORGANVILLE	NJ	Internal Medicine	S	ESZOPICLONE	ESZOPICLONE		16	20	572	926.16		*	16		20	572	926.16
1790762706	VAZ	RICHARD	NEWTON	NJ	Internal Medicine	S	ESZOPICLONE	ESZOPICLONE		16	26	762	577.5		*	16		26	762	577.5
1790788313	QUAGLIA	SILVIO	MILLBURN	NJ	Internal Medicine	S	ESZOPICLONE	ESZOPICLONE		24	24	720	218.02		*	24		24	720	218.02
1790795227	PATEL	SAURABH	NEWARK	NJ	Internal Medicine	S	ESZOPICLONE	ESZOPICLONE		12	12	360	93.44	0		0		0	0	0
1801834858	SU	MELISSA	MORGANVILLE	NJ	Internal Medicine	S	ESZOPICLONE	ESZOPICLONE		24	48	1440	417		#		#
1801884309	ABRAMSON	MARLA	BERKELEY HEIGHTS	NJ	Internal Medicine	S	ESZOPICLONE	ESZOPICLONE		29	49	1245	923.75		*	29		49	1245	923.75
1801937727	SRINIVASAN	GEETHA	PRINCETON	NJ	Internal Medicine	S	ESZOPICLONE	ESZOPICLONE		11	17	510	691.21		*	11		17	510	691.21
1811983745	GROTE	WALTER	COLUMBIA	NJ	Internal Medicine	S	ESZOPICLONE	ESZOPICLONE		11	17	494	592.19		*	11		17	494	592.19
1831195601	VIDA	JAY	BRICK	NJ	Internal Medicine	S	ESZOPICLONE	ESZOPICLONE		25	42	1260	1309.2		*	25		42	1260	1309.2
1841287620	NELSON	RICHARD	WARREN	NJ	Internal Medicine	S	ESZOPICLONE	ESZOPICLONE		15	27	810	548.89		*	15		27	810	548.89
1851429682	BERSALONA	LOUIS	SEA GIRT	NJ	Internal Medicine	S	ESZOPICLONE	ESZOPICLONE		21	25	750	538.71		#		#
1851448492	CAPPITELLI	JACK	FAIR LAWN	NJ	Internal Medicine	S	ESZOPICLONE	ESZOPICLONE		26	32	960	855.08		*	15		21	630	455.99
1861474256	SY	PACITA	BRICK	NJ	Internal Medicine	S	ESZOPICLONE	ESZOPICLONE		15	23	690	1211.01		*	15		23	690	1211.01
1861498628	ROTHBERG	MICHAEL	BRICK	NJ	Internal Medicine	S	ESZOPICLONE	ESZOPICLONE		14	28	840	1342.03		*		*
1861498693	MORELOS	JOSEPH	LAKEWOOD	NJ	Internal Medicine	S	ESZOPICLONE	ESZOPICLONE		13	23	690	376		#		#
1861549925	AASMAA	SIRIKE	MONTVILLE	NJ	Internal Medicine	S	ESZOPICLONE	ESZOPICLONE		14	16	480	481.54		*	14		16	480	481.54
1861808313	NAWARE	SANYA	CHERRY HILL	NJ	Internal Medicine	S	ESZOPICLONE	ESZOPICLONE		29	29	870	1308.09		#		#
1881641827	PIERETTI	GORDON	NORTH CAPE MAY	NJ	Internal Medicine	S	ESZOPICLONE	ESZOPICLONE		24	26	780	1519.41		*	24		26	780	1519.41
1881661510	KOSSEV	VILIANA	MANASQUAN	NJ	Internal Medicine	S	ESZOPICLONE	ESZOPICLONE		23	23	690	206.95		*	11		11	330	117.47
1881671444	ATKINSON	JAMES	MEDFORD	NJ	Internal Medicine	S	ESZOPICLONE	ESZOPICLONE	17	92	96	2874	2138.97		#	80		84	2514	1914.57
1881675098	DAVIS	LAWRENCE	ENGLEWOOD	NJ	Internal Medicine	S	ESZOPICLONE	ESZOPICLONE		21	45	1350	1140.29		*	21		45	1350	1140.29
1891738498	KROLL	SPENCER	MORGANVILLE	NJ	Internal Medicine	S	ESZOPICLONE	ESZOPICLONE		20	20	600	1345.9		*	20		20	600	1345.9
1891831244	BRAUN	JOHN	ORADELL	NJ	Internal Medicine	S	ESZOPICLONE	ESZOPICLONE		20	32	960	544.22		*	20		32	960	544.22
1902836919	LESICZKA	ADAM	WALLINGTON	NJ	Internal Medicine	S	ESZOPICLONE	ESZOPICLONE		11	17	510	236.64		*		*
1902879000	HAACKER	DAVID	WEST ORANGE	NJ	Internal Medicine	S	ESZOPICLONE	ESZOPICLONE		12	12	360	208.8		*	12		12	360	208.8
1912976010	KAUNZINGER	CHRISTIAN	NEPTUNE	NJ	Internal Medicine	S	ESZOPICLONE	ESZOPICLONE		14	22	660	272.05		*	14		22	660	272.05
1922066182	SUBRAMANIAN	GOMATHY	SUMMIT	NJ	Internal Medicine	S	ESZOPICLONE	ESZOPICLONE		13	15	450	291.64		*	13		15	450	291.64
1922075373	DISCIGLIO	MICHAEL	OCEAN	NJ	Internal Medicine	S	ESZOPICLONE	ESZOPICLONE		21	23	661	810.32		*	21		23	661	810.32
1922139070	IORIO	RICHARD	RARITAN	NJ	Internal Medicine	S	ESZOPICLONE	ESZOPICLONE		26	26	780	1036.21		*	26		26	780	1036.21
1932135696	DRAGANESCU	MIRELA	HADDON TOWNSHIP	NJ	Internal Medicine	S	ESZOPICLONE	ESZOPICLONE		20	22	660	557.55		*	20		22	660	557.55
1932175361	ASHINSKY	DOUGLAS	WARREN	NJ	Internal Medicine	S	ESZOPICLONE	ESZOPICLONE		27	27	810	836.43		*	27		27	810	836.43
1932209483	BRONIKOWSKI	JOHN	LINDEN	NJ	Internal Medicine	S	ESZOPICLONE	ESZOPICLONE		13	15	450	261.63		*		*
1942357595	SAFA	NINA	FAIR LAWN	NJ	Internal Medicine	S	ESZOPICLONE	ESZOPICLONE		30	30	884	333.63		*	30		30	884	333.63
1962623868	UYCHICH	PRISCILLA	ELMWOOD PARK	NJ	Internal Medicine	S	ESZOPICLONE	ESZOPICLONE		12	12	360	98.06		*	12		12	360	98.06
1982624581	SALEEB	JOSEPH	BAYONNE	NJ	Internal Medicine	S	ESZOPICLONE	ESZOPICLONE		11	11	330	934.1		*		*
1982646295	MADRID	TERESA	NEWARK	NJ	Internal Medicine	S	ESZOPICLONE	ESZOPICLONE		13	15	450	160.5		*		*
1982798914	JIMENEZ-SILVA	JEANETTE	BRIDGETON	NJ	Internal Medicine	S	ESZOPICLONE	ESZOPICLONE		15	19	570	761.44		*		*
1992793418	ABRAHAM	VINOD	WARREN	NJ	Internal Medicine	S	ESZOPICLONE	ESZOPICLONE		11	13	370	200.36		*	11		13	370	200.36
1992862585	DIANO	ROWEN	MONTCLAIR	NJ	Internal Medicine	S	ESZOPICLONE	ESZOPICLONE		12	12	360	3295.68		*	12		12	360	3295.68
1992932248	KULCZYCKI	ALEXANDER	JACKSON	NJ	Internal Medicine	S	ESZOPICLONE	ESZOPICLONE		14	30	900	391.05		*	14		30	900	391.05
1063463099	MANN	DHARAM	WHITING	NJ	Interventional Pain Management	S	ESZOPICLONE	ESZOPICLONE		12	12	345	732.58		*		*
1912206434	FREEMAN	BENJAMIN	MORRISTOWN	NJ	Medical Oncology	S	ESZOPICLONE	ESZOPICLONE		13	17	510	1184.51		*	13		17	510	1184.51
1245211440	GRODSTEIN	GERALD	ENGLEWOOD	NJ	Nephrology	S	ESZOPICLONE	ESZOPICLONE		11	11	330	91.3		*	11		11	330	91.3
1396719845	GUDIS	STEVEN	RANDOLPH	NJ	Nephrology	S	ESZOPICLONE	ESZOPICLONE		13	13	390	163.8		*	13		13	390	163.8
1407898927	NAQUI	MEHDI	N BRUNSWICK	NJ	Nephrology	S	ESZOPICLONE	ESZOPICLONE		21	21	630	998.3		*	21		21	630	998.3
1154372621	SHAH	NILAY	FAIR LAWN	NJ	Neurology	S	ESZOPICLONE	ESZOPICLONE		14	14	420	572.88	0		0		0	0	0
1164695011	FURMAN	BORIS	MANALAPAN	NJ	Neurology	S	ESZOPICLONE	ESZOPICLONE		14	14	420	215.37		*	14		14	420	215.37
1235109059	ALEXIANU	MARIA	WESTFIELD	NJ	Neurology	S	ESZOPICLONE	ESZOPICLONE		24	26	775	555.55		#		#
1275583379	FERENCZ	GERALD	TOMS RIVER	NJ	Neurology	S	ESZOPICLONE	ESZOPICLONE		16	16	480	223.14		*		*
1295888030	PICONE	MARY ANN	TEANECK	NJ	Neurology	S	ESZOPICLONE	ESZOPICLONE		40	40	1200	1618.36		*		*
1447231006	MONASTERSKY	BRUCE	TOMS RIVER	NJ	Neurology	S	ESZOPICLONE	ESZOPICLONE		11	11	330	97.25		*	11		11	330	97.25
1457345324	VIRADIA	MANISH	FLEMINGTON	NJ	Neurology	S	ESZOPICLONE	ESZOPICLONE		12	20	600	206.97		*		*
1659346112	RHEE	RICHARD	NEPTUNE	NJ	Neurology	S	ESZOPICLONE	ESZOPICLONE		22	40	1190	727.29		*		*
1821139502	NOSKIN	OLGA	RIDGEWOOD	NJ	Neurology	S	ESZOPICLONE	ESZOPICLONE		12	12	360	102.9		*	12		12	360	102.9
1972773935	KO	JAMES	ENGLEWOOD	NJ	Neurology	S	ESZOPICLONE	ESZOPICLONE		19	19	570	560.5		*	19		19	570	560.5
1982712063	SINGH	MANISH	CAPE MAY COURT HOUSE	NJ	Neurology	S	ESZOPICLONE	ESZOPICLONE		19	25	750	1025.63		*	19		25	750	1025.63
1215377338	CAMMARATA	SANDRA	CALDWELL	NJ	Neuropsychiatry	S	ESZOPICLONE	ESZOPICLONE		20	20	600	163.5		#		#
1396864385	DYCKMAN	STEVEN	EAST BRUNSWICK	NJ	Neuropsychiatry	S	ESZOPICLONE	ESZOPICLONE		11	11	330	410.8		*	11		11	330	410.8
1902247802	MOSS	PAMELA	FLEMINGTON	NJ	Neuropsychiatry	S	ESZOPICLONE	ESZOPICLONE		11	13	390	106.82	0		0		0	0	0
1013005289	FALLON	KIM	BAYVILLE	NJ	Nurse Practitioner	S	ESZOPICLONE	ESZOPICLONE		13	13	390	102.57	0		0		0	0	0
1013078906	KASCHAK	KAREN	CAPE MAY COURT HOUSE	NJ	Nurse Practitioner	S	ESZOPICLONE	ESZOPICLONE		12	12	360	81.7	0		0		0	0	0
1023106168	KALMAN	LORI	NEW BRUNSWICK	NJ	Nurse Practitioner	S	ESZOPICLONE	ESZOPICLONE		17	17	510	159.93	0		0		0	0	0
1043229883	BURT	DIANE	BRIDGETON	NJ	Nurse Practitioner	S	ESZOPICLONE	ESZOPICLONE		41	55	1630	3938.03		*		*
1073553863	SIRCH	BARBARA	SOMERSET	NJ	Nurse Practitioner	S	ESZOPICLONE	ESZOPICLONE		11	11	330	410.88	0		0		0	0	0
1104168699	ARAMIDE	OLAYINKA	NEWARK	NJ	Nurse Practitioner	S	ESZOPICLONE	ESZOPICLONE		42	42	1260	1128.81		*	20		20	600	601.61
1104283431	MILLER	EMILY	BUTLER	NJ	Nurse Practitioner	S	ESZOPICLONE	ESZOPICLONE		12	12	360	3362.38		*	12		12	360	3362.38
1114073020	ARDUIN	JOANNE	WEST ORANGE	NJ	Nurse Practitioner	S	ESZOPICLONE	ESZOPICLONE		14	14	420	440.49		*	14		14	420	440.49
1154693513	SUGARMAN	JON	BERKELEY HEIGHTS	NJ	Nurse Practitioner	S	ESZOPICLONE	ESZOPICLONE		16	16	392	370.59		#		#
1245272889	HIRSHMAN	HETTY	ENGLEWOOD	NJ	Nurse Practitioner	S	ESZOPICLONE	ESZOPICLONE		11	11	330	99.31		*		*
1275967192	TEGETHOFF	CYNTHIA	PHILLIPSBURG	NJ	Nurse Practitioner	S	ESZOPICLONE	ESZOPICLONE		11	11	330	207.9	0		0		0	0	0
1285025593	BISHOP	ROBERT	TOMS RIVER	NJ	Nurse Practitioner	S	ESZOPICLONE	ESZOPICLONE		37	43	1227	654.66		*	12		18	500	321.67
1306816541	FINNEGAN	LISA	RIDGEWOOD	NJ	Nurse Practitioner	S	ESZOPICLONE	ESZOPICLONE		20	20	570	231.1		*	20		20	570	231.1
1356523187	JONES	HELEN	FLEMINGTON	NJ	Nurse Practitioner	S	ESZOPICLONE	ESZOPICLONE		13	13	390	116.83		*	13		13	390	116.83
1376523381	FRAZIER	DEBBY	VINELAND	NJ	Nurse Practitioner	S	ESZOPICLONE	ESZOPICLONE		19	19	570	450.57		*	19		19	570	450.57
1396725792	SPORER	KATHARINE	WENONAH	NJ	Nurse Practitioner	S	ESZOPICLONE	ESZOPICLONE		24	30	900	331.61		#		#
1396768065	BISKUP	WILLIAM	HAMILTON	NJ	Nurse Practitioner	S	ESZOPICLONE	ESZOPICLONE		13	16	480	154.95		*		*
1407108582	MUTIA	ALEXTER	BOONTON	NJ	Nurse Practitioner	S	ESZOPICLONE	ESZOPICLONE		25	25	750	3779		#		#
1437263670	MICKEL	KATHLEEN	ELIZABETH	NJ	Nurse Practitioner	S	ESZOPICLONE	ESZOPICLONE		16	16	480	655.52	0		0		0	0	0
1437579828	COCHRAN	ANDREA	VOORHEES	NJ	Nurse Practitioner	S	ESZOPICLONE	ESZOPICLONE		11	17	510	641.93		*		*
1447231501	VOSS	MARY	VOORHEES	NJ	Nurse Practitioner	S	ESZOPICLONE	ESZOPICLONE		14	14	410	924.87	0		0		0	0	0
1477558351	TRUMBAUER	DENISE	LINWOOD	NJ	Nurse Practitioner	S	ESZOPICLONE	ESZOPICLONE		13	13	390	264.05		*		*
1487105177	BARRIA	ALISON	HACKENSACK	NJ	Nurse Practitioner	S	ESZOPICLONE	ESZOPICLONE		14	14	420	470.81		*	14		14	420	470.81
1508917832	PARLETT	DEBORAH	MAYS LANDING	NJ	Nurse Practitioner	S	ESZOPICLONE	ESZOPICLONE		13	13	390	508.39		*	13		13	390	508.39
1548563851	STANISLAUS	GENIQUE	HACKENSACK	NJ	Nurse Practitioner	S	ESZOPICLONE	ESZOPICLONE		12	12	360	99.18		*	12		12	360	99.18
1710281720	ZEVENEY	HEATHER	ISELIN	NJ	Nurse Practitioner	S	ESZOPICLONE	ESZOPICLONE		14	18	540	1343.92		*	14		18	540	1343.92
1720064215	MACHADO	GERARD	PHILLIPSBURG	NJ	Nurse Practitioner	S	ESZOPICLONE	ESZOPICLONE		15	21	630	429.12		*		*
1740246503	BARRON	PATRICIA	MORRISTOWN	NJ	Nurse Practitioner	S	ESZOPICLONE	ESZOPICLONE		11	11	330	76.93	0		0		0	0	0
1740569904	NWOSU	THEODORA	SICKLERVILLE	NJ	Nurse Practitioner	S	ESZOPICLONE	ESZOPICLONE		12	12	360	510.86	0		0		0	0	0
1831163138	GIORDANO	MELANIE	DENVILLE	NJ	Nurse Practitioner	S	ESZOPICLONE	ESZOPICLONE		11	11	308	167.42	0		0		0	0	0
1831562008	FERRONI	STEPHANIE	VOORHEES	NJ	Nurse Practitioner	S	ESZOPICLONE	ESZOPICLONE		16	30	897	3609.06		*		*
1831592583	BOYLE	JENNIE	BAYVILLE	NJ	Nurse Practitioner	S	ESZOPICLONE	ESZOPICLONE		12	12	360	157.56		*	12		12	360	157.56
1942644786	EISENHOWER	NATALIE	MARLTON	NJ	Nurse Practitioner	S	ESZOPICLONE	ESZOPICLONE		15	15	450	1049.35		*		*
1023070935	COHEN	ALAN	HOWELL	NJ	Obstetrics & Gynecology	S	ESZOPICLONE	ESZOPICLONE		11	12	360	149.14		*	11		12	360	149.14
1508965344	CIFALDI	RALPH	HAWTHORNE	NJ	Obstetrics & Gynecology	S	ESZOPICLONE	ESZOPICLONE		12	12	360	198	0		0		0	0	0
1538271275	HYETT	MARVIN	LINWOOD	NJ	Obstetrics & Gynecology	S	ESZOPICLONE	ESZOPICLONE		31	69	2040	1037.98		#		#
1942386917	BRETT	BRIAN	BUDD LAKE	NJ	Pediatric Medicine	S	ESZOPICLONE	ESZOPICLONE		19	19	570	517.22		*	19		19	570	517.22
1013176247	THOMSON	FANI	PARAMUS	NJ	Physical Medicine and Rehabilitation	S	ESZOPICLONE	ESZOPICLONE		21	21	620	711.37		*	21		21	620	711.37
1033211255	JAIN	MADHU	LAWRENCEVILLE	NJ	Physical Medicine and Rehabilitation	S	ESZOPICLONE	ESZOPICLONE		11	11	330	479.3		*	11		11	330	479.3
1114180882	CERAULO	PHILIP	EDISON	NJ	Physical Medicine and Rehabilitation	S	ESZOPICLONE	ESZOPICLONE		26	26	780	1799.42		*		*
1649225236	MARRERO-FIGARELLA	ARTURO	HACKENSACK	NJ	Physical Medicine and Rehabilitation	S	ESZOPICLONE	ESZOPICLONE		20	20	600	899.08		*	20		20	600	899.08
1750480802	MORENO	SUSAN	THOROFARE	NJ	Physical Medicine and Rehabilitation	S	ESZOPICLONE	ESZOPICLONE		14	14	420	612.46	0		0		0	0	0
1871545111	KUMAR	AJAY	WATCHUNG	NJ	Physical Medicine and Rehabilitation	S	ESZOPICLONE	ESZOPICLONE		13	13	390	178.39		*	13		13	390	178.39
1992775050	JERMYN	RICHARD	STRATFORD	NJ	Physical Medicine and Rehabilitation	S	ESZOPICLONE	ESZOPICLONE		12	28	840	225.65		*		*
1033503560	PATEL	SWATI	ELIZABETH	NJ	Physician Assistant	S	ESZOPICLONE	ESZOPICLONE		11	11	330	86.46		*	11		11	330	86.46
1083897599	DECICCO	ROSEMARY	STRATFORD	NJ	Physician Assistant	S	ESZOPICLONE	ESZOPICLONE		11	11	330	168.34		*		*
1215145495	OSPINA	LISA	MADISON	NJ	Physician Assistant	S	ESZOPICLONE	ESZOPICLONE		24	24	720	551.84		*	24		24	720	551.84
1619136967	ECKMAN	MONICA	SOMERS POINT	NJ	Physician Assistant	S	ESZOPICLONE	ESZOPICLONE		20	24	720	1567.08		#		#
1861868549	MCGINN	PATRICK	SHREWSBURY	NJ	Physician Assistant	S	ESZOPICLONE	ESZOPICLONE		11	11	330	95.4		*	11		11	330	95.4
1881801231	CLARK	MONICA	SPRING LAKE	NJ	Physician Assistant	S	ESZOPICLONE	ESZOPICLONE		11	13	390	300.07		*		*
1013005180	DICKES	RICHARD	MORRISTOWN	NJ	Psychiatry	S	ESZOPICLONE	ESZOPICLONE		13	13	390	196.07		*	13		13	390	196.07
1013092949	STAROSELSKY	GALINA	PRINCETON	NJ	Psychiatry	S	ESZOPICLONE	ESZOPICLONE		19	21	538	179.82		#		#
1063512457	CANNELLA	MICHAEL	WEST ORANGE	NJ	Psychiatry	S	ESZOPICLONE	ESZOPICLONE		39	49	1461	2313.12		*		*
1073607495	COHEN	HAYLEY	SPRINGFIELD	NJ	Psychiatry	S	ESZOPICLONE	ESZOPICLONE		13	13	390	161.2	0		0		0	0	0
1083780753	WANG	CECILIA	WAYNE	NJ	Psychiatry	S	ESZOPICLONE	ESZOPICLONE		19	19	555	313.27		*	19		19	555	313.27
1093809576	PATEL	ASHOK	TOMS RIVER	NJ	Psychiatry	S	ESZOPICLONE	ESZOPICLONE		14	16	480	646.23		*		*
1114955895	ELRAFEI	MOHAMED	WAYNE	NJ	Psychiatry	S	ESZOPICLONE	ESZOPICLONE		12	12	360	539.14		*	12		12	360	539.14
1144248311	KISHKAREVA	NATALYA	NORWOOD	NJ	Psychiatry	S	ESZOPICLONE	ESZOPICLONE		14	14	420	1250.24		*		*
1154412914	CHIORAZZI	M.LORRAINE	ENGLEWOOD	NJ	Psychiatry	S	ESZOPICLONE	ESZOPICLONE		13	25	743	219.83		#		#
1154438786	WILKINS	JOHN	TRENTON	NJ	Psychiatry	S	ESZOPICLONE	ESZOPICLONE		21	21	626	634.59	0		0		0	0	0
1164482428	SANCHEZ	DANIEL	WEST NEW YORK	NJ	Psychiatry	S	ESZOPICLONE	ESZOPICLONE		19	19	570	857.83		*		*
1174615355	LANG	KAREN	OCEAN	NJ	Psychiatry	S	ESZOPICLONE	ESZOPICLONE		12	26	780	450.55		#		#
1194825570	RUIZ	DAVID	DENVILLE	NJ	Psychiatry	S	ESZOPICLONE	ESZOPICLONE		53	53	885	1018.2	0		0		0	0	0
1215080270	SO	HEE	JERSEY CITY	NJ	Psychiatry	S	ESZOPICLONE	ESZOPICLONE		14	14	371	148.02	0		0		0	0	0
1225117682	BARB	HERMAN	TURNERSVILLE	NJ	Psychiatry	S	ESZOPICLONE	ESZOPICLONE		19	19	570	437.69		#		#
1245259431	VOROBYEV	LEONID	MATAWAN	NJ	Psychiatry	S	ESZOPICLONE	ESZOPICLONE		16	16	480	625.54		#		#
1265471874	ROBINSON	MICHAEL	MORRISTOWN	NJ	Psychiatry	S	ESZOPICLONE	ESZOPICLONE		18	26	780	340.79		*	18		26	780	340.79
1275656803	GOLDMAN	CLIFFORD	WESTFIELD	NJ	Psychiatry	S	ESZOPICLONE	ESZOPICLONE		11	11	330	87.39		*	11		11	330	87.39
1285705962	SCALEA	DONALD	WEST ORANGE	NJ	Psychiatry	S	ESZOPICLONE	ESZOPICLONE		12	12	360	452.74		*	12		12	360	452.74
1295754158	HRISO	PAUL	BAYONNE	NJ	Psychiatry	S	ESZOPICLONE	ESZOPICLONE		24	34	997	325.24	0		0		0	0	0
1316003734	CLINTON	LAWRENCE	VINELAND	NJ	Psychiatry	S	ESZOPICLONE	ESZOPICLONE		53	53	1590	742.4		*	15		15	450	55.6
1326094871	GEWOLB	ERIC	BAYONNE	NJ	Psychiatry	S	ESZOPICLONE	ESZOPICLONE		29	29	870	365.71		*	29		29	870	365.71
1326103128	QUINTANA	JORGE	RAHWAY	NJ	Psychiatry	S	ESZOPICLONE	ESZOPICLONE		33	49	1447	1038.91	0		0		0	0	0
1326252941	GINN-SCOTT	ELIZABETH	RED BANK	NJ	Psychiatry	S	ESZOPICLONE	ESZOPICLONE		14	14	383	2988.41	0		0		0	0	0
1336171776	O REARDON	JOHN	CHERRY HILL	NJ	Psychiatry	S	ESZOPICLONE	ESZOPICLONE		12	12	360	144.32		*		*
1407088818	VONPOELNITZ	MICHAEL	MENDHAM	NJ	Psychiatry	S	ESZOPICLONE	ESZOPICLONE		12	12	345	3160.7	0		0		0	0	0
1407958481	SCHWEIGER	BRUCE	CRANFORD	NJ	Psychiatry	S	ESZOPICLONE	ESZOPICLONE		14	22	660	301.65		#		#
1417035361	LEOPOLD	MICHAEL	PRINCETON	NJ	Psychiatry	S	ESZOPICLONE	ESZOPICLONE		12	26	765	284.97		*	12		26	765	284.97
1427074285	RAJPUT	ZULFIQAR	BRICK	NJ	Psychiatry	S	ESZOPICLONE	ESZOPICLONE		24	43	1290	714.49		*		*
1427142736	KAMMIEL	RITA	ABSECON	NJ	Psychiatry	S	ESZOPICLONE	ESZOPICLONE		45	45	1322	1699.77		*	21		21	630	831.96
1467449769	BRANSFIELD	ROBERT	RED BANK	NJ	Psychiatry	S	ESZOPICLONE	ESZOPICLONE		28	28	829	252.8		*		*
1467634360	OBI	MANFRED	UNION	NJ	Psychiatry	S	ESZOPICLONE	ESZOPICLONE		11	11	330	85.14	0		0		0	0	0
1477560985	SCHNECK	PAUL	ENGLEWOOD	NJ	Psychiatry	S	ESZOPICLONE	ESZOPICLONE		16	18	540	163.6		#		#
1477684017	CALVOSA	MICHELLE	MANALAPAN	NJ	Psychiatry	S	ESZOPICLONE	ESZOPICLONE		16	24	714	569.78		*	16		24	714	569.78
1508977943	YOO	SANG	NUTLEY	NJ	Psychiatry	S	ESZOPICLONE	ESZOPICLONE		24	24	720	248.42	0		0		0	0	0
1528013547	GEFTER	IGOR	FAIR LAWN	NJ	Psychiatry	S	ESZOPICLONE	ESZOPICLONE		26	26	780	4766.2		*		*
1528157682	TEASLEY	MELANIE	NORTH BRUNSWICK	NJ	Psychiatry	S	ESZOPICLONE	ESZOPICLONE		13	13	390	339.43		*	13		13	390	339.43
1548331622	CRUICKSHANK	ROYSTON	PLAINFIELD	NJ	Psychiatry	S	ESZOPICLONE	ESZOPICLONE		12	12	360	120.24		*	12		12	360	120.24
1558306423	MIRZA	NIGHAT	HAMILTON	NJ	Psychiatry	S	ESZOPICLONE	ESZOPICLONE		16	16	480	328.3		#		#
1568684199	NAGY-HALLETT	ANDREA	NEWARK	NJ	Psychiatry	S	ESZOPICLONE	ESZOPICLONE	12	87	87	2610	6254.37		*	24		24	720	3362.13
1588732093	NAPOLI	JOSEPH	FORT LEE	NJ	Psychiatry	S	ESZOPICLONE	ESZOPICLONE		12	12	360	104.63		*	12		12	360	104.63
1639242852	PATEL	PRABHAKER	TURNERSVILLE	NJ	Psychiatry	S	ESZOPICLONE	ESZOPICLONE		40	56	1680	3890.35		*	27		43	1290	360.38
1639266943	NANJIANI	AIJAZ	PARAMUS	NJ	Psychiatry	S	ESZOPICLONE	ESZOPICLONE		22	30	900	834.88		#		#
1649363409	NAYAR	ANJU	CHERRY HILL	NJ	Psychiatry	S	ESZOPICLONE	ESZOPICLONE		12	12	360	1202.16	0		0		0	0	0
1659310506	BERKOWITZ	ROBERT	TOMS RIVER	NJ	Psychiatry	S	ESZOPICLONE	ESZOPICLONE		14	20	600	978.93		*	14		20	600	978.93
1659488138	NEGRON	ARNALDO	TRENTON	NJ	Psychiatry	S	ESZOPICLONE	ESZOPICLONE		33	43	1290	2451.12	0		0		0	0	0
1669511036	RASHEED	SYED	PARAMUS	NJ	Psychiatry	S	ESZOPICLONE	ESZOPICLONE		12	12	330	127.4		#		#
1699800912	RASIN	GRIGORY	UNION	NJ	Psychiatry	S	ESZOPICLONE	ESZOPICLONE		13	13	390	458.7		*	13		13	390	458.7
1700858222	PINNINTI	NARSIMHA	CHERRY HILL	NJ	Psychiatry	S	ESZOPICLONE	ESZOPICLONE		11	11	321	186.54	0		0		0	0	0
1710970553	CHAZIN	NORMAN	LINWOOD	NJ	Psychiatry	S	ESZOPICLONE	ESZOPICLONE		38	46	1380	487.64		*	25		33	990	366.51
1730273418	ABENANTE	FRANK	MANAHAWKIN	NJ	Psychiatry	S	ESZOPICLONE	ESZOPICLONE		44	60	1777	1556.03		*	44		60	1777	1556.03
1750328639	GOLIN	ALEXANDER	HOHOKUS	NJ	Psychiatry	S	ESZOPICLONE	ESZOPICLONE		13	13	182	156.56		*	13		13	182	156.56
1750452744	AMIN	PRAKASH	MERCERVILLE	NJ	Psychiatry	S	ESZOPICLONE	ESZOPICLONE		54	98	2940	3785.77		*	37		81	2430	3203.48
1750464491	SHAH	SHAILAJA	HILLSBOROUGH	NJ	Psychiatry	S	ESZOPICLONE	ESZOPICLONE		11	11	330	118.08		*	11		11	330	118.08
1770646358	BORODULIN	BORIS	EAST BRUNSWICK	NJ	Psychiatry	S	ESZOPICLONE	ESZOPICLONE		54	58	1725	1819.52		*	36		36	1065	1473.06
1780722173	MOREINES	ROBERT	WESTFIELD	NJ	Psychiatry	S	ESZOPICLONE	ESZOPICLONE		21	27	810	331.5		#		#
1790847028	AFTEL	SCOTT	BAYONNE	NJ	Psychiatry	S	ESZOPICLONE	ESZOPICLONE		15	15	450	157.97		*	15		15	450	157.97
1801995352	GOWDA	SRISAI	SOMERS POINT	NJ	Psychiatry	S	ESZOPICLONE	ESZOPICLONE		11	13	390	140.73	0		0		0	0	0
1811945595	SANDOVAL CASTELLANOS	OSCAR	UNION CITY	NJ	Psychiatry	S	ESZOPICLONE	ESZOPICLONE		50	50	1455	1318.95		*	32		32	960	941.83
1831252006	MAYER	MARTIN	COLONIA	NJ	Psychiatry	S	ESZOPICLONE	ESZOPICLONE		12	12	360	98.3		*	12		12	360	98.3
1841255320	RIESTRA	JUAN	MONTCLAIR	NJ	Psychiatry	S	ESZOPICLONE	ESZOPICLONE		13	13	390	3578.12		*	13		13	390	3578.12
1841393121	CIOLINO	CHARLES	SUMMIT	NJ	Psychiatry	S	ESZOPICLONE	ESZOPICLONE		21	21	630	1387.85		*		*
1841496098	ESTOK	JASON	PISCATAWAY	NJ	Psychiatry	S	ESZOPICLONE	ESZOPICLONE		12	12	360	501.6		*	12		12	360	501.6
1851346399	GOWDA	NIDAGALLE	KENDALL PARK	NJ	Psychiatry	S	ESZOPICLONE	ESZOPICLONE		12	12	360	448.33		*	12		12	360	448.33
1851477186	SIDDIQUI	IMTIAZUDDIN	WAYNE	NJ	Psychiatry	S	ESZOPICLONE	ESZOPICLONE		17	19	570	572.97		#		#
1902990229	BELINSKY	TATYANA	CAMDEN	NJ	Psychiatry	S	ESZOPICLONE	ESZOPICLONE		13	13	390	253.44	0		0		0	0	0
1912054420	ACQUAVIVA	JOSEPH	HACKENSACK	NJ	Psychiatry	S	ESZOPICLONE	ESZOPICLONE		34	40	1200	1824.87		*	34		40	1200	1824.87
1912087552	EISENBERG	STUART	WATCHING	NJ	Psychiatry	S	ESZOPICLONE	ESZOPICLONE		11	11	330	450.12		*	11		11	330	450.12
1912966573	PERIASAMY	JAYANTHI	SOMERSET	NJ	Psychiatry	S	ESZOPICLONE	ESZOPICLONE		15	15	450	177.41		*	15		15	450	177.41
1922377258	TANDON	POOJA	TOMS RIVER	NJ	Psychiatry	S	ESZOPICLONE	ESZOPICLONE		14	18	540	533.09		*	14		18	540	533.09
1932170651	YOSRY	MOHAMED	TOMS RIVER	NJ	Psychiatry	S	ESZOPICLONE	ESZOPICLONE		17	41	1210	923.96		#		#
1942217328	HRISO	EMMANUEL	WOODBRIDGE	NJ	Psychiatry	S	ESZOPICLONE	ESZOPICLONE		18	29	870	765.17		*		*
1962508176	ZYKORIE	DAVID	EAST BRUNSWICK	NJ	Psychiatry	S	ESZOPICLONE	ESZOPICLONE		16	40	1200	507.41		#		#
1982675476	ZAIDI	SYED	HACKENSACK	NJ	Psychiatry	S	ESZOPICLONE	ESZOPICLONE		12	16	457	230.17		#		#
1174617492	CO	GERRIE	MANALAPAN	NJ	Psychiatry & Neurology	T	ESZOPICLONE	ESZOPICLONE		13	13	390	150.02		*		*
1235211608	DHINGRA	MONICA	PARAMUS	NJ	Psychiatry & Neurology	T	ESZOPICLONE	ESZOPICLONE		14	14	398	212.03		*		*
1306868104	WOLFF	JEFFREY	MORRISTOWN	NJ	Psychiatry & Neurology	T	ESZOPICLONE	ESZOPICLONE		14	16	480	605.12		*	14		16	480	605.12
1306984844	TIPERMAS	ALAN	PRINCETON	NJ	Psychiatry & Neurology	T	ESZOPICLONE	ESZOPICLONE		16	16	435	747.24		#		#
1316053325	OMILIAN	KAREN	VERONA	NJ	Psychiatry & Neurology	T	ESZOPICLONE	ESZOPICLONE		13	13	371	556.32		*	13		13	371	556.32
1326014903	CAMPOS	DANILO	MONTCLAIR	NJ	Psychiatry & Neurology	T	ESZOPICLONE	ESZOPICLONE		22	22	601	196.47		*		*
1366655052	BORTHWICK	JAMES	PRINCETON	NJ	Psychiatry & Neurology	T	ESZOPICLONE	ESZOPICLONE		12	12	360	134.62	0		0		0	0	0
1487793816	STUCKY	ROBERT	WATCHUNG	NJ	Psychiatry & Neurology	T	ESZOPICLONE	ESZOPICLONE		14	14	420	530.42		*	14		14	420	530.42
1710910294	FREDERIKSE	MELISSA	MILLBURN	NJ	Psychiatry & Neurology	T	ESZOPICLONE	ESZOPICLONE		12	12	360	250.18	0		0		0	0	0
1063461614	ROSENBERG	SCOTT	WOODBURY	NJ	Pulmonary Disease	S	ESZOPICLONE	ESZOPICLONE		12	12	360	457.87	0		0		0	0	0
1073648994	KIM	JEFFREY	EMERSON	NJ	Pulmonary Disease	S	ESZOPICLONE	ESZOPICLONE		12	12	360	184.8		*	12		12	360	184.8
1144379504	VOSSOUGH	SOHEILA	LYNDHURST	NJ	Pulmonary Disease	S	ESZOPICLONE	ESZOPICLONE		12	12	360	549.63		*	12		12	360	549.63
1205995248	PALECKI	AGNIESZKA	BARNEGAT	NJ	Pulmonary Disease	S	ESZOPICLONE	ESZOPICLONE		17	29	870	626.71		*	17		29	870	626.71
1336245109	MAGLARAS	NICHOLAS	ROSELLE PARK	NJ	Pulmonary Disease	S	ESZOPICLONE	ESZOPICLONE		14	24	720	603.91		*	14		24	720	603.91
1346401023	JAFFE	BRIAN	MARLTON	NJ	Pulmonary Disease	S	ESZOPICLONE	ESZOPICLONE		12	12	360	97.46		*	12		12	360	97.46
1407857659	BASS	JON	BERKELEY HEIGHTS	NJ	Pulmonary Disease	S	ESZOPICLONE	ESZOPICLONE		17	17	510	179.06		*	17		17	510	179.06
1477654507	O'CONNOR	JAMES	SOMERS POINT	NJ	Pulmonary Disease	S	ESZOPICLONE	ESZOPICLONE		21	25	750	302.95		#		#
1669529202	SHATKIN	JASON	PARAMUS	NJ	Pulmonary Disease	S	ESZOPICLONE	ESZOPICLONE		14	22	660	480.83		#		#
1780629899	SUNDERRAM	JAG	NEW BRUNSWICK	NJ	Pulmonary Disease	S	ESZOPICLONE	ESZOPICLONE		11	15	450	234.75	0		0		0	0	0
1821088592	PRISTAS	ADRIAN	HAZLET	NJ	Pulmonary Disease	S	ESZOPICLONE	ESZOPICLONE		19	36	1080	474.32		*	19		36	1080	474.32
1871552026	PAVLOU	THEOPHANIS	ENGLEWOOD	NJ	Pulmonary Disease	S	ESZOPICLONE	ESZOPICLONE		19	27	810	386.59		*	19		27	810	386.59
1881654036	NAHMIAS	JEFFREY	SUMMIT	NJ	Pulmonary Disease	S	ESZOPICLONE	ESZOPICLONE		23	43	1290	435.73		#		#
1972667723	CASSER	MICHAEL	ENDLEWOOD	NJ	Pulmonary Disease	S	ESZOPICLONE	ESZOPICLONE		11	11	330	509.72		*	11		11	330	509.72
1134313745	ABDEL-MEGID	AHMED	SOMERVILLE	NJ	Rheumatology	S	ESZOPICLONE	ESZOPICLONE		11	11	330	174.69		*	11		11	330	174.69
1144213042	WEBER	CHARLES	WALL TOWNSHIP	NJ	Rheumatology	S	ESZOPICLONE	ESZOPICLONE		12	12	360	448.78	0		0		0	0	0
1386701654	GROSS	MICHAEL	PARAMUS	NJ	Rheumatology	S	ESZOPICLONE	ESZOPICLONE		15	17	510	429.79		#		#
1053433276	PETTIS	LARRY	WESTAMPTON	NJ	Specialist	T	ESZOPICLONE	ESZOPICLONE		11	11	330	207.76	0		0		0	0	0
1639192230	PAOLINO	JAMES	MAPLEWOOD	NJ	Specialist	T	ESZOPICLONE	ESZOPICLONE		12	12	360	112.22		*	12		12	360	112.22
1376500165	CAPITANO	CAROL	ALBUQUERQUE	NM	Certified Clinical Nurse Specialist	S	ESZOPICLONE	ESZOPICLONE		13	13	384	239.56		*		*
1134225493	GARIMELLA	MADHAVI	LOS ALAMOS	NM	Endocrinology	S	ESZOPICLONE	ESZOPICLONE		11	11	330	642.74		*	11		11	330	642.74
1023050929	SIMON	CYRIL	LOVINGTON	NM	Family Practice	S	ESZOPICLONE	ESZOPICLONE		13	19	570	523.59		*	13		19	570	523.59
1043571458	HIMES	MARK	FARMINGTON	NM	Family Practice	S	ESZOPICLONE	ESZOPICLONE		17	17	510	1894.96		*	17		17	510	1894.96
1104897248	ORTEGA	LEANDRITA	ALAMOGORDO	NM	Family Practice	S	ESZOPICLONE	ESZOPICLONE		11	11	330	190.6		*		*
1386739217	MERCHANT	CHRISTOPHER	ALBUQUERQUE	NM	Family Practice	S	ESZOPICLONE	ESZOPICLONE		22	28	835	852.42		*	22		28	835	852.42
1447245980	SHRADER	JON	CLOVIS	NM	Family Practice	S	ESZOPICLONE	ESZOPICLONE		11	11	330	834.89		*	11		11	330	834.89
1659396992	BURNS	ROBERT	FARMINGTON	NM	Family Practice	S	ESZOPICLONE	ESZOPICLONE		14	20	600	397.75		*	14		20	600	397.75
1700947744	GARCIA	MICHAEL	ALBUQUERQUE	NM	Family Practice	S	ESZOPICLONE	ESZOPICLONE		12	12	360	501.6		*	12		12	360	501.6
1770554149	GILDERSLEEVE	ROGER	CEDAR CREST	NM	Family Practice	S	ESZOPICLONE	ESZOPICLONE		11	11	330	557.52		*	11		11	330	557.52
1801836523	ABERNETHY	HOLLY	FARMINGTON	NM	Family Practice	S	ESZOPICLONE	ESZOPICLONE		23	23	690	856.43		*	23		23	690	856.43
1831167410	LEECH	DAVID	ALBUQUERQUE	NM	Family Practice	S	ESZOPICLONE	ESZOPICLONE		14	14	420	145.89		*	14		14	420	145.89
1881779304	SINGLETON	TAMARA	EL RITO	NM	Family Practice	S	ESZOPICLONE	ESZOPICLONE		12	12	360	501.6		*	12		12	360	501.6
1922217124	CANFIELD	LAWRENCE	SANTA FE	NM	Family Practice	S	ESZOPICLONE	ESZOPICLONE		19	29	850	476.88		#		#
1003973397	LOPEZ	G. MICHAEL	LAS VEGAS	NM	Internal Medicine	S	ESZOPICLONE	ESZOPICLONE		12	12	360	3196.93	0		0		0	0	0
1073520029	THOMAS	ELAINE	ALBUQUERQUE	NM	Internal Medicine	S	ESZOPICLONE	ESZOPICLONE		11	11	330	121.89		*	11		11	330	121.89
1083626519	BROWN	JOSHUA	SANTA FE	NM	Internal Medicine	S	ESZOPICLONE	ESZOPICLONE		18	39	1170	742.46		*	18		39	1170	742.46
1275545782	SEREDOWYCH	MARK	SANTA FE	NM	Internal Medicine	S	ESZOPICLONE	ESZOPICLONE		11	15	428	520.76		*	11		15	428	520.76
1336118645	WILLMON	BRIAN	CLOVIS	NM	Internal Medicine	S	ESZOPICLONE	ESZOPICLONE		13	13	390	134.32	0		0		0	0	0
1578675765	ADAY	DAVID	ALAMOGORDO	NM	Internal Medicine	S	ESZOPICLONE	ESZOPICLONE		22	40	1200	1043.47		*	22		40	1200	1043.47
1629162011	ROBINSON	WALTER	RUIDOSO	NM	Internal Medicine	S	ESZOPICLONE	ESZOPICLONE		19	19	570	445.54		*		*
1821194937	ROCHE	RICHARD	ALBUQUERQUE	NM	Internal Medicine	S	ESZOPICLONE	ESZOPICLONE		14	19.8	570	766.52		*	14		19.8	570	766.52
1891720082	COQUIA	MICHAEL	ALBUQUERQUE	NM	Internal Medicine	S	ESZOPICLONE	ESZOPICLONE		11	11	330	667.98		*	11		11	330	667.98
1417922212	NELSON	JEFFREY	LOVINGTON	NM	Neurology	S	ESZOPICLONE	ESZOPICLONE		11	11	330	614.25		*	11		11	330	614.25
1013284777	HICKMAN	POLLY	ALAMOGORDO	NM	Nurse Practitioner	S	ESZOPICLONE	ESZOPICLONE		14	14	420	419.44		#		#
1023134863	SCHOENBERGER	KYLE	ALBUQUERQUE	NM	Nurse Practitioner	S	ESZOPICLONE	ESZOPICLONE		16	16	480	363.78		*		*
1124070255	NAZIRPOUR-CALOOR	SEYED-HASSAN	ROSWELL	NM	Nurse Practitioner	S	ESZOPICLONE	ESZOPICLONE		22	22	660	1145.5	0		0		0	0	0
1265478622	WICKMAN	CRISTY	SANTA FE	NM	Nurse Practitioner	S	ESZOPICLONE	ESZOPICLONE		13	13	390	1301.26		*	13		13	390	1301.26
1306392097	DRUMMOND	MADELEINE	CARLSBAD	NM	Nurse Practitioner	S	ESZOPICLONE	ESZOPICLONE		14	20	600	1506.28		*		*
1356484448	HAUGEN	RONALD	CARLSBAD	NM	Nurse Practitioner	S	ESZOPICLONE	ESZOPICLONE		18	18	540	770.32		#		#
1366659161	MENDOZA	SELENE	LAS CRUCES	NM	Nurse Practitioner	S	ESZOPICLONE	ESZOPICLONE		11	11	330	135.29	0		0		0	0	0
1528580818	VALDEZ	SALLY	ALBUQUERQUE	NM	Nurse Practitioner	S	ESZOPICLONE	ESZOPICLONE		17	19	480	1835.58		*		*
1548473325	LYNCH	STEPHANIE	LAS CRUCES	NM	Nurse Practitioner	S	ESZOPICLONE	ESZOPICLONE		12	12	360	142.94	0		0		0	0	0
1639255300	POSTL	ANTJE	SANTA ROSA	NM	Nurse Practitioner	S	ESZOPICLONE	ESZOPICLONE		11	11	330	148.39		*	11		11	330	148.39
1710250493	SPARKMAN	LORETTA	ROSWELL	NM	Nurse Practitioner	S	ESZOPICLONE	ESZOPICLONE		12	12	360	449.82	0		0		0	0	0
1851675417	THELEN	JANET	FARMINGTON	NM	Nurse Practitioner	S	ESZOPICLONE	ESZOPICLONE		26	26	700	1714.89		*	11		11	310	1242.63
1891124574	MAIER	DANIELLE	SILVER CITY	NM	Nurse Practitioner	S	ESZOPICLONE	ESZOPICLONE		15	15	450	359.25	0		0		0	0	0
1902918923	ROSS	LINDA	SANTA FE	NM	Nurse Practitioner	S	ESZOPICLONE	ESZOPICLONE		11	15	450	563.67		*		*
1962478412	HOLLAND	CAROL	ROSWELL	NM	Nurse Practitioner	S	ESZOPICLONE	ESZOPICLONE		12	12	360	514.54		*	12		12	360	514.54
1760417984	GELINAS	JOEL	ALBUQUERQUE	NM	Physician Assistant	S	ESZOPICLONE	ESZOPICLONE		11	11	330	125.5	0		0		0	0	0
1760471395	PACHECO	PETER	ALBUQUERQUE	NM	Physician Assistant	S	ESZOPICLONE	ESZOPICLONE		23	25	750	1313.35		*		*
1912157785	BAILON	JAMIE	ALBUQUERQUE	NM	Physician Assistant	S	ESZOPICLONE	ESZOPICLONE		12	12	360	178.4	0		0		0	0	0
1952356180	JOHNSON	KATHLEEN	ALBUQUERQUE	NM	Psychiatry	S	ESZOPICLONE	ESZOPICLONE		12	12	360	214.56	0		0		0	0	0
1972614881	RAICU	ROXANA	SANTA FE	NM	Psychiatry	S	ESZOPICLONE	ESZOPICLONE		28	28	840	986.05		*	28		28	840	986.05
1245245653	MILSTEIN	PHILIP	SANTA FE	NM	Psychiatry & Neurology	T	ESZOPICLONE	ESZOPICLONE		11	11	300	377.69		*	11		11	300	377.69
1356607303	DANNER	KATHARINE	ALBUQUERQUE	NM	Psychiatry & Neurology	T	ESZOPICLONE	ESZOPICLONE		12	12	176	191.94	0		0		0	0	0
1972553238	MASH	JAMES	TAOS	NM	Psychologist, Clinical	S	ESZOPICLONE	ESZOPICLONE		21	25	750	3548.28		*		*
1184690364	DEAN	JACQUELINE	ALBUQUERQUE	NM	Rheumatology	S	ESZOPICLONE	ESZOPICLONE		11	11	330	92.95	0		0		0	0	0
1518907401	RUGGEROLI	CHARLES	LAS VEGAS	NV	Cardiology	S	ESZOPICLONE	ESZOPICLONE		11	11	330	414.78		*	11		11	330	414.78
1083691927	HONG	HYUN	SPARKS	NV	Family Practice	S	ESZOPICLONE	ESZOPICLONE		17	23	690	373.01		*	17		23	690	373.01
1114118676	MARTINEZ-MORENO	JUAN	LAS VEGAS	NV	Family Practice	S	ESZOPICLONE	ESZOPICLONE		12	12	360	613.89	0		0		0	0	0
1134158967	ANGERMANN	TERESA	RENO	NV	Family Practice	S	ESZOPICLONE	ESZOPICLONE		15	23	690	604.93		*	15		23	690	604.93
1154393528	SUTHERLAND	VERONICA	RENO	NV	Family Practice	S	ESZOPICLONE	ESZOPICLONE		12	12	360	329.26		*	12		12	360	329.26
1205905478	REDDY	GAUTHAM	HENDERSON	NV	Family Practice	S	ESZOPICLONE	ESZOPICLONE		17	45	1350	576.11		*	17		45	1350	576.11
1356342364	GORMAN	MICHAEL	MESQUITE	NV	Family Practice	S	ESZOPICLONE	ESZOPICLONE		13	13	375	355.67		*	13		13	375	355.67
1427122977	KATSCHKE	RICHARD	CALIENTE	NV	Family Practice	S	ESZOPICLONE	ESZOPICLONE		24	24	700	1355.3		*	24		24	700	1355.3
1477527505	KISER	MICHELE	RENO	NV	Family Practice	S	ESZOPICLONE	ESZOPICLONE		12	12	360	270.72		*	12		12	360	270.72
1477573103	BAKER	NANCY	ELY	NV	Family Practice	S	ESZOPICLONE	ESZOPICLONE		14	16	480	420.95		*	14		16	480	420.95
1508811191	FARRIMOND	DONALD	RENO	NV	Family Practice	S	ESZOPICLONE	ESZOPICLONE		11	11	330	140.22		*	11		11	330	140.22
1558301390	KINEL	CHRISTOPHER	LAS VEGAS	NV	Family Practice	S	ESZOPICLONE	ESZOPICLONE		37	37	1110	3417.37		*	15		15	450	321.8
1568734630	ABRAHAM	CHERUBA	FERNLEY	NV	Family Practice	S	ESZOPICLONE	ESZOPICLONE		16	16.5	495	226.55		*		*
1578502217	LAMPINEN	STEVEN	LAS VEGAS	NV	Family Practice	S	ESZOPICLONE	ESZOPICLONE		22	22	660	267.16		*	22		22	660	267.16
1578540951	ALM	VANCE	RENO	NV	Family Practice	S	ESZOPICLONE	ESZOPICLONE		13	13	390	485.89		*	13		13	390	485.89
1659373678	SHERIFF	IMRAN	RENO	NV	Family Practice	S	ESZOPICLONE	ESZOPICLONE		18	24	718	282.77		#		#
1669407144	COY	MICHAEL	LAS VEGAS	NV	Family Practice	S	ESZOPICLONE	ESZOPICLONE		13	13	390	151.5		*		*
1689605214	PASTERNAK	ANDREW	RENO	NV	Family Practice	S	ESZOPICLONE	ESZOPICLONE		17	19	570	318.07		*	17		19	570	318.07
1740266972	SIMON	RONALD	ELKO	NV	Family Practice	S	ESZOPICLONE	ESZOPICLONE		12	12	360	495.59		*	12		12	360	495.59
1841287026	OGARA	THOMAS	RENO	NV	Family Practice	S	ESZOPICLONE	ESZOPICLONE		16	18	540	203.94		*		*
1841375888	SINAI	KEVIN	LAS VEGAS	NV	Family Practice	S	ESZOPICLONE	ESZOPICLONE		12	14	420	153.97		*	12		14	420	153.97
1871504969	MCANALLEN	TERRY	LAS VEGAS	NV	Family Practice	S	ESZOPICLONE	ESZOPICLONE		12	18	540	214.11		*	12		18	540	214.11
1891829487	KRISS	COLLEEN	MINDEN	NV	Family Practice	S	ESZOPICLONE	ESZOPICLONE		45	45	1350	567.13		*	34		34	1020	450.89
1992722474	VONTOBEL	WILLIAM	LAS VEGAS	NV	Family Practice	S	ESZOPICLONE	ESZOPICLONE		13	13	390	270.29		*	13		13	390	270.29
1417989120	SNOW	DAN	RENO	NV	General Practice	S	ESZOPICLONE	ESZOPICLONE		13	17	510	239.96		*	13		17	510	239.96
1326059254	MILLER	DENVER	SPARKS	NV	Geriatric Medicine	S	ESZOPICLONE	ESZOPICLONE		26	30	900	1548.62		*	26		30	900	1548.62
1598762353	TRAN	PETER	HENDERSON	NV	Geriatric Medicine	S	ESZOPICLONE	ESZOPICLONE		14	30	900	1050.32		*	14		30	900	1050.32
1023044773	WOLFSON	ERIC	LAS VEGAS	NV	Internal Medicine	S	ESZOPICLONE	ESZOPICLONE		11	11	330	138.6		*	11		11	330	138.6
1023070091	TEICHGRAEBER	JOSEPH	SPARKS	NV	Internal Medicine	S	ESZOPICLONE	ESZOPICLONE		26	28	840	459.15		#		#
1023092020	LIANG	WEN	HENDERSON	NV	Internal Medicine	S	ESZOPICLONE	ESZOPICLONE		17	22	660	421.02		*	17		22	660	421.02
1043276249	ARAGON	ROMUALDO	LAS VEGAS	NV	Internal Medicine	S	ESZOPICLONE	ESZOPICLONE		12	12	360	3020.48		*	12		12	360	3020.48
1063598183	TUNG	CANDICE	LAS VEGAS	NV	Internal Medicine	S	ESZOPICLONE	ESZOPICLONE		11	11	330	356.65		*		*
1083604102	ILLINDALA	HIMA	LAS VEGAS	NV	Internal Medicine	S	ESZOPICLONE	ESZOPICLONE		21	29	870	321.87		*		*
1093723140	BRUNE	MARK	MINDEN	NV	Internal Medicine	S	ESZOPICLONE	ESZOPICLONE		43	65	1930	1203.87		*	43		65	1930	1203.87
1134108038	DAMAJ	NOUHAD	LAS VEGAS	NV	Internal Medicine	S	ESZOPICLONE	ESZOPICLONE		15	15	450	398.88		#		#
1134180839	GAN-LIM	LEONARDO	LAS VEGAS	NV	Internal Medicine	S	ESZOPICLONE	ESZOPICLONE		14	14	420	306.72		*	14		14	420	306.72
1174596142	ALLEN	LAWRENCE	LAS VEGAS	NV	Internal Medicine	S	ESZOPICLONE	ESZOPICLONE		11	11	330	410.91		*	11		11	330	410.91
1174911952	JANI	POONAM	FERNLEY	NV	Internal Medicine	S	ESZOPICLONE	ESZOPICLONE		13	13	342	161.28		*		*
1215083753	YAMAMOTO	RICHARD	CARSON CITY	NV	Internal Medicine	S	ESZOPICLONE	ESZOPICLONE		24	24	690	655.3		*	24		24	690	655.3
1225112550	HALEY	MICHAEL	RENO	NV	Internal Medicine	S	ESZOPICLONE	ESZOPICLONE		11	19	570	251.53		*	11		19	570	251.53
1235157868	SCHROEDER	JAY	RENO	NV	Internal Medicine	S	ESZOPICLONE	ESZOPICLONE		12	22	660	522.71		*	12		22	660	522.71
1275545352	TRAN	DZUNG	LAS VEGAS	NV	Internal Medicine	S	ESZOPICLONE	ESZOPICLONE		11	15	450	527.57		*	11		15	450	527.57
1285077701	TOWNSEND	RYAN	CARSON CITY	NV	Internal Medicine	S	ESZOPICLONE	ESZOPICLONE		13	13	307	138.43		*		*
1427169986	RAHMAN	SYED	HENDERSON	NV	Internal Medicine	S	ESZOPICLONE	ESZOPICLONE		11	11	330	205.7		*	11		11	330	205.7
1508898768	PANIKKAR	SHAMINI	LAS VEGAS	NV	Internal Medicine	S	ESZOPICLONE	ESZOPICLONE		12	12	359	102.67		*	12		12	359	102.67
1538110457	HANSEN	DAN	LAS VEGAS	NV	Internal Medicine	S	ESZOPICLONE	ESZOPICLONE		12	12	360	138.2		*	12		12	360	138.2
1538169008	TEH	RICHARD	LAS VEGAS	NV	Internal Medicine	S	ESZOPICLONE	ESZOPICLONE		13	13	375	123.16		*	13		13	375	123.16
1598747156	NARAG	REYNALDO	FALLON	NV	Internal Medicine	S	ESZOPICLONE	ESZOPICLONE		12	12	360	46.8	0		0		0	0	0
1598841686	GREENHOUSE	LYNN	ELKO	NV	Internal Medicine	S	ESZOPICLONE	ESZOPICLONE		23	23	690	289.72		#		#
1659432250	PETERS	THOMAS	HENDERSON	NV	Internal Medicine	S	ESZOPICLONE	ESZOPICLONE		11	11	330	142.89		*	11		11	330	142.89
1821061599	MIYAGAWA	DEAN	RENO	NV	Internal Medicine	S	ESZOPICLONE	ESZOPICLONE		13	19	570	254.71		*	13		19	570	254.71
1851385447	KAVEH	SASSAN	LAS VEGAS	NV	Internal Medicine	S	ESZOPICLONE	ESZOPICLONE		27	35	1023	548.73		#		#
1851397459	EASLEY	EVAN	GARDNERVILLE	NV	Internal Medicine	S	ESZOPICLONE	ESZOPICLONE		20	34	1020	1437.43		*	20		34	1020	1437.43
1851485932	DUXBURY	GEORGIANNA	RENO	NV	Internal Medicine	S	ESZOPICLONE	ESZOPICLONE		11	13	390	185.34		*	11		13	390	185.34
1881721702	SCHWARTZ	JERRY	LAS VEGAS	NV	Internal Medicine	S	ESZOPICLONE	ESZOPICLONE		32	46	1360	755.94		*	32		46	1360	755.94
1881791564	GANDHI	NIRAV	HENDERSON	NV	Internal Medicine	S	ESZOPICLONE	ESZOPICLONE		24	36	1080	1036.97		*	24		36	1080	1036.97
1942238860	HANSEN	LINDSAY	LAS VEGAS	NV	Internal Medicine	S	ESZOPICLONE	ESZOPICLONE		23	25	750	2211.57		*	23		25	750	2211.57
1942307855	WALL	MONICA	HENDERSON	NV	Internal Medicine	S	ESZOPICLONE	ESZOPICLONE		18	24	720	2500.6		*	18		24	720	2500.6
1982659025	BACHMAN	TERESA	RENO	NV	Internal Medicine	S	ESZOPICLONE	ESZOPICLONE		15	39	1170	1185.1		*	15		39	1170	1185.1
1992777478	ALI	SHAHEEN	RENO	NV	Internal Medicine	S	ESZOPICLONE	ESZOPICLONE		22	22	660	577.54		*	22		22	660	577.54
1992851323	BASA	JEFFREY	CARSON CITY	NV	Internal Medicine	S	ESZOPICLONE	ESZOPICLONE		32	40	1200	3891.1		#		#
1396727756	VOGEL	RAINER	HENDERSON	NV	Interventional Pain Management	S	ESZOPICLONE	ESZOPICLONE		49	53	1590	1696.03		*	35		39	1170	628.99
1659337459	KOZMARY	STEVEN	LAS VEGAS	NV	Interventional Pain Management	S	ESZOPICLONE	ESZOPICLONE		11	13	388	434.3		*		*
1003262296	ADAOAG	ARIC	LAS VEGAS	NV	Nurse Practitioner	S	ESZOPICLONE	ESZOPICLONE		11	11	330	114	0		0		0	0	0
1144327099	CHILD	CURTIS	LAS VEGAS	NV	Nurse Practitioner	S	ESZOPICLONE	ESZOPICLONE		33	33	941	1212.41	0		0		0	0	0
1275516015	LYNN	ROBERT	LAS VEGAS	NV	Nurse Practitioner	S	ESZOPICLONE	ESZOPICLONE		12	12	360	132	0		0		0	0	0
1649364613	MCNAMARA	CATHERINE	RENO	NV	Nurse Practitioner	S	ESZOPICLONE	ESZOPICLONE		11	11	330	405.65		*		*
1649534074	SCHULTZ	NICHOLE	MINDEN	NV	Nurse Practitioner	S	ESZOPICLONE	ESZOPICLONE		12	28	840	375.44		*	12		28	840	375.44
1669727822	GENTILINI	ELAINA	LAS VEGAS	NV	Nurse Practitioner	S	ESZOPICLONE	ESZOPICLONE		16	16	480	270.91		*	16		16	480	270.91
1750781753	MORALES	CHRISTINA	LAS VEGAS	NV	Nurse Practitioner	S	ESZOPICLONE	ESZOPICLONE		14	14	420	366.93		*		*
1760411318	ALESI	ANGELA	LAS VEGAS	NV	Nurse Practitioner	S	ESZOPICLONE	ESZOPICLONE		18	18	375	136.69	0		0		0	0	0
1861948101	FARMER	TRACI	LAS VEGAS	NV	Nurse Practitioner	S	ESZOPICLONE	ESZOPICLONE		37	37	1046	952.99		*	16		16	454	389.68
1902217656	IROROBEJE	FRIDAY	LAS VEGAS	NV	Nurse Practitioner	S	ESZOPICLONE	ESZOPICLONE		12	12	360	425.79		*	12		12	360	425.79
1922072917	KIEHN	ELIZABETH	RENO	NV	Nurse Practitioner	S	ESZOPICLONE	ESZOPICLONE		11	13	390	380.12		*		*
1982863882	AKIOYAME	FRANKLIN	LAS VEGAS	NV	Nurse Practitioner	S	ESZOPICLONE	ESZOPICLONE		13	13	390	170.86		*		*
1255381356	POINDEXTER	CURTIS	LAS VEGAS	NV	Pain Management	S	ESZOPICLONE	ESZOPICLONE		12	12	360	466.66		*	12		12	360	466.66
1083781702	MULLEN	BRUCE	CARSON CITY	NV	Physical Medicine and Rehabilitation	S	ESZOPICLONE	ESZOPICLONE		16	18	540	480.58		*		*
1013927045	WARNER	TATIANA	CARSON CITY	NV	Physician Assistant	S	ESZOPICLONE	ESZOPICLONE		15	15	450	170.49	0		0		0	0	0
1154710549	DUNSON	ARIAL	HENDERSON	NV	Physician Assistant	S	ESZOPICLONE	ESZOPICLONE		13	13	390	866.6	0		0		0	0	0
1154863173	FRANCOM	CHAD	W. WENDOVER	NV	Physician Assistant	S	ESZOPICLONE	ESZOPICLONE		19	19	567	1788.63		*		*
1215128335	ROBERSON	CHARLEZETTA	LAS VEGAS	NV	Physician Assistant	S	ESZOPICLONE	ESZOPICLONE		12	12	360	151.2		*	12		12	360	151.2
1508136375	BOECKLE	LEIGH	LAS VEGAS	NV	Physician Assistant	S	ESZOPICLONE	ESZOPICLONE		35	35	1050	745.61		#		#
1598989691	OSTOLSKI	IZABELLA	LAS VEGAS	NV	Physician Assistant	S	ESZOPICLONE	ESZOPICLONE		16	16	480	1021.52		*		*
1831161124	ONEILL	TIMOTHY	MINDEN	NV	Physician Assistant	S	ESZOPICLONE	ESZOPICLONE		18	18	540	427.49	0		0		0	0	0
1144285552	GUPTA	ANURAG	LAS VEGAS	NV	Psychiatry	S	ESZOPICLONE	ESZOPICLONE		13	13	390	387.94		*	13		13	390	387.94
1215901376	FARRIMOND	DERALD	LAS VEGAS	NV	Psychiatry	S	ESZOPICLONE	ESZOPICLONE		11	16	480	548.44		*		*
1235108804	RICH	PHILIP	RENO	NV	Psychiatry	S	ESZOPICLONE	ESZOPICLONE		12	18	540	698.13		*		*
1235282666	DUFFY	SEAN	LAS VEGAS	NV	Psychiatry	S	ESZOPICLONE	ESZOPICLONE		12	12	360	448.74	0		0		0	0	0
1255400487	STEINAGEL	GERALDINE	RENO	NV	Psychiatry	S	ESZOPICLONE	ESZOPICLONE		25	25	750	323.76		#		#
1336248145	DELROSARIO	ALEX	LAS VEGAS	NV	Psychiatry	S	ESZOPICLONE	ESZOPICLONE		39	39	1139	1152.82		*		*
1528169448	RUBIN	SCOTT	LAS VEGAS	NV	Psychiatry	S	ESZOPICLONE	ESZOPICLONE		24	24	720	639.3		*		*
1558621151	QUINN	ANTHONY	HENDERSON	NV	Psychiatry	S	ESZOPICLONE	ESZOPICLONE		32	34	990	2074.74		*		*
1578570578	SLAGLE	DODGE	HENDERSON	NV	Psychiatry	S	ESZOPICLONE	ESZOPICLONE		27	33	990	734.92		*		*
1588633143	ASSAD	ABDOLLAH	RENO	NV	Psychiatry	S	ESZOPICLONE	ESZOPICLONE		15	15	418	660.7	0		0		0	0	0
1649291675	MAKIN	JERRY	LAS VEGAS	NV	Psychiatry	S	ESZOPICLONE	ESZOPICLONE		12	12	360	294.63	0		0		0	0	0
1700991197	ROSENTHAL	RANDALL	LAS VEGAS	NV	Psychiatry	S	ESZOPICLONE	ESZOPICLONE		11	11	330	232.43		*	11		11	330	232.43
1730272709	OKEKE	MATTHEW	LAS VEGAS	NV	Psychiatry	S	ESZOPICLONE	ESZOPICLONE		16	16	480	774.05		*		*
1750721445	MOLINA	CHRISTINE	RENO	NV	Psychiatry	S	ESZOPICLONE	ESZOPICLONE		11	11	308	137.72	0		0		0	0	0
1821062324	LINDEN	DAVID	LAS VEGAS	NV	Psychiatry	S	ESZOPICLONE	ESZOPICLONE		21	21	421	1566.02		#		#
1831296904	ORTEGA	LUIS	LAS VEGAS	NV	Psychiatry	S	ESZOPICLONE	ESZOPICLONE		39	39	1085	4545.2	0		0		0	0	0
1851401053	KIM	THOMAS	RENO	NV	Psychiatry	S	ESZOPICLONE	ESZOPICLONE		32	32	937	3246.72		*	11		11	330	111.76
1972787000	FAKIEL	MARTIN	LAS VEGAS	NV	Psychiatry	S	ESZOPICLONE	ESZOPICLONE		12	12	360	102.56		*	12		12	360	102.56
1245458504	COFFEY	LATRICIA	LAS VEGAS	NV	Psychiatry & Neurology	T	ESZOPICLONE	ESZOPICLONE		13	13	364	194.94	0		0		0	0	0
1376592477	WILLOUGHBY	WALTER	LAS VEGAS	NV	Pulmonary Disease	S	ESZOPICLONE	ESZOPICLONE		12	12	360	448.34		*	12		12	360	448.34
1205862497	YUNG	CHRISTIANNE	HENDERSON	NV	Rheumatology	S	ESZOPICLONE	ESZOPICLONE		17	27	810	324.59		*	17		27	810	324.59
1619944113	KELLY	GEORGE	LAS VEGAS	NV	Rheumatology	S	ESZOPICLONE	ESZOPICLONE		15	15	450	171.25		*	15		15	450	171.25
1760437842	SCULLY	CHRISTOPHER	RENO	NV	Rheumatology	S	ESZOPICLONE	ESZOPICLONE		15	15	430	284.31		*	15		15	430	284.31
1972845709	NASIR	UMAR	RENO	NV	Sleep Medicine	S	ESZOPICLONE	ESZOPICLONE		15	15	450	285.2		*	15		15	450	285.2
1588058481	FUNG	BRIAN	RENO	NV	Student in an Organized Health Care Education/Training Program	T	ESZOPICLONE	ESZOPICLONE		12	12	360	1142.31	0		0		0	0	0
1164564662	LEVINE	SUSAN	NEW YORK	NY	Allergy/ Immunology	S	ESZOPICLONE	ESZOPICLONE		37	39	1170	1233.86		*	22		22	660	537.8
1699742288	AST	FREDERICK	NEW YORK	NY	Allergy/ Immunology	S	ESZOPICLONE	ESZOPICLONE		13	13	390	528.78		*	13		13	390	528.78
1740241785	LEHACH	JOAN	LARCHMONT	NY	Allergy/ Immunology	S	ESZOPICLONE	ESZOPICLONE		11	11	330	122.99	0		0		0	0	0
1043303233	KLEPPER	JAMES	HUNTINGTON	NY	Cardiology	S	ESZOPICLONE	ESZOPICLONE		11	11	330	462.99		*	11		11	330	462.99
1043393010	EPSTEIN	NATHANIEL	LYNBROOK	NY	Cardiology	S	ESZOPICLONE	ESZOPICLONE		22	22	660	1140.59		*	22		22	660	1140.59
1053346254	SCHWARTZ	IRA	CARMEL	NY	Cardiology	S	ESZOPICLONE	ESZOPICLONE		13	13	390	136.62		*	13		13	390	136.62
1053399600	COHEN	ALAN	NEW HYDE PARK	NY	Cardiology	S	ESZOPICLONE	ESZOPICLONE		18	18	540	696.6		*	18		18	540	696.6
1063512002	BERGMAN	MARK	HUNTINGTON	NY	Cardiology	S	ESZOPICLONE	ESZOPICLONE		15	15	450	537.51		*	15		15	450	537.51
1073628889	PETERS	JOHN	NEW HYDE PARK	NY	Cardiology	S	ESZOPICLONE	ESZOPICLONE		13	13	390	520.33		*	13		13	390	520.33
1083766729	ROSENBLUTH	ADAM	NEW YORK	NY	Cardiology	S	ESZOPICLONE	ESZOPICLONE		49	51	1530	1864.3		#		#
1164414330	SCHWARZWALD	EVAN	GREAT NECK	NY	Cardiology	S	ESZOPICLONE	ESZOPICLONE		15	15	450	424.13		*	15		15	450	424.13
1174623136	ROMANO	PAVAL	HUNTINGTON	NY	Cardiology	S	ESZOPICLONE	ESZOPICLONE		34	34	1020	773.62		*	34		34	1020	773.62
1205961935	KOSTA	EVA	NEW YORK	NY	Cardiology	S	ESZOPICLONE	ESZOPICLONE		16	16	480	383.79		*	16		16	480	383.79
1225095946	UNGER	ALLEN	NEW YORK	NY	Cardiology	S	ESZOPICLONE	ESZOPICLONE		34	34	1020	1458.46		*	34		34	1020	1458.46
1235206665	MATTA	RAYMOND	NEW YORK	NY	Cardiology	S	ESZOPICLONE	ESZOPICLONE		12	12	340	450.88		*	12		12	340	450.88
1245372887	LEVIN	LAWRENCE	NEW YORK	NY	Cardiology	S	ESZOPICLONE	ESZOPICLONE		20	20	600	398.89		*	20		20	600	398.89
1265476261	COHEN	KENNETH	LAKE SUCCESS	NY	Cardiology	S	ESZOPICLONE	ESZOPICLONE		12	12	360	403.03		*	12		12	360	403.03
1265482590	GOULD	RANDALL	SEAFORD	NY	Cardiology	S	ESZOPICLONE	ESZOPICLONE		11	11	330	503.87	0		0		0	0	0
1326019118	KENNISH	ARTHUR	NEW YORK	NY	Cardiology	S	ESZOPICLONE	ESZOPICLONE		12	12	360	1169.64		*	12		12	360	1169.64
1376531780	GOLDBERG	HARVEY	NEW YORK	NY	Cardiology	S	ESZOPICLONE	ESZOPICLONE		23	23	690	1004.44		*	23		23	690	1004.44
1376589655	GOLDBERG	JOEL	GREAT NECK	NY	Cardiology	S	ESZOPICLONE	ESZOPICLONE		11	11	330	417.14		*	11		11	330	417.14
1396773362	GOMEZ	HENRY	LAKE SUCCESS	NY	Cardiology	S	ESZOPICLONE	ESZOPICLONE		22	22	660	758.17		*	22		22	660	758.17
1457347767	WEINTRAUB	HOWARD	NEW YORK	NY	Cardiology	S	ESZOPICLONE	ESZOPICLONE		12	12	360	315.97		*	12		12	360	315.97
1467447235	KAPCHITS	MIKHAIL	FOREST HILLS	NY	Cardiology	S	ESZOPICLONE	ESZOPICLONE		21	21	630	413.6		*	21		21	630	413.6
1508927013	CARACTA	ANTONIO	STATEN ISLAND	NY	Cardiology	S	ESZOPICLONE	ESZOPICLONE		13	13	390	520.3		*	13		13	390	520.3
1548285497	TEITELMAN	DIMA	REGO PARK	NY	Cardiology	S	ESZOPICLONE	ESZOPICLONE		12	12	360	98.76		*	12		12	360	98.76
1639167117	FEUERBACH	FREDERICK	NEW YORK	NY	Cardiology	S	ESZOPICLONE	ESZOPICLONE		15	15	450	607.56		*	15		15	450	607.56
1639272057	WOO	DANNIE	BRONX	NY	Cardiology	S	ESZOPICLONE	ESZOPICLONE		12	12	360	452.66		*	12		12	360	452.66
1649359381	TARTAGLIA	JOSEPH	WHITE PLAINS	NY	Cardiology	S	ESZOPICLONE	ESZOPICLONE		13	13	390	560.96		*	13		13	390	560.96
1699731851	CAVANAGH	ALICE	GARDEN CITY	NY	Cardiology	S	ESZOPICLONE	ESZOPICLONE		31	31	930	1124.02		*	31		31	930	1124.02
1700821766	BERNSTEIN	JEFFREY	NEW HYDE PARK	NY	Cardiology	S	ESZOPICLONE	ESZOPICLONE		13	13	390	528.22		*	13		13	390	528.22
1720268220	KHASKI	DAVID	BROOKLYN	NY	Cardiology	S	ESZOPICLONE	ESZOPICLONE		11	11	330	335.19		*	11		11	330	335.19
1770540569	WEISENSEEL	ARTHUR	NEW YORK	NY	Cardiology	S	ESZOPICLONE	ESZOPICLONE		12	12	335	464.19		*	12		12	335	464.19
1780679993	EISENSTEIN	HOWARD	BROOKLYN	NY	Cardiology	S	ESZOPICLONE	ESZOPICLONE		21	21	630	600.84		*	21		21	630	600.84
1831174473	SACHER	MICHAEL	MASSAPEQUA	NY	Cardiology	S	ESZOPICLONE	ESZOPICLONE		13	13	390	515.2		*	13		13	390	515.2
1861441800	GRAINER	STEVEN	SEAFORD	NY	Cardiology	S	ESZOPICLONE	ESZOPICLONE		11	11	330	205.55		*	11		11	330	205.55
1871591321	PORDER	JOSEPH	NEW YORK	NY	Cardiology	S	ESZOPICLONE	ESZOPICLONE		13	13	390	532.61		*	13		13	390	532.61
1982631966	STEIN	NEIL	GREAT NECK	NY	Cardiology	S	ESZOPICLONE	ESZOPICLONE		16	16	480	641.96		#		#
1417009895	ZUPNICK	HENRY	LYNBROOK	NY	Critical Care (Intensivists)	S	ESZOPICLONE	ESZOPICLONE		12	12	345	1151.35		*	12		12	345	1151.35
1619909512	WAGNER	IRA	NEW YORK	NY	Critical Care (Intensivists)	S	ESZOPICLONE	ESZOPICLONE		27	27	735	983.59		*	27		27	735	983.59
1326000498	USHYAROV	MANI	REGO PARK	NY	Diagnostic Radiology	S	ESZOPICLONE	ESZOPICLONE		49	49	1470	5810.18		*	49		49	1470	5810.18
1356447064	MERKER	EDWARD	NEW YORK	NY	Endocrinology	S	ESZOPICLONE	ESZOPICLONE		12	12	360	568.29	0		0		0	0	0
1831131358	KLYDE	BARRY	NEW YORK	NY	Endocrinology	S	ESZOPICLONE	ESZOPICLONE		12	12	360	98.87		*	12		12	360	98.87
1922153899	FELIG	PHILIP	NEW YORK	NY	Endocrinology	S	ESZOPICLONE	ESZOPICLONE		11	11	330	451.77		*	11		11	330	451.77
1013036706	ILOZUE	FRANCES	BUFFALO	NY	Family Practice	S	ESZOPICLONE	ESZOPICLONE		11	11	330	184.45		*	11		11	330	184.45
1013918879	SWETZ	MARK	ORCHARD PARK	NY	Family Practice	S	ESZOPICLONE	ESZOPICLONE		12	12	360	100.19	0		0		0	0	0
1013977438	BALSAMO	STEVEN	CLIFTON PARK	NY	Family Practice	S	ESZOPICLONE	ESZOPICLONE		13	13	390	79.48		*	13		13	390	79.48
1023156049	DVORKINA	ANZHELA	BROOKLYN	NY	Family Practice	S	ESZOPICLONE	ESZOPICLONE		19	19	570	408.1		*	19		19	570	408.1
1023278082	KENYON SAVARD	GIUSEPPINA	NIAGARA FALLS	NY	Family Practice	S	ESZOPICLONE	ESZOPICLONE		11	11	330	122.7	0		0		0	0	0
1033119599	IBELLI	VINCENT	TAPPAN	NY	Family Practice	S	ESZOPICLONE	ESZOPICLONE		12	12	360	540.59		*	12		12	360	540.59
1073558995	VOLLMER	VIVICA	EAST SETAUKET	NY	Family Practice	S	ESZOPICLONE	ESZOPICLONE		12	12	360	318.62		*	12		12	360	318.62
1073562187	BORDEN	ERIC	SARATOGA SPRINGS	NY	Family Practice	S	ESZOPICLONE	ESZOPICLONE		16	18	540	381.73		*		*
1083940803	CAGGIANO	NIKI	PLAINVIEW	NY	Family Practice	S	ESZOPICLONE	ESZOPICLONE		33	33	990	599.76		*	33		33	990	599.76
1104888221	KUNG	LILI	MAMARONECK	NY	Family Practice	S	ESZOPICLONE	ESZOPICLONE		20	20	600	897.32		*	20		20	600	897.32
1134172018	KEUKJIAN	VAHE	HUDSON	NY	Family Practice	S	ESZOPICLONE	ESZOPICLONE		12	12	360	459.6		*	12		12	360	459.6
1134196041	DARROW	NICOLE	NORTH BABYLON	NY	Family Practice	S	ESZOPICLONE	ESZOPICLONE		23	23	690	666.55		*	11		11	330	125.76
1134303258	NIZIOL	MICHAEL	DRYDEN	NY	Family Practice	S	ESZOPICLONE	ESZOPICLONE		11	11	330	418.15		*	11		11	330	418.15
1144394214	LEVENTHAL	KEITH	NORTH BELLMORE	NY	Family Practice	S	ESZOPICLONE	ESZOPICLONE		12	12	356	1165.36	0		0		0	0	0
1164406229	SALZBERG	PAUL	CALLICOON	NY	Family Practice	S	ESZOPICLONE	ESZOPICLONE		13	13	390	243.1		*		*
1164410304	NORTON	ROGER	NEW HARTFORD	NY	Family Practice	S	ESZOPICLONE	ESZOPICLONE		12	12	360	160.5		*	12		12	360	160.5
1164420378	REUBENS	HAROLD	NIAGARA FALLS	NY	Family Practice	S	ESZOPICLONE	ESZOPICLONE		11	11	330	190.26		*	11		11	330	190.26
1164482097	OKLANDER	RAISA	BROOKLYN	NY	Family Practice	S	ESZOPICLONE	ESZOPICLONE		15	15	450	162.63		#		#
1174502850	PASTORE	PAOLO	CICERO	NY	Family Practice	S	ESZOPICLONE	ESZOPICLONE		12	12	360	702.76		*	12		12	360	702.76
1174592836	PICHKAR	RIMMA	BROOKLYN	NY	Family Practice	S	ESZOPICLONE	ESZOPICLONE		19	19	570	374.62		*	19		19	570	374.62
1184651770	ROBERTSON	JOHN	NEW HARTFORD	NY	Family Practice	S	ESZOPICLONE	ESZOPICLONE		13	13	375	486.93		#		#
1194070904	FAKHOURY	WAEL	WARWICK	NY	Family Practice	S	ESZOPICLONE	ESZOPICLONE		15	21	615	1391.76		*	15		21	615	1391.76
1205944006	LANDGRAF	SUSAN	SHORTSVILLE	NY	Family Practice	S	ESZOPICLONE	ESZOPICLONE		15	15	427	817.6		*	15		15	427	817.6
1225097793	KANG	DAVID	MIDDLETOWN	NY	Family Practice	S	ESZOPICLONE	ESZOPICLONE		24	24	710	1270.64		#		#
1235210956	KIGEL	INNA	KEW GARDENS	NY	Family Practice	S	ESZOPICLONE	ESZOPICLONE		14	14	420	857.02		*	14		14	420	857.02
1245378215	PICCA	JOSEPH	HONEOYE FALLS	NY	Family Practice	S	ESZOPICLONE	ESZOPICLONE		11	11	330	522.82		*	11		11	330	522.82
1255328126	AUGUSTINE	JOSEPH	EAST SYRACUSE	NY	Family Practice	S	ESZOPICLONE	ESZOPICLONE		15	15	420	366.83		#		#
1275523672	VARNUM	CORLISS	OSWEGO	NY	Family Practice	S	ESZOPICLONE	ESZOPICLONE		13	13	367	145.58		*	13		13	367	145.58
1275620999	FABREGAS	TROY	N MASSAPEQUA	NY	Family Practice	S	ESZOPICLONE	ESZOPICLONE		12	12	360	478.65		*		*
1285714469	MIDURA	ALAN	ITHACA	NY	Family Practice	S	ESZOPICLONE	ESZOPICLONE		11	11	330	634.94		*		*
1285721662	CLEMENTS	JERRY	NEW YORK	NY	Family Practice	S	ESZOPICLONE	ESZOPICLONE		18	18	540	782.1		*	18		18	540	782.1
1285729855	ANGERT	VICTORIA	GREEN ISLAND	NY	Family Practice	S	ESZOPICLONE	ESZOPICLONE		13	13	390	195.67	0		0		0	0	0
1285735027	PATIL	VANDANA	CENTRAL SQUARE	NY	Family Practice	S	ESZOPICLONE	ESZOPICLONE		12	12	360	218.52		*	12		12	360	218.52
1295820462	OVERSTREET	NICOLLE	BROOKLYN	NY	Family Practice	S	ESZOPICLONE	ESZOPICLONE		11	11	330	333.32		*		*
1306041223	LYNCH	RASHANNA	NEW YORK	NY	Family Practice	S	ESZOPICLONE	ESZOPICLONE		16	16	479	97.86		*	16		16	479	97.86
1306911136	INGRASSIA	JOSEPH	NANUET	NY	Family Practice	S	ESZOPICLONE	ESZOPICLONE		18	18	471	484.33		*	18		18	471	484.33
1346242120	FRESNEDA	CARIDAD	YONKERS	NY	Family Practice	S	ESZOPICLONE	ESZOPICLONE		11	11	330	1070.85	0		0		0	0	0
1376614461	KEBER	BARBARA	GLEN COVE	NY	Family Practice	S	ESZOPICLONE	ESZOPICLONE		11	11	330	494.75		*	11		11	330	494.75
1386084309	OSREDKAR	IVAN	YONKERS	NY	Family Practice	S	ESZOPICLONE	ESZOPICLONE		13	13	370	174.01		*		*
1386695492	BAUTISTA	ORLANDO	HAUPPAUGE	NY	Family Practice	S	ESZOPICLONE	ESZOPICLONE		34	34	985	2421.77		*	21		21	595	2108.37
1386739092	DEAN	GARY	VESTAL	NY	Family Practice	S	ESZOPICLONE	ESZOPICLONE		11	11	324	272.07	0		0		0	0	0
1396090411	GITERMAN	IGOR	STATEN ISLAND	NY	Family Practice	S	ESZOPICLONE	ESZOPICLONE		13	13	390	518.26		*		*
1396784070	LU	JENNY	MIDDLETOWN	NY	Family Practice	S	ESZOPICLONE	ESZOPICLONE		26	26	630	1085.09		*	15		15	330	914.98
1417059718	BERK	GARY	HERMON	NY	Family Practice	S	ESZOPICLONE	ESZOPICLONE		12	12	360	87.5		*	12		12	360	87.5
1417907817	SWEENEY	BERNARD	GENESEO	NY	Family Practice	S	ESZOPICLONE	ESZOPICLONE		21	23	690	968.25		*	21		23	690	968.25
1417942210	SOSKEL	NEIL	LYNBROOK	NY	Family Practice	S	ESZOPICLONE	ESZOPICLONE		24	24	720	694.76		*	24		24	720	694.76
1417949421	DAVE	HIRENDRA	NEW ROCHELLE	NY	Family Practice	S	ESZOPICLONE	ESZOPICLONE		11	11	330	451.77		*	11		11	330	451.77
1427014828	APUZZO	KEITH	CARLE PLACE	NY	Family Practice	S	ESZOPICLONE	ESZOPICLONE		12	12	360	417.7		*	12		12	360	417.7
1427095686	YU	KYI	ROCKAWAY BEACH	NY	Family Practice	S	ESZOPICLONE	ESZOPICLONE		32	32	960	4720.86	0		0		0	0	0
1437258985	ESCOBAR	HERMANN	ASTORIA	NY	Family Practice	S	ESZOPICLONE	ESZOPICLONE		11	11	315	452.07		*		*
1437321460	KORNEEVA-VLADIMIRSKY	IRINA	BROOKLYN	NY	Family Practice	S	ESZOPICLONE	ESZOPICLONE		18	18	540	466.02		*	18		18	540	466.02
1457352999	WEIS	GEORGE	AMSTERDAM	NY	Family Practice	S	ESZOPICLONE	ESZOPICLONE		11	11	330	813.57		*	11		11	330	813.57
1457561920	TALIS	IGOR	FAR ROCKAWAY	NY	Family Practice	S	ESZOPICLONE	ESZOPICLONE		12	12	360	185.13		*	12		12	360	185.13
1467694703	PAL	AMANDEEP	LOCKPORT	NY	Family Practice	S	ESZOPICLONE	ESZOPICLONE		12	12	360	129.6	0		0		0	0	0
1487626289	BEBIRIAN	RICHARD	MASSAPEQUA	NY	Family Practice	S	ESZOPICLONE	ESZOPICLONE		11	11	330	97.6		*	11		11	330	97.6
1487740080	GREGORIAN	ANTONIO	CLIFTON PARK	NY	Family Practice	S	ESZOPICLONE	ESZOPICLONE		12	12	360	463.24	0		0		0	0	0
1497717441	MICHAELS	JOHN	LIVERPOOL	NY	Family Practice	S	ESZOPICLONE	ESZOPICLONE		20	20	600	818.7	0		0		0	0	0
1508943317	KELLY	JAMES	PORT JEFFERSON	NY	Family Practice	S	ESZOPICLONE	ESZOPICLONE		21	21	630	792.67		#		#
1518126614	ROSENFELD	BORIS	EAST PATCHOGUE	NY	Family Practice	S	ESZOPICLONE	ESZOPICLONE		21	21	630	583.68		#		#
1518126655	HALPER	TODD	ROCKVILLE CENTRE	NY	Family Practice	S	ESZOPICLONE	ESZOPICLONE		18	18	513	324.11		*	18		18	513	324.11
1518982982	KLAUSNER	ERIC	AMSTERDAM	NY	Family Practice	S	ESZOPICLONE	ESZOPICLONE		11	11	330	116.24		*	11		11	330	116.24
1528092020	GOLINOWSKI	STEVEN	MASSAPEQUA PARK	NY	Family Practice	S	ESZOPICLONE	ESZOPICLONE		14	14	420	126.09	0		0		0	0	0
1548236417	STOLYAR	EDWARD	BROOKLYN	NY	Family Practice	S	ESZOPICLONE	ESZOPICLONE		12	12	360	156.87		*	12		12	360	156.87
1548256399	SELVARAJAH	NIRANJAN	NEW HARTFORD	NY	Family Practice	S	ESZOPICLONE	ESZOPICLONE		13	13	390	490.31		*	13		13	390	490.31
1558322339	MARTIN	LAURA	LIVERPOOL	NY	Family Practice	S	ESZOPICLONE	ESZOPICLONE		29	29	870	1598.08		*	16		16	480	907.59
1558364885	RANCIER	DANIEL	CICERO	NY	Family Practice	S	ESZOPICLONE	ESZOPICLONE		13	13	390	522.47		*	13		13	390	522.47
1558383489	TEPER	DIANA	BROOKLYN	NY	Family Practice	S	ESZOPICLONE	ESZOPICLONE		18	18	540	320.58		*	18		18	540	320.58
1558439281	LABARBERA	MARIANNE	STATEN ISLAND	NY	Family Practice	S	ESZOPICLONE	ESZOPICLONE		12	12	359	856.09		#		#
1568524411	CAIVANO SAGLIMBENE	DALE	PLAINVIEW	NY	Family Practice	S	ESZOPICLONE	ESZOPICLONE		12	12	360	229.63		*	12		12	360	229.63
1609816909	BUONO	LUIGI	MATTITUCK	NY	Family Practice	S	ESZOPICLONE	ESZOPICLONE		12	12	360	113.04		*	12		12	360	113.04
1609898469	ADLER	LAWRENCE	NEW YORK	NY	Family Practice	S	ESZOPICLONE	ESZOPICLONE		13	13	390	236.99		*	13		13	390	236.99
1609975465	PARNES	MARC	BROOKLYN	NY	Family Practice	S	ESZOPICLONE	ESZOPICLONE		23	23	690	1643.77		#		#
1609979038	HATTON	ELIZABETH	AMHERST	NY	Family Practice	S	ESZOPICLONE	ESZOPICLONE		14	14	420	282.96		*		*
1619054277	HECHT	HELEN	NEW YORK	NY	Family Practice	S	ESZOPICLONE	ESZOPICLONE		12	12	360	538.9		*	12		12	360	538.9
1629029442	LARSON	ELLEN	HAMILTON	NY	Family Practice	S	ESZOPICLONE	ESZOPICLONE		11	11	330	781.03		*		*
1629119524	OLIVIERI	JOSEPH	BROOKLYN	NY	Family Practice	S	ESZOPICLONE	ESZOPICLONE		11	11	330	105.64	0		0		0	0	0
1629380209	KALABACAS	ERIKA	BETHPAGE	NY	Family Practice	S	ESZOPICLONE	ESZOPICLONE		11	11	327	267.65	0		0		0	0	0
1649315243	TETRO	IDA	FOREST HILLS	NY	Family Practice	S	ESZOPICLONE	ESZOPICLONE		19	19	570	285.35		*	19		19	570	285.35
1649379934	DASHEVSKIY	MARK	BRONX	NY	Family Practice	S	ESZOPICLONE	ESZOPICLONE		11	11	330	140.58		*	11		11	330	140.58
1659317956	PHILLIPS	JEDAN	EAST SETAUKET	NY	Family Practice	S	ESZOPICLONE	ESZOPICLONE		14	14	420	607.71		#		#
1659598589	RYDER	MICHAEL	MEDFORD	NY	Family Practice	S	ESZOPICLONE	ESZOPICLONE		13	13	390	568.91		*	13		13	390	568.91
1669440707	INGERICK	BRENT	ELMIRA	NY	Family Practice	S	ESZOPICLONE	ESZOPICLONE		21	21	630	1208.58		#		#
1669583779	SMITH	ROBERT	CANANDAIGUA	NY	Family Practice	S	ESZOPICLONE	ESZOPICLONE		12	12	314	121.47	0		0		0	0	0
1679504872	LADINSKY	MICHAEL	EAST ISLIP	NY	Family Practice	S	ESZOPICLONE	ESZOPICLONE		12	12	360	395.56		*	12		12	360	395.56
1679808885	SOPCHAK	MASON	DRYDEN	NY	Family Practice	S	ESZOPICLONE	ESZOPICLONE		12	12	360	662.5		*	12		12	360	662.5
1699736017	BURNETT	JOHN	MASSENA	NY	Family Practice	S	ESZOPICLONE	ESZOPICLONE		12	12	360	310.32		*	12		12	360	310.32
1699749879	SCHREIBER	WILLIAM	N SYRACUSE	NY	Family Practice	S	ESZOPICLONE	ESZOPICLONE		14	14	420	551.4		*		*
1699880708	NEWSOM	MARCIA	VERONA	NY	Family Practice	S	ESZOPICLONE	ESZOPICLONE		13	13	370	234.19		*	13		13	370	234.19
1699940940	FERNAAYS	MATTHEW	CORFU	NY	Family Practice	S	ESZOPICLONE	ESZOPICLONE		12	12	360	178.2	0		0		0	0	0
1699971358	ARANDA	CHRISTINA	NEW HARTFORD	NY	Family Practice	S	ESZOPICLONE	ESZOPICLONE		13	13	390	676.19		*	13		13	390	676.19
1700879707	ADAMS	TANYA	SETAUKET	NY	Family Practice	S	ESZOPICLONE	ESZOPICLONE		23	23	690	514.08		*	23		23	690	514.08
1720059298	MAUER	MARK	CORNING	NY	Family Practice	S	ESZOPICLONE	ESZOPICLONE		12	12	360	129.11		*	12		12	360	129.11
1730251901	MOYNIHAN	BRIAN	WANTAGH	NY	Family Practice	S	ESZOPICLONE	ESZOPICLONE		31	31	930	3545.14		*	31		31	930	3545.14
1740299965	ABRAHAM	MOHAN	PATCHOGUE	NY	Family Practice	S	ESZOPICLONE	ESZOPICLONE		11	11	330	450.12		*	11		11	330	450.12
1740376615	DARLOW	LLOYD	ITHACA	NY	Family Practice	S	ESZOPICLONE	ESZOPICLONE		19	19	570	752.91		*	19		19	570	752.91
1740396027	WALK-REINARD	LISA	PENN YAN	NY	Family Practice	S	ESZOPICLONE	ESZOPICLONE		11	11	330	616.7	0		0		0	0	0
1740546746	HEETDERKS	GERRIT	TRUMANSBURG	NY	Family Practice	S	ESZOPICLONE	ESZOPICLONE		12	12	360	131.98		*	12		12	360	131.98
1740574383	FEDERICO	MICHAEL	ENDWELL	NY	Family Practice	S	ESZOPICLONE	ESZOPICLONE		11	11	330	310.4		*	11		11	330	310.4
1750325320	LOVE	ROBERT	GLENS FALLS	NY	Family Practice	S	ESZOPICLONE	ESZOPICLONE		12	12	347	1069.49	0		0		0	0	0
1750332821	TIMSON	CHARLES	HUNTINGTON	NY	Family Practice	S	ESZOPICLONE	ESZOPICLONE		12	12	360	117.66		*	12		12	360	117.66
1750472528	BONANNO	RICHARD	BRENTWOOD	NY	Family Practice	S	ESZOPICLONE	ESZOPICLONE		14	14	420	605.39	0		0		0	0	0
1760443618	KATZ	MICHAEL	RENSSELAER	NY	Family Practice	S	ESZOPICLONE	ESZOPICLONE		12	12	360	1109.19		*	12		12	360	1109.19
1790909547	GUGLIELMO	KATRINA	BAY SHORE	NY	Family Practice	S	ESZOPICLONE	ESZOPICLONE		12	12	360	125.93		*	12		12	360	125.93
1790982478	CUMMINGS	WALTER	AMSTERDAM	NY	Family Practice	S	ESZOPICLONE	ESZOPICLONE		13	13	390	119.06		*	13		13	390	119.06
1801114285	LORRAINE	ERIC	ENDWELL	NY	Family Practice	S	ESZOPICLONE	ESZOPICLONE		13	13	390	494.79		#		#
1801150297	PAUNIKAR	POOJA	RIVERHEAD	NY	Family Practice	S	ESZOPICLONE	ESZOPICLONE		13	13	390	538.61		*	13		13	390	538.61
1801841556	HIRA	BRUCE	ROCHESTER	NY	Family Practice	S	ESZOPICLONE	ESZOPICLONE		25	25	750	1470.38		#		#
1801869821	DOHNER	ERIC	WALTON	NY	Family Practice	S	ESZOPICLONE	ESZOPICLONE		12	12	360	224.26		*	12		12	360	224.26
1811060353	MARTIN	THOMAS	BINGHAMTON	NY	Family Practice	S	ESZOPICLONE	ESZOPICLONE		22	22	660	872.45		#		#
1821004698	AGUIRRE	RICHARD	LAKEVILLE	NY	Family Practice	S	ESZOPICLONE	ESZOPICLONE	12	54	54	1620	1999.2		*	38		38	1140	1731.64
1821177825	KULIKOV	SERGEY	LONG BEACH	NY	Family Practice	S	ESZOPICLONE	ESZOPICLONE		21	21	630	804.38		*	21		21	630	804.38
1821361684	ACEVEDO-DANZI	ELIZABETH	EAST MEADOW	NY	Family Practice	S	ESZOPICLONE	ESZOPICLONE		12	12	360	244.16		*	12		12	360	244.16
1831140276	PFAU	KRISTEN	SKANEATELES	NY	Family Practice	S	ESZOPICLONE	ESZOPICLONE		12	12	355	265.77		*		*
1841241361	LAMB	ANNA	BATAVIA	NY	Family Practice	S	ESZOPICLONE	ESZOPICLONE		12	12	360	121.32	0		0		0	0	0
1851456321	MEYER	VINCENT	BALLSTON SPA	NY	Family Practice	S	ESZOPICLONE	ESZOPICLONE		12	12	360	1130.93	0		0		0	0	0
1851528368	THOMPSON	ERIN	VERNON	NY	Family Practice	S	ESZOPICLONE	ESZOPICLONE		12	12	340	157.3		*	12		12	340	157.3
1861426413	SULLIVAN	JAY	PULASKI	NY	Family Practice	S	ESZOPICLONE	ESZOPICLONE		12	12	360	171.16		*	12		12	360	171.16
1861498248	COPE	KEVIN	BROADALBIN	NY	Family Practice	S	ESZOPICLONE	ESZOPICLONE		12	12	360	505.08		*	12		12	360	505.08
1861568685	APONTE	ALEX	WESTHAMPTON BEACH	NY	Family Practice	S	ESZOPICLONE	ESZOPICLONE	13	49	49	1470	1450.93		#		#
1861569964	ADDES	RICHARD	EAST ROCKAWAY	NY	Family Practice	S	ESZOPICLONE	ESZOPICLONE		12	12	360	97.8		*	12		12	360	97.8
1871889105	CERKLEWICH	NICOLE	CHAMPLAIN	NY	Family Practice	S	ESZOPICLONE	ESZOPICLONE		12	12	346	164.13		*	12		12	346	164.13
1891710307	GREENBLATT	LOUIS	HAUPPAUGE	NY	Family Practice	S	ESZOPICLONE	ESZOPICLONE		11	11	330	134.62		*	11		11	330	134.62
1891744314	HAMBRIGHT	MAYA	KINGSTON	NY	Family Practice	S	ESZOPICLONE	ESZOPICLONE		24	24	720	1002.24		*	24		24	720	1002.24
1891774543	CAMBARERI	JOSEPH	LIVERPOOL	NY	Family Practice	S	ESZOPICLONE	ESZOPICLONE		22	22	660	811.84		*	22		22	660	811.84
1902909476	SHERIDAN	MICHAEL	AMSTERDAM	NY	Family Practice	S	ESZOPICLONE	ESZOPICLONE		30	32	960	2076.71		*	30		32	960	2076.71
1912908203	FRIEDELL	BENJAMIN	ONEONTA	NY	Family Practice	S	ESZOPICLONE	ESZOPICLONE		12	12	360	627.98		*	12		12	360	627.98
1922058585	BIENENSTOCK	HOLLY	PORT WASHINGTON	NY	Family Practice	S	ESZOPICLONE	ESZOPICLONE		14	14	405	493.61		*	14		14	405	493.61
1952370173	STEPHAN	WILLIAM	TONAWANDA	NY	Family Practice	S	ESZOPICLONE	ESZOPICLONE		17	17	510	304.3		*	17		17	510	304.3
1952375297	MENY	HOWARD	LOWVILLE	NY	Family Practice	S	ESZOPICLONE	ESZOPICLONE		11	11	316	109.72	0		0		0	0	0
1962408880	MEDVEDOVSKY	MIHAIL	BROOKLYN	NY	Family Practice	S	ESZOPICLONE	ESZOPICLONE		24	24	717	1074.27		*	24		24	717	1074.27
1962489716	CHARLES	JOHN	SYRACUSE	NY	Family Practice	S	ESZOPICLONE	ESZOPICLONE		12	12	360	242.09		*	12		12	360	242.09
1992716005	COFFEY	RONALD	NEW WINDSOR	NY	Family Practice	S	ESZOPICLONE	ESZOPICLONE		14	14	420	119.55		*	14		14	420	119.55
1992781686	KEENEN	GAIL	SKANEATELES	NY	Family Practice	S	ESZOPICLONE	ESZOPICLONE		12	12	338	100.53		*	12		12	338	100.53
1992907539	NEUMAN	LARRY	NEW YORK	NY	Family Practice	S	ESZOPICLONE	ESZOPICLONE		17	17	510	157.72		#		#
1194809293	NAGLER	JERRY	NEW YORK	NY	Gastroenterology	S	ESZOPICLONE	ESZOPICLONE		21	21	630	1033.84		*	21		21	630	1033.84
1285634196	MAGIER	DAVID	LAKE SUCCESS	NY	Gastroenterology	S	ESZOPICLONE	ESZOPICLONE		25	25	730	635.46		*	25		25	730	635.46
1649275280	LEIDNER	SHELDON	MONTICELLO	NY	Gastroenterology	S	ESZOPICLONE	ESZOPICLONE		23	23	690	308.88		*	23		23	690	308.88
1699855452	SCHWARZ	SAMUEL	NEW YORK	NY	Gastroenterology	S	ESZOPICLONE	ESZOPICLONE		13	13	390	140.59		*	13		13	390	140.59
1740204445	SALIK	JAMES	NEW YORK	NY	Gastroenterology	S	ESZOPICLONE	ESZOPICLONE		11	11	330	428.04		*	11		11	330	428.04
1043343726	EGAL	MOHAMED	ONEONTA	NY	General Practice	S	ESZOPICLONE	ESZOPICLONE		13	13	390	675.88		*	13		13	390	675.88
1275534000	GULATI	RAJAN	MIDDLETOWN	NY	General Practice	S	ESZOPICLONE	ESZOPICLONE		32	32	960	1185.19		#		#
1295748358	PESCATORE	FRED	NEW YORK	NY	General Practice	S	ESZOPICLONE	ESZOPICLONE		12	12	360	225.08		*	12		12	360	225.08
1629203096	BLISSETT	KECIA-ANN	NEW YORK	NY	General Practice	S	ESZOPICLONE	ESZOPICLONE		12	12	360	1201.56		*	12		12	360	1201.56
1861580060	DE BLASIO	MARIA PIA	BRONX	NY	General Practice	S	ESZOPICLONE	ESZOPICLONE		14	14	228	636.52		*	14		14	228	636.52
1871681353	KERR	WILLIAM	WAINSCOTT	NY	General Practice	S	ESZOPICLONE	ESZOPICLONE		12	12	360	145		*	12		12	360	145
1891778270	KIRPAN	KATHRYN	STATEN ISLAND	NY	General Practice	S	ESZOPICLONE	ESZOPICLONE		13	13	375	367.3		#		#
1003842584	ERIM	ELIF	UTICA	NY	Geriatric Medicine	S	ESZOPICLONE	ESZOPICLONE		11	11	300	218.59		*	11		11	300	218.59
1235235763	BARRA	PETER	BAYSIDE	NY	Geriatric Medicine	S	ESZOPICLONE	ESZOPICLONE		11	11	330	186.75	0		0		0	0	0
1336353259	OUCHIDA	KARIN-ELIZABETH	NEW YORK	NY	Geriatric Medicine	S	ESZOPICLONE	ESZOPICLONE		11	11	330	414.92		*	11		11	330	414.92
1346214236	KARP	ADAM	NEW YORK	NY	Geriatric Medicine	S	ESZOPICLONE	ESZOPICLONE		21	21	630	613.05		*	21		21	630	613.05
1568414126	MOSS	CRAIG	KINGSTON	NY	Geriatric Medicine	S	ESZOPICLONE	ESZOPICLONE		22	22	632	2079.79		*	22		22	632	2079.79
1790101764	KANDARAPPALLIL	SYNA	SLEEPY HOLLOW	NY	Geriatric Medicine	S	ESZOPICLONE	ESZOPICLONE		15	15	446	567.1		*	15		15	446	567.1
1811959372	HONKANEN	LISA	EAST NORTHPORT	NY	Geriatric Medicine	S	ESZOPICLONE	ESZOPICLONE		12	12	360	1269.84		*	12		12	360	1269.84
1912149915	PEREZ	EMILIO	BRONX	NY	Geriatric Medicine	S	ESZOPICLONE	ESZOPICLONE		13	13	390	120.08		*	13		13	390	120.08
1083771323	AUSTRIA	BIENVENIDA	GLEN OAKS	NY	Geriatric Psychiatry	S	ESZOPICLONE	ESZOPICLONE		14	14	410	483.64		*	14		14	410	483.64
1124068853	ORTIZ	OMAYRA	NEW YORK	NY	Geriatric Psychiatry	S	ESZOPICLONE	ESZOPICLONE		12	12	360	208.8	0		0		0	0	0
1538163803	MARINO	JOHN	NEW HYDE PARK	NY	Hematology-Oncology	S	ESZOPICLONE	ESZOPICLONE		12	12	360	451.96		*	12		12	360	451.96
1487770574	CALUBIRAN	OFELIA	BROOKLYN	NY	Infectious Disease	S	ESZOPICLONE	ESZOPICLONE		11	11	284	1276.57		*		*
1598015547	SHETH	ISHITA	BRONX	NY	Infectious Disease	S	ESZOPICLONE	ESZOPICLONE		45	45	752	2291.51		*		*
1659409035	TURETT	GLENN	NEW YORK	NY	Infectious Disease	S	ESZOPICLONE	ESZOPICLONE		18	18	540	396.02		*	18		18	540	396.02
1750375374	MILLER	CYNTHIA	ALBANY	NY	Infectious Disease	S	ESZOPICLONE	ESZOPICLONE		16	16	480	619.82		*		*
1932209053	LESSER	DONNA	SMITHTOWN	NY	Infectious Disease	S	ESZOPICLONE	ESZOPICLONE		11	11	330	494.48		*	11		11	330	494.48
1003914573	ADLER	BRADLEY	SCARSDALE	NY	Internal Medicine	S	ESZOPICLONE	ESZOPICLONE		30	30	900	667.05		*	30		30	900	667.05
1003917980	KADET	ALAN	NEW YORK	NY	Internal Medicine	S	ESZOPICLONE	ESZOPICLONE		14	14	420	237.88		*	14		14	420	237.88
1003928953	RAM	PADMA	OSWEGO	NY	Internal Medicine	S	ESZOPICLONE	ESZOPICLONE		11	11	330	123.86		*	11		11	330	123.86
1013026665	YOON	JULIE	ROCHESTER	NY	Internal Medicine	S	ESZOPICLONE	ESZOPICLONE		20	20	600	1006.95		*	20		20	600	1006.95
1013181072	MROZ	MELISSA	ROCHESTER	NY	Internal Medicine	S	ESZOPICLONE	ESZOPICLONE		13	13	390	573.27	0		0		0	0	0
1013977982	SIROTENKO	GEORGE	ROCHESTER	NY	Internal Medicine	S	ESZOPICLONE	ESZOPICLONE		23	23	690	1062	0		0		0	0	0
1023031135	LAITMAN	BERNARD	NEW CITY	NY	Internal Medicine	S	ESZOPICLONE	ESZOPICLONE		12	12	360	503.4		*	12		12	360	503.4
1023050473	ORNSTEIN	YEFIM	BROOKLYN	NY	Internal Medicine	S	ESZOPICLONE	ESZOPICLONE		23	23	690	3408.64		*	23		23	690	3408.64
1023052784	OSTROVSKAYA	ROZALIYA	BROOKLYN	NY	Internal Medicine	S	ESZOPICLONE	ESZOPICLONE		21	21	620	469.89		*	21		21	620	469.89
1023228996	HASSAN	HUMAIRA	ITHACA	NY	Internal Medicine	S	ESZOPICLONE	ESZOPICLONE		11	11	330	149		*	11		11	330	149
1023253572	LEVINE-TANCO	KAREN	NEW YORK	NY	Internal Medicine	S	ESZOPICLONE	ESZOPICLONE		11	11	330	269.46		*	11		11	330	269.46
1033103445	CHO	DAVID	POUGHKEEPSIE	NY	Internal Medicine	S	ESZOPICLONE	ESZOPICLONE		24	24	720	638.86		*	24		24	720	638.86
1033205265	ACKERMAN	KENNETH	GREAT NECK	NY	Internal Medicine	S	ESZOPICLONE	ESZOPICLONE		14	14	420	480.04		*	14		14	420	480.04
1033315775	KAPLINSKY	DIANA	LAKE RONKONKOMA	NY	Internal Medicine	S	ESZOPICLONE	ESZOPICLONE		11	11	270	284		*		*
1043267610	GIBILARO	EUGENE	BROOKLYN	NY	Internal Medicine	S	ESZOPICLONE	ESZOPICLONE		13	13	390	533.91		*	13		13	390	533.91
1043278849	TERWILLIGER	MEGAN	ROCHESTER	NY	Internal Medicine	S	ESZOPICLONE	ESZOPICLONE		12	12	360	624.62		*	12		12	360	624.62
1043308695	ELFENBEIN	JEFFREY	SEAFORD	NY	Internal Medicine	S	ESZOPICLONE	ESZOPICLONE		12	12	360	448.78		*	12		12	360	448.78
1053374868	CIMA	MIGUEL	GARDEN CITY	NY	Internal Medicine	S	ESZOPICLONE	ESZOPICLONE		12	12	360	141.28		*	12		12	360	141.28
1053398925	WEINSTEIN	JEFFREY	MONTICELLO	NY	Internal Medicine	S	ESZOPICLONE	ESZOPICLONE		12	12	360	492.84		*	12		12	360	492.84
1053410621	FALKOVE	MICHAEL	MASSAPEQUA	NY	Internal Medicine	S	ESZOPICLONE	ESZOPICLONE		13	13	390	167.28		*	13		13	390	167.28
1053419648	GOLDBERGER	ERICA	HARRISON	NY	Internal Medicine	S	ESZOPICLONE	ESZOPICLONE		25	25	700	394.22		#		#
1053479816	JOSEPH	MARK	BROOKLYN	NY	Internal Medicine	S	ESZOPICLONE	ESZOPICLONE		12	12	360	540.59		*	12		12	360	540.59
1063468627	SHAMEKH	SHAHRAM	GREAT NECK	NY	Internal Medicine	S	ESZOPICLONE	ESZOPICLONE		11	11	330	268.44		*	11		11	330	268.44
1063486116	MIZRAHI	PATRICK	NEW YORK	NY	Internal Medicine	S	ESZOPICLONE	ESZOPICLONE		12	12	360	492.84		*	12		12	360	492.84
1063502870	KOO	JIMMY	YORKTOWN HEIGHTS	NY	Internal Medicine	S	ESZOPICLONE	ESZOPICLONE		35	35	1050	1197.4		*	35		35	1050	1197.4
1073505103	COHEN	LORI	GREAT NECK	NY	Internal Medicine	S	ESZOPICLONE	ESZOPICLONE		12	12	340	422.4		*	12		12	340	422.4
1073538351	D ANGELO	CHRISTOPHER	ROCHESTER	NY	Internal Medicine	S	ESZOPICLONE	ESZOPICLONE		27	27	810	1329.39		*	27		27	810	1329.39
1073561056	MEDINA	ARIEL	BROOKLYN	NY	Internal Medicine	S	ESZOPICLONE	ESZOPICLONE		22	22	660	355.33		#		#
1073583852	SCHWARTZ	PAUL	MANHASSET	NY	Internal Medicine	S	ESZOPICLONE	ESZOPICLONE		18	18	540	1509.55		*	18		18	540	1509.55
1083630735	TRAPASSO	JAMES	CORTLANDT MANOR	NY	Internal Medicine	S	ESZOPICLONE	ESZOPICLONE		25	25	750	1014.65		*	25		25	750	1014.65
1083676597	LOSCO	DONNA	JAMAICA	NY	Internal Medicine	S	ESZOPICLONE	ESZOPICLONE		11	11	330	100.54		*	11		11	330	100.54
1083726178	LINKER	DAVID	HUNTINGTON	NY	Internal Medicine	S	ESZOPICLONE	ESZOPICLONE		12	12	360	549.86		*	12		12	360	549.86
1083755458	MOSKOWITZ	PHILIP	NEW YORK	NY	Internal Medicine	S	ESZOPICLONE	ESZOPICLONE		11	11	330	198.98		*	11		11	330	198.98
1083938963	GRAZIANO	MICHELLE	NEW YORK	NY	Internal Medicine	S	ESZOPICLONE	ESZOPICLONE		15	15	450	282.12		*	15		15	450	282.12
1093807919	MOSSMAN	HARVEY	MINEOLA	NY	Internal Medicine	S	ESZOPICLONE	ESZOPICLONE		11	11	330	416.66		*	11		11	330	416.66
1104801091	KUSHNER	NINA	BROOKLYN	NY	Internal Medicine	S	ESZOPICLONE	ESZOPICLONE		22	22	660	614.7		*	22		22	660	614.7
1104840743	LEBEAU	DOROTHY	NEW YORK	NY	Internal Medicine	S	ESZOPICLONE	ESZOPICLONE		12	12	360	539.21		*	12		12	360	539.21
1124025226	WORONOFF	RICHARD	NEW YORK	NY	Internal Medicine	S	ESZOPICLONE	ESZOPICLONE		14	14	410	540.99		*	14		14	410	540.99
1124048707	BEYLINSON	ALEXANDER	STATEN ISLAND	NY	Internal Medicine	S	ESZOPICLONE	ESZOPICLONE		30	30	900	2190.45		#		#
1134175359	WOLFSON	ROBERT	MOUNT KISCO	NY	Internal Medicine	S	ESZOPICLONE	ESZOPICLONE		20	20	600	1108		*	20		20	600	1108
1134185556	JENSEN	SUSAN	CORNWALL	NY	Internal Medicine	S	ESZOPICLONE	ESZOPICLONE		14	14	351	613.3		#		#
1134226962	ALTMAN	MONICA	NEW YORK	NY	Internal Medicine	S	ESZOPICLONE	ESZOPICLONE		13	13	390	529.33		*	13		13	390	529.33
1134232903	GORDON	GENRIETTA	BROOKLYN	NY	Internal Medicine	S	ESZOPICLONE	ESZOPICLONE		11	11	330	162.5		*	11		11	330	162.5
1144224551	STONE	EILEEN	SYRACUSE	NY	Internal Medicine	S	ESZOPICLONE	ESZOPICLONE		12	12	360	141.28		*	12		12	360	141.28
1144267329	THOMSON	ROBERT	ROCHESTER	NY	Internal Medicine	S	ESZOPICLONE	ESZOPICLONE		29	29	870	1536.41		*	17		17	510	922.83
1144291972	KNOEPFLMACHER	PAUL	NEW YORK	NY	Internal Medicine	S	ESZOPICLONE	ESZOPICLONE		13	13	390	536.16		*	13		13	390	536.16
1144319096	STALLONE	JAMES	BABYLON	NY	Internal Medicine	S	ESZOPICLONE	ESZOPICLONE		13	13	390	341.84		*	13		13	390	341.84
1144337122	MARCELO	JANETTE	MIDDLE VILLAGE	NY	Internal Medicine	S	ESZOPICLONE	ESZOPICLONE		32	32	915	730.47		*	32		32	915	730.47
1154328342	LOINAZ	FEDERICO	OGDENSBURG	NY	Internal Medicine	S	ESZOPICLONE	ESZOPICLONE		13	13	390	532.5		*	13		13	390	532.5
1154332310	FUZAYLOV	GAVRIEL	REGO PARK	NY	Internal Medicine	S	ESZOPICLONE	ESZOPICLONE		25	25	750	392.39		*	14		14	420	287.97
1154384782	ZASYPKIN	ALEKSANDR	BROOKLYN	NY	Internal Medicine	S	ESZOPICLONE	ESZOPICLONE		21	21	630	521.96		*	21		21	630	521.96
1154418234	ETINGIN	ORLI	NEW YORK	NY	Internal Medicine	S	ESZOPICLONE	ESZOPICLONE		11	11	265	333.38		*	11		11	265	333.38
1164421947	GLASSER	MICHAEL	NEW YORK	NY	Internal Medicine	S	ESZOPICLONE	ESZOPICLONE		13	13	390	501.28		*	13		13	390	501.28
1164433900	DASILVA	ANTHONY	NEWARK	NY	Internal Medicine	S	ESZOPICLONE	ESZOPICLONE		20	20	600	451.37		#		#
1164439964	BECKER	GARY	BROOKLYN	NY	Internal Medicine	S	ESZOPICLONE	ESZOPICLONE		13	13	390	1166.37		*	13		13	390	1166.37
1164467932	BUDD	JAMES	ROCHESTER	NY	Internal Medicine	S	ESZOPICLONE	ESZOPICLONE		12	12	360	654.54		*	12		12	360	654.54
1164473526	VOLETI	VENKATESWARARAO	SCHENECTADY	NY	Internal Medicine	S	ESZOPICLONE	ESZOPICLONE		12	12	360	132.91		*	12		12	360	132.91
1164476917	CAO	NING	FLUSHING	NY	Internal Medicine	S	ESZOPICLONE	ESZOPICLONE		12	12	360	892.01		*	12		12	360	892.01
1164563110	GUZMAN	RONALD	FAIRPORT	NY	Internal Medicine	S	ESZOPICLONE	ESZOPICLONE		12	12	360	532.49	0		0		0	0	0
1174543839	ZUNICH	MARK	RHINEBECK	NY	Internal Medicine	S	ESZOPICLONE	ESZOPICLONE		13	13	390	498.92		*	13		13	390	498.92
1174592455	BAR	MORDECHAI	NEW ROCHELLE	NY	Internal Medicine	S	ESZOPICLONE	ESZOPICLONE		12	12	360	1202.06		*	12		12	360	1202.06
1174610240	PAINTER	LUCY	NEW YORK	NY	Internal Medicine	S	ESZOPICLONE	ESZOPICLONE		14	14	420	714.58		*	14		14	420	714.58
1184624165	TAGLIA	ROBERT	BRONX	NY	Internal Medicine	S	ESZOPICLONE	ESZOPICLONE		12	12	360	194.74	0		0		0	0	0
1194728063	SANTUCCI	JOHN	LAKE SUCCESS	NY	Internal Medicine	S	ESZOPICLONE	ESZOPICLONE		15	15	450	418.69		*	15		15	450	418.69
1194752352	MINTZ	EVAN	GREAT NECK	NY	Internal Medicine	S	ESZOPICLONE	ESZOPICLONE		34	34	1020	953.4		#		#
1194755983	MERSON	ALEXANDER	BROOKLYN	NY	Internal Medicine	S	ESZOPICLONE	ESZOPICLONE		12	12	360	177.52		*	12		12	360	177.52
1194775536	ALPERT	BARABARA	MOUNT KISCO	NY	Internal Medicine	S	ESZOPICLONE	ESZOPICLONE		12	12	360	294.26		*	12		12	360	294.26
1194915389	WIRTH	PHILIPP	WATERLOO	NY	Internal Medicine	S	ESZOPICLONE	ESZOPICLONE		23	23	690	1448.24		*	12		12	360	758.89
1205839255	GOLDBERG	STEVEN	GREAT NECK	NY	Internal Medicine	S	ESZOPICLONE	ESZOPICLONE		13	13	390	127.35		*	13		13	390	127.35
1205902285	GESSMAN	PAUL	STATEN ISLAND	NY	Internal Medicine	S	ESZOPICLONE	ESZOPICLONE		12	12	360	154.89		*	12		12	360	154.89
1205914348	PARK	CHRISTINA	GREAT NECK	NY	Internal Medicine	S	ESZOPICLONE	ESZOPICLONE		19	19	570	264.1		*	19		19	570	264.1
1205929221	COHEN	RICHARD	NEW YORK	NY	Internal Medicine	S	ESZOPICLONE	ESZOPICLONE		15	15	430	502.79		*	15		15	430	502.79
1205932290	FEHER	LASZLO	NEW YORK	NY	Internal Medicine	S	ESZOPICLONE	ESZOPICLONE		12	12	360	102.56		*	12		12	360	102.56
1205936044	PETERSEL	SHELDON	SYOSSET	NY	Internal Medicine	S	ESZOPICLONE	ESZOPICLONE		11	11	330	451.77		*	11		11	330	451.77
1215027776	TSANG	WING	NEW YORK	NY	Internal Medicine	S	ESZOPICLONE	ESZOPICLONE		13	13	390	533.91		*	13		13	390	533.91
1215028956	PEYSIN	BORIS	BROOKLYN	NY	Internal Medicine	S	ESZOPICLONE	ESZOPICLONE		17	17	510	524.34		*	17		17	510	524.34
1215050455	KEMPF	LAWRENCE	NEW YORK	NY	Internal Medicine	S	ESZOPICLONE	ESZOPICLONE		12	12	360	491.04		*	12		12	360	491.04
1225005937	PETERSON	KIMBERLY	ROCHESTER	NY	Internal Medicine	S	ESZOPICLONE	ESZOPICLONE		12	12	360	527.07		*	12		12	360	527.07
1225009095	MALAVET	ANGEL	CORNING	NY	Internal Medicine	S	ESZOPICLONE	ESZOPICLONE		11	11	330	450.12		*	11		11	330	450.12
1225052897	PATEL	SHOBHA	SOUTHAMPTON	NY	Internal Medicine	S	ESZOPICLONE	ESZOPICLONE		14	14	420	579.12		*	14		14	420	579.12
1225083546	KOPSTICK	ELIYAHU	STATEN ISLAND	NY	Internal Medicine	S	ESZOPICLONE	ESZOPICLONE		14	14	391	795.35		#		#
1225095003	GAIS	DAWN	ELMA	NY	Internal Medicine	S	ESZOPICLONE	ESZOPICLONE		12	12	360	162.76		*	12		12	360	162.76
1235125626	COSTELLO	ANN	ITHACA	NY	Internal Medicine	S	ESZOPICLONE	ESZOPICLONE		13	13	370	954.24		*	13		13	370	954.24
1235164955	HABER	STUART	NEW YORK	NY	Internal Medicine	S	ESZOPICLONE	ESZOPICLONE		13	13	390	727.54		*	13		13	390	727.54
1235167768	GOLDBERG	EDWARD	NEW YORK	NY	Internal Medicine	S	ESZOPICLONE	ESZOPICLONE		17	17	510	684.43		*	17		17	510	684.43
1235197252	ITSKOVICH	BORIS	BROOKLYN	NY	Internal Medicine	S	ESZOPICLONE	ESZOPICLONE		13	13	390	318.6		*	13		13	390	318.6
1245231083	DIFAZIO	LOUIS	BRONX	NY	Internal Medicine	S	ESZOPICLONE	ESZOPICLONE		13	13	390	696.78		*	13		13	390	696.78
1245270388	BALDASSARI	SUSAN	KENMORE	NY	Internal Medicine	S	ESZOPICLONE	ESZOPICLONE		12	12	360	493.12		*	12		12	360	493.12
1245276757	TINTER	SCOTT	NEW HYDE PARK	NY	Internal Medicine	S	ESZOPICLONE	ESZOPICLONE		13	13	390	1310.01		*	13		13	390	1310.01
1245398734	GEE	CHRISTOPHER	JERICHO	NY	Internal Medicine	S	ESZOPICLONE	ESZOPICLONE		11	11	330	294		*	11		11	330	294
1255397279	BACCASH	EMIL	BROOKLYN	NY	Internal Medicine	S	ESZOPICLONE	ESZOPICLONE		14	14	420	459.97		*	14		14	420	459.97
1265407266	MAZUMDAR	SUMITA	POUGHKEEPSIE	NY	Internal Medicine	S	ESZOPICLONE	ESZOPICLONE		12	12	360	194.11		*	12		12	360	194.11
1265511752	WEINSTEIN	LEON	FOREST HILLS	NY	Internal Medicine	S	ESZOPICLONE	ESZOPICLONE		13	13	390	98.94		*	13		13	390	98.94
1265538458	LOWN	JONATHAN	COMMACK	NY	Internal Medicine	S	ESZOPICLONE	ESZOPICLONE		13	13	390	143.7		*	13		13	390	143.7
1275525446	KOBREN	STEVEN	GREAT NECK	NY	Internal Medicine	S	ESZOPICLONE	ESZOPICLONE		16	16	480	293.02		*	16		16	480	293.02
1275550634	AKILA	NADANAGURU	HORSEHEADS	NY	Internal Medicine	S	ESZOPICLONE	ESZOPICLONE		13	13	390	733.73		*	13		13	390	733.73
1275584138	WORTMAN	SHYE	STATEN ISLAND	NY	Internal Medicine	S	ESZOPICLONE	ESZOPICLONE		11	11	330	386.35		*	11		11	330	386.35
1275832412	MANGAT	SIMMANJEET	NIAGARA FALLS	NY	Internal Medicine	S	ESZOPICLONE	ESZOPICLONE		11	11	330	205.75	0		0		0	0	0
1285896688	SERYNEK	STEPHEN	FLUSHING	NY	Internal Medicine	S	ESZOPICLONE	ESZOPICLONE		25	25	750	830.11		*	25		25	750	830.11
1295051936	RUOFF	CARL	ROSLYN HEIGHTS	NY	Internal Medicine	S	ESZOPICLONE	ESZOPICLONE		12	12	360	457.52		*	12		12	360	457.52
1295792133	RING	ELYN	CORTLAND	NY	Internal Medicine	S	ESZOPICLONE	ESZOPICLONE		12	12	360	485.7		*	12		12	360	485.7
1306054416	OAKLEY	MICHAEL	SOUTHAMPTON	NY	Internal Medicine	S	ESZOPICLONE	ESZOPICLONE		12	12	345	471.12		*	12		12	345	471.12
1306810270	CREPET	RUTH	ITHACA	NY	Internal Medicine	S	ESZOPICLONE	ESZOPICLONE		11	11	330	157.98		*	11		11	330	157.98
1306829429	VORSANGER	JEFFREY	BROOKLYN	NY	Internal Medicine	S	ESZOPICLONE	ESZOPICLONE		12	12	360	448.63		*	12		12	360	448.63
1306839394	GORNY	MARK	NEW YORK	NY	Internal Medicine	S	ESZOPICLONE	ESZOPICLONE		13	13	390	1301.04		*	13		13	390	1301.04
1306871595	DONOHUE	ROBERT	SCHENECTADY	NY	Internal Medicine	S	ESZOPICLONE	ESZOPICLONE		12	12	360	126.4		*	12		12	360	126.4
1306885306	MAURI	ROBERTO	ELMIRA	NY	Internal Medicine	S	ESZOPICLONE	ESZOPICLONE		11	11	330	535.98		*	11		11	330	535.98
1316030547	FRIED	ROBERT	BRONX	NY	Internal Medicine	S	ESZOPICLONE	ESZOPICLONE		13	16	480	83.97	0		0		0	0	0
1316093776	RIBOTI	ZACHARY	BROOKLYN	NY	Internal Medicine	S	ESZOPICLONE	ESZOPICLONE		16	16	480	343.76		*	16		16	480	343.76
1316914021	PILDYSH	INNA	BROOKLYN	NY	Internal Medicine	S	ESZOPICLONE	ESZOPICLONE		43	43	1290	1427.5		*	43		43	1290	1427.5
1316946916	ELIACH	PAMELA	NEW ROCHELLE	NY	Internal Medicine	S	ESZOPICLONE	ESZOPICLONE		12	12	360	1077		*	12		12	360	1077
1316985138	MIRAGLIA	JOSEPH	HAWTHORNE	NY	Internal Medicine	S	ESZOPICLONE	ESZOPICLONE		16	16	480	373.25		*	16		16	480	373.25
1326004649	KUMAR	YELLAMRAJU	ALDEN	NY	Internal Medicine	S	ESZOPICLONE	ESZOPICLONE		22	22	660	306.64		*	22		22	660	306.64
1326032673	DATIASHVILI	NONNA	STATEN ISLAND	NY	Internal Medicine	S	ESZOPICLONE	ESZOPICLONE		23	23	690	982.27		*	23		23	690	982.27
1326080045	HENSON	ELLIOT	POMONA	NY	Internal Medicine	S	ESZOPICLONE	ESZOPICLONE		22	22	660	406.98		#		#
1326121070	WANG	SHUANGPING	WARWICK	NY	Internal Medicine	S	ESZOPICLONE	ESZOPICLONE		26	26	780	708.77		*	26		26	780	708.77
1326129263	SEN	MONISHA	GARDEN CITY	NY	Internal Medicine	S	ESZOPICLONE	ESZOPICLONE		12	12	360	448.74		*	12		12	360	448.74
1326137852	ROSCA-SIPOT	CATALINA	BROOKLYN	NY	Internal Medicine	S	ESZOPICLONE	ESZOPICLONE		21	21	630	1360.72		*	21		21	630	1360.72
1326148990	MELTZER	MARC	ROSLYN HEIGHTS	NY	Internal Medicine	S	ESZOPICLONE	ESZOPICLONE		31	31	930	1172		*	31		31	930	1172
1336146364	FEENEY	WILLIAM	LATHAM	NY	Internal Medicine	S	ESZOPICLONE	ESZOPICLONE		20	20	600	1016.95		*	20		20	600	1016.95
1336207364	HAZARIAN	ARTHUR	LONG ISLAND CITY	NY	Internal Medicine	S	ESZOPICLONE	ESZOPICLONE		16	16	480	166.31		*	16		16	480	166.31
1336212067	MULLER	JEFFREY	GREENVALE	NY	Internal Medicine	S	ESZOPICLONE	ESZOPICLONE		11	11	330	474.64		*	11		11	330	474.64
1346279734	ANDOLINA	JOHN	ROCHESTER	NY	Internal Medicine	S	ESZOPICLONE	ESZOPICLONE		12	12	360	662.5		*	12		12	360	662.5
1346285285	TARRAZONA-YU	PAMELA	WEST SENECA	NY	Internal Medicine	S	ESZOPICLONE	ESZOPICLONE		14	18	540	446.33		*	14		18	540	446.33
1346388162	JACOB	HARRY	LAKE SUCCESS	NY	Internal Medicine	S	ESZOPICLONE	ESZOPICLONE		20	20	600	1342.99		#		#
1356476386	RAJARATNAM	EUGENE	CROTON ON HUDSON	NY	Internal Medicine	S	ESZOPICLONE	ESZOPICLONE		12	12	360	3295.68		*	12		12	360	3295.68
1366510083	BAKIS	ALEXANDER	BROOKLYN	NY	Internal Medicine	S	ESZOPICLONE	ESZOPICLONE		18	18	540	513.62		*	18		18	540	513.62
1366547663	BHITIYAKUL	SOMSAK	KINGSTON	NY	Internal Medicine	S	ESZOPICLONE	ESZOPICLONE		14	14	420	183.34		*	14		14	420	183.34
1376573998	COURTSAL	CHARLES	ROCHESTER	NY	Internal Medicine	S	ESZOPICLONE	ESZOPICLONE		14	14	420	304.46		*		*
1376580662	SEMINARA	DONNA	STATEN ISLAND	NY	Internal Medicine	S	ESZOPICLONE	ESZOPICLONE		20	20	600	1793.64		*	20		20	600	1793.64
1386643781	CIHAK	WILLIAM	OLEAN	NY	Internal Medicine	S	ESZOPICLONE	ESZOPICLONE		23	23	690	614.42		#		#
1386663235	SUOZZI	WILLIAM	NEW YORK	NY	Internal Medicine	S	ESZOPICLONE	ESZOPICLONE		25	25	750	1263.67		*	25		25	750	1263.67
1386693190	GBADAMOSI	FATAI	BUFFALO	NY	Internal Medicine	S	ESZOPICLONE	ESZOPICLONE		12	12	360	204.36	0		0		0	0	0
1386704088	BIOH	DOMINICK	NEW YORK	NY	Internal Medicine	S	ESZOPICLONE	ESZOPICLONE		16	16	480	148.74		*		*
1386713055	SACOLICK	DANIEL	HEWLETT	NY	Internal Medicine	S	ESZOPICLONE	ESZOPICLONE		12	12	360	452.88		*	12		12	360	452.88
1386733442	PLATZER	WILLIAM	GENEVA	NY	Internal Medicine	S	ESZOPICLONE	ESZOPICLONE		12	12	360	3362.38		*	12		12	360	3362.38
1386733764	DORSEY	SUSAN	SARATOGA SPRINGS	NY	Internal Medicine	S	ESZOPICLONE	ESZOPICLONE		30	30	900	419.97		*	18		18	540	319.78
1386734325	SCHAEFFER	MICHAEL	CHATHAM	NY	Internal Medicine	S	ESZOPICLONE	ESZOPICLONE		12	12	360	424.06		*	12		12	360	424.06
1396792594	KHUSSEYN	ALI	BROOKLYN	NY	Internal Medicine	S	ESZOPICLONE	ESZOPICLONE		22	22	660	786.99		*	22		22	660	786.99
1396826814	BRONFMAN	IDA	FLUSHING	NY	Internal Medicine	S	ESZOPICLONE	ESZOPICLONE		11	11	330	457		*	11		11	330	457
1396842092	SAINI	TARA	CEDARHURST	NY	Internal Medicine	S	ESZOPICLONE	ESZOPICLONE		12	12	360	539.21		*	12		12	360	539.21
1407880552	SAWHNEY	JATINDER	NEW YORK	NY	Internal Medicine	S	ESZOPICLONE	ESZOPICLONE		13	13	390	598.79		*	13		13	390	598.79
1407912694	KELLY	JANINE	SLEEPY HOLLOW	NY	Internal Medicine	S	ESZOPICLONE	ESZOPICLONE		28	28	815	918.42		*	28		28	815	918.42
1407942147	MEHTA	RANJANA	EAST MORICHES	NY	Internal Medicine	S	ESZOPICLONE	ESZOPICLONE		14	14	420	1141.2		*		*
1417111857	VALLEJO	DORIS	BRONX	NY	Internal Medicine	T	ESZOPICLONE	ESZOPICLONE		39	39	1155	616.76		*	39		39	1155	616.76
1417903295	MARGULIS	STEVEN	MOUNT KISCO	NY	Internal Medicine	S	ESZOPICLONE	ESZOPICLONE		13	13	390	514.06		*	13		13	390	514.06
1417961814	WEG	ARNOLD	FOREST HILLS	NY	Internal Medicine	S	ESZOPICLONE	ESZOPICLONE		17	17	510	287.5		*	17		17	510	287.5
1417986878	LIBERMAN	DINA	BROOKLYN	NY	Internal Medicine	S	ESZOPICLONE	ESZOPICLONE		16	16	480	1321.44		*	16		16	480	1321.44
1427051143	ALTER	SHELDON	PURCHASE	NY	Internal Medicine	S	ESZOPICLONE	ESZOPICLONE		13	13	375	1244.89		*	13		13	375	1244.89
1427074343	THAKUR	MAGENDRA	POTSDAM	NY	Internal Medicine	S	ESZOPICLONE	ESZOPICLONE		15	15	450	517.35		*	15		15	450	517.35
1437116746	ANTONIO	ANDRES	MT VERNON	NY	Internal Medicine	S	ESZOPICLONE	ESZOPICLONE		16	16	455	425.18		*	16		16	455	425.18
1437157401	KRUGER	BERNARD	NEW YORK	NY	Internal Medicine	T	ESZOPICLONE	ESZOPICLONE		12	12	360	527.61		*	12		12	360	527.61
1437174554	COX	JOHN	ROCHESTER	NY	Internal Medicine	S	ESZOPICLONE	ESZOPICLONE		22	22	633	751.33		#		#
1437290913	ISKANDER	NAHED	SYRACUSE	NY	Internal Medicine	S	ESZOPICLONE	ESZOPICLONE		11	11	330	445.34		*		*
1447207634	HUYSMAN	JEANINE	WOODBURY	NY	Internal Medicine	S	ESZOPICLONE	ESZOPICLONE		12	12	360	462.65		*	12		12	360	462.65
1447227228	HERBOWY	MICHAEL	ROCHESTER	NY	Internal Medicine	S	ESZOPICLONE	ESZOPICLONE		12	12	299	563.29		#		#
1447270624	NICORA	CHRISTOPHER	SOMERS	NY	Internal Medicine	S	ESZOPICLONE	ESZOPICLONE		12	12	360	384.21		*	12		12	360	384.21
1447296421	GOLDVUG	RITA	REGO PARK	NY	Internal Medicine	S	ESZOPICLONE	ESZOPICLONE		27	27	810	962.57		*	27		27	810	962.57
1447343660	ORGEL	MARC	BRONX	NY	Internal Medicine	S	ESZOPICLONE	ESZOPICLONE		11	11	330	132.45	0		0		0	0	0
1447368568	ZARCONE	VALERIE	PUTNAM VALLEY	NY	Internal Medicine	S	ESZOPICLONE	ESZOPICLONE		13	13	367	223.88		#		#
1457349185	HEDERMAN	JOSEPH	STATEN ISLAND	NY	Internal Medicine	S	ESZOPICLONE	ESZOPICLONE		11	11	330	260.1	0		0		0	0	0
1457426876	FIERSTEIN	MARK	NEW HYDE PK	NY	Internal Medicine	S	ESZOPICLONE	ESZOPICLONE		13	13	390	515.12		*	13		13	390	515.12
1477501609	BENNETT	BRIAN	AUBURN	NY	Internal Medicine	S	ESZOPICLONE	ESZOPICLONE		21	21	630	1074.86	0		0		0	0	0
1477533123	VOUNAS	DEMETRA	AUBURN	NY	Internal Medicine	S	ESZOPICLONE	ESZOPICLONE		11	11	330	611.97		*		*
1477545085	DOTI	SANDY	MIDDLETOWN	NY	Internal Medicine	S	ESZOPICLONE	ESZOPICLONE		12	12	360	539.48		*	12		12	360	539.48
1477547446	SHAH	ANITA	WEST NYACK	NY	Internal Medicine	S	ESZOPICLONE	ESZOPICLONE		13	13	390	453.42		*	13		13	390	453.42
1477569416	SINGER	MARK	HUNTINGTON	NY	Internal Medicine	S	ESZOPICLONE	ESZOPICLONE		12	12	360	543.81		*	12		12	360	543.81
1477712644	CHEN	YONG	POMONA	NY	Internal Medicine	S	ESZOPICLONE	ESZOPICLONE		12	12	360	357.09		*	12		12	360	357.09
1487614350	BARATZ	LON	ROCHESTER	NY	Internal Medicine	S	ESZOPICLONE	ESZOPICLONE		37	37	1110	1779.11		#		#
1487633772	KAZAKOV	VALERI	BRONX	NY	Internal Medicine	S	ESZOPICLONE	ESZOPICLONE		14	14	420	143.43		*	14		14	420	143.43
1487661286	BECKER	MARVIN	BROOKLYN	NY	Internal Medicine	S	ESZOPICLONE	ESZOPICLONE		13	13	390	562.39		*	13		13	390	562.39
1487735155	GULATI	RAJAN	CUBA	NY	Internal Medicine	S	ESZOPICLONE	ESZOPICLONE		13	13	390	467.24	0		0		0	0	0
1497072979	CHIN	DANIEL	BINGHAMTON	NY	Internal Medicine	S	ESZOPICLONE	ESZOPICLONE		29	29	836	1286.46		*	29		29	836	1286.46
1497720056	ZAFARANLOO	JOHN	STATEN ISLAND	NY	Internal Medicine	S	ESZOPICLONE	ESZOPICLONE		14	14	420	574.71		#		#
1497727606	SHINNICK	TODD	WHITE PLAINS	NY	Internal Medicine	S	ESZOPICLONE	ESZOPICLONE		12	12	360	1209.36		*	12		12	360	1209.36
1497734644	HECKMAN	BRUCE	OSSINING	NY	Internal Medicine	S	ESZOPICLONE	ESZOPICLONE		16	16	480	712.34		*	16		16	480	712.34
1497751523	DECHIARIO	ALAN	NEW YORK	NY	Internal Medicine	S	ESZOPICLONE	ESZOPICLONE		54	54	1620	2093.13		*	54		54	1620	2093.13
1497754972	HARDIES	MICHAEL	AMSTERDAM	NY	Internal Medicine	S	ESZOPICLONE	ESZOPICLONE		12	12	360	808.57		*	12		12	360	808.57
1497773402	FALLICK	NINA	NEW YORK	NY	Internal Medicine	S	ESZOPICLONE	ESZOPICLONE		12	12	360	399.3		*	12		12	360	399.3
1497783054	RACCO	ALEX	STATEN ISLAND	NY	Internal Medicine	S	ESZOPICLONE	ESZOPICLONE		16	16	480	788.3		#		#
1497802888	SCHWARTZBERG	HARVEY	PORT JEFF STA	NY	Internal Medicine	S	ESZOPICLONE	ESZOPICLONE		11	11	324	85.33		*	11		11	324	85.33
1497843858	SAMUELSON	ROBERT	NEW YORK	NY	Internal Medicine	S	ESZOPICLONE	ESZOPICLONE		13	13	390	643.89		*	13		13	390	643.89
1508863275	DIMINICO	CARLO	POUGHKEEPSIE	NY	Internal Medicine	S	ESZOPICLONE	ESZOPICLONE		13	13	390	516.63		#		#
1508892258	KERPEN	HOWARD	NEW HYDE PARK	NY	Internal Medicine	S	ESZOPICLONE	ESZOPICLONE		14	14	420	206.28		*	14		14	420	206.28
1508892274	PESSAH	MARIUS	NEW HYDE PARK	NY	Internal Medicine	S	ESZOPICLONE	ESZOPICLONE		22	22	660	658.95		*	22		22	660	658.95
1508955980	ZELTNER	THEODORE	ALBANY	NY	Internal Medicine	S	ESZOPICLONE	ESZOPICLONE		12	12	345	216.59	0		0		0	0	0
1518144617	WACHTMEISTER	ERIKA	AMSTERDAM	NY	Internal Medicine	S	ESZOPICLONE	ESZOPICLONE		12	12	360	140.73		*	12		12	360	140.73
1518222108	SPERLING	MICHAEL	STATEN ISLAND	NY	Internal Medicine	S	ESZOPICLONE	ESZOPICLONE		13	13	390	3529.97	0		0		0	0	0
1518989516	CUNNINGHAM-RUNDLES	WARD	NEW YORK CITY	NY	Internal Medicine	S	ESZOPICLONE	ESZOPICLONE		20	20	600	562.79		*	20		20	600	562.79
1528072576	HOLLANDER	IRA	BROOKLYN	NY	Internal Medicine	S	ESZOPICLONE	ESZOPICLONE		11	11	330	417.47		*	11		11	330	417.47
1528125713	SILBERSTEIN	LINDA	PORT CHESTER	NY	Internal Medicine	S	ESZOPICLONE	ESZOPICLONE		13	13	390	507.91		*	13		13	390	507.91
1528142460	GRADNER	JILL	HALFMOON	NY	Internal Medicine	S	ESZOPICLONE	ESZOPICLONE		12	12	360	1141.02		*	12		12	360	1141.02
1538141726	SELBO	SCOT	MIDDLETOWN	NY	Internal Medicine	S	ESZOPICLONE	ESZOPICLONE		12	12	360	292.4		*		*
1538151576	MELLOW	NANCY	NEW YORK	NY	Internal Medicine	S	ESZOPICLONE	ESZOPICLONE		13	13	390	493.06		*	13		13	390	493.06
1538157011	TYBERG	THEODORE	NEW YORK	NY	Internal Medicine	S	ESZOPICLONE	ESZOPICLONE		14	14	420	568.22		*	14		14	420	568.22
1538227905	ENGLARD	ARTHUR	NEW YORK	NY	Internal Medicine	S	ESZOPICLONE	ESZOPICLONE		13	13	390	398.42		*		*
1538245626	LERNER	GARY	FOREST HILLS	NY	Internal Medicine	S	ESZOPICLONE	ESZOPICLONE		13	13	390	533.91		*	13		13	390	533.91
1538302310	OLIVEROS	ALEXIS	CROTON ON HUDSON	NY	Internal Medicine	S	ESZOPICLONE	ESZOPICLONE		11	11	330	472.75		*	11		11	330	472.75
1548250715	ORFANOS	JACKIE	PLAINVIEW	NY	Internal Medicine	S	ESZOPICLONE	ESZOPICLONE		13	13	390	537.55		*	13		13	390	537.55
1548266695	PRESS	REBECCA	NEW YORK	NY	Internal Medicine	S	ESZOPICLONE	ESZOPICLONE		13	13	390	235.3		*	13		13	390	235.3
1548318058	HOJRAJ	DIEGO	NEW YORK	NY	Internal Medicine	S	ESZOPICLONE	ESZOPICLONE		24	24	720	726.44		*	24		24	720	726.44
1548378573	FENSTER	MITCHELL	VALHALLA	NY	Internal Medicine	S	ESZOPICLONE	ESZOPICLONE		13	13	390	109.72		*	13		13	390	109.72
1548395171	BULS	BARRY	BROOKLYN	NY	Internal Medicine	S	ESZOPICLONE	ESZOPICLONE		12	12	360	537.84		*	12		12	360	537.84
1548424039	PILIP	ADALBERT	SMITHTOWN	NY	Internal Medicine	S	ESZOPICLONE	ESZOPICLONE		13	13	390	180.7	0		0		0	0	0
1558314831	SARKISSIAN	EDMOND	VALLEY STREAM	NY	Internal Medicine	S	ESZOPICLONE	ESZOPICLONE		11	11	154	419.26		*	11		11	154	419.26
1558444802	HANDELSMAN	RICHARD	POMONA	NY	Internal Medicine	S	ESZOPICLONE	ESZOPICLONE		16	16	480	628.3		*	16		16	480	628.3
1558471334	THOMPSON	ROBIN	HUNTINGTON	NY	Internal Medicine	S	ESZOPICLONE	ESZOPICLONE		12	12	360	526.87		*	12		12	360	526.87
1568419455	PICHKADZE	DAVID	BROOKLYN	NY	Internal Medicine	S	ESZOPICLONE	ESZOPICLONE		13	13	368	896.83		*	13		13	368	896.83
1568440485	EDELSON	DAVID	GREAT NECK	NY	Internal Medicine	S	ESZOPICLONE	ESZOPICLONE		11	11	330	450.94		*	11		11	330	450.94
1568491967	HSU	RICKY	NEW YORK	NY	Internal Medicine	S	ESZOPICLONE	ESZOPICLONE		12	12	360	104.53	0		0		0	0	0
1578650651	KENDLER	JASON	NEW YORK	NY	Internal Medicine	S	ESZOPICLONE	ESZOPICLONE		15	15	450	384.9		*	15		15	450	384.9
1588606800	POMICHTER	JOHN	HUDSON	NY	Internal Medicine	S	ESZOPICLONE	ESZOPICLONE		12	12	360	144.18		*	12		12	360	144.18
1588751671	SAVILLO	ROBERT	NEW YORK	NY	Internal Medicine	S	ESZOPICLONE	ESZOPICLONE		25	25	750	585.76		*	25		25	750	585.76
1598766065	MATEYA	LOUIS	VESTAL	NY	Internal Medicine	S	ESZOPICLONE	ESZOPICLONE		26	26	780	1214.61		*	26		26	780	1214.61
1598795361	SIDDIQUI	JAMAL	FLUSHING	NY	Internal Medicine	S	ESZOPICLONE	ESZOPICLONE		12	12	360	1077.25		*	12		12	360	1077.25
1598960205	HAN	JANET	HURLEY	NY	Internal Medicine	S	ESZOPICLONE	ESZOPICLONE		11	11	330	134.29		*	11		11	330	134.29
1609828250	SHERAN	MICHAEL	KINGSTON	NY	Internal Medicine	S	ESZOPICLONE	ESZOPICLONE		34	34	1004	1310.34		#		#
1609829878	BURNETTE	THOMAS	BREWSTER	NY	Internal Medicine	S	ESZOPICLONE	ESZOPICLONE		13	13	390	592.82		#		#
1609858836	YANCOVITZ	STANLEY	NEW YORK	NY	Internal Medicine	S	ESZOPICLONE	ESZOPICLONE		12	12	360	879.59	0		0		0	0	0
1619046380	GREENSTEIN	STEVEN	WOODMERE	NY	Internal Medicine	S	ESZOPICLONE	ESZOPICLONE		13	13	390	522.91		*	13		13	390	522.91
1619050994	GLASSMAN	CHARLES	POMONA	NY	Internal Medicine	S	ESZOPICLONE	ESZOPICLONE		14	14	420	120.22		*	14		14	420	120.22
1619064789	PECKER	MARK	NEW YORK	NY	Internal Medicine	S	ESZOPICLONE	ESZOPICLONE		11	11	330	818.46		*	11		11	330	818.46
1619919552	GREEN	HERBERT	PORT JERVIS	NY	Internal Medicine	S	ESZOPICLONE	ESZOPICLONE		20	20	600	995.19		*	20		20	600	995.19
1619932167	GOLLAPALLI	SEKHAR	HAUPPAUGE	NY	Internal Medicine	S	ESZOPICLONE	ESZOPICLONE		30	30	825	821.17		*	30		30	825	821.17
1619977675	KILBOURNE	BARRY	SARANAC LAKE	NY	Internal Medicine	S	ESZOPICLONE	ESZOPICLONE		29	29	870	727.41		*	29		29	870	727.41
1619989514	KHORETS	BORIS	BROOKLYN	NY	Internal Medicine	S	ESZOPICLONE	ESZOPICLONE		29	29	870	473.73		*	29		29	870	473.73
1629026703	HARTRICH	WILLIAM	WILLIAMSVILLE	NY	Internal Medicine	S	ESZOPICLONE	ESZOPICLONE		11	11	330	64.31		*	11		11	330	64.31
1629060652	PICA	LAURA	DELMAR	NY	Internal Medicine	S	ESZOPICLONE	ESZOPICLONE		15	15	450	509.64		*	15		15	450	509.64
1629060736	HOENZSCH	RONALD	ALBANY	NY	Internal Medicine	S	ESZOPICLONE	ESZOPICLONE		13	13	390	112.55		*	13		13	390	112.55
1629134416	SANDOR	DEANNA	SOMERS	NY	Internal Medicine	S	ESZOPICLONE	ESZOPICLONE		12	12	360	456.92		*	12		12	360	456.92
1629150388	KUGLER	JAY	GREAT NECK	NY	Internal Medicine	S	ESZOPICLONE	ESZOPICLONE		12	12	360	539.21		*	12		12	360	539.21
1629157813	WEINTRAUB	PHILIP	NEW YORK	NY	Internal Medicine	S	ESZOPICLONE	ESZOPICLONE		19	19	570	756.53		*	19		19	570	756.53
1639124605	DIPOALA	JOSEPH	ROCHESTER	NY	Internal Medicine	S	ESZOPICLONE	ESZOPICLONE		14	14	420	782.69		*	14		14	420	782.69
1639364672	SHERZER	ALEXANDER	FLUSHING	NY	Internal Medicine	S	ESZOPICLONE	ESZOPICLONE		16	16	473	763.94		*	16		16	473	763.94
1649326901	STEIN	SIDNEY	NEW YORK	NY	Internal Medicine	S	ESZOPICLONE	ESZOPICLONE		27	27	790	552.4		*	27		27	790	552.4
1659445120	EFREMOV	MARY	NEW YORK	NY	Internal Medicine	S	ESZOPICLONE	ESZOPICLONE		12	12	360	413.54		*	12		12	360	413.54
1659476711	NAKAMURA	CHESTER	CLIFTON SPRINGS	NY	Internal Medicine	S	ESZOPICLONE	ESZOPICLONE		12	12	360	663.19	0		0		0	0	0
1659487684	MAGUN	IHOR	ROCKVILLE CENTRE	NY	Internal Medicine	S	ESZOPICLONE	ESZOPICLONE		14	14	420	574.98		*	14		14	420	574.98
1669462511	KOZMINSKI	GEORGE	NEW HARTFORD	NY	Internal Medicine	S	ESZOPICLONE	ESZOPICLONE		12	12	360	500.76		*	12		12	360	500.76
1669543682	YU	HONG	BINGHAMTON	NY	Internal Medicine	S	ESZOPICLONE	ESZOPICLONE		15	15	446	345.9		*		*
1669555629	COHEN	BARRY	GREAT NECK	NY	Internal Medicine	S	ESZOPICLONE	ESZOPICLONE		11	11	330	279.38		*	11		11	330	279.38
1679500086	KESSLER	FRANK	BREWSTER	NY	Internal Medicine	S	ESZOPICLONE	ESZOPICLONE		22	22	660	256.24		#		#
1679517619	KHAN	ABDUS	HICKSVILLE	NY	Internal Medicine	S	ESZOPICLONE	ESZOPICLONE		11	11	330	577.71		*	11		11	330	577.71
1679545727	JOHNSON	ERIK	NEW YORK	NY	Internal Medicine	S	ESZOPICLONE	ESZOPICLONE		13	13	390	637.64		*	13		13	390	637.64
1679552673	SPRINGER	SHARON	SYRACUSE	NY	Internal Medicine	S	ESZOPICLONE	ESZOPICLONE		18	18	540	313.75		*	18		18	540	313.75
1679573646	TOLIS	ARTHUR	MIDDLETOWN	NY	Internal Medicine	S	ESZOPICLONE	ESZOPICLONE		15	15	450	299.53		*	15		15	450	299.53
1679619233	DISLA	EDDYS	NEW YORK	NY	Internal Medicine	S	ESZOPICLONE	ESZOPICLONE		13	13	390	471.81		*	13		13	390	471.81
1679664171	VERNIKOVA	ZOYA	BROOKLYN	NY	Internal Medicine	S	ESZOPICLONE	ESZOPICLONE		12	12	360	201.72		*	12		12	360	201.72
1679686471	ROSENTHAL	KENNETH	PORT JEFFERSON STATION	NY	Internal Medicine	S	ESZOPICLONE	ESZOPICLONE		11	11	330	303.19		*	11		11	330	303.19
1679739189	SHAHID	ATTER	MIDDLETOWN	NY	Internal Medicine	S	ESZOPICLONE	ESZOPICLONE		12	12	360	486.97		*	12		12	360	486.97
1689600207	MCKEON	ELISABETH	CATSKILL	NY	Internal Medicine	S	ESZOPICLONE	ESZOPICLONE		12	12	360	240.2		*	12		12	360	240.2
1689747248	FADER	ANDREW	DOBBS FERRY	NY	Internal Medicine	S	ESZOPICLONE	ESZOPICLONE		12	12	360	549.63		*	12		12	360	549.63
1689757643	COHEN	MICHAEL	GREAT NECK	NY	Internal Medicine	S	ESZOPICLONE	ESZOPICLONE		18	18	540	902.79		*	18		18	540	902.79
1689981920	PESQUERA	MARIA	ALBANY	NY	Internal Medicine	S	ESZOPICLONE	ESZOPICLONE		11	11	330	110.44		*	11		11	330	110.44
1699826701	NASH	THOMAS	NEW YORK	NY	Internal Medicine	S	ESZOPICLONE	ESZOPICLONE		13	13	390	586.05		*	13		13	390	586.05
1700818945	IACOBUCCI	JAMES	ROCHESTER	NY	Internal Medicine	S	ESZOPICLONE	ESZOPICLONE		13	13	390	684.59		*	13		13	390	684.59
1700882883	RAHMAN	JAHANGIR	NEW YORK	NY	Internal Medicine	S	ESZOPICLONE	ESZOPICLONE		14	14	420	413.56		*	14		14	420	413.56
1700896248	SCHMITZ	GEORGE	GREENLAWN	NY	Internal Medicine	S	ESZOPICLONE	ESZOPICLONE		17	17	510	768.87		*	17		17	510	768.87
1700987567	BUSHKUHL	PAUL	KINGSTON	NY	Internal Medicine	S	ESZOPICLONE	ESZOPICLONE		12	12	360	921.43		*	12		12	360	921.43
1710181110	FRADLIS	KLARA	BROOKLYN	NY	Internal Medicine	S	ESZOPICLONE	ESZOPICLONE		34	34	1020	699.46		*	34		34	1020	699.46
1710936232	TAVDY	DAVID	FOREST HILLS	NY	Internal Medicine	S	ESZOPICLONE	ESZOPICLONE		17	17	510	533.51		*		*
1720004443	ROMASHOVA	VERONIKA	STATEN ISLAND	NY	Internal Medicine	S	ESZOPICLONE	ESZOPICLONE		15	15	450	354.89		*	15		15	450	354.89
1720046576	DILORENZO	RANDOLPH	SYOSSET	NY	Internal Medicine	S	ESZOPICLONE	ESZOPICLONE		29	29	870	654.79		#		#
1720050172	STAROSTA	ELENA	BROOKLYN	NY	Internal Medicine	S	ESZOPICLONE	ESZOPICLONE		13	13	390	125.16		*	13		13	390	125.16
1720080187	RHODE	FRANK	WATERTOWN	NY	Internal Medicine	S	ESZOPICLONE	ESZOPICLONE		18	18	540	530.34		*	18		18	540	530.34
1730468547	BEN-MEIR	DAVID	MAMARONECK	NY	Internal Medicine	S	ESZOPICLONE	ESZOPICLONE		15	15	381	98.9		*	15		15	381	98.9
1740211515	STEVENS	ARTHUR	SCHENECTADY	NY	Internal Medicine	S	ESZOPICLONE	ESZOPICLONE		12	12	360	546.19		*	12		12	360	546.19
1740234160	FRUCHTER	ALEXANDER	MIDDLETOWN	NY	Internal Medicine	S	ESZOPICLONE	ESZOPICLONE		12	12	360	421.09		*	12		12	360	421.09
1740254895	CHATTERJEE	LOLITA	NEW YORK	NY	Internal Medicine	S	ESZOPICLONE	ESZOPICLONE		12	12	360	940.25		*	12		12	360	940.25
1740278837	GARA	PHILIP	HUDSON FALLS	NY	Internal Medicine	S	ESZOPICLONE	ESZOPICLONE		12	12	336	210.44		*	12		12	336	210.44
1740286947	NOTO	ROCCO	YORKTOWN HEIGHTS	NY	Internal Medicine	S	ESZOPICLONE	ESZOPICLONE		13	13	390	753.35		*	13		13	390	753.35
1740396191	BERTERO	GEORGE	NEW YORK	NY	Internal Medicine	S	ESZOPICLONE	ESZOPICLONE		13	13	390	563.05		*	13		13	390	563.05
1750302576	SMIRNOV	VLADIMIR	BROOKLYN	NY	Internal Medicine	S	ESZOPICLONE	ESZOPICLONE		17	17	510	532.18		*	17		17	510	532.18
1750311239	THOMPSON	DEAN	TROY	NY	Internal Medicine	S	ESZOPICLONE	ESZOPICLONE		12	12	360	206.42		*	12		12	360	206.42
1750357919	LUX	JOSEPH	NEW YORK	NY	Internal Medicine	T	ESZOPICLONE	ESZOPICLONE		17	17	510	658.28		*	17		17	510	658.28
1750371548	CUPELO	ROBERT	EAST SYRACUSE	NY	Internal Medicine	S	ESZOPICLONE	ESZOPICLONE		15	15	438	712.09		*	15		15	438	712.09
1750387262	PACIFICO	OLIVER	NEW YORK	NY	Internal Medicine	S	ESZOPICLONE	ESZOPICLONE		15	15	450	602.75		*	15		15	450	602.75
1750460960	BONANNO	JOSEPH	BRONX	NY	Internal Medicine	S	ESZOPICLONE	ESZOPICLONE		11	11	330	458.37		*	11		11	330	458.37
1760469654	PEGUERO	LUZ	AMSTERDAM	NY	Internal Medicine	S	ESZOPICLONE	ESZOPICLONE		11	11	330	114.92	0		0		0	0	0
1760573398	DASH	NEIL	MASSAPEQUA	NY	Internal Medicine	S	ESZOPICLONE	ESZOPICLONE		12	12	360	540.93		*	12		12	360	540.93
1770503393	SOSA	ALAIN	ELMHURST	NY	Internal Medicine	S	ESZOPICLONE	ESZOPICLONE		15	15	450	606.87		*	15		15	450	606.87
1770506164	COLUCCI	JOSEPH	MASSAPEQUA	NY	Internal Medicine	S	ESZOPICLONE	ESZOPICLONE		13	13	390	459.15		*	13		13	390	459.15
1770518920	FERNANDEZ	JOHN	BRONX	NY	Internal Medicine	S	ESZOPICLONE	ESZOPICLONE		12	12	360	141.25		*	12		12	360	141.25
1770533572	SAMSON	ISRAEL	CEDARHURST	NY	Internal Medicine	S	ESZOPICLONE	ESZOPICLONE		23	23	675	870.32		*	23		23	675	870.32
1770585093	ROTHAR	JOHN	HICKSVILLE	NY	Internal Medicine	S	ESZOPICLONE	ESZOPICLONE		12	12	360	135.65		*	12		12	360	135.65
1780678896	GOODMAN	DANIEL	NEW HARTFORD	NY	Internal Medicine	S	ESZOPICLONE	ESZOPICLONE		12	12	360	504.76		*	12		12	360	504.76
1780753038	KREMPA	DAVID	JAMESTOWN	NY	Internal Medicine	S	ESZOPICLONE	ESZOPICLONE		14	14	420	587.7		*		*
1780845669	TAN	VENESSA	FLUSHING	NY	Internal Medicine	S	ESZOPICLONE	ESZOPICLONE		31	53	1590	919.27		*	31		53	1590	919.27
1790776342	SAMIKKANNU	PERIASAMY	WEBSTER	NY	Internal Medicine	S	ESZOPICLONE	ESZOPICLONE		12	12	360	567.54		*	12		12	360	567.54
1790786432	BARBANEL	ERIC	MIDDLETOWN	NY	Internal Medicine	S	ESZOPICLONE	ESZOPICLONE		34	34	1020	986		#		#
1801893755	MELGAR	MICHAEL	GREAT NECK	NY	Internal Medicine	S	ESZOPICLONE	ESZOPICLONE		12	12	360	463.28		*	12		12	360	463.28
1811931900	GENIER	JOHN	FAIRPORT	NY	Internal Medicine	S	ESZOPICLONE	ESZOPICLONE		23	23	690	674.83		*	23		23	690	674.83
1811976764	WENGLIN	BARRY	WHITE PLAINS	NY	Internal Medicine	S	ESZOPICLONE	ESZOPICLONE		11	11	330	491.11		*	11		11	330	491.11
1821027384	PITTS	SHANNON	ROCHESTER	NY	Internal Medicine	S	ESZOPICLONE	ESZOPICLONE		24	24	720	687.75		*	24		24	720	687.75
1821029026	STAMBLER	JAY	EAST ISLIP	NY	Internal Medicine	S	ESZOPICLONE	ESZOPICLONE		13	13	390	113.54		*	13		13	390	113.54
1821061581	RAMETTA	CONCETTO	MIDDLETOWN	NY	Internal Medicine	S	ESZOPICLONE	ESZOPICLONE		18	18	540	515.8		#		#
1821099417	FRIDMAN	BELLA	BROOKLYN	NY	Internal Medicine	S	ESZOPICLONE	ESZOPICLONE		30	30	900	472.05		*	30		30	900	472.05
1821120833	COCIOBA	SERBAN	WOODSIDE	NY	Internal Medicine	S	ESZOPICLONE	ESZOPICLONE		13	13	390	532.2		*		*
1831103407	BANGY	ISABELLA	FLUSHING	NY	Internal Medicine	S	ESZOPICLONE	ESZOPICLONE		15	15	450	421.35		*	15		15	450	421.35
1831298744	FORT	LINDA	BINGHAMTON	NY	Internal Medicine	S	ESZOPICLONE	ESZOPICLONE		12	12	335	614.96		*	12		12	335	614.96
1841257383	MISCIAGNO	CHRISTOPHER	GARDEN CITY	NY	Internal Medicine	S	ESZOPICLONE	ESZOPICLONE		25	25	750	1087.51		*	25		25	750	1087.51
1841298064	AMICO	FRANK	PLAINVIEW	NY	Internal Medicine	S	ESZOPICLONE	ESZOPICLONE		13	13	390	302.66		*	13		13	390	302.66
1841299526	BRENNER	DAVID	MANHASSET	NY	Internal Medicine	S	ESZOPICLONE	ESZOPICLONE		20	20	600	911.96		#		#
1841453057	AZIZ	FARZANA	SMITHTOWN	NY	Internal Medicine	S	ESZOPICLONE	ESZOPICLONE		12	12	360	121.42		*	12		12	360	121.42
1851320212	ALLEN	JUDITH	ROCHESTER	NY	Internal Medicine	S	ESZOPICLONE	ESZOPICLONE		14	14	420	783		*	14		14	420	783
1851442198	HORBAR	GARY	NEW YORK	NY	Internal Medicine	S	ESZOPICLONE	ESZOPICLONE		26	26	780	979.74		*	26		26	780	979.74
1851471171	HOFFMAN	EILEEN	NEW YORK	NY	Internal Medicine	S	ESZOPICLONE	ESZOPICLONE		11	11	330	451.77		*	11		11	330	451.77
1861474983	VIRAY	ALVIN	MIDDLETOWN	NY	Internal Medicine	S	ESZOPICLONE	ESZOPICLONE		20	20	585	977.13		*	20		20	585	977.13
1861494908	MAKAM	SASHI	NEW WINDSOR	NY	Internal Medicine	S	ESZOPICLONE	ESZOPICLONE		20	20	600	555.93		*		*
1861496127	MAIER	JACQUELINE	ASHLAND	NY	Internal Medicine	S	ESZOPICLONE	ESZOPICLONE		12	12	360	206.67		*	12		12	360	206.67
1861498875	BARRICELLI	FLORENCE	MANHASSET	NY	Internal Medicine	S	ESZOPICLONE	ESZOPICLONE		18	18	540	679.9		*	18		18	540	679.9
1861563736	FERRARA	LISA	WEST NYACK	NY	Internal Medicine	S	ESZOPICLONE	ESZOPICLONE		12	12	360	298.75		*	12		12	360	298.75
1871509695	KOGOS	ALEXANDER	STATEN ISLAND	NY	Internal Medicine	S	ESZOPICLONE	ESZOPICLONE		13	13	390	638.94		*		*
1871545665	SHENOY	NARAYANA	W SENECA	NY	Internal Medicine	S	ESZOPICLONE	ESZOPICLONE		12	12	360	491.04	0		0		0	0	0
1871586354	BENNETT	STANFORD	YORKTOWN HEIGHTS	NY	Internal Medicine	S	ESZOPICLONE	ESZOPICLONE		34	34	1020	1584.53		*	34		34	1020	1584.53
1871591677	BERGER	DAVID	LAKE SUCCESS	NY	Internal Medicine	S	ESZOPICLONE	ESZOPICLONE		17	17	330	450.7		*	17		17	330	450.7
1871674960	ZABARSKY	ROMAN	BROOKLYN	NY	Internal Medicine	S	ESZOPICLONE	ESZOPICLONE		22	22	660	497.57		*	22		22	660	497.57
1881609378	SOUSOU	ANTHONY	ROCHESTER	NY	Internal Medicine	S	ESZOPICLONE	ESZOPICLONE		11	11	330	270.67		*	11		11	330	270.67
1881623445	LEVITANSKY	OKSANA	BROOKLYN	NY	Internal Medicine	S	ESZOPICLONE	ESZOPICLONE		28	28	840	483.77		#		#
1881776581	HOWARD	MATTHEW	KATONAH	NY	Internal Medicine	S	ESZOPICLONE	ESZOPICLONE		17	17	510	279.2		*	17		17	510	279.2
1881781987	CHIN	HAROLD	NEW YORK	NY	Internal Medicine	S	ESZOPICLONE	ESZOPICLONE		11	11	330	446.89		*	11		11	330	446.89
1912942921	FRANKEL	PERRY	LAKE SUCCESS	NY	Internal Medicine	S	ESZOPICLONE	ESZOPICLONE		12	12	360	338.86		*	12		12	360	338.86
1912950858	RATSENBERG	DMITRIY	BROOKLYN	NY	Internal Medicine	S	ESZOPICLONE	ESZOPICLONE		25	25	750	1536.81		*	25		25	750	1536.81
1922266261	GUADAGNO	BRIAN	SARANAC LAKE	NY	Internal Medicine	S	ESZOPICLONE	ESZOPICLONE		12	12	360	388.08	0		0		0	0	0
1932112158	ZAMDBORG	YURY	BROOKLYN	NY	Internal Medicine	S	ESZOPICLONE	ESZOPICLONE		35	35	1050	440.4		*	35		35	1050	440.4
1932129558	HOFFMAN	MARGARET	NEW YORK	NY	Internal Medicine	S	ESZOPICLONE	ESZOPICLONE		19	19	570	892.94		*	19		19	570	892.94
1942313077	BOXER	JONATHAN	HUNTINGTON	NY	Internal Medicine	S	ESZOPICLONE	ESZOPICLONE		23	23	690	760.15		*	23		23	690	760.15
1952365819	ROSE	ELISA	NEW YORK	NY	Internal Medicine	S	ESZOPICLONE	ESZOPICLONE		19	19.7	590	593.23		*	19		19.7	590	593.23
1952472813	FITZPATRICK	JOHN	NEW CITY	NY	Internal Medicine	S	ESZOPICLONE	ESZOPICLONE		36	36	1080	1135.14		#		#
1962487678	BACHI	JOHN	STATEN ISLAND	NY	Internal Medicine	S	ESZOPICLONE	ESZOPICLONE		12	12	360	502.2		*	12		12	360	502.2
1962567859	RUDEN	RONALD	NEW YORK	NY	Internal Medicine	S	ESZOPICLONE	ESZOPICLONE		20	20	600	483.69		*	20		20	600	483.69
1962573121	ALEKSANDROVICH	VIKTORIYA	BROOKLYN	NY	Internal Medicine	S	ESZOPICLONE	ESZOPICLONE	13	60	60	1800	1163.14	13		60		60	1800	1163.14
1962666107	INCE-MERCER	LEIA	HAMBURG	NY	Internal Medicine	S	ESZOPICLONE	ESZOPICLONE		11	11	330	61.79	0		0		0	0	0
1962726539	COHEN	RACHEL	NEW YORK	NY	Internal Medicine	S	ESZOPICLONE	ESZOPICLONE		12	12	360	97.46		*	12		12	360	97.46
1972500858	SCHMID	JACQUES	COMMACK	NY	Internal Medicine	S	ESZOPICLONE	ESZOPICLONE		23	23	690	614.74		*	23		23	690	614.74
1972504421	NESTOLA	JOSEPH	BETHPAGE	NY	Internal Medicine	S	ESZOPICLONE	ESZOPICLONE		12	12	360	382.51		*	12		12	360	382.51
1972591469	POST	MARTIN	NEW YORK	NY	Internal Medicine	S	ESZOPICLONE	ESZOPICLONE		15	15	450	537.07		*	15		15	450	537.07
1972603066	GIBSON	RALPH	EAST HAMPTON	NY	Internal Medicine	S	ESZOPICLONE	ESZOPICLONE		11	11	330	461.45		*	11		11	330	461.45
1972611069	ZIMMERMAN	DAVID	NEW YORK	NY	Internal Medicine	S	ESZOPICLONE	ESZOPICLONE		15	15	450	228.41		*	15		15	450	228.41
1982671020	CHILDRES	WILLIAM	AUBURN	NY	Internal Medicine	S	ESZOPICLONE	ESZOPICLONE		11	11	330	429.29		*	11		11	330	429.29
1982780078	BEHM	DUTSI	BROOKLYN	NY	Internal Medicine	S	ESZOPICLONE	ESZOPICLONE		14	14	420	755.72		*	14		14	420	755.72
1982903118	GINGRAS	LAURA	NEW YORK	NY	Internal Medicine	S	ESZOPICLONE	ESZOPICLONE		12	12	360	105.79		*	12		12	360	105.79
1992092365	GOODEN	CAMILE	RIVERHEAD	NY	Internal Medicine	S	ESZOPICLONE	ESZOPICLONE		12	12	360	132.39		*	12		12	360	132.39
1992740948	FRECHETTE	VINCENT	SYRACUSE	NY	Internal Medicine	S	ESZOPICLONE	ESZOPICLONE		12	12	360	126.4		*	12		12	360	126.4
1992752885	DUTTA	TIMOTHY	NEW YORK	NY	Internal Medicine	T	ESZOPICLONE	ESZOPICLONE		12	12	340	435.54		*	12		12	340	435.54
1215075908	MANDELBAUM	CHAIM	NEW YORK	NY	Interventional Pain Management	S	ESZOPICLONE	ESZOPICLONE		15	15	450	543		*		*
1558353078	WEINGARTEN	ALEXANDER	SYOSSET	NY	Interventional Pain Management	S	ESZOPICLONE	ESZOPICLONE		22	22	660	1094.36		#		#
1720171879	ORTIZ	RALPH	FREEVILLE	NY	Interventional Pain Management	S	ESZOPICLONE	ESZOPICLONE		12	12	360	655.67		*	12		12	360	655.67
1770621435	THOMAS	GARY	NEW YORK	NY	Interventional Pain Management	S	ESZOPICLONE	ESZOPICLONE		22	22	660	392.82		*		*
1255333811	GATTANI	ANNA	NEW YORK	NY	Medical Oncology	S	ESZOPICLONE	ESZOPICLONE		15	15	434	546.81		*	15		15	434	546.81
1417999533	AVVENTO	LOUIS	RIVERHEAD	NY	Medical Oncology	S	ESZOPICLONE	ESZOPICLONE		12	12	360	502.54		*	12		12	360	502.54
1306885470	BAILYN	DOUGLAS	NEW YORK	NY	Nephrology	S	ESZOPICLONE	ESZOPICLONE		12	12	360	148.8	0		0		0	0	0
1922118215	RAMASWAMY	RAVI	MIDDLETOWN	NY	Nephrology	S	ESZOPICLONE	ESZOPICLONE		13	13	390	545.35		*	13		13	390	545.35
1942361191	RODMAN	JOHN	NEW YORK	NY	Nephrology	S	ESZOPICLONE	ESZOPICLONE		34	34	1020	953.39		*	34		34	1020	953.39
1023057783	TOLUNSKY	EUGENE	MOUNT KISCO	NY	Neurology	S	ESZOPICLONE	ESZOPICLONE		55	55	1650	1944.13		#		#
1093912909	ALI	MOHSIN	WATERTOWN	NY	Neurology	S	ESZOPICLONE	ESZOPICLONE		14	14	420	150.12		*	14		14	420	150.12
1104826395	MARKS	STEPHEN	HAWTHORNE	NY	Neurology	S	ESZOPICLONE	ESZOPICLONE		16	16	480	222.64		*	16		16	480	222.64
1205852845	SHARON	IDAN	BROOKLYN	NY	Neurology	S	ESZOPICLONE	ESZOPICLONE		13	13	381	130.19		*	13		13	381	130.19
1265445639	GRINSHPUN	DMITRIY	BROOKLYN	NY	Neurology	S	ESZOPICLONE	ESZOPICLONE		21	21	630	453.9		*	21		21	630	453.9
1346313574	LU	JYH-HAUR	FLUSHING	NY	Neurology	S	ESZOPICLONE	ESZOPICLONE		52	52	1560	2146.51		*	52		52	1560	2146.51
1346337417	PETITO	FRANK	NEW YORK	NY	Neurology	S	ESZOPICLONE	ESZOPICLONE		12	12	340	436.29		*	12		12	340	436.29
1407900152	FRIEDMAN	DANIEL	NEW YORK	NY	Neurology	S	ESZOPICLONE	ESZOPICLONE		14	14	420	995.13		#		#
1417969049	VITTICORE	PHILIP	CLIFTON SPRINGS	NY	Neurology	S	ESZOPICLONE	ESZOPICLONE		12	12	360	127.7	0		0		0	0	0
1457453375	STACY	CHARLES	NEW YORK	NY	Neurology	S	ESZOPICLONE	ESZOPICLONE		12	12	360	179.13		*	12		12	360	179.13
1477653954	JINDAL	SURINDER	WAPPINGERS FALLS	NY	Neurology	S	ESZOPICLONE	ESZOPICLONE		11	11	330	85.58		*	11		11	330	85.58
1487741575	SEGAL	ALAN	NEW YORK	NY	Neurology	S	ESZOPICLONE	ESZOPICLONE		14	18	540	455.78		*		*
1558351601	SHATLA	AHMED	NEW HARTFORD	NY	Neurology	S	ESZOPICLONE	ESZOPICLONE		17	17	510	222.84	0		0		0	0	0
1568593457	CHARNEY	JONATHAN	NEW YORK	NY	Neurology	S	ESZOPICLONE	ESZOPICLONE		12	12	360	509.07		*	12		12	360	509.07
1578549101	NEWMAN	STEPHEN	PLAINVIEW	NY	Neurology	S	ESZOPICLONE	ESZOPICLONE		16	16.2	485	1775.61	0		0		0	0	0
1609956473	AUGELLI	DIANNE	NEW YORK	NY	Neurology	S	ESZOPICLONE	ESZOPICLONE		11	11	330	112.09		*	11		11	330	112.09
1639338429	HALLIWELL	KENNETH	NIAGARA FALLS	NY	Neurology	S	ESZOPICLONE	ESZOPICLONE		13	13	363	145.97		#		#
1649401134	TOWFIGH	AMIR	NEW YORK	NY	Neurology	S	ESZOPICLONE	ESZOPICLONE		33	33	944	973.6		*	33		33	944	973.6
1720258239	BERNBAUM	MELISSA	ISLIP	NY	Neurology	S	ESZOPICLONE	ESZOPICLONE		14	14	420	116.44		#		#
1770560120	SYLVESTER	ANDREW	NEW YORK	NY	Neurology	S	ESZOPICLONE	ESZOPICLONE		17	19	534	539.63		*		*
1821158163	KUCHEROV	MISHA	POUGHKEEPSIE	NY	Neurology	S	ESZOPICLONE	ESZOPICLONE	13	86	86	2462	2902.25		*	38		38	1120	1648.52
1821228511	SAIKALI	NICOLAS	AMHERST	NY	Neurology	S	ESZOPICLONE	ESZOPICLONE		13	13	390	472.98		*	13		13	390	472.98
1831151281	RODRIGUEZ	ALCIBIADES	NEW YORK	NY	Neurology	S	ESZOPICLONE	ESZOPICLONE	11	70	70	2100	1905.77		*	56		56	1680	1669.8
1861465155	FARRUGIA	TERESA	MASSAPEQUA	NY	Neurology	S	ESZOPICLONE	ESZOPICLONE		14	14	420	397.85		*	14		14	420	397.85
1861488041	PATEL	DHARMESH	VESTAL	NY	Neurology	S	ESZOPICLONE	ESZOPICLONE		21	29	863	2533.24		#		#
1891706149	BAZIL	CARL	NEW YORK	NY	Neurology	S	ESZOPICLONE	ESZOPICLONE		13	13	390	1051.58		*	13		13	390	1051.58
1295800142	JOHANNESSEN	DONALD	NEW YORK	NY	Neuropsychiatry	S	ESZOPICLONE	ESZOPICLONE		13	13	390	595.69		*	13		13	390	595.69
1346371705	GABRIEL	ANTOINE	CANTON	NY	Neuropsychiatry	S	ESZOPICLONE	ESZOPICLONE		29	29	674	2513.79		*		*
1528249950	SONDHI	RACHNA	COMMACK	NY	Neuropsychiatry	S	ESZOPICLONE	ESZOPICLONE		14	14	420	443.4	0		0		0	0	0
1679730030	YUEN	GENEVIEVE	NEW YORK	NY	Neuropsychiatry	S	ESZOPICLONE	ESZOPICLONE		12	12	360	492.84		*	12		12	360	492.84
1750526570	MEMBER	BERNARD	ITHACA	NY	Neuropsychiatry	S	ESZOPICLONE	ESZOPICLONE		23	23	674	3459.05		*	11		11	330	1079.66
1811094949	VALENTINE	DAVID	NEW YORK	NY	Neurosurgery	S	ESZOPICLONE	ESZOPICLONE		12	12	360	513.1		*	12		12	360	513.1
1003965146	SCHERER	JUDITH	ITHACA	NY	Nurse Practitioner	S	ESZOPICLONE	ESZOPICLONE		13	13	390	445.48		*	13		13	390	445.48
1023188349	MCCALLION	ROBERT	HUNTINGTON	NY	Nurse Practitioner	S	ESZOPICLONE	ESZOPICLONE		14	14	420	572.88		*	14		14	420	572.88
1033360102	MILLARD	KATHRYN	WILLIAMSVILLE	NY	Nurse Practitioner	S	ESZOPICLONE	ESZOPICLONE		13	13	380	190.38		*		*
1043308190	GIEDT	DANIEL	GLEN COVE	NY	Nurse Practitioner	S	ESZOPICLONE	ESZOPICLONE		19	19	570	1238.21	0		0		0	0	0
1073852802	MCCAFFERTY	HALLIE	NEW YORK	NY	Nurse Practitioner	S	ESZOPICLONE	ESZOPICLONE		12	12	360	461.31	0		0		0	0	0
1104094598	KATT	WENDY	CORTLANDT MANOR	NY	Nurse Practitioner	S	ESZOPICLONE	ESZOPICLONE		12	12	360	514.82	0		0		0	0	0
1104227735	REYNOLDS	SARAH	NEW YORK	NY	Nurse Practitioner	S	ESZOPICLONE	ESZOPICLONE		17	17	507	410.27		*		*
1114366481	MIDDLETON	JULIE	SYRACUSE	NY	Nurse Practitioner	S	ESZOPICLONE	ESZOPICLONE		15	15	425	369.27		*		*
1114377413	LIZOTTE	MEREDITH	ALEXANDRIA BAY	NY	Nurse Practitioner	S	ESZOPICLONE	ESZOPICLONE		15	15	450	775.42		*	15		15	450	775.42
1114909066	MANNING	KAREN	SPRINGVILLE	NY	Nurse Practitioner	S	ESZOPICLONE	ESZOPICLONE		11	11	330	166.24		*	11		11	330	166.24
1124295043	ADLER-GRIBBLE	SHERRIE	PAINTED POST	NY	Nurse Practitioner	S	ESZOPICLONE	ESZOPICLONE		11	11	330	302.69	0		0		0	0	0
1144268830	MOREAU	ZORYANA	NORTH SYRACUSE	NY	Nurse Practitioner	S	ESZOPICLONE	ESZOPICLONE		14	14	420	871.25		*	14		14	420	871.25
1164497236	BUMSTEAD	BARBARA	BAY SHORE	NY	Nurse Practitioner	S	ESZOPICLONE	ESZOPICLONE		11	11	310	412.74	0		0		0	0	0
1164672309	URDANG	DEBORAH	NEW YORK	NY	Nurse Practitioner	S	ESZOPICLONE	ESZOPICLONE		11	11	326	86.5		*	11		11	326	86.5
1164855243	LAMAY	KRISTIN	OGDENSBURG	NY	Nurse Practitioner	S	ESZOPICLONE	ESZOPICLONE		12	12	360	135.58		*		*
1194197921	OH	BEOMSEOK	NEW YORK	NY	Nurse Practitioner	S	ESZOPICLONE	ESZOPICLONE		11	11	330	88.42		*	11		11	330	88.42
1215911979	WARRINER	WALTER	RANDOLPH	NY	Nurse Practitioner	S	ESZOPICLONE	ESZOPICLONE		16	16	440	3919.5		*		*
1225570385	MCMANUS	KERRY	NEW YORK	NY	Nurse Practitioner	S	ESZOPICLONE	ESZOPICLONE		19	19	570	433.11		#		#
1235137480	RIZZO	BRIGITTE	PLAINVIEW	NY	Nurse Practitioner	S	ESZOPICLONE	ESZOPICLONE		16	16	480	480.58		*	16		16	480	480.58
1255589909	HENDERSON	HEATHER	SYRACUSE	NY	Nurse Practitioner	S	ESZOPICLONE	ESZOPICLONE		14	14	420	1560.24		*		*
1275814683	ARCEO	JOY VICTOR	BRONX	NY	Nurse Practitioner	S	ESZOPICLONE	ESZOPICLONE		20	20	600	1233.72		*	20		20	600	1233.72
1285004820	CHICHESTER	JESSICA	BROOKLYN	NY	Nurse Practitioner	S	ESZOPICLONE	ESZOPICLONE		11	11	330	96.36		*	11		11	330	96.36
1295187433	COVERT	SARAH	LATHAM	NY	Nurse Practitioner	S	ESZOPICLONE	ESZOPICLONE		11	11	330	1013.07	0		0		0	0	0
1295914869	KOHANBASH	LEON	BROOKLYN	NY	Nurse Practitioner	S	ESZOPICLONE	ESZOPICLONE		14	14	420	572.88	0		0		0	0	0
1306157920	SHAHBAZI	MONA	NEW YORK	NY	Nurse Practitioner	S	ESZOPICLONE	ESZOPICLONE		13	13	390	485.89		*	13		13	390	485.89
1306278320	HAUGLAND	JOANNE	HAMPTON BAYS	NY	Nurse Practitioner	S	ESZOPICLONE	ESZOPICLONE		13	13	390	1154.82		*	13		13	390	1154.82
1316032444	FEDERICO-FIELDS	PATRICIA	ROCHESTER	NY	Nurse Practitioner	S	ESZOPICLONE	ESZOPICLONE		16	16	480	935.39		*	16		16	480	935.39
1316987316	BRENNER	MICHELLE	CHEEKTOWAGA	NY	Nurse Practitioner	S	ESZOPICLONE	ESZOPICLONE		12	12	360	223.2	0		0		0	0	0
1326412255	RODRIGUEZ	LORRAINE	NEW YORK	NY	Nurse Practitioner	S	ESZOPICLONE	ESZOPICLONE		16	16	480	279.26		#		#
1346466752	FRICKENHAUS	JILL	NEW YORK	NY	Nurse Practitioner	S	ESZOPICLONE	ESZOPICLONE		14	14	420	480.74		*		*
1356481170	KOLLAR	ELIZABETH	SMITHTOWN	NY	Nurse Practitioner	S	ESZOPICLONE	ESZOPICLONE		12	12	360	144.18		*	12		12	360	144.18
1376959528	MCCARTHY	FRANCES	PENFIELD	NY	Nurse Practitioner	S	ESZOPICLONE	ESZOPICLONE		12	12	360	631.59		*	12		12	360	631.59
1417047671	BRENNER	JENNIFER	VESTAL	NY	Nurse Practitioner	S	ESZOPICLONE	ESZOPICLONE		11	11	309	181.84		*		*
1427384635	GOLDBLATT	ANNAMARIE	SEAFORD	NY	Nurse Practitioner	S	ESZOPICLONE	ESZOPICLONE		11	11	330	193.89	0		0		0	0	0
1447285184	CUMMINGS	JEANNE	NEW YORK	NY	Nurse Practitioner	S	ESZOPICLONE	ESZOPICLONE		12	12	334	43.43	0		0		0	0	0
1447561998	MILLER	PAUL	BINGHAMTON	NY	Nurse Practitioner	S	ESZOPICLONE	ESZOPICLONE		27	27	810	671.3		*		*
1447771514	THOMAS	TESSY	NEW HYDE PARK	NY	Nurse Practitioner	S	ESZOPICLONE	ESZOPICLONE		11	11	330	271.46		*		*
1477717171	FISCHER	MOLLY	SYRACUSE	NY	Nurse Practitioner	S	ESZOPICLONE	ESZOPICLONE		14	14	397	358.72		*		*
1477762250	SOROKA	ALLA	BROOKLYN	NY	Nurse Practitioner	S	ESZOPICLONE	ESZOPICLONE		12	12	360	356.82	0		0		0	0	0
1487842522	DACCHILLE-SULESKI	MARY	NEW YORK	NY	Nurse Practitioner	S	ESZOPICLONE	ESZOPICLONE		11	11	330	456.07		*	11		11	330	456.07
1497022107	BRUNO	DANIELLE	PLAINVIEW	NY	Nurse Practitioner	S	ESZOPICLONE	ESZOPICLONE		21	21.3	640	2327.17		#		#
1497953541	GALVIN	MARGARET	SETAUKET	NY	Nurse Practitioner	S	ESZOPICLONE	ESZOPICLONE		12	12	360	539.48	0		0		0	0	0
1518048479	RILEY	ELIZABETH	LATHAM	NY	Nurse Practitioner	S	ESZOPICLONE	ESZOPICLONE		24	24	720	1294.23		*		*
1518209741	WILLIAMS	CHRISTY	WATKINS GLEN	NY	Nurse Practitioner	S	ESZOPICLONE	ESZOPICLONE		12	12	360	89.32	0		0		0	0	0
1528290061	SKIADAS	MELISSA	ENDWELL	NY	Nurse Practitioner	S	ESZOPICLONE	ESZOPICLONE		17	17	510	553.03		*		*
1538160650	BUTLER	KELLY	ONEONTA	NY	Nurse Practitioner	S	ESZOPICLONE	ESZOPICLONE		12	12	360	448.78		*	12		12	360	448.78
1538194022	REMSON	KAREN	AMITYVILLE	NY	Nurse Practitioner	S	ESZOPICLONE	ESZOPICLONE		11	11	330	1272.72		*	11		11	330	1272.72
1538469770	DOUGLAS-STALEY	ANGELA	NEW YORK	NY	Nurse Practitioner	S	ESZOPICLONE	ESZOPICLONE		11	11	330	197.11		*	11		11	330	197.11
1568786168	RICHINS	RACHEL	NEW YORK	NY	Nurse Practitioner	S	ESZOPICLONE	ESZOPICLONE		19	19	570	1363.7		*	19		19	570	1363.7
1588046072	MOSKOWITZ	SARA	NEW YORK	NY	Nurse Practitioner	S	ESZOPICLONE	ESZOPICLONE		12	12	360	217.34		*	12		12	360	217.34
1588699417	HUGHES	DEBORAH	CUBA	NY	Nurse Practitioner	S	ESZOPICLONE	ESZOPICLONE		14	14	360	150.33		*	14		14	360	150.33
1598193989	HALL	MARK	NEW YORK	NY	Nurse Practitioner	S	ESZOPICLONE	ESZOPICLONE		12	12	333	93.05		*		*
1598768574	SPICER	NANCY	WATERTOWN	NY	Nurse Practitioner	S	ESZOPICLONE	ESZOPICLONE		29	29	870	3522		#		#
1609117241	LEVINSKY	LAURA	NESCONSET	NY	Nurse Practitioner	S	ESZOPICLONE	ESZOPICLONE		25	25	750	363.19		*		*
1609817279	DELLATTO	PATRICIA	EAST MEADOW	NY	Nurse Practitioner	S	ESZOPICLONE	ESZOPICLONE		12	12	360	113.38	0		0		0	0	0
1639514649	MANESS	ALTA	BROOKLYN	NY	Nurse Practitioner	S	ESZOPICLONE	ESZOPICLONE		13	13	349	167.11		*		*
1659666998	YAGER	SHARON	CHEEKTOWAGA	NY	Nurse Practitioner	S	ESZOPICLONE	ESZOPICLONE		12	12	360	309.38	0		0		0	0	0
1669734919	DOWNS	TRACEY	BARNEVELD	NY	Nurse Practitioner	S	ESZOPICLONE	ESZOPICLONE		11	11	330	362.8	0		0		0	0	0
1679611057	MCCLURE	MARILYN	CHAMPLAIN	NY	Nurse Practitioner	S	ESZOPICLONE	ESZOPICLONE		11	11	320	224.66		*	11		11	320	224.66
1689097412	GRADY	KATIE LEIGH	EAST SETAUKET	NY	Nurse Practitioner	S	ESZOPICLONE	ESZOPICLONE		17	17	510	186.09		*	17		17	510	186.09
1689632580	HASKINS	TERRI	GENEVA	NY	Nurse Practitioner	S	ESZOPICLONE	ESZOPICLONE		26	26	780	934.28		*		*
1699088484	THOMAS	DANA	VALHALLA	NY	Nurse Practitioner	S	ESZOPICLONE	ESZOPICLONE		11	11	330	146.36		*	11		11	330	146.36
1700385986	MARTA	JESSICA	NEW YORK	NY	Nurse Practitioner	S	ESZOPICLONE	ESZOPICLONE		11	11	330	72.57		*		*
1710115415	XAVIER FLANAGAN	MARY ELLEN	PULASKI	NY	Nurse Practitioner	S	ESZOPICLONE	ESZOPICLONE		11	11	330	483.04		*	11		11	330	483.04
1720420714	USEV	TONI	OSWEGO	NY	Nurse Practitioner	S	ESZOPICLONE	ESZOPICLONE		17	17	476	498.57	0		0		0	0	0
1740204759	LUPO	LINDA	AUBURN	NY	Nurse Practitioner	S	ESZOPICLONE	ESZOPICLONE		12	12	360	652.67		*	12		12	360	652.67
1740373646	CARUANA	JOAN	NEW YORK	NY	Nurse Practitioner	S	ESZOPICLONE	ESZOPICLONE		13	13	390	220.64		*	13		13	390	220.64
1740616028	GLAZA	JULIE	NORTH SYRACUSE	NY	Nurse Practitioner	S	ESZOPICLONE	ESZOPICLONE		23	23	690	913.83		*		*
1780671446	FLYNN RICHARDS	EILEEN	CENTEREACH	NY	Nurse Practitioner	S	ESZOPICLONE	ESZOPICLONE		22	22	620	373.9		*	11		11	290	158.95
1780830802	HOPKINS	TINA	CANANDAIGUA	NY	Nurse Practitioner	S	ESZOPICLONE	ESZOPICLONE		11	11	330	114	0		0		0	0	0
1790013498	LONG	ROBERT	EAST SETAUKET	NY	Nurse Practitioner	S	ESZOPICLONE	ESZOPICLONE		12	12	360	526.21		*		*
1790779544	ORDING-BAUER	LINDA	SETAUKET	NY	Nurse Practitioner	S	ESZOPICLONE	ESZOPICLONE		11	11	330	451.77	0		0		0	0	0
1801900428	ACHALLA	KIRAN	NEW YORK	NY	Nurse Practitioner	S	ESZOPICLONE	ESZOPICLONE		13	13	390	218.73	0		0		0	0	0
1821514035	PARSEY	LILY	BINGHAMTON	NY	Nurse Practitioner	S	ESZOPICLONE	ESZOPICLONE		15	15	450	381.75		*		*
1831120294	LAWLOR	CECILIA	ROCHESTER	NY	Nurse Practitioner	S	ESZOPICLONE	ESZOPICLONE	11	38	38	1140	3423.78		*	23		23	690	3183.27
1831139070	ADAMS	KAREN	MORRIS	NY	Nurse Practitioner	S	ESZOPICLONE	ESZOPICLONE		12	12	360	501.6		*	12		12	360	501.6
1831218908	DEVINE	MARY	NEW YORK	NY	Nurse Practitioner	S	ESZOPICLONE	ESZOPICLONE		20	20	600	297.02		#		#
1841573516	SACCENTE	ERICA	NEW YORK	NY	Nurse Practitioner	S	ESZOPICLONE	ESZOPICLONE		16	16	460	360.89	0		0		0	0	0
1851512362	SANTILLI	TIRZA	YONKERS	NY	Nurse Practitioner	S	ESZOPICLONE	ESZOPICLONE		12	12	360	572.98	0		0		0	0	0
1861485534	FARNAN	KELLY	SCHOHARIE	NY	Nurse Practitioner	S	ESZOPICLONE	ESZOPICLONE		12	12	360	208.94	0		0		0	0	0
1871698498	CATALONE	ANDREW	OSWEGO	NY	Nurse Practitioner	S	ESZOPICLONE	ESZOPICLONE		16	16	480	513.93		#		#
1891082061	SZILLUS	ERIC	SYOSSET	NY	Nurse Practitioner	S	ESZOPICLONE	ESZOPICLONE		22	22	635	880.86		*	22		22	635	880.86
1902223381	ROSS	DANIELLE	DUNKIRK	NY	Nurse Practitioner	S	ESZOPICLONE	ESZOPICLONE		12	12	360	198.32	0		0		0	0	0
1912233081	LOPEZ	LORRAINE	AMHERST	NY	Nurse Practitioner	S	ESZOPICLONE	ESZOPICLONE		11	11	330	2102.64		*		*
1912909870	MARRELLO	PATRICIA	ROME	NY	Nurse Practitioner	S	ESZOPICLONE	ESZOPICLONE		17	17	510	614.71		*	17		17	510	614.71
1912964990	RECHNER	MONA	SMITHTOWN	NY	Nurse Practitioner	S	ESZOPICLONE	ESZOPICLONE		11	11	315	143.53		*	11		11	315	143.53
1912988130	WILLIAMS	ELAINE	HUDSON FALLS	NY	Nurse Practitioner	S	ESZOPICLONE	ESZOPICLONE		11	11	308	473.21		*	11		11	308	473.21
1922254358	JANSON	PATRICIA	PLAINVIEW	NY	Nurse Practitioner	S	ESZOPICLONE	ESZOPICLONE		13	13	367	739.09	0		0		0	0	0
1932410206	PFALZER	DAVID	WARSAW	NY	Nurse Practitioner	S	ESZOPICLONE	ESZOPICLONE		18	18	477	352.68	0		0		0	0	0
1952786915	MARSEILLE	REGINE	NEW YORK	NY	Nurse Practitioner	S	ESZOPICLONE	ESZOPICLONE		12	12	360	121.32		*	12		12	360	121.32
1972843498	SALVATO	TATIANA	BEDFORD HILLS	NY	Nurse Practitioner	S	ESZOPICLONE	ESZOPICLONE		12	12	360	108.02		*	12		12	360	108.02
1992146054	WALTZ CURR	COLLEEN	SYRACUSE	NY	Nurse Practitioner	S	ESZOPICLONE	ESZOPICLONE		33	33	990	545.05		*		*
1992833602	TEEPLE	CYNTHIA	PURCHASE	NY	Nurse Practitioner	S	ESZOPICLONE	ESZOPICLONE		25	25	750	418.02		*	25		25	750	418.02
1306940564	CORIO	LAURA	NEW YORK	NY	Obstetrics & Gynecology	S	ESZOPICLONE	ESZOPICLONE		20	20	600	815.52		*	20		20	600	815.52
1528159829	KILION	DAPHNA	PATCHOGUE	NY	Obstetrics & Gynecology	S	ESZOPICLONE	ESZOPICLONE		14	14	420	565.77		*	14		14	420	565.77
1093809600	RIZZUTI	RAYMOND	BROOKLYN	NY	Ophthalmology	S	ESZOPICLONE	ESZOPICLONE		11	11	330	451.77		*	11		11	330	451.77
1982637898	DZENIS	PETERIS	FLUSHING	NY	Orthopedic Surgery	S	ESZOPICLONE	ESZOPICLONE		12	12	360	120.24		*	12		12	360	120.24
1649214305	KAYROV	VALERIY	FAR ROCKAWAY	NY	Osteopathic Manipulative Medicine	S	ESZOPICLONE	ESZOPICLONE		11	11	330	264.2		*	11		11	330	264.2
1871507665	CHIANG	CALVIN	ROCHESTER	NY	Pain Management	S	ESZOPICLONE	ESZOPICLONE		12	12	360	1202.02	0		0		0	0	0
1174847610	MONAGHAN	NIALL	NEW YORK	NY	Physical Medicine and Rehabilitation	S	ESZOPICLONE	ESZOPICLONE		11	11	307	117.55	0		0		0	0	0
1871685404	JAN	THOMAS	MASSAPEQUA	NY	Physical Medicine and Rehabilitation	S	ESZOPICLONE	ESZOPICLONE		11	11	330	114	0		0		0	0	0
1043301161	WITTEK	MICHAEL	WOLCOTT	NY	Physician Assistant	S	ESZOPICLONE	ESZOPICLONE		11	11	330	693.57	0		0		0	0	0
1043306632	GORCZYNSKI	JULIE	NEW HARTFORD	NY	Physician Assistant	S	ESZOPICLONE	ESZOPICLONE		12	12	335	129.82		*	12		12	335	129.82
1063524155	JACKSON	CHRISTOPHER	INDIAN LAKE	NY	Physician Assistant	S	ESZOPICLONE	ESZOPICLONE		11	11	310	189.6		*	11		11	310	189.6
1114343746	MILLER	NICOLE	AMHERST	NY	Physician Assistant	S	ESZOPICLONE	ESZOPICLONE		13	13	390	207.75		*		*
1124072855	GROTH	GREGORY	WILLIAMSVILLE	NY	Physician Assistant	S	ESZOPICLONE	ESZOPICLONE		12	12	360	217.29		*	12		12	360	217.29
1134132723	DEPREY	ELLEN	NORTH CREEK	NY	Physician Assistant	S	ESZOPICLONE	ESZOPICLONE		12	12	318	198.11		*	12		12	318	198.11
1154630366	VANGORDER	BOBBIE RAE	OSWEGO	NY	Physician Assistant	S	ESZOPICLONE	ESZOPICLONE		11	11	330	578.5		*	11		11	330	578.5
1174701627	VARLARO	LAURA	HOPEWELL JUNCTION	NY	Physician Assistant	S	ESZOPICLONE	ESZOPICLONE		12	12	360	621.05		*		*
1174707632	AZLIN	JOVIANE	NEW YORK	NY	Physician Assistant	S	ESZOPICLONE	ESZOPICLONE		13	13	390	969.68		*		*
1225226756	CHERNOGLAZ	INNA	BROOKLYN	NY	Physician Assistant	S	ESZOPICLONE	ESZOPICLONE		11	11	330	188.58		*	11		11	330	188.58
1245256742	SCHAEFER	WILLIAM	ROCHESTER	NY	Physician Assistant	S	ESZOPICLONE	ESZOPICLONE		19	19	570	1290.24	0		0		0	0	0
1245279322	EMANUEL	HEATHER	LACONA	NY	Physician Assistant	S	ESZOPICLONE	ESZOPICLONE		12	12	360	70.96	0		0		0	0	0
1245527688	MCDONALD	VALERIE	ORCHARD PARK	NY	Physician Assistant	S	ESZOPICLONE	ESZOPICLONE		11	11	330	341.03		*		*
1265594840	FELLS	DANIEL	BUFFALO	NY	Physician Assistant	S	ESZOPICLONE	ESZOPICLONE		13	13	390	680.53		#		#
1295956506	LAORNO	CAROLYN	FISHKILL	NY	Physician Assistant	S	ESZOPICLONE	ESZOPICLONE		11	11	330	116.19		*	11		11	330	116.19
1316150428	GLENN	KATHLEEN	PLATTSBURGH	NY	Physician Assistant	S	ESZOPICLONE	ESZOPICLONE		13	13	390	505.65		*	13		13	390	505.65
1346341435	FUHRMANN	WILLIAM	ROCHESTER	NY	Physician Assistant	S	ESZOPICLONE	ESZOPICLONE		16	16	480	700.12		*	16		16	480	700.12
1346364965	MOSKOWITZ	RIVKAH	NEW YORK	NY	Physician Assistant	S	ESZOPICLONE	ESZOPICLONE		12	12	360	540.59		*	12		12	360	540.59
1376515106	LARUSSA	LAWRENCE	ROCHESTER	NY	Physician Assistant	S	ESZOPICLONE	ESZOPICLONE		11	11	330	662.94		*		*
1417939943	OSBORN	KENNETH	SPRINGVILLE	NY	Physician Assistant	S	ESZOPICLONE	ESZOPICLONE		12	12	360	591.28		*	12		12	360	591.28
1427270123	WHITTEN	JEAN	NEW YORK	NY	Physician Assistant	S	ESZOPICLONE	ESZOPICLONE		29	29	870	1403.21		*	17		17	510	1110.2
1427481183	KAUR	TANJIT	NEW YORK	NY	Physician Assistant	S	ESZOPICLONE	ESZOPICLONE		15	15	450	3478.04		#		#
1447358197	AVEZBAKIYEV	EMANUEL	NEW YORK	NY	Physician Assistant	S	ESZOPICLONE	ESZOPICLONE		11	11	330	1070.85	0		0		0	0	0
1467583906	WILANTEWICZ	HEATHER	WALDEN	NY	Physician Assistant	S	ESZOPICLONE	ESZOPICLONE		12	12	360	397.56		*	12		12	360	397.56
1518358811	CARDELLO	ALEXANDRA	LAKE GROVE	NY	Physician Assistant	S	ESZOPICLONE	ESZOPICLONE		11	11	330	406.26		*		*
1548344468	AIELLO	NATALIE	CORNING	NY	Physician Assistant	S	ESZOPICLONE	ESZOPICLONE		12	12	360	594.14		*	12		12	360	594.14
1548381023	HALLINAN	ANA	NEW HYDE PARK	NY	Physician Assistant	S	ESZOPICLONE	ESZOPICLONE		11	11	330	287.88		*	11		11	330	287.88
1588650071	SHIELS	SHERI	SELDEN	NY	Physician Assistant	S	ESZOPICLONE	ESZOPICLONE		15	15	450	156.7		#		#
1669675203	SADAL	RAJU	GLENS FALLS	NY	Physician Assistant	S	ESZOPICLONE	ESZOPICLONE		11	11	330	384.39		*	11		11	330	384.39
1679596076	DANGELO	ASPEN	BINGHAMTON	NY	Physician Assistant	S	ESZOPICLONE	ESZOPICLONE		20	20	560	1068.4		#		#
1689986267	HIGGINS	NICOLE	GLOVERSVILLE	NY	Physician Assistant	S	ESZOPICLONE	ESZOPICLONE		11	11	330	288.22	0		0		0	0	0
1700994928	WOODRUFF	BARBARA	SCHENECTADY	NY	Physician Assistant	S	ESZOPICLONE	ESZOPICLONE		11	11	324	111.42		*	11		11	324	111.42
1760474282	MALESARDI	LOUIS	SYOSSET	NY	Physician Assistant	S	ESZOPICLONE	ESZOPICLONE		17	17	510	667.38		*		*
1851404917	LAUDISIO	ANDREA	AMHERST	NY	Physician Assistant	S	ESZOPICLONE	ESZOPICLONE		31	31	930	797.01		*	31		31	930	797.01
1851783641	SIGONA	KRISTEN	STATEN ISLAND	NY	Physician Assistant	S	ESZOPICLONE	ESZOPICLONE		12	12	360	371.67		*		*
1922014562	WOLFE	CHRISTOPHER	MINEVILLE	NY	Physician Assistant	S	ESZOPICLONE	ESZOPICLONE		11	11	308	165.18	0		0		0	0	0
1952781668	TODD	BRITTANY	FULTON	NY	Physician Assistant	S	ESZOPICLONE	ESZOPICLONE		16	16	480	725.29		*	16		16	480	725.29
1003822628	LYUBOFF	ZINAIDA	BROOKLYN	NY	Psychiatry	S	ESZOPICLONE	ESZOPICLONE		24	24	720	799.07		*	24		24	720	799.07
1003943101	MIZHIRITSKAYA	EMILYA	BROOKLYN	NY	Psychiatry	S	ESZOPICLONE	ESZOPICLONE		12	12	360	492.84		*	12		12	360	492.84
1003950593	RAHMANI	KAMRAN	NEW YORK	NY	Psychiatry	S	ESZOPICLONE	ESZOPICLONE		12	12	360	448.74		*	12		12	360	448.74
1013082452	FERGUSON	RENA	SETAUKET	NY	Psychiatry	S	ESZOPICLONE	ESZOPICLONE		12	12	339	144.55		*	12		12	339	144.55
1013200138	MESHULAM	RYAN	NEWBURGH	NY	Psychiatry	S	ESZOPICLONE	ESZOPICLONE		27	29	870	549.89		*	15		17	510	246.72
1013234202	SHALENBERG	ELI	NEW YORK	NY	Psychiatry	S	ESZOPICLONE	ESZOPICLONE		22	22	660	770.34	0		0		0	0	0
1023142056	LUDWIG	DAVID	NEW YORK	NY	Psychiatry	S	ESZOPICLONE	ESZOPICLONE		13	13	330	195.71		*	13		13	330	195.71
1023191871	PILMAN	MIKHAIL	BROOKLYN	NY	Psychiatry	S	ESZOPICLONE	ESZOPICLONE		59	59	1770	1115.62		*	59		59	1770	1115.62
1043383466	LAIKIN	MICHAEL	NEW YORK	NY	Psychiatry	S	ESZOPICLONE	ESZOPICLONE		12	12	360	91.68		*	12		12	360	91.68
1043437445	FRANK	JOSHUA	MALONE	NY	Psychiatry	S	ESZOPICLONE	ESZOPICLONE		12	12	360	440.34	0		0		0	0	0
1043500192	USLINOV	LAUREN	NIAGARA FALLS	NY	Psychiatry	S	ESZOPICLONE	ESZOPICLONE		15	15	450	3403.62	0		0		0	0	0
1053323550	CORDOBA	BASILIO	BROOKLYN	NY	Psychiatry	S	ESZOPICLONE	ESZOPICLONE		11	11	330	85.67	0		0		0	0	0
1053660886	SHAH	KAIRAV	NEW YORK	NY	Psychiatry	S	ESZOPICLONE	ESZOPICLONE		30	30	877	2260.86	0		0		0	0	0
1063479939	GHALY	NASRI	SYRACUSE	NY	Psychiatry	S	ESZOPICLONE	ESZOPICLONE		33	33	943	916.98		*	21		21	610	666.33
1073644282	TICE	NANCY	MERRICK	NY	Psychiatry	S	ESZOPICLONE	ESZOPICLONE		12	12	360	487.8	0		0		0	0	0
1073669966	KAMINSKY	DAVID	GREAT NECK	NY	Psychiatry	S	ESZOPICLONE	ESZOPICLONE		12	12	360	484.02	0		0		0	0	0
1083617815	CARTAGENA	MARIA	AMHERST	NY	Psychiatry	S	ESZOPICLONE	ESZOPICLONE		15	15	450	357.71		*		*
1083766737	SANTOS	JOSE	ROCKVILLE CENTRE	NY	Psychiatry	S	ESZOPICLONE	ESZOPICLONE		13	13	390	3691.59	0		0		0	0	0
1083784961	PANZETTA	MARY	ALBANY	NY	Psychiatry	S	ESZOPICLONE	ESZOPICLONE		14	14	420	563.4		*		*
1093718819	NICKOLOVA	MARIA	AMHERST	NY	Psychiatry	S	ESZOPICLONE	ESZOPICLONE		31	31	930	721.76		*	11		11	330	536.67
1104816487	GEORGE	KEVIN	ALBANY	NY	Psychiatry	S	ESZOPICLONE	ESZOPICLONE		22	22	605	289.67		*		*
1124102504	WENG	DAVID	NEW YORK	NY	Psychiatry	S	ESZOPICLONE	ESZOPICLONE		12	12	360	441.72		*	12		12	360	441.72
1134114135	BRAGIN	VALENTIN	BROOKLYN	NY	Psychiatry	S	ESZOPICLONE	ESZOPICLONE		16	16	480	357.92		*	16		16	480	357.92
1134277247	GRAY	MICHAEL	NEW YORK	NY	Psychiatry	S	ESZOPICLONE	ESZOPICLONE		12	12	360	467.35		*	12		12	360	467.35
1144232257	CHERNOV	VALERIY	BROOKLYN	NY	Psychiatry	S	ESZOPICLONE	ESZOPICLONE		23	23	690	417.86		*	23		23	690	417.86
1144345539	CONCIATORI	ROBERT	STATEN ISLAND	NY	Psychiatry	S	ESZOPICLONE	ESZOPICLONE		12	12	360	634.41		*		*
1154544567	WAHBA	SAMEH	PORT JEFFERSON	NY	Psychiatry	S	ESZOPICLONE	ESZOPICLONE		11	11	330	427.07		*		*
1164511218	GUREVICH	VIKHTA	BROOKLYN	NY	Psychiatry	S	ESZOPICLONE	ESZOPICLONE		14	14	420	239.61		*	14		14	420	239.61
1174757421	BOES	THOMAS	WILLISTON PARK	NY	Psychiatry	S	ESZOPICLONE	ESZOPICLONE		15	15	450	193.87		*	15		15	450	193.87
1184712945	WEINSTEIN	GARY	FOREST HILLS	NY	Psychiatry	S	ESZOPICLONE	ESZOPICLONE		17	17	510	228.04		#		#
1184718405	BRYSKIN	LAWRENCE	NEW YORK	NY	Psychiatry	S	ESZOPICLONE	ESZOPICLONE		13	13.3	400	181.28	0		0		0	0	0
1194769976	INNES	LORRAINE	BEDFORD HILLS	NY	Psychiatry	S	ESZOPICLONE	ESZOPICLONE		58	62	1794	1859.89		*	41		45	1350	1138.52
1194827725	NORTON	JESSICA	CANANDAIGUA	NY	Psychiatry	S	ESZOPICLONE	ESZOPICLONE		12	12	335	560.82		*		*
1205880234	ARONOWITZ	JONATHAN	STATEN ISLAND	NY	Psychiatry	S	ESZOPICLONE	ESZOPICLONE		12	12	360	475.26		*	12		12	360	475.26
1205989761	FRITZ	PAUL	PORT JEFFERSON	NY	Psychiatry	S	ESZOPICLONE	ESZOPICLONE		14	14	420	267.15		*		*
1215924030	MCKNIGHT	JAMES	NEW YORK	NY	Psychiatry	S	ESZOPICLONE	ESZOPICLONE		11	11	330	269.46	0		0		0	0	0
1225123540	SELIGSON	JOSE	GREAT NECK	NY	Psychiatry	S	ESZOPICLONE	ESZOPICLONE		12	12	360	674.36		*	12		12	360	674.36
1225182975	NICOLESCU-NICHOLS	JULIETA	PORT JEFFERSON	NY	Psychiatry	S	ESZOPICLONE	ESZOPICLONE		14	14	420	446.47		*		*
1235214370	ZELICHOVSKAYA	SOFIA	BROOKLYN	NY	Psychiatry	S	ESZOPICLONE	ESZOPICLONE		12	12	360	364	0		0		0	0	0
1235298530	NININGER	JAMES	NY	NY	Psychiatry	S	ESZOPICLONE	ESZOPICLONE		16	16	480	599.62		*	16		16	480	599.62
1245309624	CHARLES	JOSEPH	BRONX	NY	Psychiatry	S	ESZOPICLONE	ESZOPICLONE		11	11	330	89.05	0		0		0	0	0
1245395151	REITMAN	MARC	HUNTINGTON	NY	Psychiatry	S	ESZOPICLONE	ESZOPICLONE		25	25	720	1093.43		*	25		25	720	1093.43
1255336319	PEARL	ALAN	NEW YORK	NY	Psychiatry	S	ESZOPICLONE	ESZOPICLONE		14	14	420	572.88		*	14		14	420	572.88
1255376257	DOWLING	FRANK	ISLANDIA	NY	Psychiatry	S	ESZOPICLONE	ESZOPICLONE		18	18	540	422.09		*		*
1255407987	EPSTEIN	SHELLEY	SMITHTOWN	NY	Psychiatry	S	ESZOPICLONE	ESZOPICLONE		12	12	340	182.23		*		*
1265405898	LIANG	LAWRENCE	NEW YORK	NY	Psychiatry	S	ESZOPICLONE	ESZOPICLONE		12	12	360	350.64		*	12		12	360	350.64
1265508725	PIERRE	ANTOINE	NEW YORK	NY	Psychiatry	S	ESZOPICLONE	ESZOPICLONE		12	12	360	178.68	0		0		0	0	0
1265645154	ENIKEEV	ISKANDER	BROOKLYN	NY	Psychiatry	S	ESZOPICLONE	ESZOPICLONE		36	36	1080	2802.87		*	36		36	1080	2802.87
1275506974	TSIPURSKY	TATYANA	BROOKLYN	NY	Psychiatry	S	ESZOPICLONE	ESZOPICLONE	11	83	83	2490	4218.06	11		83		83	2490	4218.06
1275626079	MARCUS	DOUGLAS	AMITYVILLE	NY	Psychiatry	S	ESZOPICLONE	ESZOPICLONE		15	15	424	193.08		*		*
1285742510	AMBROSE	MARK	GARDEN CITY	NY	Psychiatry	S	ESZOPICLONE	ESZOPICLONE		12	12	355	3249.97	0		0		0	0	0
1285878272	SAIZ QUINTANA	MARIA	BRONX	NY	Psychiatry	S	ESZOPICLONE	ESZOPICLONE		14	14	420	189.68	0		0		0	0	0
1295037620	RYBAKOV	MARK	NEW YORK	NY	Psychiatry	S	ESZOPICLONE	ESZOPICLONE		11	11	330	393.74	0		0		0	0	0
1306849138	REICHERT	ANDREW	AMHERST	NY	Psychiatry	S	ESZOPICLONE	ESZOPICLONE		22	22	645	443.14		#		#
1306884978	KHAVKIN	EVA	BROOKLYN	NY	Psychiatry	S	ESZOPICLONE	ESZOPICLONE		20	20	555	619.44		*	20		20	555	619.44
1306930391	HUBEISHY	KHALID	FAIRPORT	NY	Psychiatry	S	ESZOPICLONE	ESZOPICLONE		12	12	360	655.67	0		0		0	0	0
1316981202	ALCANTARA	ANGEL	NEW YORK	NY	Psychiatry	S	ESZOPICLONE	ESZOPICLONE		64	64	1920	1237.75		*	47		47	1410	886.31
1336181866	COLAH	JESSY	BROOKLYN	NY	Psychiatry	S	ESZOPICLONE	ESZOPICLONE		11	11	310	256.29		*	11		11	310	256.29
1346278652	DEAKIN	CHRISTOPHER	WILLIAMSVILLE	NY	Psychiatry	S	ESZOPICLONE	ESZOPICLONE		31	31	915	348.87		*	31		31	915	348.87
1346336021	ALSIP	GREGORY	NEW YORK	NY	Psychiatry	S	ESZOPICLONE	ESZOPICLONE		28	28	800	1680.61		*	14		14	380	519.13
1346354800	YU	KANG	SENECA FALLS	NY	Psychiatry	S	ESZOPICLONE	ESZOPICLONE		13	13	390	136.56	0		0		0	0	0
1356333207	SARRIS	JOHN	POUGHKEEPSIE	NY	Psychiatry	S	ESZOPICLONE	ESZOPICLONE		39	41	794	847.46	0		0		0	0	0
1356417661	BARON	JILL	JOHNSON CITY	NY	Psychiatry	S	ESZOPICLONE	ESZOPICLONE		12	12	333	540.45		*	12		12	333	540.45
1386893584	KLINGHOFFER	CARLI	BRONX	NY	Psychiatry	S	ESZOPICLONE	ESZOPICLONE		14	14	420	470.76		*		*
1396010732	STEIN	JOSHUA	NEW YORK	NY	Psychiatry	S	ESZOPICLONE	ESZOPICLONE		12	12	360	501.6		*	12		12	360	501.6
1407070493	HUROWITZ	GERALD	NEW YORK	NY	Psychiatry	S	ESZOPICLONE	ESZOPICLONE		14	14	420	175.5		*	14		14	420	175.5
1417089699	KENNY	KEVIN	BROOKLYN	NY	Psychiatry	S	ESZOPICLONE	ESZOPICLONE		11	11	330	409.15		*	11		11	330	409.15
1417137043	PINKHAS	ALEX	BROOKLYN	NY	Psychiatry	S	ESZOPICLONE	ESZOPICLONE		11	11	330	286.77		*	11		11	330	286.77
1417162611	PALLAS	DAVID	ALBANY	NY	Psychiatry	S	ESZOPICLONE	ESZOPICLONE		13	13	390	1265.55	0		0		0	0	0
1417949371	SINGH	SUKHMINDER	POUGHKEEPSIE	NY	Psychiatry	S	ESZOPICLONE	ESZOPICLONE		13	13	375	172.79	0		0		0	0	0
1427091800	SPURLING	RONALD	GENEVA	NY	Psychiatry	S	ESZOPICLONE	ESZOPICLONE		13	13	390	1216.05	0		0		0	0	0
1447386248	CHARLOT	KARINE	WYANDANCH	NY	Psychiatry	S	ESZOPICLONE	ESZOPICLONE		24	24	720	2095.08	0		0		0	0	0
1467495655	FEYGIN	MARINA	BROOKLYN	NY	Psychiatry	S	ESZOPICLONE	ESZOPICLONE		35	35	1050	3493.85		*	35		35	1050	3493.85
1477506194	KHOTIMSKY	EUGENE	BROOKLYN	NY	Psychiatry	S	ESZOPICLONE	ESZOPICLONE		23	23	690	484.17		*	12		12	360	309.66
1477600898	WINCHEL	RONALD	NEW YORK	NY	Psychiatry	S	ESZOPICLONE	ESZOPICLONE		17	17	510	303.61		*	17		17	510	303.61
1477614295	CONTRERAS	VIRGINIA	BRONX	NY	Psychiatry	S	ESZOPICLONE	ESZOPICLONE		13	13	390	103.91		*		*
1497709653	LEVITAN	ARKADY	BROOKLYN	NY	Psychiatry	S	ESZOPICLONE	ESZOPICLONE		21	21	630	1211.78		*	21		21	630	1211.78
1497731392	VANBELLINGHAM	HEIDI	SCHENECTADY	NY	Psychiatry	S	ESZOPICLONE	ESZOPICLONE		32	32	937	656.48		*		*
1508966565	HAGGAG	MOATAZ	EAST PATCHOGUE	NY	Psychiatry	S	ESZOPICLONE	ESZOPICLONE		12	12	360	113.04	0		0		0	0	0
1518037191	STEVENS	LAURIE	NEW YORK	NY	Psychiatry	S	ESZOPICLONE	ESZOPICLONE		13	13	390	558.67		*	13		13	390	558.67
1518925361	MURKOFSKY	CHARLES	NEW YORK	NY	Psychiatry	S	ESZOPICLONE	ESZOPICLONE		20	20	600	569.17		*	20		20	600	569.17
1528271608	HYON	SUNG	GLENS FALLS	NY	Psychiatry	S	ESZOPICLONE	ESZOPICLONE		13	13	360	140.36	0		0		0	0	0
1538187695	AZBEL	VADIM	STATEN ISLAND	NY	Psychiatry	S	ESZOPICLONE	ESZOPICLONE		31	31	930	958.13		#		#
1538258488	SINGH	MAHINDERJIT	MOUNT VERNON	NY	Psychiatry	S	ESZOPICLONE	ESZOPICLONE		25	25	388	635.63		#		#
1548250475	MARKHASINA	INNA	BROOKLYN	NY	Psychiatry	S	ESZOPICLONE	ESZOPICLONE		13	13	375	494.56		*		*
1548395460	ABRAMSON	VICTOR	BROOKLYN	NY	Psychiatry	S	ESZOPICLONE	ESZOPICLONE		17	17	510	416.07		*	17		17	510	416.07
1558337675	IQBAL	NAVEED	ELMSFORD	NY	Psychiatry	S	ESZOPICLONE	ESZOPICLONE		11	11	218	214.66	0		0		0	0	0
1558379941	MILLER	GREGORY	ALBANY	NY	Psychiatry	S	ESZOPICLONE	ESZOPICLONE		11	11	330	959.56		*		*
1568532687	PEKOVIC	DUSAN	NEW YORK CITY	NY	Psychiatry	S	ESZOPICLONE	ESZOPICLONE		12	12	360	491.04	0		0		0	0	0
1568566552	BERGMAN	IRA	NY	NY	Psychiatry	S	ESZOPICLONE	ESZOPICLONE		45	45	1283	4332.83		*	45		45	1283	4332.83
1588761159	FRIEDES	STEPHEN	EAST HAMPTON	NY	Psychiatry	S	ESZOPICLONE	ESZOPICLONE		46	46	1355	1910.64		*	46		46	1355	1910.64
1598760019	POTASH	ANNA	BROOKLYN	NY	Psychiatry	S	ESZOPICLONE	ESZOPICLONE		76	76	2280	1637.07		*	76		76	2280	1637.07
1598822736	WINELL	JEREMY	NEW YORK	NY	Psychiatry	S	ESZOPICLONE	ESZOPICLONE		21	21	625	199.26	0		0		0	0	0
1598841371	LAAKSO	ULLA	NEW YORK	NY	Psychiatry	S	ESZOPICLONE	ESZOPICLONE		31	31	930	1781.61		*	31		31	930	1781.61
1598858458	SIDDIQI	MINHAJ	UTICA	NY	Psychiatry	S	ESZOPICLONE	ESZOPICLONE		21	21	630	531.99	0		0		0	0	0
1609827575	MARSHALL	ZEENA	BRONXVILLE	NY	Psychiatry	S	ESZOPICLONE	ESZOPICLONE		13	13	390	419.98		*	13		13	390	419.98
1609855501	ASHTON	ADAM	AMHERST	NY	Psychiatry	S	ESZOPICLONE	ESZOPICLONE	17	110	110	3209	4321.83		#	98		98	2869	3800.88
1609910058	BARNES	CYNTHIA	NEW YORK	NY	Psychiatry	S	ESZOPICLONE	ESZOPICLONE		18	20	600	421.9		*		*
1619957404	MEYEROVICH	INESSA	REGO PARK	NY	Psychiatry	S	ESZOPICLONE	ESZOPICLONE		22	22	660	951.09		*	22		22	660	951.09
1629094495	SHPITALNIK	VILOR	BROOKLYN	NY	Psychiatry	S	ESZOPICLONE	ESZOPICLONE		29	29	870	1072.08		*	12		12	360	274.96
1629120670	DONOVAN	JAMES	NORTH SYRACUSE	NY	Psychiatry	S	ESZOPICLONE	ESZOPICLONE		15	15	450	341.52		#		#
1629277793	DUPLER	SHARRON	ARDSLEY	NY	Psychiatry	S	ESZOPICLONE	ESZOPICLONE		12	12	360	553.63		*	12		12	360	553.63
1639182066	SHEGELMAN	LEONID	BROOKLYN	NY	Psychiatry	S	ESZOPICLONE	ESZOPICLONE		16	16	480	321.36		*	16		16	480	321.36
1649691999	NINO	CATALINA	ELMHURST	NY	Psychiatry	S	ESZOPICLONE	ESZOPICLONE		11	11	330	79.08	0		0		0	0	0
1659384428	BERNSTEIN	MARK	GOSHEN	NY	Psychiatry	S	ESZOPICLONE	ESZOPICLONE		11	11	310	243.42	0		0		0	0	0
1659413045	GIACCIO	RICHARD	SYRACUSE	NY	Psychiatry	S	ESZOPICLONE	ESZOPICLONE		12	12	360	448.37		*	12		12	360	448.37
1679501175	DENT	KATHERINE	NEW YORK	NY	Psychiatry	S	ESZOPICLONE	ESZOPICLONE		12	12	360	192.08		*	12		12	360	192.08
1679523484	WEINSTEIN	WENDY	BUFFALO	NY	Psychiatry	S	ESZOPICLONE	ESZOPICLONE		20	20	600	224.31	0		0		0	0	0
1679661664	PITCH	RICHARD	MEDFORD	NY	Psychiatry	S	ESZOPICLONE	ESZOPICLONE		20	20	584	3663.41		*		*
1679661979	SOMORIN	OLANREWAJU	MONROE	NY	Psychiatry	S	ESZOPICLONE	ESZOPICLONE		13	13	375	84.3	0		0		0	0	0
1689783748	BARNETT-REYES	SAUNDRA	SYRACUSE	NY	Psychiatry	S	ESZOPICLONE	ESZOPICLONE		18	18	540	990.09	0		0		0	0	0
1689879199	MURROUGH	JAMES	NEW YORK	NY	Psychiatry	S	ESZOPICLONE	ESZOPICLONE		16	16	480	594.53		*	16		16	480	594.53
1699712471	ZOLKIND	NEIL	TARRYTOWN	NY	Psychiatry	S	ESZOPICLONE	ESZOPICLONE		12	12	360	533.47		*	12		12	360	533.47
1699825059	PRAGER	MINDY	BRIDGEHAMPTON	NY	Psychiatry	S	ESZOPICLONE	ESZOPICLONE		12	12	360	1587.84	0		0		0	0	0
1700180833	THOMAS	NATASHA	FLUSHING	NY	Psychiatry	S	ESZOPICLONE	ESZOPICLONE		13	13	390	279.24		*		*
1710058896	IOSPA	ALLA	NEW YORK	NY	Psychiatry	S	ESZOPICLONE	ESZOPICLONE		26	26	760	1238.88		*	26		26	760	1238.88
1710915889	DI LULLO	JOSEPH	TROY	NY	Psychiatry	S	ESZOPICLONE	ESZOPICLONE		24	24	715	260.24	0		0		0	0	0
1710972948	SALTIEL	PHILIP	NEW YORK	NY	Psychiatry	S	ESZOPICLONE	ESZOPICLONE	14	73	73	2190	3771.93		*	45		45	1350	1534.84
1720126576	DAVIS	ROBERT	NEW YORK	NY	Psychiatry	S	ESZOPICLONE	ESZOPICLONE		13	13	390	549.26		#		#
1720143654	SARCEVIC	ADNAN	GLEN OAKS	NY	Psychiatry	S	ESZOPICLONE	ESZOPICLONE		17	17	490	567.6		*	17		17	490	567.6
1720410574	SLOWIK	PIOTR	FAR ROCKAWAY	NY	Psychiatry	S	ESZOPICLONE	ESZOPICLONE		12	12	360	773.35	0		0		0	0	0
1730227315	STEPKOVITCH	JASON	CORTLAND	NY	Psychiatry	S	ESZOPICLONE	ESZOPICLONE		11	11	330	2056.74		*		*
1730443870	GUNTURU	SASIDHAR	BRONX	NY	Psychiatry	S	ESZOPICLONE	ESZOPICLONE		13	13	375	920.58	0		0		0	0	0
1740209535	GOODMAN	DAVID	BAYSIDE	NY	Psychiatry	S	ESZOPICLONE	ESZOPICLONE		22	22	620	572.27		*		*
1740318856	LOWRY	TIMOTHY	ITHACA	NY	Psychiatry	S	ESZOPICLONE	ESZOPICLONE		22	22	605	443.37		*		*
1740350339	YURKOVETSKAYA	INNA	BROOKLYN	NY	Psychiatry	S	ESZOPICLONE	ESZOPICLONE		12	12	360	492.69		*	12		12	360	492.69
1740367630	KOROBOV	IRINA	BROOKLYN	NY	Psychiatry	S	ESZOPICLONE	ESZOPICLONE		17	17	510	632.18		*	17		17	510	632.18
1750339271	AMRAM	LAURA	FOREST HILLS	NY	Psychiatry	S	ESZOPICLONE	ESZOPICLONE		12	12	360	491.04	0		0		0	0	0
1750450888	GUSMORINO	PAUL	NEW YORK	NY	Psychiatry	S	ESZOPICLONE	ESZOPICLONE		15	15	450	1009.21		*	15		15	450	1009.21
1750498416	SLAVEN	MARK	ONEIDA	NY	Psychiatry	S	ESZOPICLONE	ESZOPICLONE		13	13	370	1692.22	0		0		0	0	0
1750665139	ARBOV	EDIDIYE	REGO PARK	NY	Psychiatry	S	ESZOPICLONE	ESZOPICLONE		15	15	430	174.79		#		#
1760426118	NUNEZ	GIOVANNY	NEW YORK	NY	Psychiatry	S	ESZOPICLONE	ESZOPICLONE	11	76	76	2280	3198.14		*	61		61	1830	1365.28
1780625681	MACZAJ	MARTA	PORT JEFFERSON	NY	Psychiatry	S	ESZOPICLONE	ESZOPICLONE		20	20	600	594.1		*	20		20	600	594.1
1780726943	WEISS	WILLIAM	NEW YORK	NY	Psychiatry	S	ESZOPICLONE	ESZOPICLONE		32	32	960	617.75		*	32		32	960	617.75
1790700912	MCQUISTION	HUNTER	NEW YORK	NY	Psychiatry	S	ESZOPICLONE	ESZOPICLONE		11	11	330	90.24		*	11		11	330	90.24
1790825222	IVANOV	ALEXANDER	BROOKLYN	NY	Psychiatry	S	ESZOPICLONE	ESZOPICLONE		29	29	867	863.55		*	14		14	420	259.41
1801850003	PINKUSOVICH	ALEXANDER	BROOKLYN	NY	Psychiatry	S	ESZOPICLONE	ESZOPICLONE		44	44	1320	1099.91		#		#
1821001843	GAJIEV	ELCHIN	BROOKLYN	NY	Psychiatry	S	ESZOPICLONE	ESZOPICLONE		13	13	390	206.64	0		0		0	0	0
1821014705	FISHBERGER	JEFFREY	NEW YORK	NY	Psychiatry	S	ESZOPICLONE	ESZOPICLONE		58	58	1685	1534.46		*	27		27	780	1100.11
1821050485	CHEEMA	MUHAMMAD	PITTSFORD	NY	Psychiatry	S	ESZOPICLONE	ESZOPICLONE		57	57	1673	2229.84		*	32		32	960	1495.92
1821053026	BENNETT	RICHARD	ORCHARD PARK	NY	Psychiatry	S	ESZOPICLONE	ESZOPICLONE		12	12	360	992.5		*		*
1821055419	MURPHY	MICHAEL	NEW YORK	NY	Psychiatry	S	ESZOPICLONE	ESZOPICLONE		18	18	540	4107.2		*		*
1821137712	FOGELMAN	STEVEN	ROME	NY	Psychiatry	S	ESZOPICLONE	ESZOPICLONE		33	33	974	2084.41		*	13		13	390	161.11
1821383514	KRIEG	STEPHEN	NEWBURGH	NY	Psychiatry	S	ESZOPICLONE	ESZOPICLONE		15	15	435	356.58		*		*
1831269661	WEISFOGEL	JERRY	ELMHURST	NY	Psychiatry	S	ESZOPICLONE	ESZOPICLONE		14	14	420	424.76		*	14		14	420	424.76
1831328830	RAKHMATULLINA	MARYAM	NYACK	NY	Psychiatry	S	ESZOPICLONE	ESZOPICLONE		31	31	922	1513.9		*	12		12	352	415.91
1831499300	YEAGER	BRANDON	SYRACUSE	NY	Psychiatry	S	ESZOPICLONE	ESZOPICLONE		12	12	337	233.42		*		*
1851486088	IZRAYELIT	LEONID	FOREST HILLS	NY	Psychiatry	S	ESZOPICLONE	ESZOPICLONE	11	35	35	1050	1875.05		#		#
1851517718	CORBIN	JEFFREY	NEW YORK	NY	Psychiatry	S	ESZOPICLONE	ESZOPICLONE		16	16	480	485.02		*		*
1861563496	RODRIGUEZ	OSCAR	NEW YORK	NY	Psychiatry	S	ESZOPICLONE	ESZOPICLONE		12	12	360	148.8		*	12		12	360	148.8
1861573289	LERMAN	MARK	STONY BROOK	NY	Psychiatry	S	ESZOPICLONE	ESZOPICLONE		15	15	434	388.43	0		0		0	0	0
1881796191	SMITH	MATTHEW	NEW YORK	NY	Psychiatry	S	ESZOPICLONE	ESZOPICLONE		31	31	930	1024.82		*	15		15	450	245.71
1881799948	SHERMAN	ARTHUR	KINGSTON	NY	Psychiatry	S	ESZOPICLONE	ESZOPICLONE		12	12	360	108		*	12		12	360	108
1891738266	PHILLIPS	REBECCA	AMHERST	NY	Psychiatry	S	ESZOPICLONE	ESZOPICLONE		28	28	840	664.03		#		#
1891760559	LANGER	ESTHER	MOUNT VERNON	NY	Psychiatry	S	ESZOPICLONE	ESZOPICLONE		13	13	370	525		#		#
1902906233	MCINTYRE	KEVIN	ROCHESTER	NY	Psychiatry	S	ESZOPICLONE	ESZOPICLONE		12	12	360	633.42	0		0		0	0	0
1912102120	CHENEY	BENJAMIN	NEW YORK	NY	Psychiatry	S	ESZOPICLONE	ESZOPICLONE		12	12	360	428.75	0		0		0	0	0
1912157116	D'AMATO	THOMAS	STATEN ISLAN	NY	Psychiatry	S	ESZOPICLONE	ESZOPICLONE		17	17	487	852.65	0		0		0	0	0
1912173501	HERNANDEZ	MIGUEL	NEW YORK	NY	Psychiatry	S	ESZOPICLONE	ESZOPICLONE		20	20	600	189.69		*		*
1932225273	KOENIG	RICHARD	WESTHAMPTON	NY	Psychiatry	S	ESZOPICLONE	ESZOPICLONE		13	13	365	507.75		*	13		13	365	507.75
1932467966	CURRO	MICHELLE	STONY BROOK	NY	Psychiatry	S	ESZOPICLONE	ESZOPICLONE		11	11	330	128.39	0		0		0	0	0
1942245923	HURLEY	PATRICK	SPRINGVILLE	NY	Psychiatry	S	ESZOPICLONE	ESZOPICLONE		15	15	304	63.05	0		0		0	0	0
1942247994	GERSH	RICHARD	NEW YORK	NY	Psychiatry	S	ESZOPICLONE	ESZOPICLONE		11	11	195	540.73	0		0		0	0	0
1962631234	RUSU	IUSTINIAN	ROCHESTER	NY	Psychiatry	S	ESZOPICLONE	ESZOPICLONE		11	11	330	1102.28		*	11		11	330	1102.28
1982617981	LVOV	LYUDMILA	BROOKLYN	NY	Psychiatry	S	ESZOPICLONE	ESZOPICLONE		20	20	600	1961.34		*	20		20	600	1961.34
1992771190	GIBBON	ROBERT	LAKEWOOD	NY	Psychiatry	S	ESZOPICLONE	ESZOPICLONE		58	58	1725	1742.1		*	18		18	540	790.47
1992834683	TARLE	MARC	NEW CITY	NY	Psychiatry	S	ESZOPICLONE	ESZOPICLONE		11	11	330	122.1		*	11		11	330	122.1
1992856660	SCHLOSS	RICHARD	HUNTINGTON	NY	Psychiatry	S	ESZOPICLONE	ESZOPICLONE		21	21	615	721.3		#		#
1992905293	KARBAKHSH	ROYA	KINGSTON	NY	Psychiatry	S	ESZOPICLONE	ESZOPICLONE		17	17	495	352.47		*		*
1043354434	LIPTON	IRA	NEW YORK	NY	Psychiatry & Neurology	T	ESZOPICLONE	ESZOPICLONE		11	11	330	151.25		*	11		11	330	151.25
1043431471	MAS	FRANCIS	NEW YORK	NY	Psychiatry & Neurology	T	ESZOPICLONE	ESZOPICLONE		23	23	630	525.71		*	23		23	630	525.71
1174639322	POLONSKY	TATIANNA	BROOKLYN	NY	Psychiatry & Neurology	T	ESZOPICLONE	ESZOPICLONE		11	11	330	1069.2		*	11		11	330	1069.2
1225243744	DEUTSCH	BARBARA	GREAT NECK	NY	Psychiatry & Neurology	T	ESZOPICLONE	ESZOPICLONE		12	12	360	549.96		*	12		12	360	549.96
1235351248	SAN MARTIN	RAIMUNDO ANDRES	NEW YORK	NY	Psychiatry & Neurology	T	ESZOPICLONE	ESZOPICLONE		21	23	690	1185.19		*	21		23	690	1185.19
1245229814	CHEN	JIANPING	NEW YORK	NY	Psychiatry & Neurology	T	ESZOPICLONE	ESZOPICLONE		62	62	1860	6035.61		*	50		50	1500	2848.5
1255378758	RIZVI	SOBIA	SHIRLEY	NY	Psychiatry & Neurology	T	ESZOPICLONE	ESZOPICLONE		13	13	390	172.6		*	13		13	390	172.6
1316167968	ZALE	CAROL	NEW YORK	NY	Psychiatry & Neurology	T	ESZOPICLONE	ESZOPICLONE		12	12	360	501.6		*	12		12	360	501.6
1366514812	ALBERT	DAVID	BRONX	NY	Psychiatry & Neurology	T	ESZOPICLONE	ESZOPICLONE		13	13	390	516.9		*	13		13	390	516.9
1396781258	BABIAK	BRIAN	ITHACA	NY	Psychiatry & Neurology	T	ESZOPICLONE	ESZOPICLONE		12	12	360	570.71	0		0		0	0	0
1396814851	KREMBERG	MARVIN	NEW YORK	NY	Psychiatry & Neurology	T	ESZOPICLONE	ESZOPICLONE		11	11	330	86.88	0		0		0	0	0
1396822359	SANELLI-RUSSO	SUSAN	ELMHURST	NY	Psychiatry & Neurology	T	ESZOPICLONE	ESZOPICLONE		12	12	360	293.12	0		0		0	0	0
1619059391	RYSZ	LILI	NEW YORK	NY	Psychiatry & Neurology	T	ESZOPICLONE	ESZOPICLONE		18	18	540	523.2		*	18		18	540	523.2
1649320516	ROSENTHAL	JESSE	NEW YORK	NY	Psychiatry & Neurology	T	ESZOPICLONE	ESZOPICLONE		22	22	660	497.81		*	22		22	660	497.81
1669528071	MALKOFF	LAURIE	NEW YORK	NY	Psychiatry & Neurology	T	ESZOPICLONE	ESZOPICLONE		13	13	390	533.91		*	13		13	390	533.91
1679674725	KOVACS	ERNEST	ROSLYN	NY	Psychiatry & Neurology	T	ESZOPICLONE	ESZOPICLONE		13	13	372	511.62		*	13		13	372	511.62
1700851474	RAITERI	ANTHONY	NEW YORK	NY	Psychiatry & Neurology	T	ESZOPICLONE	ESZOPICLONE		13	13	390	602.66		*	13		13	390	602.66
1710196696	REXDALE	STARR	NEW ROCHELLE	NY	Psychiatry & Neurology	T	ESZOPICLONE	ESZOPICLONE		25	25	750	2097.89		*	25		25	750	2097.89
1750483517	JACOBS	JOHN	NEW YORK	NY	Psychiatry & Neurology	T	ESZOPICLONE	ESZOPICLONE		12	12	360	503.4		*	12		12	360	503.4
1770644486	LOFTUS	TODD	NEW YORK	NY	Psychiatry & Neurology	T	ESZOPICLONE	ESZOPICLONE		11	11	330	297.39		*	11		11	330	297.39
1770648537	GOODMAN	SUSAN	MOUNT KISCO	NY	Psychiatry & Neurology	T	ESZOPICLONE	ESZOPICLONE		12	12	360	448.33		*	12		12	360	448.33
1891764924	GILBERT	ANDREW	NEW YORK	NY	Psychiatry & Neurology	T	ESZOPICLONE	ESZOPICLONE		12	12	360	539.21		*	12		12	360	539.21
1902921802	TOGIAS	NICKOLAS	BINGHAMTON	NY	Psychiatry & Neurology	T	ESZOPICLONE	ESZOPICLONE		24	24	720	2111.75	0		0		0	0	0
1902966534	VALENTINE	EDWARD	GLOVERSVILLE	NY	Psychiatry & Neurology	T	ESZOPICLONE	ESZOPICLONE		12	12	360	448.59		*	12		12	360	448.59
1184724213	WEISSTUCH	ZVI	NEW YORK	NY	Psychologist, Clinical	S	ESZOPICLONE	ESZOPICLONE		12	12	360	879.26		*	12		12	360	879.26
1134228968	GIRON	FABIO	NEW YORK	NY	Pulmonary Disease	S	ESZOPICLONE	ESZOPICLONE		11	11	330	211.81		*	11		11	330	211.81
1245258243	SHINDER	NEIL	NANUET	NY	Pulmonary Disease	S	ESZOPICLONE	ESZOPICLONE		23	23	690	479.25		*		*
1255310678	SCHAFFER	ALAN	GOSHEN	NY	Pulmonary Disease	S	ESZOPICLONE	ESZOPICLONE		13	13	390	275.22		*		*
1265512446	IAKOVOU	CHRISTOS	OAKLAND GARDENS	NY	Pulmonary Disease	S	ESZOPICLONE	ESZOPICLONE		11	11	330	269.46		*	11		11	330	269.46
1366432064	LEVINE	STEVEN	UTICA	NY	Pulmonary Disease	S	ESZOPICLONE	ESZOPICLONE		11	11	330	495.56		*	11		11	330	495.56
1376514265	KARP	JASON	LAKE SUCCESS	NY	Pulmonary Disease	S	ESZOPICLONE	ESZOPICLONE		15	15	450	447.63		*	15		15	450	447.63
1417952052	WEISS	JONATHAN	MONTICELLO	NY	Pulmonary Disease	S	ESZOPICLONE	ESZOPICLONE		12	12	360	450.52		*	12		12	360	450.52
1427170299	MOONEY	ANNE	NEW YORK	NY	Pulmonary Disease	S	ESZOPICLONE	ESZOPICLONE		14	14	420	541.67		*	14		14	420	541.67
1528047057	BEZDICEK	PETR	GOSHEN	NY	Pulmonary Disease	S	ESZOPICLONE	ESZOPICLONE		34	34	1020	1302.27		#		#
1528064961	RATNER	SANFORD	GREAT NECK	NY	Pulmonary Disease	S	ESZOPICLONE	ESZOPICLONE		13	13	390	584.64		*	13		13	390	584.64
1598744039	DE LEON	DEOGENES	GOSHEN	NY	Pulmonary Disease	S	ESZOPICLONE	ESZOPICLONE	16	58	60	1769	3051.21		#		#
1669467023	CHANG	BENJAMIN	WEST NYACK	NY	Pulmonary Disease	S	ESZOPICLONE	ESZOPICLONE		12	12	360	315.23		*	12		12	360	315.23
1679545628	GOLDSTEIN	ANDREW	WHITE PLAINS	NY	Pulmonary Disease	S	ESZOPICLONE	ESZOPICLONE		12	12	360	498.24		*	12		12	360	498.24
1689768996	PHILLIPS	ARNOLD	NEW YORK	NY	Pulmonary Disease	S	ESZOPICLONE	ESZOPICLONE		29	29	840	1091.85		*	29		29	840	1091.85
1700097326	TELLER	ERIC	NEW YORK	NY	Pulmonary Disease	S	ESZOPICLONE	ESZOPICLONE		11	11	330	431.57		*		*
1710971049	GRUNDFAST	STEVEN	MIDDLETOWN	NY	Pulmonary Disease	S	ESZOPICLONE	ESZOPICLONE		14	14	420	324.34		#		#
1750362380	SHAH	ZIA	BINGHAMTON	NY	Pulmonary Disease	S	ESZOPICLONE	ESZOPICLONE		12	12	360	197.5		*	12		12	360	197.5
1831164516	MIRANDA	RODOLFO	NEW YORK	NY	Pulmonary Disease	S	ESZOPICLONE	ESZOPICLONE		13	13	390	140.69		*	13		13	390	140.69
1922092899	KRIEGER	ANA	NEW YORK	NY	Pulmonary Disease	S	ESZOPICLONE	ESZOPICLONE		27	27	795	899.36		*	27		27	795	899.36
1982654356	CHATR-ARYAMONTRI	BARBARA	RHINEBECK	NY	Pulmonary Disease	S	ESZOPICLONE	ESZOPICLONE		11	11	330	163.39		*		*
1992761076	FEINSILVER	STEVEN	NEW YORK	NY	Pulmonary Disease	S	ESZOPICLONE	ESZOPICLONE		11	11	330	287.38		*	11		11	330	287.38
1033175963	RADDATZ	DONALD	COOPERSTOWN	NY	Rheumatology	S	ESZOPICLONE	ESZOPICLONE		11	11	330	414.74		*	11		11	330	414.74
1063461432	JONES	DOUGLAS	ROCHESTER	NY	Rheumatology	S	ESZOPICLONE	ESZOPICLONE		16	16	480	760.81		*		*
1083770580	TAN	MARK	SMITHTOWN	NY	Rheumatology	S	ESZOPICLONE	ESZOPICLONE		13	13	390	592.87		*	13		13	390	592.87
1154395671	SMILES	STEPHEN	NEW YORK	NY	Rheumatology	S	ESZOPICLONE	ESZOPICLONE		22	22	660	1451.48		*	11		11	330	350.38
1477608255	GOLDBERG	AVRAM	NEW HYDE PARK	NY	Rheumatology	S	ESZOPICLONE	ESZOPICLONE		12	12	360	180.1		*		*
1528253051	EDELMAN	SARI	NEW HYDE PARK	NY	Rheumatology	S	ESZOPICLONE	ESZOPICLONE		12	12	360	174.26		*	12		12	360	174.26
1639165541	SCHULMAN	PAUL	SMITHTOWN	NY	Rheumatology	S	ESZOPICLONE	ESZOPICLONE		12	12	360	215.99		*		*
1720086051	LANS	DAVID	NEW ROCHELLE	NY	Rheumatology	S	ESZOPICLONE	ESZOPICLONE		36	36	1060	1079.35		*	36		36	1060	1079.35
1811990997	MORELL	MARTIN	NEW HARTFORD	NY	Rheumatology	S	ESZOPICLONE	ESZOPICLONE		12	12	360	464.17		*	12		12	360	464.17
1841225521	SCHWARTZMAN	SERGIO	NEW YORK	NY	Rheumatology	S	ESZOPICLONE	ESZOPICLONE		12	12	360	187.94		*	12		12	360	187.94
1902960891	TIGER	LOUIS	MASSAPEQUA	NY	Rheumatology	S	ESZOPICLONE	ESZOPICLONE		11	11	330	411.18		*	11		11	330	411.18
1982683041	FAFALAK	ROBERT	NEW YORK	NY	Rheumatology	S	ESZOPICLONE	ESZOPICLONE		45	45	1305	659.19		#		#
1265594733	MURRAY	KENNETH	ORCHARD PARK	NY	Sleep Medicine	S	ESZOPICLONE	ESZOPICLONE		59	59	1770	771.36		*	42		42	1260	480.26
1730349812	DIFRANCESCO	EILEEN	NEW YORK	NY	Specialist	T	ESZOPICLONE	ESZOPICLONE		11	11	330	275.52		*	11		11	330	275.52
1730533944	SIVEK	RACHEL	NEW YORK	NY	Student in an Organized Health Care Education/Training Program	T	ESZOPICLONE	ESZOPICLONE		14	14	420	1192.32	0		0		0	0	0
1588779748	GIVEN	JOHN	CANTON	OH	Allergy/ Immunology	S	ESZOPICLONE	ESZOPICLONE		18	18	540	1253.49		*		*
1083719504	MASSAU	BRUCE	COLUMBUS	OH	Anesthesiology	S	ESZOPICLONE	ESZOPICLONE		12	12	360	92.18	0		0		0	0	0
1013297811	DUCAT	MICHELLE	AMELIA	OH	Certified Clinical Nurse Specialist	S	ESZOPICLONE	ESZOPICLONE		27	27	810	605.84	0		0		0	0	0
1043349939	RUDOLPH	GAIL	CINCINNATI	OH	Certified Clinical Nurse Specialist	S	ESZOPICLONE	ESZOPICLONE		12	14	420	543.66		*	12		14	420	543.66
1255418968	VACCANI	JOANNE	CANTON	OH	Certified Clinical Nurse Specialist	S	ESZOPICLONE	ESZOPICLONE		39	51.2	1481	3460.64		*	14		14.2	371	532.92
1518150911	LANSING	JULIA	COLUMBUS	OH	Certified Clinical Nurse Specialist	S	ESZOPICLONE	ESZOPICLONE		12	12	360	152.9	0		0		0	0	0
1518297704	THOMAS	REBECCA	AKRON	OH	Certified Clinical Nurse Specialist	S	ESZOPICLONE	ESZOPICLONE		20	22	660	1143.29		#		#
1588925234	CULLAR	DAWN	WARREN	OH	Certified Clinical Nurse Specialist	S	ESZOPICLONE	ESZOPICLONE		13	13	370	333.96	0		0		0	0	0
1740476548	HERWIG	GRACE	WESTLAKE	OH	Certified Clinical Nurse Specialist	S	ESZOPICLONE	ESZOPICLONE		13	13	390	272.37		*		*
1831446863	SMITH	MELINDA	YOUNGSTOWN	OH	Certified Clinical Nurse Specialist	S	ESZOPICLONE	ESZOPICLONE		13	13	390	118.67	0		0		0	0	0
1851461701	CASH	MICHELE	WORTHINGTON	OH	Certified Clinical Nurse Specialist	S	ESZOPICLONE	ESZOPICLONE		15	15	450	484.79	0		0		0	0	0
1073595203	BERNARDO	DEAN	MAUMEE	OH	Critical Care (Intensivists)	S	ESZOPICLONE	ESZOPICLONE		16	22	522	464.69		#		#
1598746125	PIPOLY	DANIEL	MAUMEE	OH	Critical Care (Intensivists)	S	ESZOPICLONE	ESZOPICLONE		16	16	452	483.37		*	16		16	452	483.37
1609954940	ALLAN	PATRICK	DAYTON	OH	Critical Care (Intensivists)	S	ESZOPICLONE	ESZOPICLONE		21	27	810	1360.03		*	21		27	810	1360.03
1619970563	NASHAWATI	EYAD	CANTON	OH	Critical Care (Intensivists)	S	ESZOPICLONE	ESZOPICLONE		13	13	361	857.79		*	13		13	361	857.79
1992761159	PATRICIO	MANUEL FLORENT	LIMA	OH	Emergency Medicine	S	ESZOPICLONE	ESZOPICLONE		12	12	360	448.33		*	12		12	360	448.33
1013975077	VISCOMI	JEFFREY	STRONGSVILLE	OH	Family Practice	S	ESZOPICLONE	ESZOPICLONE		12	12	360	137.45		*	12		12	360	137.45
1013999259	MOSKO	MARY	BLUE ASH	OH	Family Practice	S	ESZOPICLONE	ESZOPICLONE		11	13	390	1301.53		*	11		13	390	1301.53
1023014966	JUSTICE	STEPHEN	SIDNEY	OH	Family Practice	S	ESZOPICLONE	ESZOPICLONE		18	18	540	458.85		*		*
1023080298	SIELSKI	RICHARD	LANCASTER	OH	Family Practice	S	ESZOPICLONE	ESZOPICLONE		17	23	690	493.39		*	17		23	690	493.39
1043295892	FALVO LANG	JESSICA	MASSILLON	OH	Family Practice	S	ESZOPICLONE	ESZOPICLONE		12	14	420	118.82		*	12		14	420	118.82
1053403329	CARTER	KEVIN	BEAVERCREEK	OH	Family Practice	S	ESZOPICLONE	ESZOPICLONE	12	37	43	1241	2036.93		#		#
1063441491	PARK	K	BRYAN	OH	Family Practice	S	ESZOPICLONE	ESZOPICLONE		16	16	480	1008.63		#		#
1073513198	LEPKOWSKI	PHILIP	TOLEDO	OH	Family Practice	S	ESZOPICLONE	ESZOPICLONE		12	12	336	420.08		*	12		12	336	420.08
1073555819	HANNA	SALIM	LIMA	OH	Family Practice	S	ESZOPICLONE	ESZOPICLONE		25	25	750	764.37		#		#
1073725396	HITI	FRANK	N RIDGEVILLE	OH	Family Practice	S	ESZOPICLONE	ESZOPICLONE		21	25	720	963.93		*	21		25	720	963.93
1093793762	MESKER	DAVID	ENGLEWOOD	OH	Family Practice	S	ESZOPICLONE	ESZOPICLONE		35	35	1033	1529.43		*	23		23	673	453.5
1104805423	BARTELS	WILLIAM	CANFIELD	OH	Family Practice	S	ESZOPICLONE	ESZOPICLONE		24	24	720	221.1		*	24		24	720	221.1
1104829126	SKOCIK	CHRISTOPHER	CHILLICOTHE	OH	Family Practice	S	ESZOPICLONE	ESZOPICLONE		12	12	360	778.55		*	12		12	360	778.55
1104877042	DILTZ	ELMER	COLUMBUS	OH	Family Practice	S	ESZOPICLONE	ESZOPICLONE		14	14	420	212.62		*	14		14	420	212.62
1104967272	ZAINO	ROBERT	GAHANNA	OH	Family Practice	S	ESZOPICLONE	ESZOPICLONE		13	13	390	290.79		*	13		13	390	290.79
1114903887	FRANCIS	TODD	SYLVANIA	OH	Family Practice	S	ESZOPICLONE	ESZOPICLONE		24	24	720	253.63		*	24		24	720	253.63
1114955531	CADIGAN	DANIEL	PORT CLINTON	OH	Family Practice	S	ESZOPICLONE	ESZOPICLONE		20	20	600	794.17		*	20		20	600	794.17
1144383043	LINDSAY	ROBERT	ORRVILLE	OH	Family Practice	S	ESZOPICLONE	ESZOPICLONE		12	12	360	958.57		*	12		12	360	958.57
1154310563	HARBERT	KELLY	ALLIANCE	OH	Family Practice	S	ESZOPICLONE	ESZOPICLONE		16	18	540	255.93		*	16		18	540	255.93
1154342582	HILL	JEFFREY	PORTSMOUTH	OH	Family Practice	S	ESZOPICLONE	ESZOPICLONE		11	19	462	525.44		*	11		19	462	525.44
1164425344	HANS	SANDRA	WEST CHESTER	OH	Family Practice	S	ESZOPICLONE	ESZOPICLONE		12	12	360	491.04		*	12		12	360	491.04
1174580187	HIRT	THOMAS	CENTERVILLE	OH	Family Practice	S	ESZOPICLONE	ESZOPICLONE		11	11	330	992	0		0		0	0	0
1184605453	DAVIS	MICAH	DAYTON	OH	Family Practice	S	ESZOPICLONE	ESZOPICLONE		13	13	390	1146.92		*		*
1194763193	MACY	KEVIN	SPRINGFIELD	OH	Family Practice	S	ESZOPICLONE	ESZOPICLONE		15	21	630	1344.41		*		*
1205904075	PRESTEGAARD	BENJAMIN	KENT	OH	Family Practice	S	ESZOPICLONE	ESZOPICLONE		18	24	720	209.48		#		#
1215129721	BARNES	DAVID	BOWLING GREEN	OH	Family Practice	S	ESZOPICLONE	ESZOPICLONE		32	43.8	1290	977.72		*	32		43.8	1290	977.72
1215914759	JAYBER	MOHAMMED	AVON	OH	Family Practice	S	ESZOPICLONE	ESZOPICLONE		13	13	390	127.43		*	13		13	390	127.43
1215918446	RASOR	TRAVIS	MAUMEE	OH	Family Practice	S	ESZOPICLONE	ESZOPICLONE		24	30	900	1567.8		*	24		30	900	1567.8
1215929278	BUNTING	DARRIN	SANDUSKY	OH	Family Practice	S	ESZOPICLONE	ESZOPICLONE		12	12	360	461.85		#		#
1235136029	ROSE	KARL	KETTERING	OH	Family Practice	S	ESZOPICLONE	ESZOPICLONE		12	12	360	539.21		*	12		12	360	539.21
1235166372	COBB	KENDALLE	CLEVELAND	OH	Family Practice	S	ESZOPICLONE	ESZOPICLONE		13	13	390	107.06		*	13		13	390	107.06
1235193194	HANEY	KEVIN	DELAWARE	OH	Family Practice	S	ESZOPICLONE	ESZOPICLONE		12	12	360	142.94	0		0		0	0	0
1235200478	TOMSIK	PHILIP	LAKEWOOD	OH	Family Practice	S	ESZOPICLONE	ESZOPICLONE		19	19	570	281.38	0		0		0	0	0
1245210244	PETRYK	THOMAS	NEWARK	OH	Family Practice	S	ESZOPICLONE	ESZOPICLONE		11	11	330	450.12		*	11		11	330	450.12
1245267624	PROVAZNIK	DAVID	WHEELERSBURG	OH	Family Practice	S	ESZOPICLONE	ESZOPICLONE		16	16	454	303.34		*	16		16	454	303.34
1245389428	YOUNG	CHRISTOPHER	CLEVELAND	OH	Family Practice	S	ESZOPICLONE	ESZOPICLONE		12	22	660	1372.35		*	12		22	660	1372.35
1255404786	RUGGLES	SETH	NORWALK	OH	Family Practice	S	ESZOPICLONE	ESZOPICLONE		11	11	330	157.72	0		0		0	0	0
1265527865	JACKSON	STEVEN	MARBLEHEAD	OH	Family Practice	S	ESZOPICLONE	ESZOPICLONE		16	22	660	548.67		*	16		22	660	548.67
1265674576	ALTENAU	ROBERT	CINCINNATI	OH	Family Practice	S	ESZOPICLONE	ESZOPICLONE		19	19	570	1001.39		*		*
1275523599	ZACOUR	TODD	AKRON	OH	Family Practice	S	ESZOPICLONE	ESZOPICLONE		16	17.6	528	450.62		*	16		17.6	528	450.62
1275544579	ANZALONE	SCOTT	LOGAN	OH	Family Practice	S	ESZOPICLONE	ESZOPICLONE		30	30	890	1296.16		*	30		30	890	1296.16
1275581605	RICHARDS	STEVEN	BELPRE	OH	Family Practice	S	ESZOPICLONE	ESZOPICLONE		22	25.9	761	369		#		#
1275586695	SMITH	SCOTT	POMEROY	OH	Family Practice	S	ESZOPICLONE	ESZOPICLONE		18	26	780	692.14		*		*
1285674218	SNIDER	BRAD	KETTERING	OH	Family Practice	S	ESZOPICLONE	ESZOPICLONE		13	13	390	502.81		*	13		13	390	502.81
1285765461	RETTOS	JEAN	ATHENS	OH	Family Practice	S	ESZOPICLONE	ESZOPICLONE		11	11	330	339.2		*	11		11	330	339.2
1295728475	MACCALLUM	CHARLES	HUDSON	OH	Family Practice	S	ESZOPICLONE	ESZOPICLONE		23	23	690	426.09		*	23		23	690	426.09
1295790343	BANKSTON	LAURIE	XENIA	OH	Family Practice	S	ESZOPICLONE	ESZOPICLONE		15	15	450	159.44		*	15		15	450	159.44
1306832209	MAY	RALPH	NORWALK	OH	Family Practice	S	ESZOPICLONE	ESZOPICLONE		12	12	360	135.18		*	12		12	360	135.18
1316033475	BOCANEGRA	JOSE	NORTH ROYALTON	OH	Family Practice	S	ESZOPICLONE	ESZOPICLONE		16	46	1380	4982.24		#		#
1316901085	KOHLS	REGINA	CINCINNATI	OH	Family Practice	S	ESZOPICLONE	ESZOPICLONE		14	16	420	254.27		*	14		16	420	254.27
1316921067	STEVENS	JEWEL	CARLISLE	OH	Family Practice	S	ESZOPICLONE	ESZOPICLONE		33	33	990	678.1		*	17		17	510	225.26
1316930100	VARGO	JOHN	AUSTINTOWN	OH	Family Practice	S	ESZOPICLONE	ESZOPICLONE		11	11	299	204.96		*	11		11	299	204.96
1326005711	MATHEWS	ERIN	TIPP CITY	OH	Family Practice	S	ESZOPICLONE	ESZOPICLONE		17	21	630	1549.99		*		*
1326026444	MARTIN	JAY	LIMA	OH	Family Practice	S	ESZOPICLONE	ESZOPICLONE		14	32	960	821.09		*	14		32	960	821.09
1326087164	STANSBURY	STEPHEN	CAMBRIDGE	OH	Family Practice	S	ESZOPICLONE	ESZOPICLONE		13	18	540	237.1		*	13		18	540	237.1
1326346164	PINION	SPENCER	DOVER	OH	Family Practice	S	ESZOPICLONE	ESZOPICLONE		24	24	720	3224.57		*	12		12	360	915.05
1336147750	RAO	SHOBA	BATAVIA	OH	Family Practice	S	ESZOPICLONE	ESZOPICLONE		14	14	420	545.09	0		0		0	0	0
1346235728	GAYNIER	CHRISTINE	LIMA	OH	Family Practice	S	ESZOPICLONE	ESZOPICLONE		12	20	600	592.2		*		*
1366419343	BROCKETT	MICHAEL	MARIETTA	OH	Family Practice	S	ESZOPICLONE	ESZOPICLONE		20	36	1080	745.59		*		*
1376512756	MOORE	DOUGLAS	CINCINNATI	OH	Family Practice	S	ESZOPICLONE	ESZOPICLONE		13	13	390	485.89		*	13		13	390	485.89
1386642270	HUNKELE	KIMBERLY	MARIETTA	OH	Family Practice	S	ESZOPICLONE	ESZOPICLONE		12	12	360	539.21		*	12		12	360	539.21
1396783080	WOLF	JACOB	POWELL	OH	Family Practice	S	ESZOPICLONE	ESZOPICLONE		11	11	330	413.81		*	11		11	330	413.81
1407863152	CHAGIN	DANIEL	PARMA	OH	Family Practice	S	ESZOPICLONE	ESZOPICLONE		16	16	480	1109.88		*		*
1407922529	GUTHEIL	PAIGE	COLUMBUS	OH	Family Practice	S	ESZOPICLONE	ESZOPICLONE		12	12	360	121.56	0		0		0	0	0
1417097361	BROWN	ANTHONY	CINCINNATI	OH	Family Practice	S	ESZOPICLONE	ESZOPICLONE		14	14	378	646.06		*	14		14	378	646.06
1427006923	MOAZAMPOUR	WINNIE	COLUMBUS	OH	Family Practice	S	ESZOPICLONE	ESZOPICLONE		12	12	360	103.42		*	12		12	360	103.42
1427057421	LANG	KATHLEEN	HAMILTON	OH	Family Practice	S	ESZOPICLONE	ESZOPICLONE		12	28	840	300.7		*	12		28	840	300.7
1427128172	STOCK	MICHAEL	DUBLIN	OH	Family Practice	S	ESZOPICLONE	ESZOPICLONE		21	23	690	496.34		*		*
1427263292	ERDAHL	KENDALL	TROY	OH	Family Practice	S	ESZOPICLONE	ESZOPICLONE		23	23	690	1249.2		*	23		23	690	1249.2
1437192952	PARSLEY	DONNA	PICKERINGTON	OH	Family Practice	S	ESZOPICLONE	ESZOPICLONE		17	17	510	244.67		*	17		17	510	244.67
1447245774	LEAHY	WILLIAM	LIMA	OH	Family Practice	S	ESZOPICLONE	ESZOPICLONE		37	69	2020	1416.94		*	37		69	2020	1416.94
1447252614	DENNIS	ROBERT	READING	OH	Family Practice	S	ESZOPICLONE	ESZOPICLONE		12	16	480	1164.04		*	12		16	480	1164.04
1467436261	TUROCY	FRANCIS	BOARDMAN	OH	Family Practice	S	ESZOPICLONE	ESZOPICLONE		12	12	360	148.8	0		0		0	0	0
1467656413	BOLDEN	TRACIE	BEAVERCREEK	OH	Family Practice	S	ESZOPICLONE	ESZOPICLONE		12	12	360	194.79		*	12		12	360	194.79
1477546976	HORSLEY	CHARLES	LEBANON	OH	Family Practice	S	ESZOPICLONE	ESZOPICLONE		18	18	540	185.12		*	18		18	540	185.12
1477864262	NIRANJAN	SHALINI	TOLEDO	OH	Family Practice	S	ESZOPICLONE	ESZOPICLONE		19	19	366	226.89		*	19		19	366	226.89
1487668638	JONES	ROBERT	DOVER	OH	Family Practice	S	ESZOPICLONE	ESZOPICLONE		13	13	374	355.81		*	13		13	374	355.81
1497757454	CROWL	LORI	COLUMBIANA	OH	Family Practice	S	ESZOPICLONE	ESZOPICLONE		11	11	330	258.01		*	11		11	330	258.01
1497863039	KELLY	ROBERT	LAKEWOOD	OH	Family Practice	S	ESZOPICLONE	ESZOPICLONE		11	11	330	494.48		*	11		11	330	494.48
1508861246	GUNDERMAN	DAVID	WASHINGTON COURT HOUSE	OH	Family Practice	S	ESZOPICLONE	ESZOPICLONE		11	11	110	414.9	0		0		0	0	0
1518077189	MORRIS	NATHANIEL	COLLEGE CORNER	OH	Family Practice	S	ESZOPICLONE	ESZOPICLONE		13	13	390	543.4		*	13		13	390	543.4
1518971563	BROWN	CHRISTOPHER	WILLARD	OH	Family Practice	S	ESZOPICLONE	ESZOPICLONE		12	14	420	539.62		*		*
1538147871	KLEIN	LINDA	SYLVANIA	OH	Family Practice	S	ESZOPICLONE	ESZOPICLONE		17	21	630	466.78		*	17		21	630	466.78
1538168844	PATHROSE	MINI	HAMILTON	OH	Family Practice	S	ESZOPICLONE	ESZOPICLONE		18	28	840	2068.81		#		#
1548224314	COUCH	MARK	VANDALIA	OH	Family Practice	S	ESZOPICLONE	ESZOPICLONE		11	11	330	770.94		*	11		11	330	770.94
1548239759	LACROIX	JAMES	LEBANON	OH	Family Practice	S	ESZOPICLONE	ESZOPICLONE		13	13	390	535.98		*	13		13	390	535.98
1548267172	ASHCRAFT	WILLIAM	MIAMISBURG	OH	Family Practice	S	ESZOPICLONE	ESZOPICLONE		12	18	485	639.82		*	12		18	485	639.82
1558333468	ALLEY	CONSUELA	RIPLEY	OH	Family Practice	S	ESZOPICLONE	ESZOPICLONE		11	11	330	263.87		*	11		11	330	263.87
1558447573	WOURMS	TIMOTHY	MIDDLETOWN	OH	Family Practice	S	ESZOPICLONE	ESZOPICLONE		15	23	690	902.69		*	15		23	690	902.69
1558514794	CRISP	CHARLENE	WESTERVILLE	OH	Family Practice	S	ESZOPICLONE	ESZOPICLONE		14	14	404	269.01		*	14		14	404	269.01
1568466332	PERE	ANA	LIMA	OH	Family Practice	S	ESZOPICLONE	ESZOPICLONE		12	12	360	941.43	0		0		0	0	0
1578783486	RECKO	CRAIG	VERMILION	OH	Family Practice	S	ESZOPICLONE	ESZOPICLONE		12	12	360	148.8		*	12		12	360	148.8
1588616494	BROY	LANCE	ATHENS	OH	Family Practice	S	ESZOPICLONE	ESZOPICLONE		12	12	360	99.18	0		0		0	0	0
1598755712	PIERCE	JOHN	PERRYSBURG	OH	Family Practice	S	ESZOPICLONE	ESZOPICLONE		25	25	735	2207.13		*	13		13	390	1300.89
1598863516	MAINS	WILLIAM	COLUMBUS	OH	Family Practice	S	ESZOPICLONE	ESZOPICLONE		12	12	360	309.07		*	12		12	360	309.07
1609949205	PETZNICK	ALLISON	SANDUSKY	OH	Family Practice	S	ESZOPICLONE	ESZOPICLONE		12	12	360	553.78		*	12		12	360	553.78
1619947272	RIOCH	SCOTT	FINDLAY	OH	Family Practice	S	ESZOPICLONE	ESZOPICLONE		21	31	910	755.98		#		#
1619978384	PAWLICKI	MATTHEW	CHARDON	OH	Family Practice	S	ESZOPICLONE	ESZOPICLONE		14	22	600	463.89		*		*
1619978723	BARR	EDWARD	MINERVA	OH	Family Practice	S	ESZOPICLONE	ESZOPICLONE		19	37	1094	1292.06		*		*
1629162763	COCUMELLI	JOHN	COLUMBUS	OH	Family Practice	S	ESZOPICLONE	ESZOPICLONE		11	15	450	249.38		*		*
1639131329	CARROLL	MARC	GROVEPORT	OH	Family Practice	S	ESZOPICLONE	ESZOPICLONE		23	23	690	378.75		*		*
1639237332	MEIRING	JEFFREY	COLUMBUS	OH	Family Practice	S	ESZOPICLONE	ESZOPICLONE		13	13	390	275.36		*		*
1649203829	CADESKY	ALAN	CLEVELAND	OH	Family Practice	S	ESZOPICLONE	ESZOPICLONE		13	13	390	488.17		*	13		13	390	488.17
1649234311	MCCARREN	TIMOTHY	CINCINNATI	OH	Family Practice	S	ESZOPICLONE	ESZOPICLONE		19	25	720	411.16		*	19		25	720	411.16
1649272444	EMCH	KELLY	SYLVANIA	OH	Family Practice	S	ESZOPICLONE	ESZOPICLONE		12	12	360	494.95		*	12		12	360	494.95
1649482936	CARBONE	KENNETH	AVON	OH	Family Practice	S	ESZOPICLONE	ESZOPICLONE		17	19	520	429.45		#		#
1659311058	HENSON	LOIS	VANDALIA	OH	Family Practice	S	ESZOPICLONE	ESZOPICLONE		15	23	690	517		*	15		23	690	517
1659320562	WERSTLER	KEITH	CANTON	OH	Family Practice	S	ESZOPICLONE	ESZOPICLONE		12	12	360	205.98		*	12		12	360	205.98
1659373835	NOLAN	JOHN	READING	OH	Family Practice	S	ESZOPICLONE	ESZOPICLONE		14	20	600	3066.43		*		*
1659536761	STUTZMAN	MARK	WOOSTER	OH	Family Practice	S	ESZOPICLONE	ESZOPICLONE		21	27	724	523.05		*		*
1669428769	LANCASTER	PAMELA	JEFFERSON	OH	Family Practice	S	ESZOPICLONE	ESZOPICLONE		25	25	740	630.83		*	12		12	360	277.48
1669486817	JOHNSTON	JAMES	CUYAHOGA FALLS	OH	Family Practice	S	ESZOPICLONE	ESZOPICLONE		15	15	450	586.39		*	15		15	450	586.39
1679561310	ADKINS	EDWARD	MANSFIELD	OH	Family Practice	S	ESZOPICLONE	ESZOPICLONE		12	12	339	115.17		*	12		12	339	115.17
1689611071	DUELL-BREIDENSTEIN	GERALYNN	CINCINNATI	OH	Family Practice	S	ESZOPICLONE	ESZOPICLONE		17	25	750	3107.83		*		*
1689661027	GARREN-HUDSON	KIMBERLY	SOUTH RUSSELL	OH	Family Practice	S	ESZOPICLONE	ESZOPICLONE		16	32	960	482.56		#		#
1699031427	LIU	JACOB	COLUMBUS	OH	Family Practice	S	ESZOPICLONE	ESZOPICLONE		17	27	810	1335.8		*	17		27	810	1335.8
1699764944	DANG	SON	MASSILLON	OH	Family Practice	S	ESZOPICLONE	ESZOPICLONE		17	17	510	672.99		*		*
1710089800	THOMSON	JAMES	CAMDEN	OH	Family Practice	S	ESZOPICLONE	ESZOPICLONE		14	18	540	223.34		*	14		18	540	223.34
1720004658	MARSHALL	REBECCA	ROSSFORD	OH	Family Practice	S	ESZOPICLONE	ESZOPICLONE		15	15	450	436.4		#		#
1730156621	TURBETT	JAMES	MENTOR	OH	Family Practice	S	ESZOPICLONE	ESZOPICLONE		15	15	427	628.69		*	15		15	427	628.69
1730181553	KOLP	JAMES	LOVELAND	OH	Family Practice	S	ESZOPICLONE	ESZOPICLONE		26	26	780	695.91		*	26		26	780	695.91
1730199985	SMITH	KIRK	MIDDLETOWN	OH	Family Practice	S	ESZOPICLONE	ESZOPICLONE		20	28	701	1091.22		*		*
1730283003	MORRIS	MICHELLE	COLUMBUS	OH	Family Practice	S	ESZOPICLONE	ESZOPICLONE		14	16	457	473.22		*	14		16	457	473.22
1740252923	LLOYD	JOHN	LANCASTER	OH	Family Practice	S	ESZOPICLONE	ESZOPICLONE		12	20	600	1014.49		*	12		20	600	1014.49
1750340022	ALDA	RUGEN	CLYDE	OH	Family Practice	S	ESZOPICLONE	ESZOPICLONE		12	12	360	295.35		*	12		12	360	295.35
1750384814	KUNS	BRYAN	CASTALIA	OH	Family Practice	S	ESZOPICLONE	ESZOPICLONE		11	25	750	493.75		*	11		25	750	493.75
1760487599	GLEICK	JEFFREY	CENTERVILLE	OH	Family Practice	S	ESZOPICLONE	ESZOPICLONE		16	16	480	325.24		*	16		16	480	325.24
1760564306	VOET	SHERRY	DUBLIN	OH	Family Practice	S	ESZOPICLONE	ESZOPICLONE		12	12	330	467.47		*	12		12	330	467.47
1770560534	MILLIGAN	CHARLES	ORRVILLE	OH	Family Practice	S	ESZOPICLONE	ESZOPICLONE		20	20	576	185.63		*		*
1770593006	HAAS	MANDAL	CARROLLTON	OH	Family Practice	S	ESZOPICLONE	ESZOPICLONE		38	38.1	1144	1256.36		*	38		38.1	1144	1256.36
1770683658	JOHNSON	LIBRE	COLUMBIANA	OH	Family Practice	S	ESZOPICLONE	ESZOPICLONE		15	29	870	177.23		*	15		29	870	177.23
1790703692	SWICK	SHAWN	WILMINGTON	OH	Family Practice	S	ESZOPICLONE	ESZOPICLONE		12	12	360	1113.15		*	12		12	360	1113.15
1801889803	HARRIS	PAUL	COLUMBUS	OH	Family Practice	S	ESZOPICLONE	ESZOPICLONE		35	35	514	1849.85		*	18		18	263	967.2
1821181124	REDDY	SATTI	CLEVELAND	OH	Family Practice	S	ESZOPICLONE	ESZOPICLONE		11	11	330	191.4	0		0		0	0	0
1831187103	FORREST	TODD	MAUMEE	OH	Family Practice	S	ESZOPICLONE	ESZOPICLONE		12	12	360	126.8		*	12		12	360	126.8
1831192012	FARBER	KENNETH	WEST CHESTER	OH	Family Practice	S	ESZOPICLONE	ESZOPICLONE		16	20	552	324.97		#		#
1831248905	FOGT	CHAD	HAMILTON	OH	Family Practice	S	ESZOPICLONE	ESZOPICLONE		20	26	780	308.44		#		#
1841267812	HOPPLE	MELISSA	CANAL WINCHESTER	OH	Family Practice	S	ESZOPICLONE	ESZOPICLONE		11	27	810	3471.44		*		*
1841279395	NERVEZ	REMUS	COLUMBUS	OH	Family Practice	S	ESZOPICLONE	ESZOPICLONE		23	23	345	472.79	0		0		0	0	0
1851311559	BRILL	DAVID	COLUMBUS	OH	Family Practice	S	ESZOPICLONE	ESZOPICLONE		13	13	390	368.6		*		*
1851344402	LAUNGANI	BINA	TOLEDO	OH	Family Practice	S	ESZOPICLONE	ESZOPICLONE		12	12	360	1110.57		*	12		12	360	1110.57
1861474108	PEERLESS	BETSY	MASON	OH	Family Practice	S	ESZOPICLONE	ESZOPICLONE		13	13	390	507.6		*	13		13	390	507.6
1861494478	SECOR	ROBERT	WILLARD	OH	Family Practice	S	ESZOPICLONE	ESZOPICLONE		12	12	360	136		*	12		12	360	136
1871570846	CHAVEZ	ANNETTE	KETTERING	OH	Family Practice	S	ESZOPICLONE	ESZOPICLONE		12	12	360	151.2		*	12		12	360	151.2
1881778140	SISCU	HARALAMBIE	ELYRIA	OH	Family Practice	S	ESZOPICLONE	ESZOPICLONE		13	17	470	163.22		*	13		17	470	163.22
1881915288	KAHLE	MARK	LIMA	OH	Family Practice	S	ESZOPICLONE	ESZOPICLONE		14	32	960	530.18		*	14		32	960	530.18
1891763058	DOMDERA	RICHARD	FAIRLAWN	OH	Family Practice	S	ESZOPICLONE	ESZOPICLONE		11	33	990	650.41		*	11		33	990	650.41
1902882095	ALLEY	SARAH	LANCASTER	OH	Family Practice	S	ESZOPICLONE	ESZOPICLONE		11	11	330	116.24		*	11		11	330	116.24
1902889827	ZOLLETT	JEFFREY	MIDDLETOWN	OH	Family Practice	S	ESZOPICLONE	ESZOPICLONE		28	30	593	1737.24		#		#
1912017583	HOKE	JASON	OXFORD	OH	Family Practice	S	ESZOPICLONE	ESZOPICLONE		44	46	1320	1835.31		*	30		32	900	1310.75
1922393842	KLINE	LEANNE	CELINA	OH	Family Practice	S	ESZOPICLONE	ESZOPICLONE		12	12	360	1822.14		*		*
1932172467	DEAN	JACOB	FAIRBORN	OH	Family Practice	S	ESZOPICLONE	ESZOPICLONE		17	27	810	879.88		*		*
1932178316	BERNARDON	MICHAEL	WEST CHESTER	OH	Family Practice	S	ESZOPICLONE	ESZOPICLONE		12	18	540	183.37		*	12		18	540	183.37
1942292461	GEORGE	SHARON	WARREN	OH	Family Practice	S	ESZOPICLONE	ESZOPICLONE		14	14	380	649.82	0		0		0	0	0
1952505901	BROWN	KELLY	CINCINNATI	OH	Family Practice	S	ESZOPICLONE	ESZOPICLONE		12	22	660	271.51		*	12		22	660	271.51
1972619443	BUCHER	RICK	OXFORD	OH	Family Practice	S	ESZOPICLONE	ESZOPICLONE		28	34	997	393.75		#		#
1982661864	MASON ZIED	DENA	SPRINGBORO	OH	Family Practice	S	ESZOPICLONE	ESZOPICLONE		11	11	277	182.65		*	11		11	277	182.65
1982797668	BODIE	DAVID	PORT CLINTON	OH	Family Practice	S	ESZOPICLONE	ESZOPICLONE		17	17	510	948.14		#		#
1982864773	OSBORNE	CHAD	COLUMBUS	OH	Family Practice	S	ESZOPICLONE	ESZOPICLONE		12	12	360	295.35		*	12		12	360	295.35
1104825629	SHAPIRO	ERIC	CHAGRIN FALLS	OH	Gastroenterology	S	ESZOPICLONE	ESZOPICLONE		12	12	360	551.94		*	12		12	360	551.94
1497841845	KOLACZEWSKI	GAYLEEN	MUNROE FALLS	OH	Gastroenterology	S	ESZOPICLONE	ESZOPICLONE		12	12.2	365	117.96	0		0		0	0	0
1053314278	KUNS	BRETT	CASTALIA	OH	General Practice	S	ESZOPICLONE	ESZOPICLONE		13	13	350	144.79		*	13		13	350	144.79
1114018454	BHARMAL	AMBAREEN	GROVE CITY	OH	General Practice	S	ESZOPICLONE	ESZOPICLONE		19	19	570	389.44		#		#
1639266539	TOLENTINO	EDGAR	PARMA	OH	General Surgery	S	ESZOPICLONE	ESZOPICLONE		11	21	630	1557.7		*		*
1285690743	KAREV	MILLA	CINCINNATI	OH	Geriatric Medicine	S	ESZOPICLONE	ESZOPICLONE		24	24	375	412.53		*	24		24	375	412.53
1033168596	KHAN	TUFAL	OREGON	OH	Geriatric Psychiatry	S	ESZOPICLONE	ESZOPICLONE		25	25	750	716.65	0		0		0	0	0
1801852652	HERCHLINE	THOMAS	DAYTON	OH	Infectious Disease	S	ESZOPICLONE	ESZOPICLONE		13	13	300	182.41	0		0		0	0	0
1003059684	MUTHURI	LEAH	WESTERVILLE	OH	Internal Medicine	S	ESZOPICLONE	ESZOPICLONE		11	21	622	460.83		*	11		21	622	460.83
1013914233	SLATTERY	NANCY	CINCINNATI	OH	Internal Medicine	S	ESZOPICLONE	ESZOPICLONE		11	11	330	399.31		*	11		11	330	399.31
1013963628	FIORENTINO	JULIA	NORTH CANTON	OH	Internal Medicine	S	ESZOPICLONE	ESZOPICLONE		12	12	360	458.69		*	12		12	360	458.69
1023100476	DI LAURO	CYNTHIA	CUYAHOGA FALLS	OH	Internal Medicine	S	ESZOPICLONE	ESZOPICLONE		16	26	780	574.74		*		*
1023124369	MCCLURE	DAVID	WESTERVILLE	OH	Internal Medicine	S	ESZOPICLONE	ESZOPICLONE		33	37	975	523.31		#		#
1033197017	NARRA	RAVI	ELMORE	OH	Internal Medicine	S	ESZOPICLONE	ESZOPICLONE		11	13	390	312.98		*	11		13	390	312.98
1043287501	RENNECKER	LYNETTE	LOUISVILLE	OH	Internal Medicine	S	ESZOPICLONE	ESZOPICLONE		18	18	540	531.01		*	18		18	540	531.01
1063498061	LUFT	BRIAN	ZANESVILLE	OH	Internal Medicine	S	ESZOPICLONE	ESZOPICLONE		13	17	510	725.02		#		#
1063723328	SCHNACKEL	WILLIAM	COLUMBUS	OH	Internal Medicine	S	ESZOPICLONE	ESZOPICLONE		19	37	1107	467.11		*	19		37	1107	467.11
1073518585	FELTON	JAMES	TIFFIN	OH	Internal Medicine	S	ESZOPICLONE	ESZOPICLONE		13	13	390	136.56		*	13		13	390	136.56
1073563136	BECKER	JANSON	CINCINNATI	OH	Internal Medicine	S	ESZOPICLONE	ESZOPICLONE		27	33	990	1078.38		#		#
1083694293	GALLAGHER	SUSAN	SANDUSKY	OH	Internal Medicine	S	ESZOPICLONE	ESZOPICLONE		13	13	370	468.51		*	13		13	370	468.51
1093772824	SEO	MONICA	CLEVELAND	OH	Internal Medicine	S	ESZOPICLONE	ESZOPICLONE		14	14	420	3010.35		*		*
1104143528	FUERST	MATTHEW	DELAWARE	OH	Internal Medicine	S	ESZOPICLONE	ESZOPICLONE		12	12	360	136.36	0		0		0	0	0
1114115581	RUCKER	CHRISTOPHER	NORTON	OH	Internal Medicine	S	ESZOPICLONE	ESZOPICLONE		17	23	690	3439.79		*		*
1114915899	SHOSHI	SHABAN	STEUBENVILLE	OH	Internal Medicine	S	ESZOPICLONE	ESZOPICLONE		27	27	810	678.49		*	27		27	810	678.49
1124084686	MARTIN	VINCENT	CINCINNATI	OH	Internal Medicine	S	ESZOPICLONE	ESZOPICLONE		18	20	600	1412.39		#		#
1134175409	MINHAS	RAJBIR	CINCINNATI	OH	Internal Medicine	S	ESZOPICLONE	ESZOPICLONE	33	107	119	3540	5143.04		*	38		50	1470	986.1
1134185788	QAZI	ASIF	COLUMBUS	OH	Internal Medicine	S	ESZOPICLONE	ESZOPICLONE		25	25	750	570.92		*	25		25	750	570.92
1134194194	PRITCHARD	JAMES	CINCINNATI	OH	Internal Medicine	S	ESZOPICLONE	ESZOPICLONE		21	29	837	930.78		*	21		29	837	930.78
1144203910	KATSAROS	PETER	NORTON	OH	Internal Medicine	S	ESZOPICLONE	ESZOPICLONE		33	43	1290	946.01		*	18		28	840	551.67
1154323137	MCALEAR	THOMAS	SYLVANIA	OH	Internal Medicine	S	ESZOPICLONE	ESZOPICLONE		16	20	510	365.1		*		*
1154382901	INWOOD	MARY	WILMINGTON	OH	Internal Medicine	S	ESZOPICLONE	ESZOPICLONE		14	14	405	3195.76		*		*
1164428777	AZAR	NABIL	SOUTH EUCLID	OH	Internal Medicine	S	ESZOPICLONE	ESZOPICLONE		16	25	734	1027.56		*	16		25	734	1027.56
1164468120	GREENSPAN	GARY	WARRENSVILLE HTS	OH	Internal Medicine	S	ESZOPICLONE	ESZOPICLONE		12	12	360	247.78		*		*
1164542122	TARR	JENNIFER	MASSILLON	OH	Internal Medicine	S	ESZOPICLONE	ESZOPICLONE		12	12	360	82.99	0		0		0	0	0
1174554349	KLARFELD	JONATHAN	BEACHWOOD	OH	Internal Medicine	S	ESZOPICLONE	ESZOPICLONE		12	14	420	518.02		*	12		14	420	518.02
1174581631	KNOR	LISA	FINDLAY	OH	Internal Medicine	S	ESZOPICLONE	ESZOPICLONE		17	19	541	268.05		#		#
1184606766	LANIER	ANTHONY	NILES	OH	Internal Medicine	S	ESZOPICLONE	ESZOPICLONE		12	30	900	424.21		*	12		30	900	424.21
1184624496	FAST	DEBRA	WOOSTER	OH	Internal Medicine	S	ESZOPICLONE	ESZOPICLONE		11	11	330	100.36		*	11		11	330	100.36
1184715641	PLA VARONA	RAMON	CLEVELAND	OH	Internal Medicine	S	ESZOPICLONE	ESZOPICLONE		18	20	578	2137.78		#		#
1184835696	GRANDOMINICO-BRADFORD	JODI	DUBLIN	OH	Internal Medicine	S	ESZOPICLONE	ESZOPICLONE		11	11	315	382.83		*	11		11	315	382.83
1194730580	MOYAL	YORAM	MAYFIELD VILLAGE	OH	Internal Medicine	S	ESZOPICLONE	ESZOPICLONE		11	11	330	494.48		*	11		11	330	494.48
1194766204	CIRINO	ROBERT	CLEVELAND	OH	Internal Medicine	S	ESZOPICLONE	ESZOPICLONE		23	30	900	1163.12		#		#
1194835306	MONHEIM	KAREN	MEDINA	OH	Internal Medicine	S	ESZOPICLONE	ESZOPICLONE		15	15	450	576.3		*	15		15	450	576.3
1194872713	GUDLA	JYOTHI	MASSILLON	OH	Internal Medicine	S	ESZOPICLONE	ESZOPICLONE		13	13	360	81.49		*	13		13	360	81.49
1235143165	WEIDMAN	AMY	AKRON	OH	Internal Medicine	S	ESZOPICLONE	ESZOPICLONE		11	11	330	113.69		*	11		11	330	113.69
1255321576	LISY	TODD	AKRON	OH	Internal Medicine	S	ESZOPICLONE	ESZOPICLONE		34	34	1020	417.75		*	34		34	1020	417.75
1255332359	SALEM	MAZIN	TOLEDO	OH	Internal Medicine	S	ESZOPICLONE	ESZOPICLONE		24	24	720	584.73		*	24		24	720	584.73
1265431753	HOSTETTLER	MARK	ALLIANCE	OH	Internal Medicine	S	ESZOPICLONE	ESZOPICLONE		19	24	710	1962.35		*	19		24	710	1962.35
1265487250	METRY	TEREZ	DAYTON	OH	Internal Medicine	S	ESZOPICLONE	ESZOPICLONE		12	12	354	113.04		*	12		12	354	113.04
1285763524	ROBERTS	CHRISTOPHER	CINCINNATI	OH	Internal Medicine	S	ESZOPICLONE	ESZOPICLONE		13	13	390	193		*	13		13	390	193
1306802244	TOGLIATTI	TAMARA	KETTERING	OH	Internal Medicine	S	ESZOPICLONE	ESZOPICLONE		12	12	360	603.6		#		#
1306852173	MACDOWELL	ANDREW	DELAWARE	OH	Internal Medicine	S	ESZOPICLONE	ESZOPICLONE		12	12	360	262.44		*	12		12	360	262.44
1316947021	PAAT	RICHARD	MAUMEE	OH	Internal Medicine	S	ESZOPICLONE	ESZOPICLONE		11	11	305	2804.13		*	11		11	305	2804.13
1326016320	KWATRA	KAPIL	WARREN	OH	Internal Medicine	S	ESZOPICLONE	ESZOPICLONE		15	15	450	523.09		#		#
1336218510	RHEE	CHOO	COLUMBUS	OH	Internal Medicine	S	ESZOPICLONE	ESZOPICLONE		19	19	330	636.9		*	19		19	330	636.9
1336239029	NEKL	KENNETH	N ROYALTON	OH	Internal Medicine	S	ESZOPICLONE	ESZOPICLONE		22	26	780	1391.56		*	22		26	780	1391.56
1336252386	BOHN	TIMOTHY	CLEVELAND	OH	Internal Medicine	S	ESZOPICLONE	ESZOPICLONE		12	12	303	230.76		*	12		12	303	230.76
1346310174	BARKETT	ROBERT	MANSFIELD	OH	Internal Medicine	S	ESZOPICLONE	ESZOPICLONE		12	12	360	3361.88		*	12		12	360	3361.88
1356393649	BRUCE	JEREMY	CINCINNATI	OH	Internal Medicine	S	ESZOPICLONE	ESZOPICLONE		24	24	720	810.03		#		#
1366744831	SUGARMAN	GRAYSON	CINCINNATI	OH	Internal Medicine	S	ESZOPICLONE	ESZOPICLONE		11	11	330	503.9		*	11		11	330	503.9
1407812829	MAUER	JOHN	KETTERING	OH	Internal Medicine	S	ESZOPICLONE	ESZOPICLONE		27	33	990	2227.66		*	27		33	990	2227.66
1407894090	GHAZARIAN	GOHAR	PLYMOUTH	OH	Internal Medicine	S	ESZOPICLONE	ESZOPICLONE		12	12	360	466.41	0		0		0	0	0
1427027952	SHAHEEN	LOUIS	CANTON	OH	Internal Medicine	S	ESZOPICLONE	ESZOPICLONE		24	24	720	1903.6		*	24		24	720	1903.6
1427097922	SCHATZEL	JASON	DAYTON	OH	Internal Medicine	S	ESZOPICLONE	ESZOPICLONE		19	19	570	870.97		*	19		19	570	870.97
1427132471	HUSAIN	IFTEKHAR	BARBERTON	OH	Internal Medicine	S	ESZOPICLONE	ESZOPICLONE		11	11	330	157.95		*	11		11	330	157.95
1427252246	NYE	ABIGAIL	CINCINNATI	OH	Internal Medicine	S	ESZOPICLONE	ESZOPICLONE		12	12	360	124.16	0		0		0	0	0
1437178001	HEKMAN	JAMES	CLEVELAND HEIGHTS	OH	Internal Medicine	S	ESZOPICLONE	ESZOPICLONE		11	11	330	111.43		*	11		11	330	111.43
1447202106	RUKSENAS	AUDRIUS	CINCINNATI	OH	Internal Medicine	S	ESZOPICLONE	ESZOPICLONE		13	13	345	506.8		*	13		13	345	506.8
1447368766	HOLLERAN	NEAL	CELINA	OH	Internal Medicine	S	ESZOPICLONE	ESZOPICLONE		21	21	630	577.9		*	21		21	630	577.9
1457353443	REINER	LOUIS	TOLEDO	OH	Internal Medicine	S	ESZOPICLONE	ESZOPICLONE		15	15	450	278.3		#		#
1457447682	LOCKE	TODD	SOUTH EUCLID	OH	Internal Medicine	S	ESZOPICLONE	ESZOPICLONE		11	17	495	473.16		*	11		17	495	473.16
1467454850	MARKLAY	JENNIFER	CINCINNATI	OH	Internal Medicine	S	ESZOPICLONE	ESZOPICLONE		12	16	480	346.6		*	12		16	480	346.6
1477556686	DIB	JEAN	ALLIANCE	OH	Internal Medicine	S	ESZOPICLONE	ESZOPICLONE		11	11	330	137.6		*	11		11	330	137.6
1558460469	FRAKES	REBECCA	CINCINNATI	OH	Internal Medicine	S	ESZOPICLONE	ESZOPICLONE		11	19	570	324.72		*		*
1568451847	OSORIO	LEONOR	CLEVELAND	OH	Internal Medicine	S	ESZOPICLONE	ESZOPICLONE		18	18	540	953.55		#		#
1578523668	CLAVECILLA	LEO	AKRON	OH	Internal Medicine	S	ESZOPICLONE	ESZOPICLONE		13	13	390	218.06		*		*
1578538435	WAITE	JILIAN	CENTERVILLE	OH	Internal Medicine	S	ESZOPICLONE	ESZOPICLONE		11	11	300	265.68		*		*
1588695779	COOPER	CATHY	CLEVELAND	OH	Internal Medicine	S	ESZOPICLONE	ESZOPICLONE		14	14	420	119.5		*		*
1588975296	MOORE	BRADLEY	AKRON	OH	Internal Medicine	S	ESZOPICLONE	ESZOPICLONE		12	12	360	192.12		*	12		12	360	192.12
1609831270	GORDISH	DEBORAH	LEWIS CENTER	OH	Internal Medicine	S	ESZOPICLONE	ESZOPICLONE		12	32	960	1385.48		*	12		32	960	1385.48
1609878057	GRISCHY	ROBERT	LEBANON	OH	Internal Medicine	S	ESZOPICLONE	ESZOPICLONE		12	12	360	938.64	0		0		0	0	0
1609968734	BUCH	ALBERT	EAST LIVERPOOL	OH	Internal Medicine	S	ESZOPICLONE	ESZOPICLONE		13	13	390	533.91		*	13		13	390	533.91
1629034061	HILL	JAMES	CINCINNATI	OH	Internal Medicine	S	ESZOPICLONE	ESZOPICLONE		15	21	630	408.91		*	15		21	630	408.91
1639118284	DENEN	MICKEY	DAYTON	OH	Internal Medicine	S	ESZOPICLONE	ESZOPICLONE		11	11	330	682.22	0		0		0	0	0
1639133192	ISAACSON	J HARRY	CLEVELAND	OH	Internal Medicine	S	ESZOPICLONE	ESZOPICLONE		12	14	372	561.66		*	12		14	372	561.66
1659328300	LAFRANCONI	PAULA	WEST CHESTER	OH	Internal Medicine	S	ESZOPICLONE	ESZOPICLONE		11	15	450	151.54		*	11		15	450	151.54
1679556229	FOSSELMAN	DOUGLAS	WESTERVILLE	OH	Internal Medicine	S	ESZOPICLONE	ESZOPICLONE		21	31	930	598.44		*	21		31	930	598.44
1699771527	MORISETTY	SATYASAGAR	WINTERSVILLE	OH	Internal Medicine	S	ESZOPICLONE	ESZOPICLONE		20	20	600	729		#		#
1699960005	BOROS	WILLIAM	EUCLID	OH	Internal Medicine	S	ESZOPICLONE	ESZOPICLONE		14	14	420	377.94		#		#
1700862828	CRAIG	ARTHUR	CINCINNATI	OH	Internal Medicine	S	ESZOPICLONE	ESZOPICLONE		13	13	390	112.62		*	13		13	390	112.62
1700954237	BENJAMIN	MARIAM	HILLIARD	OH	Internal Medicine	S	ESZOPICLONE	ESZOPICLONE		11	15	450	796.78		*	11		15	450	796.78
1720013303	WEINBERG	NOLAN	CINCINNATI	OH	Internal Medicine	S	ESZOPICLONE	ESZOPICLONE		18	22	660	668.41		*	18		22	660	668.41
1720068927	GALLAGHER	JAMES	SANDUSKY	OH	Internal Medicine	S	ESZOPICLONE	ESZOPICLONE		24	24	720	379.17		*	24		24	720	379.17
1720076805	VILINSKY	FELIX	MAYFIELD HTS	OH	Internal Medicine	S	ESZOPICLONE	ESZOPICLONE		11	11	303	282.05		*	11		11	303	282.05
1720194673	GRIESER	KATHLEEN	PARMA	OH	Internal Medicine	S	ESZOPICLONE	ESZOPICLONE		12	12	360	711.08		*	12		12	360	711.08
1730160672	MORROW	MATTHEW	SANDUSKY	OH	Internal Medicine	S	ESZOPICLONE	ESZOPICLONE		16	24	720	432		#		#
1730185844	JACKO	JOSEPH	COLUMBUS	OH	Internal Medicine	S	ESZOPICLONE	ESZOPICLONE		11	21	630	646.76		*	11		21	630	646.76
1730306267	GAETA	S	DUBLIN	OH	Internal Medicine	S	ESZOPICLONE	ESZOPICLONE		12	12	360	1934.52	0		0		0	0	0
1750346417	JUNG	EDWARD	CINCINNATI	OH	Internal Medicine	S	ESZOPICLONE	ESZOPICLONE		12	14	420	2756.08		*	12		14	420	2756.08
1750347233	LUNDBERG	THOMAS	CINCINNATI	OH	Internal Medicine	S	ESZOPICLONE	ESZOPICLONE	17	59	94	2770	2988.18	17		59		94	2770	2988.18
1770531428	RICKETTS	GREGORY	FINDLAY	OH	Internal Medicine	S	ESZOPICLONE	ESZOPICLONE		13	15	450	529.22		*	13		15	450	529.22
1770557506	KIM	VLADLEN	LYNDHURST	OH	Internal Medicine	S	ESZOPICLONE	ESZOPICLONE		14	14	420	360.94		*	14		14	420	360.94
1770634701	BROWN	LORA	GAHANNA	OH	Internal Medicine	S	ESZOPICLONE	ESZOPICLONE		12	12	360	313.56		*	12		12	360	313.56
1780661991	STEGINSKY	ALAN	COLUMBUS	OH	Internal Medicine	S	ESZOPICLONE	ESZOPICLONE		12	20	600	1098.95		*	12		20	600	1098.95
1780882852	AMIN	MANSI	DAYTON	OH	Internal Medicine	S	ESZOPICLONE	ESZOPICLONE		13	13	390	113.13		*	13		13	390	113.13
1790727030	CORSER	BRUCE	CINCINNATI	OH	Internal Medicine	S	ESZOPICLONE	ESZOPICLONE	13	72	82	2460	2992.3		*	55		65	1950	2585.17
1790728988	RUDOLPH	STEPHEN	SOUTH EUCLID	OH	Internal Medicine	S	ESZOPICLONE	ESZOPICLONE		15	23	690	470.72		*	15		23	690	470.72
1801998893	ROTH	MARK	MENTOR	OH	Internal Medicine	S	ESZOPICLONE	ESZOPICLONE		13	13	370	1141.41		*	13		13	370	1141.41
1811924533	FODOR	KIM	CINCINNATI	OH	Internal Medicine	S	ESZOPICLONE	ESZOPICLONE		13	13	390	3571.08		#		#
1821313222	CHAMBERS	ASHLEY	COLUMBUS	OH	Internal Medicine	S	ESZOPICLONE	ESZOPICLONE		12	12	360	173.56		*	12		12	360	173.56
1831147560	FOX	MARK	FINDLAY	OH	Internal Medicine	S	ESZOPICLONE	ESZOPICLONE		12	12	360	285.39		*	12		12	360	285.39
1831155399	WONES	ROBERT	CINCINNATI	OH	Internal Medicine	S	ESZOPICLONE	ESZOPICLONE		15	15	450	228.9		*	15		15	450	228.9
1841213667	WALLACE	WAYMON	CINCINNATI	OH	Internal Medicine	S	ESZOPICLONE	ESZOPICLONE		11	11	330	3027.64	0		0		0	0	0
1851384846	HENZEL	KEVIN	MARYSVILLE	OH	Internal Medicine	S	ESZOPICLONE	ESZOPICLONE		33	49	1470	2109.83		*		*
1851396840	LATOUF	BUTROS	MILLERSBURG	OH	Internal Medicine	S	ESZOPICLONE	ESZOPICLONE		13	13	390	434.17		*	13		13	390	434.17
1881940591	ROGERS	KATHLEEN	EUCLID	OH	Internal Medicine	S	ESZOPICLONE	ESZOPICLONE		14	14	374	510.43		*	14		14	374	510.43
1881985950	LOFSTEAD	MARIA	STEUBENVILLE	OH	Internal Medicine	S	ESZOPICLONE	ESZOPICLONE		12	12	360	119.76		*	12		12	360	119.76
1891891651	TOMM	RICHARD	SOUTH EUCLID	OH	Internal Medicine	S	ESZOPICLONE	ESZOPICLONE		33	53	1580	5322.4		*	33		53	1580	5322.4
1902805336	RODOCOY	PAMELA	ALLIANCE	OH	Internal Medicine	S	ESZOPICLONE	ESZOPICLONE		37	37	1110	1189.96		#		#
1902977887	MCINERNEY	YASMIN	WESTERVILLE	OH	Internal Medicine	S	ESZOPICLONE	ESZOPICLONE		12	12	360	151.2		*	12		12	360	151.2
1902995731	O'HARA	JANET	CHARDON	OH	Internal Medicine	S	ESZOPICLONE	ESZOPICLONE		14	25	750	877.24		#		#
1912084518	BAKALI	SALIM	HAMILTON	OH	Internal Medicine	S	ESZOPICLONE	ESZOPICLONE		13	21	630	1440.71	0		0		0	0	0
1912909995	HOFFMAN	ELIZABETH	SYLVANIA	OH	Internal Medicine	S	ESZOPICLONE	ESZOPICLONE		17	19	526	374.19		#		#
1922004704	WANG	LAWRENCE	TERRACE PARK	OH	Internal Medicine	S	ESZOPICLONE	ESZOPICLONE		12	12	360	539.14		*	12		12	360	539.14
1932202991	OLSON	JENNIFER	GALLIPOLIS	OH	Internal Medicine	S	ESZOPICLONE	ESZOPICLONE		18	22	657	289.12		*	18		22	657	289.12
1962431957	CARROLL	FREDERICK	MOUNT VERNON	OH	Internal Medicine	S	ESZOPICLONE	ESZOPICLONE	11	49	57	1659	1277.77		*	37		45	1314	961.06
1972505386	METZGER	RAYMOND	CINCINNATI	OH	Internal Medicine	S	ESZOPICLONE	ESZOPICLONE		15	19	570	1265.24		*	15		19	570	1265.24
1972588689	GRANDINETTI	PAUL	COLUMBUS	OH	Internal Medicine	S	ESZOPICLONE	ESZOPICLONE		29	31	930	824.53		*	29		31	930	824.53
1982668612	SMITH	KELLIE	CINCINNATI	OH	Internal Medicine	S	ESZOPICLONE	ESZOPICLONE		17	27	810	524.59		*	17		27	810	524.59
1992707913	AKOTO	BARBARA	DAYTON	OH	Internal Medicine	S	ESZOPICLONE	ESZOPICLONE		12	12	360	263.21		*	12		12	360	263.21
1275755993	TOGLIATTI	THEODORE	MANSFIELD	OH	Interventional Pain Management	S	ESZOPICLONE	ESZOPICLONE		11	11	330	683.92		*	11		11	330	683.92
1346204039	KATABAY	ADIL	MARION	OH	Interventional Pain Management	S	ESZOPICLONE	ESZOPICLONE		13	13	390	1280.19	0		0		0	0	0
1124189931	FAHEY	BRIAN	COLUMBUS	OH	Neurology	S	ESZOPICLONE	ESZOPICLONE		14	14	390	495.07		*	14		14	390	495.07
1184689093	WALTER	BENJAMIN	CLEVELAND	OH	Neurology	S	ESZOPICLONE	ESZOPICLONE		12	12	360	1203.18	0		0		0	0	0
1346435930	KOO	BRIAN	CLEVELAND	OH	Neurology	S	ESZOPICLONE	ESZOPICLONE		11	11	330	777.82		*	11		11	330	777.82
1376507293	JONES	DANIEL	UPPER ARLINGTON	OH	Neurology	S	ESZOPICLONE	ESZOPICLONE		32	34	1020	971.51		*	16		18	540	779.14
1386630432	HAFEEZ	FAIZAN	TOLEDO	OH	Neurology	S	ESZOPICLONE	ESZOPICLONE		11	11	330	495.55	0		0		0	0	0
1407880198	BAVIS	JAMES	CANTON	OH	Neurology	S	ESZOPICLONE	ESZOPICLONE		23	23	674	262.73		*	23		23	674	262.73
1427040914	BEJ	MARK	SHEFFIELD VILLAGE	OH	Neurology	S	ESZOPICLONE	ESZOPICLONE		41	41	1210	1215.54		*	14		14	400	163.31
1487654497	LA MANCUSA	JOSEPH	FINDLAY	OH	Neurology	S	ESZOPICLONE	ESZOPICLONE		29	29	825	957.59		*	14		14	420	529.16
1487666350	CRACIUN	ATANASE	CLEVELAND	OH	Neurology	S	ESZOPICLONE	ESZOPICLONE		20	20	585	338.76		#		#
1548281413	RAHEJA	DEEPAK	CLEVELAND	OH	Neurology	S	ESZOPICLONE	ESZOPICLONE		13	13	390	144.75	0		0		0	0	0
1710952395	MOUL	DOUGLAS	CLEVELAND	OH	Neurology	S	ESZOPICLONE	ESZOPICLONE		18	32.2	937	867.51		#		#
1780625962	WALTER	TIMOTHY	GROVE CITY	OH	Neurology	S	ESZOPICLONE	ESZOPICLONE		16	16	480	246.68		#		#
1912193855	PRITULA	HALINA	MARION	OH	Neurology	S	ESZOPICLONE	ESZOPICLONE		15	15	450	1600.67	0		0		0	0	0
1932401221	SHEIKH	AJAZ	TOLEDO	OH	Neurology	S	ESZOPICLONE	ESZOPICLONE		22	22	660	270.68		*		*
1992773212	RANGANATHAN	VADAK	SPRINGFIELD	OH	Neurology	S	ESZOPICLONE	ESZOPICLONE		13	14	404	525.97		*		*
1053665372	POLASKI	HEATHER	TOLEDO	OH	Nurse Practitioner	S	ESZOPICLONE	ESZOPICLONE		12	12	360	98.76	0		0		0	0	0
1083951628	BOYLE	LINDA	STEUBENVILLE	OH	Nurse Practitioner	S	ESZOPICLONE	ESZOPICLONE		14	14	394	154.93	0		0		0	0	0
1093062762	BUEHLER	MARY	TOLEDO	OH	Nurse Practitioner	S	ESZOPICLONE	ESZOPICLONE		13	13	390	203.99		*	13		13	390	203.99
1093860512	FISHER	ROSEMARY	WAUSEON	OH	Nurse Practitioner	S	ESZOPICLONE	ESZOPICLONE		11	11	330	576.44		*		*
1104103613	BLANCHARD	LORETTA	ZANESVILLE	OH	Nurse Practitioner	S	ESZOPICLONE	ESZOPICLONE		13	13	390	985.15	0		0		0	0	0
1104181197	SOBECKI	JOEL	FOSTORIA	OH	Nurse Practitioner	S	ESZOPICLONE	ESZOPICLONE		13	15	427	147.21		#		#
1104804723	BROWN	JO ANN	DAYTON	OH	Nurse Practitioner	S	ESZOPICLONE	ESZOPICLONE		12	12	360	2444.48	0		0		0	0	0
1124578349	KEMPKE	NANCY	CLEVELAND	OH	Nurse Practitioner	S	ESZOPICLONE	ESZOPICLONE		20	38	1140	971.65		#		#
1144533159	JEFFERS	CHERYL	MAUMEE	OH	Nurse Practitioner	S	ESZOPICLONE	ESZOPICLONE		11	11	330	250.31		*	11		11	330	250.31
1154446060	PINTO	OLYMPIA	WILLOUGHBY HILLS	OH	Nurse Practitioner	S	ESZOPICLONE	ESZOPICLONE		27	27	775	2151.39		*		*
1164839031	WILSON	BRETT	LOGAN	OH	Nurse Practitioner	S	ESZOPICLONE	ESZOPICLONE		11	11	330	261.18	0		0		0	0	0
1164854295	GACHERU	TARSICIO	NEW ALBANY	OH	Nurse Practitioner	S	ESZOPICLONE	ESZOPICLONE		35	39	1156	2169.09	0		0		0	0	0
1174783062	MCDANIEL	JACQUELINE	SAINT CLAIRSVILLE	OH	Nurse Practitioner	S	ESZOPICLONE	ESZOPICLONE		13	13	364	663.36	0		0		0	0	0
1205071743	MAYNARD	JUNETTA	RACINE	OH	Nurse Practitioner	S	ESZOPICLONE	ESZOPICLONE		13	13	330	230.21		*	13		13	330	230.21
1215365259	WHITMER	ANNA	ASHTABULA	OH	Nurse Practitioner	S	ESZOPICLONE	ESZOPICLONE		20	20	540	3060.01	0		0		0	0	0
1225374879	CROCKETT	JENNA	WILLOUGHBY	OH	Nurse Practitioner	S	ESZOPICLONE	ESZOPICLONE		16	16	468	229.2	0		0		0	0	0
1235548660	CICCARELLI	ANITA	MASSILLON	OH	Nurse Practitioner	S	ESZOPICLONE	ESZOPICLONE		12	12	360	157.14	0		0		0	0	0
1275596272	HARTMAN	STEPHANIE	UNIONTOWN	OH	Nurse Practitioner	S	ESZOPICLONE	ESZOPICLONE		17	25	750	1557.93		*		*
1285036392	BECKHAM	FELICIA	CINCINNATI	OH	Nurse Practitioner	S	ESZOPICLONE	ESZOPICLONE		19	23	670	327.65		*	19		23	670	327.65
1285953208	RAIMEY	DEIRDRE	CLEVELAND	OH	Nurse Practitioner	S	ESZOPICLONE	ESZOPICLONE		15	15	450	812.05		#		#
1306802517	ST CLAIR	BARBARA	ZANESVILLE	OH	Nurse Practitioner	S	ESZOPICLONE	ESZOPICLONE		12	12	360	2926.78	0		0		0	0	0
1376797506	SCHWELLER	JESSICA	COLUMBUS	OH	Nurse Practitioner	S	ESZOPICLONE	ESZOPICLONE		11	19	570	422.6		*		*
1396185658	KIKER	TAMMY	SYLVANIA	OH	Nurse Practitioner	S	ESZOPICLONE	ESZOPICLONE		16	16	480	437.8		#		#
1396276572	EVANS	CAROLE	BLUE ASH	OH	Nurse Practitioner	S	ESZOPICLONE	ESZOPICLONE		21	25	750	629.54		*	21		25	750	629.54
1417206293	STEPHENS	EMILY	WASHINGTON COURT HOUSE	OH	Nurse Practitioner	S	ESZOPICLONE	ESZOPICLONE		14	14	420	1698.74		#		#
1417322397	LEYENDECKER	MARY	LEBANON	OH	Nurse Practitioner	S	ESZOPICLONE	ESZOPICLONE		11	11	330	131.12	0		0		0	0	0
1427309202	MOORE	HANNAH	DAYTON	OH	Nurse Practitioner	S	ESZOPICLONE	ESZOPICLONE		14	14	420	1280.1		#		#
1427481910	SCHNEITER	RACHELLE	AUSTINTOWN	OH	Nurse Practitioner	S	ESZOPICLONE	ESZOPICLONE		23	27	810	3591.25		*		*
1518245026	HURLEY	MARY	COLUMBUS	OH	Nurse Practitioner	S	ESZOPICLONE	ESZOPICLONE		12	24	720	1002.53		*	12		24	720	1002.53
1528151776	BRAGER	DAVID	CLEVELAND	OH	Nurse Practitioner	S	ESZOPICLONE	ESZOPICLONE		20	20	600	317.16		*		*
1528334653	KEARNS-STRAWSER	RONDA	CHILLICOTHE	OH	Nurse Practitioner	S	ESZOPICLONE	ESZOPICLONE		11	11	330	232.67	0		0		0	0	0
1528373495	SAMS	PATRICIA	BELPRE	OH	Nurse Practitioner	S	ESZOPICLONE	ESZOPICLONE		15	15	450	188.74		*		*
1548243686	OBRIEN	JENNIFER	COLUMBUS	OH	Nurse Practitioner	S	ESZOPICLONE	ESZOPICLONE		12	12	360	146.53		*	12		12	360	146.53
1568706307	JORDAN	KESHIA	CINCINNATI	OH	Nurse Practitioner	S	ESZOPICLONE	ESZOPICLONE		14	14	420	394.1	0		0		0	0	0
1578010989	BELCHER	WENDELYN	DUBLIN	OH	Nurse Practitioner	S	ESZOPICLONE	ESZOPICLONE		11	11	330	240.27		*		*
1578905592	MCLAUGHLIN	RACHAEL	MAPLE HEIGHTS	OH	Nurse Practitioner	S	ESZOPICLONE	ESZOPICLONE		21	28.6	859	506.72	0		0		0	0	0
1588625081	PARSONS	ROBERT	ALLIANCE	OH	Nurse Practitioner	S	ESZOPICLONE	ESZOPICLONE		87	87	1391	3871.82	0		0		0	0	0
1598120149	HEINTZ-MARTIN	STEPHANIE	MEDINA	OH	Nurse Practitioner	S	ESZOPICLONE	ESZOPICLONE		21	21	630	298.45		*		*
1609324441	KELCH	JENNIFER	CINCINNATI	OH	Nurse Practitioner	S	ESZOPICLONE	ESZOPICLONE		15	15	450	309.3		*		*
1679938500	HOMITZ-DANIELS	PAUL	MENTOR	OH	Nurse Practitioner	S	ESZOPICLONE	ESZOPICLONE		12	12	360	502.7		*	12		12	360	502.7
1689622722	WETZEL	CHRISTIE	HARRISON	OH	Nurse Practitioner	S	ESZOPICLONE	ESZOPICLONE		11	11	330	78.61	0		0		0	0	0
1689926982	LYON-PAUL	SHARON	NEWARK	OH	Nurse Practitioner	S	ESZOPICLONE	ESZOPICLONE		20	20	600	190.93	0		0		0	0	0
1699803692	WHITTAKER	SUSAN	MENTOR	OH	Nurse Practitioner	S	ESZOPICLONE	ESZOPICLONE		13	13	363	154.88		*		*
1710187521	PICKENS	ANGELA	ZANESVILLE	OH	Nurse Practitioner	S	ESZOPICLONE	ESZOPICLONE		16	16	480	554.14		*	16		16	480	554.14
1710909197	MARSHALL	KIMBERLY	NORTH CANTON	OH	Nurse Practitioner	S	ESZOPICLONE	ESZOPICLONE		12	12	360	366.59	0		0		0	0	0
1730379272	SIEFKER	ROBIN	MARION	OH	Nurse Practitioner	S	ESZOPICLONE	ESZOPICLONE		15	15	400	649.9	0		0		0	0	0
1770953291	PETERS	TONI	CENTERVILLE	OH	Nurse Practitioner	S	ESZOPICLONE	ESZOPICLONE		13	13	388	1375.7		*		*
1801219357	BURNETTE	WENDY	HAMILTON	OH	Nurse Practitioner	S	ESZOPICLONE	ESZOPICLONE		12	12	360	548.2	0		0		0	0	0
1811490204	TEBAY	AMANDA	MARIETTA	OH	Nurse Practitioner	S	ESZOPICLONE	ESZOPICLONE		11	11	300	283.12		*	11		11	300	283.12
1831609940	FOLSOM	CAITLIN	COLUMBUS	OH	Nurse Practitioner	S	ESZOPICLONE	ESZOPICLONE		12	12	360	1052.09	0		0		0	0	0
1841671062	SNADER	REBECCA	COLUMBUS	OH	Nurse Practitioner	S	ESZOPICLONE	ESZOPICLONE	15	15	15	29	91.05		#		#
1851609614	CAIMANO	LINDA	CLEVELAND	OH	Nurse Practitioner	S	ESZOPICLONE	ESZOPICLONE		13	13	285	1114.94		*		*
1851789895	KREGEL	STACIE	TOLEDO	OH	Nurse Practitioner	S	ESZOPICLONE	ESZOPICLONE		22	24	720	530.46		*		*
1861831786	BOHNSACK	PANDORA	OREGON	OH	Nurse Practitioner	S	ESZOPICLONE	ESZOPICLONE		13	13	390	128.95		#		#
1891932208	COLBERT	MARQUETTA	TROTWOOD	OH	Nurse Practitioner	S	ESZOPICLONE	ESZOPICLONE		22	22	660	1446.07	0		0		0	0	0
1912113465	COLLINS	KAREN	CLEVELAND	OH	Nurse Practitioner	S	ESZOPICLONE	ESZOPICLONE		13	15	450	157.93	0		0		0	0	0
1912384058	TUNGOL	ERIC	CINCINNATI	OH	Nurse Practitioner	S	ESZOPICLONE	ESZOPICLONE		15	23	610	496.92		*		*
1942411939	DAWSON	MICHELE	NEW PHILADELPHIA	OH	Nurse Practitioner	S	ESZOPICLONE	ESZOPICLONE		16	16	467	908.28		*	16		16	467	908.28
1962560797	SPARKS	PATRICIA	PORTSMOUTH	OH	Nurse Practitioner	S	ESZOPICLONE	ESZOPICLONE		11	11	330	451.32	0		0		0	0	0
1962634527	VAN NIEL	RACHEL	TOLEDO	OH	Nurse Practitioner	S	ESZOPICLONE	ESZOPICLONE		12	12	360	311.9	0		0		0	0	0
1972850329	MEYER	MICHELLE	BOWLING GREEN	OH	Nurse Practitioner	S	ESZOPICLONE	ESZOPICLONE		11	11	330	96.22	0		0		0	0	0
1447272836	LIN	SUZANNE	DELAWARE	OH	Obstetrics & Gynecology	S	ESZOPICLONE	ESZOPICLONE		12	12	360	491.04		*	12		12	360	491.04
1730134446	BRUNER	WILLIAM	SANDUSKY	OH	Obstetrics & Gynecology	S	ESZOPICLONE	ESZOPICLONE		12	12	360	491.04		*	12		12	360	491.04
1558490748	MOUFAWAD	SAMI	RICHMOND HTS	OH	Pain Management	S	ESZOPICLONE	ESZOPICLONE		15	15	420	309.41		*		*
1730159674	HOSTOFFER	ROBERT	MAYFIELD HEIGHTS	OH	Pediatric Medicine	S	ESZOPICLONE	ESZOPICLONE		12	12	360	1202.16	0		0		0	0	0
1306937867	MYSIW	WALTER	COLUMBUS	OH	Physical Medicine and Rehabilitation	S	ESZOPICLONE	ESZOPICLONE		33	33	980	1618.19		*		*
1407067796	BAVISHI	SHEITAL	COLUMBUS	OH	Physical Medicine and Rehabilitation	S	ESZOPICLONE	ESZOPICLONE		12	12	360	1324.49	0		0		0	0	0
1538170691	PELLEGRINO	MARK	NORTH CANTON	OH	Physical Medicine and Rehabilitation	S	ESZOPICLONE	ESZOPICLONE		16	16	446	296.19		#		#
1134502453	LUSCHER	JUDITH	COLUMBUS	OH	Physician Assistant	S	ESZOPICLONE	ESZOPICLONE		25	31	930	2011.86		#		#
1356485700	CHASTEEN-SEIBERT	CHERYL	DAYTON	OH	Physician Assistant	S	ESZOPICLONE	ESZOPICLONE		11	11	330	2066.24	0		0		0	0	0
1497090195	ECKHAUSER	CARRIE	NORTH CANTON	OH	Physician Assistant	S	ESZOPICLONE	ESZOPICLONE		12	12	355	754.06		*		*
1629213228	ORTIZ	GERMAN	STEUBENVILLE	OH	Physician Assistant	S	ESZOPICLONE	ESZOPICLONE		24	24	720	1813.95		*	24		24	720	1813.95
1699177055	RARICK	BRAD	ENGLEWOOD	OH	Physician Assistant	S	ESZOPICLONE	ESZOPICLONE		13	13	390	585.22		*	13		13	390	585.22
1699973073	ROHRS	HEATHER	MAUMEE	OH	Physician Assistant	S	ESZOPICLONE	ESZOPICLONE		12	12	360	134.35		*		*
1740250968	JACOBS	JENNIFER	LIMA	OH	Physician Assistant	S	ESZOPICLONE	ESZOPICLONE		11	11	330	161.96		*	11		11	330	161.96
1881085306	FIOR	MOLLY	N RIDGEVILLE	OH	Physician Assistant	S	ESZOPICLONE	ESZOPICLONE		13	13	390	505.77		*		*
1003082413	JONES	TIFFANY	AKRON	OH	Psychiatry	S	ESZOPICLONE	ESZOPICLONE		28	28	840	1128.88		*		*
1003839713	GAO	KEMING	CLEVELAND	OH	Psychiatry	S	ESZOPICLONE	ESZOPICLONE		12	12	360	294.03		*	12		12	360	294.03
1043355712	PATEL	SMITHA	MARYSVILLE	OH	Psychiatry	S	ESZOPICLONE	ESZOPICLONE		12	12	360	142.94	0		0		0	0	0
1083702237	ELAHI	TAHMINA	AKRON	OH	Psychiatry	S	ESZOPICLONE	ESZOPICLONE		14	14	420	3540.26		*		*
1083785158	VELLANKI	UMAMAHESWARA	SPRINGFIELD	OH	Psychiatry	S	ESZOPICLONE	ESZOPICLONE		13	13	360	432.83		*		*
1134270739	WIERWILLE	ANN	CINCINNATI	OH	Psychiatry	S	ESZOPICLONE	ESZOPICLONE		12	12	360	833.31		*	12		12	360	833.31
1144293176	SIVARAM	KRISHNAN	CANTON	OH	Psychiatry	S	ESZOPICLONE	ESZOPICLONE		17	17	510	285.1		*	17		17	510	285.1
1164408175	BURKE	CHARLES	PERRYSBURG	OH	Psychiatry	S	ESZOPICLONE	ESZOPICLONE		16	18	520	308.58		#		#
1164454211	SARIBALAS	MICHAEL	COLUMBUS	OH	Psychiatry	S	ESZOPICLONE	ESZOPICLONE		38	38	1116	2049.96		*		*
1174621221	ELAHI	MANZOOR	AKRON	OH	Psychiatry	S	ESZOPICLONE	ESZOPICLONE		13	13	390	552.99	0		0		0	0	0
1174750442	JOSHI	SHEETAL	ASHTABULA	OH	Psychiatry	S	ESZOPICLONE	ESZOPICLONE		39	39	1170	1617.5		*	13		13	390	678.28
1184640534	MAVISSAKALIAN	MATIG	CLEVELAND	OH	Psychiatry	S	ESZOPICLONE	ESZOPICLONE		13	13	390	150.67		*	13		13	390	150.67
1215969621	ABROMOWITZ	LESLIE	ATHENS	OH	Psychiatry	S	ESZOPICLONE	ESZOPICLONE		26	26	761	2308.19	0		0		0	0	0
1245200385	GRIFFITH	LINDA	SPRINGFIELD	OH	Psychiatry	S	ESZOPICLONE	ESZOPICLONE		22	22	657	1276.57		#		#
1255318408	HARTMANN	WILLIAM	MASON	OH	Psychiatry	S	ESZOPICLONE	ESZOPICLONE		11	11	330	473.61	0		0		0	0	0
1255323432	DAYEM	MICHAEL	GARFIELD HEIGHTS	OH	Psychiatry	S	ESZOPICLONE	ESZOPICLONE		12	12	360	97.8		*	12		12	360	97.8
1255441267	GOLDMAN	ZYAMA	SHAKER HEIGHTS	OH	Psychiatry	S	ESZOPICLONE	ESZOPICLONE		15	15	450	830.65		*	15		15	450	830.65
1285734566	ACKNER	STEPHANIE	DAYTON	OH	Psychiatry	S	ESZOPICLONE	ESZOPICLONE		51	51	1520	2003.07		*	12		12	360	798.78
1285744680	CHITLURI	MURALI	CHILLICOTHE	OH	Psychiatry	S	ESZOPICLONE	ESZOPICLONE		14	14	420	140.03	0		0		0	0	0
1295809309	SCHINAGLE	MARTHA	CLEVELAND	OH	Psychiatry	S	ESZOPICLONE	ESZOPICLONE		13	13	374	168.62	0		0		0	0	0
1306143722	TANO	SHEILA	COLUMBUS	OH	Psychiatry	S	ESZOPICLONE	ESZOPICLONE		14	14	357	851.31	0		0		0	0	0
1306854328	WALTER	LORENE	MASON	OH	Psychiatry	S	ESZOPICLONE	ESZOPICLONE		21	21	630	491.33	0		0		0	0	0
1346391208	CRESCI	JOSEPH	CINCINNATI	OH	Psychiatry	S	ESZOPICLONE	ESZOPICLONE		16	20	580	3392.66	0		0		0	0	0
1356552665	JOHNSON	DANIELLE	MASON	OH	Psychiatry	S	ESZOPICLONE	ESZOPICLONE		14	14	420	774.76	0		0		0	0	0
1366645939	HUNT	ANDREW	CLEVELAND	OH	Psychiatry	S	ESZOPICLONE	ESZOPICLONE		14	14	420	213.25	0		0		0	0	0
1366650939	HOELZLE	TRACEY	CLYDE	OH	Psychiatry	S	ESZOPICLONE	ESZOPICLONE		26	38	1094	1647.9		*		*
1376706754	CHO	JAMES	CINCINNATI	OH	Psychiatry	S	ESZOPICLONE	ESZOPICLONE		19	19	570	664.34		#		#
1386613719	BENTLEY	PATRICK	MEDINA	OH	Psychiatry	S	ESZOPICLONE	ESZOPICLONE		16	16	454	658.09	0		0		0	0	0
1407887037	DALE	DIANA	ROCKY RIVER	OH	Psychiatry	S	ESZOPICLONE	ESZOPICLONE		29	38.8	1140	1481.8		#		#
1427080530	BRUNO	EDDY	LIMA	OH	Psychiatry	S	ESZOPICLONE	ESZOPICLONE		27	27	810	874.1	0		0		0	0	0
1467488700	MATHEW	SHILA	GARFIELD HTS	OH	Psychiatry	S	ESZOPICLONE	ESZOPICLONE		12	12	360	121.92	0		0		0	0	0
1477648053	MILLER	MICHAEL	FAIRFIELD	OH	Psychiatry	S	ESZOPICLONE	ESZOPICLONE		11	11	330	286.11		*	11		11	330	286.11
1487691283	ATIQ	RAFAY	TROY	OH	Psychiatry	S	ESZOPICLONE	ESZOPICLONE		24	24	720	2090.71		*	13		13	390	1054.56
1508003294	HANESSIAN	MARY	ATHENS	OH	Psychiatry	S	ESZOPICLONE	ESZOPICLONE		27	27	795	1271.15		*		*
1508043639	GAINER	DANIELLE	FAIRBORN	OH	Psychiatry	S	ESZOPICLONE	ESZOPICLONE		13	13	371	192.98	0		0		0	0	0
1508802224	JAHN	DAVID	TOLEDO	OH	Psychiatry	S	ESZOPICLONE	ESZOPICLONE		21	21	630	634.97		*		*
1508983537	SWARN	FRANCES	ASHLAND	OH	Psychiatry	S	ESZOPICLONE	ESZOPICLONE		18	25.6	768	1666.53	0		0		0	0	0
1528144177	PERVEZ	RASHID	WESTERVILLE	OH	Psychiatry	S	ESZOPICLONE	ESZOPICLONE		17	17	510	412.97		*		*
1548238298	SPARE	JOSEPH	MARION	OH	Psychiatry	S	ESZOPICLONE	ESZOPICLONE		11	11	330	504.02		*	11		11	330	504.02
1548337850	SONGER	DOUGLAS	BELLBROOK	OH	Psychiatry	S	ESZOPICLONE	ESZOPICLONE		23	23	530	538.54		*	23		23	530	538.54
1588603609	WILLIAMS	GEORGE	WAUSEON	OH	Psychiatry	S	ESZOPICLONE	ESZOPICLONE		35	39	1170	4017.49		*		*
1588671051	JONES	BRUCE	ATHENS	OH	Psychiatry	S	ESZOPICLONE	ESZOPICLONE		13	13	390	1257.27	0		0		0	0	0
1598096950	HEINTZELMAN	KURT	COLUMBUS	OH	Psychiatry	S	ESZOPICLONE	ESZOPICLONE		12	12	360	85.74	0		0		0	0	0
1609042316	KAROL	DAVID	CINCINNATI	OH	Psychiatry	S	ESZOPICLONE	ESZOPICLONE		13	13	390	434.17	0		0		0	0	0
1609971084	KING	STEVEN	YOUNGSTOWN	OH	Psychiatry	S	ESZOPICLONE	ESZOPICLONE		38	38	1110	1060.24		*	20		20	600	706.14
1619919578	KATZ	STEPHEN	LIMA	OH	Psychiatry	S	ESZOPICLONE	ESZOPICLONE		15	15	450	418.67		*		*
1629005186	HALEY	SUSAN	TOLEDO	OH	Psychiatry	S	ESZOPICLONE	ESZOPICLONE		23	31	930	545.48		*		*
1629350269	COLE	JONATHAN	MASON	OH	Psychiatry	S	ESZOPICLONE	ESZOPICLONE		17	17	490	484.02	0		0		0	0	0
1649302621	TRAVIS	RYAN	FREMONT	OH	Psychiatry	S	ESZOPICLONE	ESZOPICLONE		22	26	780	892.84	0		0		0	0	0
1649322843	ALAMIR	SAMER	WESTLAKE	OH	Psychiatry	S	ESZOPICLONE	ESZOPICLONE		17	17	510	1489.8		*		*
1659357499	KLEKOT	ERIN	WARREN	OH	Psychiatry	S	ESZOPICLONE	ESZOPICLONE	11	95	95	2155	2850.95		*	13		13	390	206.63
1659422129	SPROUT	KELLY	SANDUSKY	OH	Psychiatry	S	ESZOPICLONE	ESZOPICLONE		15	15	420	1811.89	0		0		0	0	0
1669482089	SCHNEIR	STEVEN	COLUMBUS	OH	Psychiatry	S	ESZOPICLONE	ESZOPICLONE		14	22	635	2788.02		*		*
1679592075	AZIZ	TAREK	LOGAN	OH	Psychiatry	S	ESZOPICLONE	ESZOPICLONE		12	12	360	591.27		*		*
1699845388	ZAFIRIDES	PETER	COLUMBUS	OH	Psychiatry	S	ESZOPICLONE	ESZOPICLONE		33	33	990	1966.24		*		*
1700857331	CHATURVEDI	ANAND	FAIRLAWN	OH	Psychiatry	S	ESZOPICLONE	ESZOPICLONE		36	44	1290	2016.86		*	25		33	990	1575.69
1700904083	MORRIS	NALINI	CANTON	OH	Psychiatry	S	ESZOPICLONE	ESZOPICLONE		58	58.4	1567	1951.56	0		0		0	0	0
1710942982	KOTHARI	RAJNIKANT	MASSILLON	OH	Psychiatry	S	ESZOPICLONE	ESZOPICLONE		67	67	2010	2071.45		*	40		40	1200	1212.97
1720056484	DESAI	BIPIN	MARION	OH	Psychiatry	S	ESZOPICLONE	ESZOPICLONE		13	13	366	1072.94		*	13		13	366	1072.94
1720105109	SHEPPARD	JEANNINE	DAYTON	OH	Psychiatry	S	ESZOPICLONE	ESZOPICLONE		21	21	513	265.87	0		0		0	0	0
1720154131	JOHNSON	JOHN	NEW ALBANY	OH	Psychiatry	S	ESZOPICLONE	ESZOPICLONE		15	15.4	462	452.91	0		0		0	0	0
1720216872	NASKAR	INDRANI	COLUMBUS	OH	Psychiatry	S	ESZOPICLONE	ESZOPICLONE		11	11	330	90.53	0		0		0	0	0
1740253343	HAQUE	JAVEDUL	DOVER	OH	Psychiatry	S	ESZOPICLONE	ESZOPICLONE	11	47	47	1410	920.12		*	23		23	690	291.94
1750465811	VELLANKI	ROY	MEDINA	OH	Psychiatry	S	ESZOPICLONE	ESZOPICLONE		24	24	720	1081.1		*	24		24	720	1081.1
1750570669	HIRA	AVNEET	ZANESVILLE	OH	Psychiatry	S	ESZOPICLONE	ESZOPICLONE		24	24	720	3504.05		*		*
1790760163	SHERMAN	THOMAS	TOLEDO	OH	Psychiatry	S	ESZOPICLONE	ESZOPICLONE		20	22	644	485.49		*	20		22	644	485.49
1801853726	GENTILE	JULIE	DAYTON	OH	Psychiatry	S	ESZOPICLONE	ESZOPICLONE		59	59	1741	2446.03	0		0		0	0	0
1801887682	SARGIOUS	NABILA	CANFIELD	OH	Psychiatry	S	ESZOPICLONE	ESZOPICLONE		13	13	270	587.95	0		0		0	0	0
1811064991	BALOGH	ROGER	ZANESVILLE	OH	Psychiatry	S	ESZOPICLONE	ESZOPICLONE		24	24	720	814.91	0		0		0	0	0
1811108178	MARTIN	SCOTT	BEACHWOOD	OH	Psychiatry	S	ESZOPICLONE	ESZOPICLONE		11	11	330	191.4	0		0		0	0	0
1811144264	JOHNSON	ANGELA	COLUMBUS	OH	Psychiatry	S	ESZOPICLONE	ESZOPICLONE		26	26	750	6431.44	0		0		0	0	0
1811974751	BISHOP	JEFFREY	DAYTON	OH	Psychiatry	S	ESZOPICLONE	ESZOPICLONE		21	25	750	3238.33	0		0		0	0	0
1861503591	CARROLL	BRENDAN	SPRINGFIELD	OH	Psychiatry	S	ESZOPICLONE	ESZOPICLONE		11	11	330	2542.38		*	11		11	330	2542.38
1871694679	LUNDERMAN	JACK	DAYTON	OH	Psychiatry	S	ESZOPICLONE	ESZOPICLONE		20	20	600	989.96		#		#
1881857043	ARAR	HABEEB	TOLEDO	OH	Psychiatry	S	ESZOPICLONE	ESZOPICLONE		12	12	360	2853	0		0		0	0	0
1891762845	GILLIG	PAULETTE	WEST LIBERTY	OH	Psychiatry	S	ESZOPICLONE	ESZOPICLONE		27	27	795	1890.72		*		*
1902897887	POLSTER	DANIEL	PARMA	OH	Psychiatry	S	ESZOPICLONE	ESZOPICLONE		16	22	637	649.32		*		*
1912946054	COX	STEPHEN	WAUSEON	OH	Psychiatry	S	ESZOPICLONE	ESZOPICLONE		20	32	930	1042.56		#		#
1922006147	BUNDY	BRAD	FINDLAY	OH	Psychiatry	S	ESZOPICLONE	ESZOPICLONE		26	56	1680	1262.08		#		#
1932117959	VAN LEEUWEN	EUGENE	CINCINNATI	OH	Psychiatry	S	ESZOPICLONE	ESZOPICLONE		14	26	780	449.57		*		*
1942320866	SHRESTHA	RAJEET	CLEVELAND	OH	Psychiatry	S	ESZOPICLONE	ESZOPICLONE		12	12	360	335.33	0		0		0	0	0
1972628451	MASHALKAR	VISHWAS	TOLEDO	OH	Psychiatry	S	ESZOPICLONE	ESZOPICLONE		12	12	360	91.48		*		*
1972863595	OLIVER	JONATHAN	ASHTABULA	OH	Psychiatry	S	ESZOPICLONE	ESZOPICLONE		13	13	360	419.59		*	13		13	360	419.59
1457555963	SMITH	DIANE	STOW	OH	Psychiatry & Neurology	T	ESZOPICLONE	ESZOPICLONE		15	17	510	551.96		*		*
1497732846	WU	GERALDINE	CINCINNATI	OH	Psychiatry & Neurology	T	ESZOPICLONE	ESZOPICLONE		11	17.5	525	424.32		*		*
1518286269	HALM	JULIA	TOLEDO	OH	Psychiatry & Neurology	T	ESZOPICLONE	ESZOPICLONE		12	12	360	443.14		*	12		12	360	443.14
1578770491	IBANEZ	PABLO	CLEVELAND	OH	Psychiatry & Neurology	T	ESZOPICLONE	ESZOPICLONE		11	11	330	128.38		*	11		11	330	128.38
1881696300	BALSTER	GARY	DAYTON	OH	Psychiatry & Neurology	T	ESZOPICLONE	ESZOPICLONE		12	12	360	1052.07	0		0		0	0	0
1992838908	PRIMC	MICHAEL	CHARDON	OH	Psychiatry & Neurology	T	ESZOPICLONE	ESZOPICLONE		17	23	628	2029.87		*		*
1073507380	KIM	JOHN	COLUMBUS	OH	Pulmonary Disease	S	ESZOPICLONE	ESZOPICLONE		11	15	450	122.22		*	11		15	450	122.22
1093765653	ESSIG	LEROY	COLUMBUS	OH	Pulmonary Disease	S	ESZOPICLONE	ESZOPICLONE		26	26	780	984.05		*		*
1144273616	ZEITOUNI	NADER	TOLEDO	OH	Pulmonary Disease	S	ESZOPICLONE	ESZOPICLONE		12	12	360	125.46		*	12		12	360	125.46
1295715845	KUCHIPUDI	SARAT	LIMA	OH	Pulmonary Disease	S	ESZOPICLONE	ESZOPICLONE		36	42	1203	1124.41		#		#
1306844956	AHMED	FATEH	TOLEDO	OH	Pulmonary Disease	S	ESZOPICLONE	ESZOPICLONE		15	15	450	389.55		*		*
1386623999	MOONEY	LAURIE	MOUNT VERNON	OH	Pulmonary Disease	S	ESZOPICLONE	ESZOPICLONE		21	27	810	2077.01		#		#
1447256839	WAINZ	RONALD	TOLEDO	OH	Pulmonary Disease	S	ESZOPICLONE	ESZOPICLONE		14	16	480	459.81		*	14		16	480	459.81
1619989258	QUADRI	MUSTAFA	DAYTON	OH	Pulmonary Disease	S	ESZOPICLONE	ESZOPICLONE		17	17	510	1489.41		#		#
1689624256	SWOGER	WILLIAM	DOVER	OH	Pulmonary Disease	S	ESZOPICLONE	ESZOPICLONE		21	30.3	781	328.39		#		#
1962490235	SALOMONE	RAYMOND	MENTOR	OH	Pulmonary Disease	S	ESZOPICLONE	ESZOPICLONE		12	12	330	245.85		*	12		12	330	245.85
1144308008	FLYNN	DENISE	WILLOUGHBY	OH	Registered Nurse	T	ESZOPICLONE	ESZOPICLONE		14	14	376	2547.55	0		0		0	0	0
1629026448	LINDAMOOD	MICHAEL	FINDLAY	OH	Rheumatology	S	ESZOPICLONE	ESZOPICLONE		13	13	363	123.47	0		0		0	0	0
1245434240	THIRUGNANAM	OMDEVASENA	CINCINNATI	OH	Sleep Medicine	S	ESZOPICLONE	ESZOPICLONE		13	19	570	296.54		*	13		19	570	296.54
1386621548	ROMAKER	ANN	CINCINNATI	OH	Sleep Medicine	S	ESZOPICLONE	ESZOPICLONE		22	36	1077	551.37		#		#
1508849100	TIMBADIA	PARESH	COLUMBUS	OH	Sleep Medicine	S	ESZOPICLONE	ESZOPICLONE		12	12	360	509.43		*	12		12	360	509.43
1811978455	TARTAGLIA	LOUIS	MAUMEE	OH	Sleep Medicine	S	ESZOPICLONE	ESZOPICLONE		35	59	1742	1158.14		*	21		37	1082	667.9
1710989900	COLE	EVAN	MUSKOGEE	OK	Allergy/ Immunology	S	ESZOPICLONE	ESZOPICLONE		28	28	732	596.88		#		#
1518129733	WALLACE	ADAM	TULSA	OK	Anesthesiology	S	ESZOPICLONE	ESZOPICLONE		19	19	532	1620.2	0		0		0	0	0
1003866286	GREWE	TERENCE	TULSA	OK	Family Practice	S	ESZOPICLONE	ESZOPICLONE		11	11	305	470.98	0		0		0	0	0
1023023447	DAVIS	FRANKLIN	EDMOND	OK	Family Practice	S	ESZOPICLONE	ESZOPICLONE		13	13	390	362.52		*	13		13	390	362.52
1023031481	QUY	DAVID	OKLAHOMA CITY	OK	Family Practice	S	ESZOPICLONE	ESZOPICLONE		12	12	360	549.63		*	12		12	360	549.63
1033192703	CULP	MARILYN	TULSA	OK	Family Practice	S	ESZOPICLONE	ESZOPICLONE		11	11	330	114		*	11		11	330	114
1033397567	CROW	TOBIN	BROKEN ARROW	OK	Family Practice	S	ESZOPICLONE	ESZOPICLONE		23	23	690	1189.82		#		#
1043287147	MULKEY	LOUIS	TULSA	OK	Family Practice	S	ESZOPICLONE	ESZOPICLONE		12	12	287	161.99		*		*
1043475353	INGRAM	RUSSELL	BETHANY	OK	Family Practice	S	ESZOPICLONE	ESZOPICLONE		16	22	660	620.53		*	16		22	660	620.53
1053311548	CARPENTER	CARY	CHOCTAW	OK	Family Practice	S	ESZOPICLONE	ESZOPICLONE		22	22	660	315.54		*	22		22	660	315.54
1053316026	DRABEK	STEVEN	OKLAHOMA CITY	OK	Family Practice	S	ESZOPICLONE	ESZOPICLONE		12	18	540	432.14		*	12		18	540	432.14
1053354563	FERGUSON	DON	LINDSAY	OK	Family Practice	S	ESZOPICLONE	ESZOPICLONE		12	12	360	206.4		*	12		12	360	206.4
1053393827	HENRY	JAYSON	NORMAN	OK	Family Practice	S	ESZOPICLONE	ESZOPICLONE		12	12	360	175.63		*	12		12	360	175.63
1083663611	DIMICK	SUSAN	EDMOND	OK	Family Practice	S	ESZOPICLONE	ESZOPICLONE		24	24	718	285.66		*	24		24	718	285.66
1083692115	MADDOX	MICHAEL	TULSA	OK	Family Practice	S	ESZOPICLONE	ESZOPICLONE		25	37	1083	452.76		#		#
1104082908	JOSEPH	SHEBA	TULSA	OK	Family Practice	S	ESZOPICLONE	ESZOPICLONE		13	17	510	288.46		*	13		17	510	288.46
1104910272	TROUTMAN	BARRY	TULSA	OK	Family Practice	S	ESZOPICLONE	ESZOPICLONE		12	14	420	271.41		*	12		14	420	271.41
1114123114	PHAM	DANIEL	OKLAHOMA CITY	OK	Family Practice	S	ESZOPICLONE	ESZOPICLONE		21	21	600	697.51		*	21		21	600	697.51
1114904000	KLOTZ	CHRISTOPHER	OWASSO	OK	Family Practice	S	ESZOPICLONE	ESZOPICLONE	12	40	40	1200	501.33		*	21		21	630	254.47
1124020193	LEE	MICHAEL	DURANT	OK	Family Practice	S	ESZOPICLONE	ESZOPICLONE		24	40	1200	795.26		*	24		40	1200	795.26
1124388293	WHEELER	HEATHER	EDMOND	OK	Family Practice	S	ESZOPICLONE	ESZOPICLONE		21	26	780	2167.82		#		#
1134160344	VU	MICHAEL	BROKEN ARROW	OK	Family Practice	S	ESZOPICLONE	ESZOPICLONE		14	16	480	295.75		#		#
1134160708	CHAN	PETER	OKLAHOMA CITY	OK	Family Practice	S	ESZOPICLONE	ESZOPICLONE		11	11	330	415.19		*	11		11	330	415.19
1134167455	KELLY	STEPHEN	OKLAHOMA CITY	OK	Family Practice	S	ESZOPICLONE	ESZOPICLONE	21	72	76	2280	2651.44		#	38		38	1140	1825.98
1134310436	BROWN	DANIEL	STILLWATER	OK	Family Practice	S	ESZOPICLONE	ESZOPICLONE		14	16	465	149.27		*		*
1144228784	HOPKINS	RONALD	OKLAHOMA CITY	OK	Family Practice	S	ESZOPICLONE	ESZOPICLONE		17	21	630	412.17		*		*
1154360436	BAKER	DUSTIN	BETHANY	OK	Family Practice	S	ESZOPICLONE	ESZOPICLONE		30	30	900	842.54		*	30		30	900	842.54
1154597086	FILLMORE	SUMMER	BIXBY	OK	Family Practice	S	ESZOPICLONE	ESZOPICLONE		13	13	390	204.08	0		0		0	0	0
1164417044	GARLAND	JACKIE	EDMOND	OK	Family Practice	S	ESZOPICLONE	ESZOPICLONE		27	27	810	1277.47		#		#
1164426193	GORDON	KRISTA	LAWTON	OK	Family Practice	S	ESZOPICLONE	ESZOPICLONE		37	37	1110	1215.39		*	37		37	1110	1215.39
1164450573	FRANK	ALEXANDER	OKLAHOMA CITY	OK	Family Practice	S	ESZOPICLONE	ESZOPICLONE		33	33	873	732.55		*	33		33	873	732.55
1184601684	FRENIER	RENEE	TULSA	OK	Family Practice	S	ESZOPICLONE	ESZOPICLONE		13	13	390	159.43		*	13		13	390	159.43
1184981441	HENDERSON	CAMERON	PRAGUE	OK	Family Practice	S	ESZOPICLONE	ESZOPICLONE		11	11	330	300.93		*	11		11	330	300.93
1194723395	BIGGERS	RYAN	MIDWEST CITY	OK	Family Practice	S	ESZOPICLONE	ESZOPICLONE		23	23	690	2551.19		#		#
1194724955	BARNES	SHARON	OWASSO	OK	Family Practice	S	ESZOPICLONE	ESZOPICLONE		18	24	720	359.24		*	18		24	720	359.24
1194763060	DAVIS	MARC	ADA	OK	Family Practice	S	ESZOPICLONE	ESZOPICLONE		31	33	990	579.22		#		#
1205801552	OLAY	MICHAEL	EDMOND	OK	Family Practice	S	ESZOPICLONE	ESZOPICLONE		15	15	450	569.01		#		#
1225005895	VINEYARD	KYRA	TULSA	OK	Family Practice	S	ESZOPICLONE	ESZOPICLONE		16	24	720	267.51		*		*
1225090558	KING	STEVEN	EDMOND	OK	Family Practice	S	ESZOPICLONE	ESZOPICLONE		11	13	390	227.01		*	11		13	390	227.01
1225302649	MAYS	ISRAEL	TULSA	OK	Family Practice	S	ESZOPICLONE	ESZOPICLONE		16	16	480	198.19		*	16		16	480	198.19
1255319562	GILBERT	JERALD	ADA	OK	Family Practice	S	ESZOPICLONE	ESZOPICLONE		11	11	330	127.24		*	11		11	330	127.24
1255673323	WHITE	NEVIN	TULSA	OK	Family Practice	S	ESZOPICLONE	ESZOPICLONE		24	24	720	1538.98		#		#
1295794048	SILER	TIMOTHY	EDMOND	OK	Family Practice	S	ESZOPICLONE	ESZOPICLONE		12	30	900	371.63		*		*
1306807011	GIBSON	JEFFREY	NOWATA	OK	Family Practice	S	ESZOPICLONE	ESZOPICLONE		13	13	390	157.84	0		0		0	0	0
1306838248	REINHARD	SHERI	BARTLESVILLE	OK	Family Practice	S	ESZOPICLONE	ESZOPICLONE		11	15	435	380.13		*	11		15	435	380.13
1306845367	ZIMMERMAN	BROOKS	ARDMORE	OK	Family Practice	S	ESZOPICLONE	ESZOPICLONE		30	30	900	648.27		*	18		18	540	416.71
1316931488	MAY	ANNE	TULSA	OK	Family Practice	S	ESZOPICLONE	ESZOPICLONE		15	15	430	123.22		*		*
1326074113	COOK	AUDRA	ADA	OK	Family Practice	S	ESZOPICLONE	ESZOPICLONE		24	24	705	516.6		*	24		24	705	516.6
1326180084	KLASSEN	WALTER	WOODWARD	OK	Family Practice	S	ESZOPICLONE	ESZOPICLONE		26	33.6	996	888.8		*	26		33.6	996	888.8
1336117423	KATHURIA	CHITRALEKHA	TULSA	OK	Family Practice	S	ESZOPICLONE	ESZOPICLONE		12	12	355	161.14		*		*
1356318919	LEGAKO	RONAL	EDMOND	OK	Family Practice	S	ESZOPICLONE	ESZOPICLONE		14	24	720	363.31		*	14		24	720	363.31
1356362073	STOUT	DARREL	EDMOND	OK	Family Practice	S	ESZOPICLONE	ESZOPICLONE		12	18	540	212.34		*	12		18	540	212.34
1356364376	GRELLNER	RANDY	CUSHING	OK	Family Practice	S	ESZOPICLONE	ESZOPICLONE		37	37	1109	825.61		*	37		37	1109	825.61
1356594998	FINLEY	STEVEN	CUSHING	OK	Family Practice	S	ESZOPICLONE	ESZOPICLONE		20	24	720	515.66		#		#
1366485229	LYNCH	JAMES	EDMOND	OK	Family Practice	S	ESZOPICLONE	ESZOPICLONE	26	134	136	4048	7186.96		#	97		97	2895	6426.07
1366584252	ANDERSON	RACHEL	NORMAN	OK	Family Practice	S	ESZOPICLONE	ESZOPICLONE		12	20	600	329.27		*		*
1376529511	LAWRENCE	GARY	OKLAHOMA CITY	OK	Family Practice	S	ESZOPICLONE	ESZOPICLONE		18	18	540	341.76		*		*
1376636084	BADGETT	BLAKE	WEATHERFORD	OK	Family Practice	S	ESZOPICLONE	ESZOPICLONE		17	23	690	317.4		*	17		23	690	317.4
1386604239	SHEPLER	ROBERT	MUSKOGEE	OK	Family Practice	S	ESZOPICLONE	ESZOPICLONE		13	21	628	792.56		*	13		21	628	792.56
1386647428	DALTON	BRYAN	BROKEN ARROW	OK	Family Practice	S	ESZOPICLONE	ESZOPICLONE		17	19	570	303.41		#		#
1386669745	YARBROUGH	ARDRY	ATOKA	OK	Family Practice	S	ESZOPICLONE	ESZOPICLONE		14	14	420	168.6		#		#
1386904183	SHADID	STANLEY	EDMOND	OK	Family Practice	S	ESZOPICLONE	ESZOPICLONE		15	21	630	253.77		*	15		21	630	253.77
1407113780	HOWELL	CLAYTON	TULSA	OK	Family Practice	S	ESZOPICLONE	ESZOPICLONE		13	21	630	181.9		*	13		21	630	181.9
1417021353	RICE	JOHN	CHECOTAH	OK	Family Practice	S	ESZOPICLONE	ESZOPICLONE		14	14	360	1206.08	0		0		0	0	0
1417933805	BURGHART	FRANCINE	SAND SPRINGS	OK	Family Practice	S	ESZOPICLONE	ESZOPICLONE		19	19	570	235.94		*	19		19	570	235.94
1417988957	HIRSCH	JEFFREY	OKLAHOMA CITY	OK	Family Practice	S	ESZOPICLONE	ESZOPICLONE		31	51	1479	1009.23		*	31		51	1479	1009.23
1437141793	PRESLAR	PAUL	OKLAHOMA CITY	OK	Family Practice	S	ESZOPICLONE	ESZOPICLONE		15	15	450	266.89		*	15		15	450	266.89
1437141983	PERKINS	JOHN	ELK CITY	OK	Family Practice	S	ESZOPICLONE	ESZOPICLONE		45	47	1400	3106.64		*	45		47	1400	3106.64
1437151578	DANSBY	JASON	MUSKOGEE	OK	Family Practice	S	ESZOPICLONE	ESZOPICLONE		11	11	330	117.19		*		*
1437152774	MASON	ATHENA	BROKEN ARROW	OK	Family Practice	S	ESZOPICLONE	ESZOPICLONE		20	27.9	837	477.34		*	20		27.9	837	477.34
1437180080	COOPER	DREW	OKLAHOMA CITY	OK	Family Practice	S	ESZOPICLONE	ESZOPICLONE		37	37	1100	2710.66		*	19		19	560	1254.02
1437192903	DYE	D.	PURCELL	OK	Family Practice	S	ESZOPICLONE	ESZOPICLONE		13	13	387	132.55		*		*
1447233184	EDGE	CHRISTOPHER	NORMAN	OK	Family Practice	S	ESZOPICLONE	ESZOPICLONE		36	50	1484	1354.64		*	36		50	1484	1354.64
1447281753	WARD	TYE	TAHLEQUAH	OK	Family Practice	S	ESZOPICLONE	ESZOPICLONE		15	15	450	325.34		*		*
1487685020	WILLIAMS	TERENCE	SAND SPRINGS	OK	Family Practice	S	ESZOPICLONE	ESZOPICLONE		35	35	1050	439.6		*	35		35	1050	439.6
1487944427	BRIDGES	ASHLEY	CLAREMORE	OK	Family Practice	S	ESZOPICLONE	ESZOPICLONE		13	13	390	134.32		*	13		13	390	134.32
1497724215	SAPPINGTON	BARCLAY	TULSA	OK	Family Practice	S	ESZOPICLONE	ESZOPICLONE		26	26	780	635.18		*	26		26	780	635.18
1508884313	WEST	MATTHEW	BARTLESVILLE	OK	Family Practice	S	ESZOPICLONE	ESZOPICLONE		19	31	930	1062.39		#		#
1518063932	WOOTAN	GERALD	JENKS	OK	Family Practice	S	ESZOPICLONE	ESZOPICLONE		11	13	390	428.36		*	11		13	390	428.36
1528035284	CONAWAY	KEITH	SHAWNEE	OK	Family Practice	S	ESZOPICLONE	ESZOPICLONE		19	19	570	1875.78		#		#
1528138633	CRAIG	KYLE	BARTLESVILLE	OK	Family Practice	S	ESZOPICLONE	ESZOPICLONE		13	33	990	1094.17		*		*
1538133640	PLUMLEE	GEOFFREY	TULSA	OK	Family Practice	S	ESZOPICLONE	ESZOPICLONE	11	30	30	900	1918.58		*	19		19	570	352.31
1538168380	KING	LANCE	TULSA	OK	Family Practice	S	ESZOPICLONE	ESZOPICLONE		42	42	1260	1006.72		*	30		30	900	558.39
1538199450	BURNER	STEVEN	OKLAHOMA CITY	OK	Family Practice	S	ESZOPICLONE	ESZOPICLONE		12	18	540	451.14		*	12		18	540	451.14
1538201157	DELEON	DAVID	OKLAHOMA CITY	OK	Family Practice	S	ESZOPICLONE	ESZOPICLONE		22	22	660	502.91		#		#
1548202807	CORMAN	MAURICE	PIEDMONT	OK	Family Practice	S	ESZOPICLONE	ESZOPICLONE		11	11	330	446.82		*	11		11	330	446.82
1548293665	CLYMER	WILLIAM	PAWNEE	OK	Family Practice	S	ESZOPICLONE	ESZOPICLONE		21	21	630	615.5		#		#
1548360779	ALLEN	ERIN	YUKON	OK	Family Practice	S	ESZOPICLONE	ESZOPICLONE		12	12	360	477.14		#		#
1558523415	SEMORE	JENNIFER	OKLAHOMA CITY	OK	Family Practice	S	ESZOPICLONE	ESZOPICLONE		16	26	780	456.61		*	16		26	780	456.61
1568483758	SUBERA	LAYNE	SKIATOOK	OK	Family Practice	S	ESZOPICLONE	ESZOPICLONE		38	38	1092	930.02		#		#
1578534780	MAYFIELD	CHRISTY	TULSA	OK	Family Practice	S	ESZOPICLONE	ESZOPICLONE		15	23	690	803.09		*		*
1588633028	GRAY	JOHN	TULSA	OK	Family Practice	S	ESZOPICLONE	ESZOPICLONE		17	17	510	206.82		*	17		17	510	206.82
1588646988	PITTMAN	JOHN	OKLAHOMA CITY	OK	Family Practice	S	ESZOPICLONE	ESZOPICLONE	12	43	51	1501	1305.24		*	18		26	780	597.62
1588748339	LEWIS	BRIAN	JENKS	OK	Family Practice	S	ESZOPICLONE	ESZOPICLONE		15	25	750	647.91		*		*
1598788515	SMITH	CARL	BRISTOW	OK	Family Practice	S	ESZOPICLONE	ESZOPICLONE		24	31.9	957	554		*	24		31.9	957	554
1609830678	SHOLL	DAVID	TULSA	OK	Family Practice	S	ESZOPICLONE	ESZOPICLONE		29	29	870	367.87		*	29		29	870	367.87
1609858331	HANIGAR	KIMBERLY	MCLOUD	OK	Family Practice	S	ESZOPICLONE	ESZOPICLONE		24	34	1020	792.66		#		#
1609859982	LIEBERMAN	LAWRENCE	TULSA	OK	Family Practice	S	ESZOPICLONE	ESZOPICLONE		13	13	390	159.91	0		0		0	0	0
1609918234	GRANT	GREGORY	SHAWNEE	OK	Family Practice	S	ESZOPICLONE	ESZOPICLONE		20	20	600	777.35		*	20		20	600	777.35
1619961943	STURCH	CHRIS	DURANT	OK	Family Practice	S	ESZOPICLONE	ESZOPICLONE		36	36	1026	391.6		#		#
1629002761	FLOYD	JEFFREY	OKLAHOMA CITY	OK	Family Practice	S	ESZOPICLONE	ESZOPICLONE		12	12	340	179.88		*	12		12	340	179.88
1639136542	HULSON	TERRILL	EDMOND	OK	Family Practice	S	ESZOPICLONE	ESZOPICLONE		15	15	435	668.41		*	15		15	435	668.41
1639158355	EVANS	FRANK	STILLWATER	OK	Family Practice	S	ESZOPICLONE	ESZOPICLONE		11	11	330	118.48		*	11		11	330	118.48
1639224264	BENTON	JAMI	ENID	OK	Family Practice	S	ESZOPICLONE	ESZOPICLONE		17	21	630	225.03		*	17		21	630	225.03
1639287378	BIRDWELL	DARYL	LAWTON	OK	Family Practice	S	ESZOPICLONE	ESZOPICLONE		16	26	780	361.67		#		#
1659357051	CANNON	GARY	OWASSO	OK	Family Practice	S	ESZOPICLONE	ESZOPICLONE		12	16	480	192.45		*		*
1659438034	CONLEY	JOHN	MADILL	OK	Family Practice	S	ESZOPICLONE	ESZOPICLONE		11	11	330	487.47		*		*
1659683589	ANDERSON	SERENA	OKLAHOMA CITY	OK	Family Practice	S	ESZOPICLONE	ESZOPICLONE		12	12	360	1183.99	0		0		0	0	0
1659714756	BAILEY	COREY	TULSA	OK	Family Practice	S	ESZOPICLONE	ESZOPICLONE		20	20	600	286.45	0		0		0	0	0
1669458451	MCDANIEL	TANNER	MIDWEST CITY	OK	Family Practice	S	ESZOPICLONE	ESZOPICLONE		12	14	420	3851.36		*	12		14	420	3851.36
1689770760	GANN	RON	OWASSO	OK	Family Practice	S	ESZOPICLONE	ESZOPICLONE		17	17	495	265.08	0		0		0	0	0
1699702712	IRVIN	MICHAEL	HUGO	OK	Family Practice	S	ESZOPICLONE	ESZOPICLONE		37	43	1267	4807.61		#		#
1699750554	HUSER	J	WEATHERFORD	OK	Family Practice	S	ESZOPICLONE	ESZOPICLONE		11	11	330	461.45		*	11		11	330	461.45
1700127917	AHMAD	MOHSIN	NORMAN	OK	Family Practice	S	ESZOPICLONE	ESZOPICLONE		12	20	600	368.4		*	12		20	600	368.4
1700222189	HIGHTOWER	GREGORY	BARTLESVILLE	OK	Family Practice	S	ESZOPICLONE	ESZOPICLONE		19	21	630	635.23		#		#
1700861069	ARMSTRONG	KRIS	OWASSO	OK	Family Practice	S	ESZOPICLONE	ESZOPICLONE		20	20	600	530.53		*	20		20	600	530.53
1700887494	LINDSEY	STEPHEN	NORMAN	OK	Family Practice	S	ESZOPICLONE	ESZOPICLONE		15	15	450	3247.92		#		#
1710925680	TYRRELL	MICKEY	VINITA	OK	Family Practice	S	ESZOPICLONE	ESZOPICLONE		20	20	600	275.07		#		#
1730522129	JOHNSON	CHARITY	FORT GIBSON	OK	Family Practice	S	ESZOPICLONE	ESZOPICLONE		11	13	390	208.63		*	11		13	390	208.63
1740417476	BOGLE	MISTY	OKLAHOMA CITY	OK	Family Practice	S	ESZOPICLONE	ESZOPICLONE		12	12	360	197.38		*		*
1770803660	HILDEBRAND	ASHLEY	TULSA	OK	Family Practice	S	ESZOPICLONE	ESZOPICLONE		14	14	420	163.96		#		#
1780610717	OBRIEN	KEVIN	NORMAN	OK	Family Practice	S	ESZOPICLONE	ESZOPICLONE		23	23	660	1342.02		*	12		12	355	422.48
1780624833	PALMER	PHILIP	OKLAHOMA CITY	OK	Family Practice	S	ESZOPICLONE	ESZOPICLONE		12	12	360	151.08		*	12		12	360	151.08
1780650606	SCHAFER	RYAN	ARDMORE	OK	Family Practice	S	ESZOPICLONE	ESZOPICLONE		13	13	390	502.95		#		#
1780660522	COULTER	MICHELE	TULSA	OK	Family Practice	S	ESZOPICLONE	ESZOPICLONE		13	13	390	149.25		*	13		13	390	149.25
1780684357	AHEARN	PAMELA	KINGSTON	OK	Family Practice	S	ESZOPICLONE	ESZOPICLONE		12	12	360	378.53		*		*
1780797456	BARLOW	MARTHA	TAHLEQUAH	OK	Family Practice	S	ESZOPICLONE	ESZOPICLONE		11	11	314	232.16		*		*
1801152368	NELSON	ELIZABETH	EDMOND	OK	Family Practice	S	ESZOPICLONE	ESZOPICLONE		15	19	570	3157.91		#		#
1811923949	CODER	JAMES	BROKEN ARROW	OK	Family Practice	S	ESZOPICLONE	ESZOPICLONE		27	27	810	1047.98		*	27		27	810	1047.98
1861440455	FALSARELLA	JOHN	ADA	OK	Family Practice	S	ESZOPICLONE	ESZOPICLONE		22	22	648	675.86		#		#
1861444572	ROGOW	MARK	ROLAND	OK	Family Practice	S	ESZOPICLONE	ESZOPICLONE		18	18	540	617.67	0		0		0	0	0
1861468548	ADKISSON	JOEL	BROKEN ARROW	OK	Family Practice	S	ESZOPICLONE	ESZOPICLONE		36	36	1080	1113.17		*	25		25	750	651.41
1861611675	KRISHNAN	PREETHI	OKLAHOMA CITY	OK	Family Practice	S	ESZOPICLONE	ESZOPICLONE		20	20	599	599.56		*	20		20	599	599.56
1881635407	STEICHEN	KEVIN	TULSA	OK	Family Practice	S	ESZOPICLONE	ESZOPICLONE		12	18	540	360.02		*	12		18	540	360.02
1881653350	ASHLOCK	KIMBERLY	TULSA	OK	Family Practice	S	ESZOPICLONE	ESZOPICLONE		20	20	600	242.94		*	20		20	600	242.94
1881829547	POTTHOFF	BRYAN	EDMOND	OK	Family Practice	S	ESZOPICLONE	ESZOPICLONE		24	24	720	944.7		*	11		11	330	379.2
1891716775	STUART	DANNA	SHATTUCK	OK	Family Practice	S	ESZOPICLONE	ESZOPICLONE		14	14	420	261.8		*	14		14	420	261.8
1891799821	MACKEY	BRUCE	EDMOND	OK	Family Practice	S	ESZOPICLONE	ESZOPICLONE		62	65.9	1938	4135.24		*	13		13	388	195.34
1902245061	HOPKINS	JEFFREY	OKLAHOMA CITY	OK	Family Practice	S	ESZOPICLONE	ESZOPICLONE		16	22	570	1312.63		#		#
1902877749	THOMAS	SHERRI	TULSA	OK	Family Practice	S	ESZOPICLONE	ESZOPICLONE		14	22	660	431.1		*	14		22	660	431.1
1902878226	SCHMIDT	RICKY	PURCELL	OK	Family Practice	S	ESZOPICLONE	ESZOPICLONE		11	11	330	342.44		*	11		11	330	342.44
1912104829	MCGHEE	JONATHAN	TULSA	OK	Family Practice	S	ESZOPICLONE	ESZOPICLONE		18	18	495	340.76		*	18		18	495	340.76
1922070317	BEVERS	WILLIAM	OKLAHOMA CITY	OK	Family Practice	S	ESZOPICLONE	ESZOPICLONE		47	53	1590	1190.77		#		#
1922099860	ROWLAND	TEDDY	HUGO	OK	Family Practice	S	ESZOPICLONE	ESZOPICLONE		22	22	660	478.2	0		0		0	0	0
1932347929	SPERLING	ANDREW	CLAREMORE	OK	Family Practice	S	ESZOPICLONE	ESZOPICLONE		17	19	570	583.97		#		#
1942280987	FEY	VICTOR	CLINTON	OK	Family Practice	S	ESZOPICLONE	ESZOPICLONE		11	11	330	132.88		*	11		11	330	132.88
1942295308	VACLAW	MICHAEL	BARTLESVILLE	OK	Family Practice	S	ESZOPICLONE	ESZOPICLONE		11	11	330	411.29		*	11		11	330	411.29
1952377442	MEASE	DARRELL	JAY	OK	Family Practice	S	ESZOPICLONE	ESZOPICLONE		11	11	305	740.46		*		*
1952415366	KONDOS	FRANK	TULSA	OK	Family Practice	S	ESZOPICLONE	ESZOPICLONE		25	39	1170	1086.81		*	25		39	1170	1086.81
1962433748	DICKERSON	CHARLES	DUNCAN	OK	Family Practice	S	ESZOPICLONE	ESZOPICLONE		14	14	420	202.88		#		#
1982668794	OLSON	DARWIN	TULSA	OK	Family Practice	S	ESZOPICLONE	ESZOPICLONE		32	35	1050	439.25		*	19		22	660	280.18
1982699096	BROWN	JACK	SAND SPRINGS	OK	Family Practice	S	ESZOPICLONE	ESZOPICLONE		25	25	750	2413.93		*	25		25	750	2413.93
1992847461	MORGAN	ANGELA	EDMOND	OK	Family Practice	S	ESZOPICLONE	ESZOPICLONE		12	18	540	441.03		*		*
1205875846	WILLIS	WILLIAM	POTEAU	OK	General Practice	S	ESZOPICLONE	ESZOPICLONE		14	14	420	157.52		*	14		14	420	157.52
1215906227	COGGINS	CURTIS	SAND SPRINGS	OK	General Practice	S	ESZOPICLONE	ESZOPICLONE		59	59	1770	681.41		*	44		44	1320	476.28
1386634905	CHEEK	BENNIE	MULDROW	OK	General Practice	S	ESZOPICLONE	ESZOPICLONE		12	12	360	492.84		*	12		12	360	492.84
1356341721	MITCHELL	CHARLES	PAULS VALLEY	OK	General Surgery	S	ESZOPICLONE	ESZOPICLONE		12	12	360	503.4		*	12		12	360	503.4
1568550051	SHARMA	CHANDINI	TULSA	OK	Geriatric Medicine	S	ESZOPICLONE	ESZOPICLONE		32	40	1177	582.2		*	32		40	1177	582.2
1053352112	NGUYEN	THY	OKLAHOMA CITY	OK	Hematology-Oncology	S	ESZOPICLONE	ESZOPICLONE		12	12	360	400.02		*	12		12	360	400.02
1104870344	TOMA	ALEDA	OKLAHOMA CITY	OK	Hematology-Oncology	S	ESZOPICLONE	ESZOPICLONE		12	16	480	419.55		*	12		16	480	419.55
1518993997	BHADRIRAJU	SATISH	TULSA	OK	Hospitalist	S	ESZOPICLONE	ESZOPICLONE		19	19	570	219.19		*	19		19	570	219.19
1013958321	CLAPP	TODD	OKLAHOMA CITY	OK	Internal Medicine	S	ESZOPICLONE	ESZOPICLONE		12	12	360	396.95		*	12		12	360	396.95
1033186473	LEVY	BRIAN	EDMOND	OK	Internal Medicine	S	ESZOPICLONE	ESZOPICLONE		12	12	360	141.93		*	12		12	360	141.93
1043236581	D'MELLO	ANITA	MCALESTER	OK	Internal Medicine	S	ESZOPICLONE	ESZOPICLONE	14	34	54	1620	1352.41	14		34		54	1620	1352.41
1073592945	MCNULTY	GERARD	TULSA	OK	Internal Medicine	S	ESZOPICLONE	ESZOPICLONE	11	51	57	1700	1076.88		#		#
1114996741	COX	JON	TULSA	OK	Internal Medicine	S	ESZOPICLONE	ESZOPICLONE		24	24	700	264.33		*	24		24	700	264.33
1134169295	KOONS	KELLI	SHAWNEE	OK	Internal Medicine	S	ESZOPICLONE	ESZOPICLONE		12	16	480	564.31		*		*
1164582375	GRUBB	WILLIAM	TULSA	OK	Internal Medicine	S	ESZOPICLONE	ESZOPICLONE		13	13	380	229.29		*	13		13	380	229.29
1174577415	HOYT	BRADLEY	TULSA	OK	Internal Medicine	S	ESZOPICLONE	ESZOPICLONE		21	21	630	860.37		*	21		21	630	860.37
1194717132	FOSTER	DARLENE	OKLAHOMA CITY	OK	Internal Medicine	S	ESZOPICLONE	ESZOPICLONE		24	24	700	1764.47		*	11		11	310	482.93
1205868379	SCHLINKE	SHAWN	EDMOND	OK	Internal Medicine	S	ESZOPICLONE	ESZOPICLONE		15	24	720	267		*	15		24	720	267
1235114471	BARTON	KAMI	TULSA	OK	Internal Medicine	S	ESZOPICLONE	ESZOPICLONE		11	11	330	138.6		*	11		11	330	138.6
1235428921	HERVERT	JOHN	TULSA	OK	Internal Medicine	S	ESZOPICLONE	ESZOPICLONE		14	14	420	285.96		*		*
1255318168	LADE	ARVID	TULSA	OK	Internal Medicine	S	ESZOPICLONE	ESZOPICLONE		23	23	637	1090.48		#		#
1265707327	GEISTER	STEVEN	TULSA	OK	Internal Medicine	S	ESZOPICLONE	ESZOPICLONE		18	24	676	409.85		*		*
1306848692	HENDRIX	PAUL	TULSA	OK	Internal Medicine	S	ESZOPICLONE	ESZOPICLONE		11	11	330	472.19		*	11		11	330	472.19
1336173491	SCHRADER	STUART	OKLAHOMA CITY	OK	Internal Medicine	S	ESZOPICLONE	ESZOPICLONE		13	21	630	333.01		*	13		21	630	333.01
1346219334	MAXWELL	MICHAEL	TULSA	OK	Internal Medicine	S	ESZOPICLONE	ESZOPICLONE		31	37	1110	717.22		*	31		37	1110	717.22
1366404105	SHOCKEY	BRIAN	ARDMORE	OK	Internal Medicine	S	ESZOPICLONE	ESZOPICLONE		12	12	360	121.32	0		0		0	0	0
1366444648	STEPHENS	BRADFORD	MIAMI	OK	Internal Medicine	S	ESZOPICLONE	ESZOPICLONE		13	13	360	508.75	0		0		0	0	0
1366496176	ZANO	MERCEDES	TULSA	OK	Internal Medicine	S	ESZOPICLONE	ESZOPICLONE		24	24	720	874.6		*	13		13	390	458.85
1396713764	HOBBS	PAUL	TAHLEQUAH	OK	Internal Medicine	S	ESZOPICLONE	ESZOPICLONE		13	17	495	401.37		*	13		17	495	401.37
1396737888	ALLEN	MELINDA	PONCA CITY	OK	Internal Medicine	S	ESZOPICLONE	ESZOPICLONE		17	17	510	377.72		*		*
1407826860	HAAS	FRANCES	TULSA	OK	Internal Medicine	S	ESZOPICLONE	ESZOPICLONE		29	29	870	444.79		#		#
1417918954	MORREL	DANA	TULSA	OK	Internal Medicine	S	ESZOPICLONE	ESZOPICLONE		31	39	1170	772.81		*	19		27	810	309.31
1427168426	WISEMAN	STEVEN	TULSA	OK	Internal Medicine	S	ESZOPICLONE	ESZOPICLONE		43	61	1830	1282.96		*	43		61	1830	1282.96
1447213624	MILLER	KENNETH	MCALESTER	OK	Internal Medicine	S	ESZOPICLONE	ESZOPICLONE		11	11	327	177.83		*	11		11	327	177.83
1447228549	GORDON	ANDREW	TULSA	OK	Internal Medicine	S	ESZOPICLONE	ESZOPICLONE		38	40	1200	530.26		*	26		28	840	392.22
1467408831	ARGENTO	ANGELO	BROKEN ARROW	OK	Internal Medicine	S	ESZOPICLONE	ESZOPICLONE		17	21	630	433.78		*		*
1467450692	KREHBIEL	TODD	EDMOND	OK	Internal Medicine	S	ESZOPICLONE	ESZOPICLONE		30	30	900	529.31		*	17		17	510	261.81
1467495911	DECK	LAWRENCE	OKLAHOMA CITY	OK	Internal Medicine	S	ESZOPICLONE	ESZOPICLONE		40	59	1726	830.74		*	40		59	1726	830.74
1497949051	MUCKALA	ASHLEY	NORMAN	OK	Internal Medicine	S	ESZOPICLONE	ESZOPICLONE		12	12	360	215.74	0		0		0	0	0
1528109691	COLEMAN	LAURA	LAWTON	OK	Internal Medicine	S	ESZOPICLONE	ESZOPICLONE		13	14	404	516.49		*	13		14	404	516.49
1568457331	BRITTINGHAM	RICHARD	LAWTON	OK	Internal Medicine	S	ESZOPICLONE	ESZOPICLONE	11	67	67	1999	2307.91		*	32		32	949	1436.74
1578556171	NIEMAN	CATHY	STILLWATER	OK	Internal Medicine	S	ESZOPICLONE	ESZOPICLONE		13	13	390	318.6	0		0		0	0	0
1598971277	MERRITT-SCHIERMEYER	CAROLINE	EDMOND	OK	Internal Medicine	S	ESZOPICLONE	ESZOPICLONE		23	23	690	433.61		#		#
1619046323	MARTIN	RICHARD	PRYOR	OK	Internal Medicine	S	ESZOPICLONE	ESZOPICLONE		13	13	390	132.03		*	13		13	390	132.03
1619917218	BENNETT	MARJORIE	OWASSO	OK	Internal Medicine	S	ESZOPICLONE	ESZOPICLONE		26	33	990	532.48		*	26		33	990	532.48
1639103930	MORRISON	PAUL	HENRYETTA	OK	Internal Medicine	S	ESZOPICLONE	ESZOPICLONE		11	11	330	311.65		*		*
1649217191	AGENT	JOHN	SALLISAW	OK	Internal Medicine	S	ESZOPICLONE	ESZOPICLONE		22	26	780	725.6		*	22		26	780	725.6
1669449211	VASQUEZ	RANILO	BROKEN ARROW	OK	Internal Medicine	S	ESZOPICLONE	ESZOPICLONE		30	38	1140	777.56		#		#
1679509657	KRABLIN	JAMES	LEXINGTON	OK	Internal Medicine	S	ESZOPICLONE	ESZOPICLONE		12	12	360	624.05		*	12		12	360	624.05
1689638652	STOCKTON	DARIN	OKLAHOMA CITY	OK	Internal Medicine	S	ESZOPICLONE	ESZOPICLONE		14	18	540	1604.33		*		*
1699750349	BAILEY	JAMES	TULSA	OK	Internal Medicine	S	ESZOPICLONE	ESZOPICLONE		27	29	869	334.42		*	27		29	869	334.42
1730171794	BUCKLEY	DUSTAN	OKLAHOMA CITY	OK	Internal Medicine	S	ESZOPICLONE	ESZOPICLONE		17	25	750	818.85		*	17		25	750	818.85
1740377027	WILSON	DAVID	OKLAHOMA CITY	OK	Internal Medicine	S	ESZOPICLONE	ESZOPICLONE		17	17	490	383.83		*	17		17	490	383.83
1821035916	KIM	DONALD	OKLAHOMA CITY	OK	Internal Medicine	S	ESZOPICLONE	ESZOPICLONE	19	86	92	2700	1870.33		*	38		44	1288	613.74
1821041997	DOSS	RICHARD	TULSA	OK	Internal Medicine	S	ESZOPICLONE	ESZOPICLONE		12	12	360	448.63		*	12		12	360	448.63
1821067448	SMITH	TRACY	TULSA	OK	Internal Medicine	S	ESZOPICLONE	ESZOPICLONE		17	21	630	243.22		#		#
1831194596	BROWN	ROBERT	OKLAHOMA CITY	OK	Internal Medicine	S	ESZOPICLONE	ESZOPICLONE		12	20	600	814.48		*	12		20	600	814.48
1851352512	NIERENBERG	DAVID	TULSA	OK	Internal Medicine	S	ESZOPICLONE	ESZOPICLONE		16	22	660	639.75		*	16		22	660	639.75
1851378350	GEBETSBERGER	MICHAEL	TULSA	OK	Internal Medicine	S	ESZOPICLONE	ESZOPICLONE		22	30	885	1194.26		*	22		30	885	1194.26
1861425878	HIGHTOWER	ROBERT	CUSHING	OK	Internal Medicine	S	ESZOPICLONE	ESZOPICLONE		12	12	360	488.92	0		0		0	0	0
1871561001	WACKOWSKI	REBECCA	TULSA	OK	Internal Medicine	S	ESZOPICLONE	ESZOPICLONE		12	12	360	199.92		*	12		12	360	199.92
1881693752	SCHULTZ	CRISTOPHER	ENID	OK	Internal Medicine	S	ESZOPICLONE	ESZOPICLONE		24	24	720	656.91		*	24		24	720	656.91
1902875677	TARDIBONO	GEORGE	OKLAHOMA CITY	OK	Internal Medicine	S	ESZOPICLONE	ESZOPICLONE		13	13	330	183.7		*	13		13	330	183.7
1912975012	NIEBERGALL	ROBERT	BROKEN ARROW	OK	Internal Medicine	S	ESZOPICLONE	ESZOPICLONE		17	21	630	249.17		*		*
1932185709	DENNIS	BRENT	TULSA	OK	Internal Medicine	S	ESZOPICLONE	ESZOPICLONE		17	24	720	353.83		*		*
1942255740	REED	EMILY	EDMOND	OK	Internal Medicine	S	ESZOPICLONE	ESZOPICLONE		14	22	660	601.88		*	14		22	660	601.88
1962586701	COLE	JEREMY	EDMOND	OK	Internal Medicine	S	ESZOPICLONE	ESZOPICLONE		12	12	360	121.92		*	12		12	360	121.92
1982681482	GALLES	MARK	TULSA	OK	Internal Medicine	S	ESZOPICLONE	ESZOPICLONE		13	27	810	449.26		*	13		27	810	449.26
1649376427	CHANDRASEKARAN	SURESH	MIDWEST CITY	OK	Interventional Cardiology	S	ESZOPICLONE	ESZOPICLONE		13	13	390	233.59		*	13		13	390	233.59
1194791608	CALAVA	JEFFREY	TULSA	OK	Interventional Pain Management	S	ESZOPICLONE	ESZOPICLONE		15	15	450	177.08		*		*
1114922150	RANKIN	LAURA	OKLAHOMA CITY	OK	Nephrology	S	ESZOPICLONE	ESZOPICLONE		12	12	360	178.04	0		0		0	0	0
1003849035	EL ZIND	NABILA	LAWTON	OK	Neurology	S	ESZOPICLONE	ESZOPICLONE		13	13	390	310.22	0		0		0	0	0
1215969605	PARDO	GABRIEL	OKLAHOMA CITY	OK	Neurology	S	ESZOPICLONE	ESZOPICLONE		28	50	1497	629.72		*		*
1275560708	WEBB	RANDALL	TULSA	OK	Neurology	S	ESZOPICLONE	ESZOPICLONE		21	21	630	275.95		*		*
1619909934	ABU-ESHEH	BAHA	ARDMORE	OK	Neurology	S	ESZOPICLONE	ESZOPICLONE		11	11	330	236.2		*		*
1770789075	DEES	BRETT	NORMAN	OK	Neurology	S	ESZOPICLONE	ESZOPICLONE		11	11	330	3092.78	0		0		0	0	0
1881896397	KARUNAPUZHA	CHERIAN	OKLAHOMA CITY	OK	Neurology	S	ESZOPICLONE	ESZOPICLONE		15	17	510	597.48		*	15		17	510	597.48
1922200435	KANDIMALA	GEETHA	LAWTON	OK	Neurology	S	ESZOPICLONE	ESZOPICLONE		29	31	927	952.26		*		*
1174895585	WILSON	CLAUDETTE	ADA	OK	Nurse Practitioner	S	ESZOPICLONE	ESZOPICLONE		19	19	570	212.75		#		#
1306356183	HOPE	STEPHANIE	HOMINY	OK	Nurse Practitioner	S	ESZOPICLONE	ESZOPICLONE		21	21	630	538.44	0		0		0	0	0
1316946163	GUTHRIE	JAMES	SPIRO	OK	Nurse Practitioner	S	ESZOPICLONE	ESZOPICLONE		12	12	360	417.7		*	12		12	360	417.7
1437573508	JOHNSON	KENT	NEWKIRK	OK	Nurse Practitioner	S	ESZOPICLONE	ESZOPICLONE		12	12	352	464.12	0		0		0	0	0
1629370291	BOGGS	AMY	NORMAN	OK	Nurse Practitioner	S	ESZOPICLONE	ESZOPICLONE		36	36	1080	552.13		*	15		15	450	164.54
1699102616	STRANGE	BRANDIE	OKLAHOMA CITY	OK	Nurse Practitioner	S	ESZOPICLONE	ESZOPICLONE		25	25	750	722.28		*	14		14	420	488.52
1902103492	WAREN	CARLY	CUSHING	OK	Nurse Practitioner	S	ESZOPICLONE	ESZOPICLONE		13	13	388	130.83		*	13		13	388	130.83
1972939122	DORSEY	JENNIFER	ANADARKO	OK	Nurse Practitioner	S	ESZOPICLONE	ESZOPICLONE		12	12	360	135.06	0		0		0	0	0
1982948287	HOFFMAN	LINDA	HEAVENER	OK	Nurse Practitioner	S	ESZOPICLONE	ESZOPICLONE		14	14	420	251.04		*	14		14	420	251.04
1104832179	DELOACHE	CHRISTOPHER	TAHLEQUAH	OK	Orthopedic Surgery	S	ESZOPICLONE	ESZOPICLONE		15	17	510	346.69		*		*
1932464500	WILSON	JENNIFER	TULSA	OK	Osteopathic Manipulative Medicine	S	ESZOPICLONE	ESZOPICLONE		12	12	360	449.98		*	12		12	360	449.98
1770507931	WILLIAMS	SIDNEY	STILLWATER	OK	Pain Management	S	ESZOPICLONE	ESZOPICLONE		16	16	462	265.72		*		*
1306130547	LEWIS	KRISTIN	EDMOND	OK	Pediatric Medicine	S	ESZOPICLONE	ESZOPICLONE		13	13	390	316.97	0		0		0	0	0
1154437937	STONE	JONATHAN	OKLAHOMA CITY	OK	Physical Medicine and Rehabilitation	S	ESZOPICLONE	ESZOPICLONE		21	21	610	2147.61		#		#
1891765079	BARVE	ARCHANA	OKC	OK	Physical Medicine and Rehabilitation	S	ESZOPICLONE	ESZOPICLONE		18	18	540	247.79	0		0		0	0	0
1043754641	GREEN	MICHELLE	TULSA	OK	Physician Assistant	S	ESZOPICLONE	ESZOPICLONE		12	12	360	167.76		*	12		12	360	167.76
1316189087	BREWER	BRENT	PRYOR	OK	Physician Assistant	S	ESZOPICLONE	ESZOPICLONE		16	16	480	503.14	0		0		0	0	0
1447428537	TAGGART	GARY	TAHLEQUAH	OK	Physician Assistant	S	ESZOPICLONE	ESZOPICLONE		11	11	330	287.4		*		*
1598082737	THOMAS	MEBIN	OKLAHOMA CITY	OK	Physician Assistant	S	ESZOPICLONE	ESZOPICLONE		22	22	658	1787.55		*		*
1659618197	HANEY	JON	ADA	OK	Physician Assistant	S	ESZOPICLONE	ESZOPICLONE		17	17	510	543.61		#		#
1932448347	WAGNER	JERAD	ARDMORE	OK	Physician Assistant	S	ESZOPICLONE	ESZOPICLONE		11	11	330	1681.69	0		0		0	0	0
1942471651	SKINNER	ASHLEE	SAYRE	OK	Physician Assistant	S	ESZOPICLONE	ESZOPICLONE		11	11	330	185		*	11		11	330	185
1982677654	TORRES	GILBERTO	OKLAHOMA CITY	OK	Physician Assistant	S	ESZOPICLONE	ESZOPICLONE		17	17	456	1222.31		*		*
1003802356	GILBERT	JAMES	BETHANY	OK	Psychiatry	S	ESZOPICLONE	ESZOPICLONE		38	52	1556	1722.99		*	11		19	570	207.93
1003846742	ARQUISOLA	MARIA	BROKEN ARROW	OK	Psychiatry	S	ESZOPICLONE	ESZOPICLONE		16	16	448	322.19		*		*
1043248321	KACZMAREK	LAWRENCE	OKLAHOMA CITY	OK	Psychiatry	S	ESZOPICLONE	ESZOPICLONE		23	23	620	2002.35	0		0		0	0	0
1083683569	MATSON	LISA	ENID	OK	Psychiatry	S	ESZOPICLONE	ESZOPICLONE		19	23	690	460.66	0		0		0	0	0
1134199250	MCADAMS	JIMMIE	TULSA	OK	Psychiatry	S	ESZOPICLONE	ESZOPICLONE		29	29	848	567.49		*	17		17	488	437.01
1134264591	TRBOVIC	SINISA	LAWTON	OK	Psychiatry	S	ESZOPICLONE	ESZOPICLONE		20	28	792	937.01		*		*
1134291834	HUTCHINS	JAMES	BARTLESVILLE	OK	Psychiatry	S	ESZOPICLONE	ESZOPICLONE		38	38	1140	727.86		*	12		12	360	186.96
1134299407	MELTON	EDWARD	TULSA	OK	Psychiatry	S	ESZOPICLONE	ESZOPICLONE	13	52	52	1465	4468.05		*		*
1164490223	RAHHAL	JOHN	MIDWEST CITY	OK	Psychiatry	S	ESZOPICLONE	ESZOPICLONE		20	22	632	1470.16		*	20		22	632	1470.16
1215098017	COCHRAN	PAUL	TULSA	OK	Psychiatry	S	ESZOPICLONE	ESZOPICLONE		17	18	540	1118.89	0		0		0	0	0
1245382993	ARDIS	JANITA	OKLAHOMA CITY	OK	Psychiatry	S	ESZOPICLONE	ESZOPICLONE	11	39	47	1380	3065		*		*
1316994551	AL-BOTROS	ADONIS	OKLAHOMA CITY	OK	Psychiatry	S	ESZOPICLONE	ESZOPICLONE		11	11	300	308.7		*		*
1326054206	GRIFFITH	KRISTY	TULSA	OK	Psychiatry	S	ESZOPICLONE	ESZOPICLONE		12	12	360	434.76		*		*
1326304296	CRADER	KATRINA	TULSA	OK	Psychiatry	S	ESZOPICLONE	ESZOPICLONE		29	31	930	444.66		*	14		16	480	189.01
1336175009	LI	FIONA	OKLAHOMA CITY	OK	Psychiatry	S	ESZOPICLONE	ESZOPICLONE		18	18	540	205.16		*		*
1346495124	VASSAR	NATALIE	TULSA	OK	Psychiatry	S	ESZOPICLONE	ESZOPICLONE		47	49	1470	910.12		*	26		28	840	299.21
1508934126	SHADID	DAVID	TULSA	OK	Psychiatry	S	ESZOPICLONE	ESZOPICLONE		27	41	1230	648.36		*	11		21	630	362.61
1558318030	AL-KHOURI	HAISAM	OKLAHOMA CITY	OK	Psychiatry	S	ESZOPICLONE	ESZOPICLONE		12	12	360	160.68	0		0		0	0	0
1558518050	CORES	KAITLIN	TULSA	OK	Psychiatry	S	ESZOPICLONE	ESZOPICLONE		11	11	330	165.86		*		*
1578510244	RIPPERGER	JOSEPH	NORMAN	OK	Psychiatry	S	ESZOPICLONE	ESZOPICLONE		19	23	690	270.56		*		*
1588650964	MORRIS	JENNIFER	EDMOND	OK	Psychiatry	S	ESZOPICLONE	ESZOPICLONE		29	37	1041	910.14		*	29		37	1041	910.14
1639149818	HASEGAWA	ALAN	TULSA	OK	Psychiatry	S	ESZOPICLONE	ESZOPICLONE		30	30	900	811.21		*	11		11	330	307.91
1659341808	DUBRIWNY	MICHAEL	TULSA	OK	Psychiatry	S	ESZOPICLONE	ESZOPICLONE		13	13	390	171.65		*		*
1659390284	CALENZANI	DAVID	OKLAHOMA CITY	OK	Psychiatry	S	ESZOPICLONE	ESZOPICLONE		11	11	330	3027.64		*	11		11	330	3027.64
1700950268	DARBE	SHANTHARAM	OKLAHOMA CITY	OK	Psychiatry	S	ESZOPICLONE	ESZOPICLONE		26	26	755	353.86		*	15		15	425	180.94
1700956406	LAND	SARAH	TULSA	OK	Psychiatry	S	ESZOPICLONE	ESZOPICLONE		28	28	795	713.12		#		#
1720026362	MILLER	PETERYNE	TULSA	OK	Psychiatry	S	ESZOPICLONE	ESZOPICLONE		17	17	510	301.95	0		0		0	0	0
1740371129	SEBASTIAN	VERONIQUE	OKLAHOMA CITY	OK	Psychiatry	S	ESZOPICLONE	ESZOPICLONE		13	13	390	841.79	0		0		0	0	0
1780659078	SOKKAR	HAZEM	TULSA	OK	Psychiatry	S	ESZOPICLONE	ESZOPICLONE		27	27	810	455.39		*	13		13	390	138.8
1790755916	MCCLURE	BRADLEY	TULSA	OK	Psychiatry	S	ESZOPICLONE	ESZOPICLONE	11	71	77	2310	1344.55		*	47		53	1590	1043.09
1801966338	DASHARATHY	GAYATHRI	OKLAHOMA CITY	OK	Psychiatry	S	ESZOPICLONE	ESZOPICLONE		16	17	510	259.38		#		#
1831136407	HENSLEY	ROBERT	TAHLEQUAH	OK	Psychiatry	S	ESZOPICLONE	ESZOPICLONE	11	30	30	900	657.91		*		*
1841384021	MALLGREN	WELDON	CLAREMORE	OK	Psychiatry	S	ESZOPICLONE	ESZOPICLONE		19	19	570	962.27		*		*
1851357974	LESTER	CHARLES	MUSKOGEE	OK	Psychiatry	S	ESZOPICLONE	ESZOPICLONE	12	60	66	1980	1436.4		*		*
1851439756	YOUMAN	KARI	TULSA	OK	Psychiatry	S	ESZOPICLONE	ESZOPICLONE		35	35	1050	3674.99		*		*
1942230792	HILL	DONNA	NORMAN	OK	Psychiatry	S	ESZOPICLONE	ESZOPICLONE		24	24	720	349.42	0		0		0	0	0
1063452571	LOSACCO	DOMINIC	TULSA	OK	Psychiatry & Neurology	T	ESZOPICLONE	ESZOPICLONE		28	32	960	498.53		#		#
1679501910	FORD	WILLIAM	TULSA	OK	Psychiatry & Neurology	T	ESZOPICLONE	ESZOPICLONE		20	20	601	585.54		*		*
1710958483	RAO	PETER	TULSA	OK	Psychiatry & Neurology	T	ESZOPICLONE	ESZOPICLONE		47	51	1514	925.69		*	20		24	720	551.88
1992717847	NAWAR	OLA	OKLAHOMA CITY	OK	Psychiatry & Neurology	T	ESZOPICLONE	ESZOPICLONE		11	11	330	391.54	0		0		0	0	0
1255300927	TAWK	MAROUN	OKLAHOMA CITY	OK	Pulmonary Disease	S	ESZOPICLONE	ESZOPICLONE		30	38	1140	481.08		#		#
1821095324	LITTLE	KATHERINE	OKLAHOMA CITY	OK	Pulmonary Disease	S	ESZOPICLONE	ESZOPICLONE		11	11	330	171.38		*	11		11	330	171.38
1871520908	SABANGAN	JOEL	ARDMORE	OK	Pulmonary Disease	S	ESZOPICLONE	ESZOPICLONE		17	23	603	499.32		*	17		23	603	499.32
1043288673	CARSON	CRAIG	EDMOND	OK	Rheumatology	S	ESZOPICLONE	ESZOPICLONE		22	22	647	1479.53		*		*
1063462430	SHULTZ	AMY	DUNCAN	OK	Rheumatology	S	ESZOPICLONE	ESZOPICLONE		13	21	630	331.27		*		*
1154382711	SURBECK	WILLIAM	TULSA	OK	Rheumatology	S	ESZOPICLONE	ESZOPICLONE		11	11	330	181.98		*	11		11	330	181.98
1871561068	JAMES	JUDITH	OKLAHOMA CITY	OK	Rheumatology	S	ESZOPICLONE	ESZOPICLONE		24	24	720	394.06		*		*
1851355812	NEWNAM	MICHAEL	TULSA	OK	Sleep Medicine	S	ESZOPICLONE	ESZOPICLONE		31	31	901	517.7		*		*
1164885786	ARMSTRONG	KYLE	TULSA	OK	Student in an Organized Health Care Education/Training Program	T	ESZOPICLONE	ESZOPICLONE		16	16	480	716.12	0		0		0	0	0
1245230705	HYDE	HOMER	OKLAHOMA CITY	OK	Urology	S	ESZOPICLONE	ESZOPICLONE		12	12	360	206.4		*	12		12	360	206.4
1144285982	ROSENBLUM	STUART	PORTLAND	OR	Anesthesiology	S	ESZOPICLONE	ESZOPICLONE		23	23	690	530.47		*	23		23	690	530.47
1497971014	SUPPAIAH	KANAPATHY	PORTLAND	OR	Counselor	T	ESZOPICLONE	ESZOPICLONE		14	14	420	115.22	0		0		0	0	0
1033401906	GAFF	LAURA	LAKE OSWEGO	OR	Family Practice	S	ESZOPICLONE	ESZOPICLONE		11	11	330	1890.77		*	11		11	330	1890.77
1043268196	BIER	EMILY	TROUTDALE	OR	Family Practice	S	ESZOPICLONE	ESZOPICLONE		19	19	566	1135.91		*	19		19	566	1135.91
1063496602	KELLER	NANCY	COQUILLE	OR	Family Practice	S	ESZOPICLONE	ESZOPICLONE		12	14	420	177.9		*	12		14	420	177.9
1063519833	TSENG	ANN	PORTLAND	OR	Family Practice	S	ESZOPICLONE	ESZOPICLONE		13	13	390	349.09		*	13		13	390	349.09
1073510228	POWELL	TAMARA	GRANTS PASS	OR	Family Practice	S	ESZOPICLONE	ESZOPICLONE		13	13	364	454.83		*	13		13	364	454.83
1073565305	POWER	JULIETTE	WOODBURN	OR	Family Practice	S	ESZOPICLONE	ESZOPICLONE		13	13	365	172.48		#		#
1104846351	JOHNSON	ROBERT	PENDLETON	OR	Family Practice	S	ESZOPICLONE	ESZOPICLONE		19	21	630	610.06		*	19		21	630	610.06
1124287321	THOMPSON	NATHAN	REDMOND	OR	Family Practice	S	ESZOPICLONE	ESZOPICLONE		11	11	330	132.23		*	11		11	330	132.23
1164446829	GROSKOPP	KRISTINE	MEDFORD	OR	Family Practice	S	ESZOPICLONE	ESZOPICLONE		24	24	720	305.71		#		#
1164589818	MAYS	MAUREEN	PORTLAND	OR	Family Practice	S	ESZOPICLONE	ESZOPICLONE		11	15	450	2454.65		*		*
1194975037	KENNY	ROSE	REDMOND	OR	Family Practice	S	ESZOPICLONE	ESZOPICLONE		22	22	660	364.47		*	22		22	660	364.47
1205833951	WILLIAMS	RICHARD	GRANTS PASS	OR	Family Practice	S	ESZOPICLONE	ESZOPICLONE		26	26	731	448.99		*	13		13	364	317.66
1215048715	BOGGESS	JEFFREY	BEND	OR	Family Practice	S	ESZOPICLONE	ESZOPICLONE		35	35	1041	718.85		*	35		35	1041	718.85
1265641393	PEREZ-GIL	HAROLD	EUGENE	OR	Family Practice	S	ESZOPICLONE	ESZOPICLONE		12	12	360	283.57		*	12		12	360	283.57
1275548562	PEFFLEY	WILLIAM	DALLAS	OR	Family Practice	S	ESZOPICLONE	ESZOPICLONE		21	21	630	224.37		*	21		21	630	224.37
1285617779	GALLEGOS	PATRICIA	CLACKAMAS	OR	Family Practice	S	ESZOPICLONE	ESZOPICLONE		11	11	315	196.79		*	11		11	315	196.79
1316955842	RUGGE	JOHN	SCAPPOOSE	OR	Family Practice	S	ESZOPICLONE	ESZOPICLONE		11	11	330	111.43		*	11		11	330	111.43
1396735254	RUGGERI	ROBERTA	MILWAUKIE	OR	Family Practice	S	ESZOPICLONE	ESZOPICLONE		12	12	360	199.89		*	12		12	360	199.89
1417022112	LEWIS	MARC	HILLSBORO	OR	Family Practice	S	ESZOPICLONE	ESZOPICLONE		13	13	389	159.93		*	13		13	389	159.93
1417980335	RASHID	KRISTINA	LAKE OSWEGO	OR	Family Practice	S	ESZOPICLONE	ESZOPICLONE		13	13	388	139.2		*	13		13	388	139.2
1457321333	MILLER	KEVIN	SISTERS	OR	Family Practice	S	ESZOPICLONE	ESZOPICLONE		12	12	360	266.37		*		*
1457337859	HALL	MICHELLE	HILLSBORO	OR	Family Practice	S	ESZOPICLONE	ESZOPICLONE		23	23	690	329.3		*	11		11	330	154.98
1457441586	KING	MAGGIE	PRINEVILLE	OR	Family Practice	S	ESZOPICLONE	ESZOPICLONE		11	11	330	176.94		*	11		11	330	176.94
1497741656	HITZMAN	JONATHAN	PENDLETON	OR	Family Practice	S	ESZOPICLONE	ESZOPICLONE		11	11	330	140.34		*		*
1508837378	KNOPF	GREGORY	TROUTDALE	OR	Family Practice	S	ESZOPICLONE	ESZOPICLONE		38	40	1190	1404.12		*	38		40	1190	1404.12
1518906759	MARTIN	BRIDGET	SHERWOOD	OR	Family Practice	S	ESZOPICLONE	ESZOPICLONE		19	19	570	2348.25		*		*
1518964766	RONDEAU	MARK	GRANTS PASS	OR	Family Practice	S	ESZOPICLONE	ESZOPICLONE		25	27	795	405.68		*	25		27	795	405.68
1518982636	FARLEY	DAVID	WEST LINN	OR	Family Practice	S	ESZOPICLONE	ESZOPICLONE		12	12	360	187.02		*	12		12	360	187.02
1528224474	LAN	SHAUN	PORTLAND	OR	Family Practice	S	ESZOPICLONE	ESZOPICLONE		15	15	450	237.96	0		0		0	0	0
1568430304	HURTADO	MARTIN	EUGENE	OR	Family Practice	S	ESZOPICLONE	ESZOPICLONE		11	11	330	138.23		*	11		11	330	138.23
1588618458	ERIKSEN	JACQUELINE	MCMINNVILLE	OR	Family Practice	S	ESZOPICLONE	ESZOPICLONE		12	12	360	401.2		*	12		12	360	401.2
1588638852	HOLTZAPPLE	JOHN	EUGENE	OR	Family Practice	S	ESZOPICLONE	ESZOPICLONE		19	19	534	509		*		*
1588649289	PARK	JONATHON	BANDON	OR	Family Practice	S	ESZOPICLONE	ESZOPICLONE		33	45	1350	1181.05		*	33		45	1350	1181.05
1588724611	SUE	ADRIAN	MEDFORD	OR	Family Practice	S	ESZOPICLONE	ESZOPICLONE		14	15	450	150.48		*	14		15	450	150.48
1609824051	SUTHERLAND	ANNE	TROUTDALE	OR	Family Practice	S	ESZOPICLONE	ESZOPICLONE		14	14	285	274.58		*		*
1619180668	BROWN	RASHANDA	SALEM	OR	Family Practice	S	ESZOPICLONE	ESZOPICLONE		14	22	608	513.33		*	14		22	608	513.33
1619197480	CHITWOOD	BRYAN	BEAVERTON	OR	Family Practice	S	ESZOPICLONE	ESZOPICLONE		11	11	330	156.09	0		0		0	0	0
1619981883	MORGAN	CHRISTOPHER	MEDFORD	OR	Family Practice	S	ESZOPICLONE	ESZOPICLONE		12	12	360	396.04		*	12		12	360	396.04
1649205808	BEDOLLA	BRIAN	WOODBURN	OR	Family Practice	S	ESZOPICLONE	ESZOPICLONE		13	13	390	148.69	0		0		0	0	0
1659310423	GRAVEN	KENDALL	SALEM	OR	Family Practice	S	ESZOPICLONE	ESZOPICLONE		15	15	450	184.68		*		*
1659341626	GARFINKEL	MICHAEL	EUGENE	OR	Family Practice	S	ESZOPICLONE	ESZOPICLONE		11	11	330	1846.39		*	11		11	330	1846.39
1659374528	BOGARD	PETER	GRANTS PASS	OR	Family Practice	S	ESZOPICLONE	ESZOPICLONE		11	15	450	186.74		*	11		15	450	186.74
1679679393	MOLLOY	JAMES	SHERIDAN	OR	Family Practice	S	ESZOPICLONE	ESZOPICLONE		11	11	195	102.22		*	11		11	195	102.22
1699731455	WARDA	ROBERT	PORTLAND	OR	Family Practice	S	ESZOPICLONE	ESZOPICLONE		14	14	387	178.3		*	14		14	387	178.3
1700064839	AGGARWAL	MEENAKSHI	HILLSBORO	OR	Family Practice	S	ESZOPICLONE	ESZOPICLONE		13	13	390	200.49		*	13		13	390	200.49
1700173218	OLTMAN	JONAS	HERMISTON	OR	Family Practice	S	ESZOPICLONE	ESZOPICLONE		13	13	390	998.56		*	13		13	390	998.56
1720344393	THOMAS	LARISSA	BURNS	OR	Family Practice	S	ESZOPICLONE	ESZOPICLONE		17	17	480	254.57	0		0		0	0	0
1750452686	ORTH	RICHARD	ESTACADA	OR	Family Practice	S	ESZOPICLONE	ESZOPICLONE		12	12	340	402.82		*		*
1750475455	COMPTON	ALAN	HILLSBORO	OR	Family Practice	S	ESZOPICLONE	ESZOPICLONE		12	12	360	114.48		*	12		12	360	114.48
1811300999	BLAKE	NICHOLAS	MADRAS	OR	Family Practice	S	ESZOPICLONE	ESZOPICLONE		15	24	720	653.59		#		#
1821245788	CHONG	JAMES	GRESHAM	OR	Family Practice	S	ESZOPICLONE	ESZOPICLONE		12	12	360	129.48		*	12		12	360	129.48
1831230242	GEORGE	DARRYL	ROSEBURG	OR	Family Practice	S	ESZOPICLONE	ESZOPICLONE		13	13	195	109.95	0		0		0	0	0
1841273364	ALBERTS	MICHELLE	OREGON CITY	OR	Family Practice	S	ESZOPICLONE	ESZOPICLONE		13	13	390	303.99	0		0		0	0	0
1851322366	FISCHER-WRIGHT	RUTH	LAKE OSWEGO	OR	Family Practice	S	ESZOPICLONE	ESZOPICLONE		25	33.9	958	720.98		*	25		33.9	958	720.98
1871561456	YODER	STEVEN	EUGENE	OR	Family Practice	S	ESZOPICLONE	ESZOPICLONE		21	23	665	321.47		*		*
1871571703	BRANDT	GARY	EUGENE	OR	Family Practice	S	ESZOPICLONE	ESZOPICLONE		12	12	360	282.25		*	12		12	360	282.25
1891806295	MORGAN	JESSICA	BEND	OR	Family Practice	S	ESZOPICLONE	ESZOPICLONE		18	24	720	490.52		*	18		24	720	490.52
1912921313	BLOUNT	ELIZABETH	SILVERTON	OR	Family Practice	S	ESZOPICLONE	ESZOPICLONE		30	32	940	390.24		*	30		32	940	390.24
1942251293	SEYER	MARIO	OREGON CITY	OR	Family Practice	S	ESZOPICLONE	ESZOPICLONE		12	12	360	428.28		*	12		12	360	428.28
1972669778	BAILEY	DOUGLAS	JUNCTION CITY	OR	Family Practice	S	ESZOPICLONE	ESZOPICLONE		11	11	275	116.8		*	11		11	275	116.8
1992734370	LOOMIS	ANNA	PORTLAND	OR	Family Practice	S	ESZOPICLONE	ESZOPICLONE		12	34	1020	289.67		*	12		34	1020	289.67
1811132335	YAO	MICHAEL	PORTLAND	OR	Geriatric Psychiatry	S	ESZOPICLONE	ESZOPICLONE		11	11	330	151.95		*	11		11	330	151.95
1013167303	PEDDAGOVINDU	BHAVANI	COOS BAY	OR	Internal Medicine	S	ESZOPICLONE	ESZOPICLONE		48	48	1410	1686.62		*	30		30	870	1206.61
1013979533	NGUYEN	HOANG	PORTLAND	OR	Internal Medicine	S	ESZOPICLONE	ESZOPICLONE		12	12	360	387.06		*	12		12	360	387.06
1023047503	HARRIS	MICHAEL	BEND	OR	Internal Medicine	S	ESZOPICLONE	ESZOPICLONE		11	16.7	502	308.86		*	11		16.7	502	308.86
1023049541	FRANK	CAROL	COOS BAY	OR	Internal Medicine	S	ESZOPICLONE	ESZOPICLONE		11	13	390	136.08		*	11		13	390	136.08
1023071792	STERNFELD	MARK	REDMOND	OR	Internal Medicine	S	ESZOPICLONE	ESZOPICLONE		12	18	540	288.43		*		*
1033187166	LE	PRISCILLA	PORTLAND	OR	Internal Medicine	S	ESZOPICLONE	ESZOPICLONE		23	23	690	157.43		*	23		23	690	157.43
1104887595	VENIGALLA	SRIVIDYA	ROSEBURG	OR	Internal Medicine	S	ESZOPICLONE	ESZOPICLONE		13	39	1170	1033.89		*	13		39	1170	1033.89
1104909936	FINNEGAN	COLLEEN	LAKE OSWEGO	OR	Internal Medicine	S	ESZOPICLONE	ESZOPICLONE		22	22	598	227.07	0		0		0	0	0
1144261538	SHIM	HYONG	SALEM	OR	Internal Medicine	S	ESZOPICLONE	ESZOPICLONE	69	96	98	1148	868.72	58		79		81	892	674.98
1154663532	CHEN	AMY	PORTLAND	OR	Internal Medicine	S	ESZOPICLONE	ESZOPICLONE		13	17	510	753.65		*	13		17	510	753.65
1174633986	JENKINS	RICHARD	PORTLAND	OR	Internal Medicine	S	ESZOPICLONE	ESZOPICLONE		13	13	370	115.83	0		0		0	0	0
1184673998	LAWRENCE	JANEL	CORVALLIS	OR	Internal Medicine	S	ESZOPICLONE	ESZOPICLONE		17	17	510	373.82		#		#
1194097931	BARNETT	DENNIS	SALEM	OR	Internal Medicine	S	ESZOPICLONE	ESZOPICLONE	11	45	47	1339	639.33		#		#
1245289115	CURTIS	BRIAN	CORVALLIS	OR	Internal Medicine	S	ESZOPICLONE	ESZOPICLONE		23	33	963	447.6		*	23		33	963	447.6
1306872510	ZOLLINGER	MATTHEW	ALBANY	OR	Internal Medicine	S	ESZOPICLONE	ESZOPICLONE		14	14	420	616.38		*	14		14	420	616.38
1366559577	LEWIS	SUE	LAKE OSWEGO	OR	Internal Medicine	S	ESZOPICLONE	ESZOPICLONE		13	13	361	173.04		*	13		13	361	173.04
1376567388	MANFREDI	MARY	BEND	OR	Internal Medicine	S	ESZOPICLONE	ESZOPICLONE		43	47	1380	618.14		*	43		47	1380	618.14
1376632356	SADDORIS II	THOMAS	PORTLAND	OR	Internal Medicine	S	ESZOPICLONE	ESZOPICLONE		11	12	360	80.12		*	11		12	360	80.12
1376639245	KIM	ANDREW	MEDFORD	OR	Internal Medicine	S	ESZOPICLONE	ESZOPICLONE		33	33	905	514.06		*	20		20	600	222.13
1376869941	WHERRY	KEVIN	LINCOLN CITY	OR	Internal Medicine	S	ESZOPICLONE	ESZOPICLONE		12	12	336	160.43		*	12		12	336	160.43
1386612430	WOSKOW	LORRAINE	PORTLAND	OR	Internal Medicine	S	ESZOPICLONE	ESZOPICLONE		12	12	360	151.8		*	12		12	360	151.8
1417063843	MEYERS	ELLEN	BEND	OR	Internal Medicine	S	ESZOPICLONE	ESZOPICLONE		11	11	330	223.1		*		*
1447257308	CULLEN	EDWARD	MEDFORD	OR	Internal Medicine	S	ESZOPICLONE	ESZOPICLONE		24	24	720	576.87		#		#
1457444119	TOTOIAN	DORU	ROSEBURG	OR	Internal Medicine	S	ESZOPICLONE	ESZOPICLONE		23	23	670	1068.52		*		*
1457645533	DAWSON	SARAH	BEND	OR	Internal Medicine	S	ESZOPICLONE	ESZOPICLONE		13	24.5	735	288.79		*	13		24.5	735	288.79
1467544502	FOLEY	MARNI	BEAVERTON	OR	Internal Medicine	S	ESZOPICLONE	ESZOPICLONE		13	13	390	127.92		*	13		13	390	127.92
1487697355	WATKINS	JOHN	NEWPORT	OR	Internal Medicine	S	ESZOPICLONE	ESZOPICLONE		11	19	570	613.58		*		*
1518164250	HAACK	WENDY	COOS BAY	OR	Internal Medicine	S	ESZOPICLONE	ESZOPICLONE		11	11	330	123.27		*	11		11	330	123.27
1518942093	GILCHRIST	DOHERTY	SPRINGFIELD	OR	Internal Medicine	S	ESZOPICLONE	ESZOPICLONE		14	18	540	381.05		*	14		18	540	381.05
1538278296	BEESON	STEVEN	PORTLAND	OR	Internal Medicine	S	ESZOPICLONE	ESZOPICLONE		12	17	510	523.29		*	12		17	510	523.29
1538424346	ATLURI	PAAVANI	COQUILLE	OR	Internal Medicine	S	ESZOPICLONE	ESZOPICLONE		33	33	990	312.27		*	22		22	660	184.21
1558387555	TSAI	RICHARD	PORTLAND	OR	Internal Medicine	S	ESZOPICLONE	ESZOPICLONE		11	11	285	172.34		*	11		11	285	172.34
1568539195	RENOUARD	DOUGLAS	PORTLAND	OR	Internal Medicine	S	ESZOPICLONE	ESZOPICLONE		16	16	464	222.34		#		#
1568573053	MOSSBERG	JANE	EUGENE	OR	Internal Medicine	S	ESZOPICLONE	ESZOPICLONE		27	55	1650	932.28		*	27		55	1650	932.28
1619916483	BENTSON	LYNN	ALBANY	OR	Internal Medicine	S	ESZOPICLONE	ESZOPICLONE		17	17	500	446.1		*	17		17	500	446.1
1619921350	DAY	CAROLYN	BEND	OR	Internal Medicine	S	ESZOPICLONE	ESZOPICLONE		21	25	740	410.94		#		#
1619952876	MULLER	CHRISTOPHER	COOS BAY	OR	Internal Medicine	S	ESZOPICLONE	ESZOPICLONE		12	12	360	140.46		*	12		12	360	140.46
1619959061	TOWNSEND	WILLIAM	ROSEBURG	OR	Internal Medicine	S	ESZOPICLONE	ESZOPICLONE		24	24	720	653.37		*	24		24	720	653.37
1669691721	ABREU PACHECO	HEIDI	MOUNT ANGEL	OR	Internal Medicine	S	ESZOPICLONE	ESZOPICLONE		13	13	386	335.08		*		*
1679543557	LEMEE	MADELINE	BEND	OR	Internal Medicine	S	ESZOPICLONE	ESZOPICLONE		18	18	540	631.61		*	18		18	540	631.61
1689632861	NAQVI	KHURRAM	FLORENCE	OR	Internal Medicine	S	ESZOPICLONE	ESZOPICLONE		12	12	360	135.36		*	12		12	360	135.36
1720055197	BEERS	DOUGLAS	PORTLAND	OR	Internal Medicine	S	ESZOPICLONE	ESZOPICLONE		12	12	360	355.86		*	12		12	360	355.86
1720089345	VINJAMURI	VINOD	GLENEDEN BEACH	OR	Internal Medicine	S	ESZOPICLONE	ESZOPICLONE		11	21.5	645	729.65		*	11		21.5	645	729.65
1730447350	SERRANO	SARAH	BEND	OR	Internal Medicine	S	ESZOPICLONE	ESZOPICLONE		12	12	360	176.19		*		*
1740204999	NEWTON	ALBERT	MEDFORD	OR	Internal Medicine	S	ESZOPICLONE	ESZOPICLONE		18	26	780	298.17		*	18		26	780	298.17
1760706709	LY	BEN	PORTLAND	OR	Internal Medicine	S	ESZOPICLONE	ESZOPICLONE		11	11	330	203.39		*	11		11	330	203.39
1770514986	VOELLER	PAUL	ASTORIA	OR	Internal Medicine	S	ESZOPICLONE	ESZOPICLONE		11	11	330	111.43		*	11		11	330	111.43
1780649939	WIGGERS	MARCEL	GRANTS PASS	OR	Internal Medicine	S	ESZOPICLONE	ESZOPICLONE		15	25.7	745	208		*	15		25.7	745	208
1811160468	EVANS	CHRISTOPHER	PORTLAND	OR	Internal Medicine	S	ESZOPICLONE	ESZOPICLONE		11	11	330	140.22	0		0		0	0	0
1841493988	MARSHALL-OLSON	ANGELA	PORTLAND	OR	Internal Medicine	S	ESZOPICLONE	ESZOPICLONE		25	25	750	459.89		*	25		25	750	459.89
1861521411	RODRIGUEZ	HECTOR	PORTLAND	OR	Internal Medicine	S	ESZOPICLONE	ESZOPICLONE		11	11	330	124.8		*	11		11	330	124.8
1861684524	PADILLA-VAZQUEZ	ARNOLDO	COTTAGE GROVE	OR	Internal Medicine	S	ESZOPICLONE	ESZOPICLONE		13	13	390	246.24		*	13		13	390	246.24
1871593491	COODLEY	GREGG	PORTLAND	OR	Internal Medicine	S	ESZOPICLONE	ESZOPICLONE		26	44	1320	526.04		*	26		44	1320	526.04
1881638310	CARP	STEPHEN	KEIZER	OR	Internal Medicine	S	ESZOPICLONE	ESZOPICLONE		24	26	780	683.81		#		#
1891938403	NELSON	MIKI	PORTLAND	OR	Internal Medicine	S	ESZOPICLONE	ESZOPICLONE		11	11	330	143.92		*	11		11	330	143.92
1891998043	KIM	JOSEPH	PORTLAND	OR	Internal Medicine	S	ESZOPICLONE	ESZOPICLONE		21	21	612	223.85		#		#
1902823743	WIECKOWSKA	ZUZANNA	COTTAGE GROVE	OR	Internal Medicine	S	ESZOPICLONE	ESZOPICLONE		27	27	810	2035.23		*	27		27	810	2035.23
1902832363	HUNGERFORD	LINDA	PORTLAND	OR	Internal Medicine	S	ESZOPICLONE	ESZOPICLONE		11	11	148	150.09	0		0		0	0	0
1902975071	STEARNS	ANGELA	PORTLAND	OR	Internal Medicine	S	ESZOPICLONE	ESZOPICLONE		12	12	360	111.48		*	12		12	360	111.48
1922071513	OPPENHEIMER	JOHN	PORTLAND	OR	Internal Medicine	S	ESZOPICLONE	ESZOPICLONE		29	31	930	1294.78		*	29		31	930	1294.78
1982851143	JOSHI	SUSHAN	COOS BAY	OR	Internal Medicine	S	ESZOPICLONE	ESZOPICLONE		16	16	480	429.09		#		#
1992775092	TIWARI	ANANDITA	CANYONVILLE	OR	Internal Medicine	S	ESZOPICLONE	ESZOPICLONE		16	16	480	270		*	16		16	480	270
1831125616	DUNN	JOSEPH	EUGENE	OR	Interventional Pain Management	S	ESZOPICLONE	ESZOPICLONE		20	25.3	748	1582.24	0		0		0	0	0
1003890153	BOGGS	JERRY	ROSEBURG	OR	Neurology	S	ESZOPICLONE	ESZOPICLONE		12	12	360	187.2	0		0		0	0	0
1013979665	IRBE	DAINIS	EUGENE	OR	Neurology	S	ESZOPICLONE	ESZOPICLONE		15	15	450	313.14		*	15		15	450	313.14
1124170063	SMOOT	KYLE	PORTLAND	OR	Neurology	S	ESZOPICLONE	ESZOPICLONE		27	27	810	3224.97	0		0		0	0	0
1487854329	KHWAJA	BEENISH	GRESHAM	OR	Neurology	S	ESZOPICLONE	ESZOPICLONE		15	15	450	1107.21	0		0		0	0	0
1558311688	PALLA	SUVARNA	PORTLAND	OR	Neurology	S	ESZOPICLONE	ESZOPICLONE		19	19	570	271.84		*	19		19	570	271.84
1770525271	RAMSEYER	JOSHUA	PORTLAND	OR	Neurology	S	ESZOPICLONE	ESZOPICLONE		14	21	630	270.78		#		#
1891790952	SVOBODA	SHELLY	CORVALLIS	OR	Neurology	S	ESZOPICLONE	ESZOPICLONE		11	11	330	144.88	0		0		0	0	0
1124089271	ANDERSON	SENNIE	GRANTS PASS	OR	Nurse Practitioner	S	ESZOPICLONE	ESZOPICLONE		14	14	420	526.7		*	14		14	420	526.7
1144747312	BROWN	PATRICK	MEDFORD	OR	Nurse Practitioner	S	ESZOPICLONE	ESZOPICLONE		13	13	371	2652.9		*		*
1154390276	MILLER	MARY	SALEM	OR	Nurse Practitioner	S	ESZOPICLONE	ESZOPICLONE		12	12	324	239.76		*		*
1154795508	OVERSTREET	CARLA	CENTRAL POINT	OR	Nurse Practitioner	S	ESZOPICLONE	ESZOPICLONE		11	19	550	233.03		*		*
1154877025	BRINGARDNER	PATRICK	COOS BAY	OR	Nurse Practitioner	S	ESZOPICLONE	ESZOPICLONE		33	33	895	405.89		#		#
1164437679	SOMMER	HEIKE	PORTLAND	OR	Nurse Practitioner	S	ESZOPICLONE	ESZOPICLONE		12	12	336	367.15	0		0		0	0	0
1164860383	KRALICEK	CARRIE	COOS BAY	OR	Nurse Practitioner	S	ESZOPICLONE	ESZOPICLONE		13	13	390	419.44		*		*
1194806299	VOEGELS	MICHELLE	PORTLAND	OR	Nurse Practitioner	S	ESZOPICLONE	ESZOPICLONE		25	25	750	201.45		#		#
1235215229	ELDER	VIRGINIA	LA GRANDE	OR	Nurse Practitioner	S	ESZOPICLONE	ESZOPICLONE		11	11	330	114	0		0		0	0	0
1285050062	TIMMONS	KRISTINA	LA PINE	OR	Nurse Practitioner	S	ESZOPICLONE	ESZOPICLONE		23	23	690	250.4		*	11		11	330	140.34
1346472347	ENGLER	NICOLE	MYRTLE CREEK	OR	Nurse Practitioner	S	ESZOPICLONE	ESZOPICLONE		14	14	420	184.26		*		*
1407866221	WILLIS	LYNN	LA GRANDE	OR	Nurse Practitioner	S	ESZOPICLONE	ESZOPICLONE		39	39	1155	992.72		*	11		11	330	494.27
1407891310	MUMAW	LYNNE	EUGENE	OR	Nurse Practitioner	S	ESZOPICLONE	ESZOPICLONE		11	11	330	392.59		*	11		11	330	392.59
1437229366	GALEY	TINA	ASTORIA	OR	Nurse Practitioner	S	ESZOPICLONE	ESZOPICLONE		13	13	380	442.16		*	13		13	380	442.16
1447448279	BOLLING	REBECCA	MEDFORD	OR	Nurse Practitioner	S	ESZOPICLONE	ESZOPICLONE		23	23	690	605.24		#		#
1487638201	BENSON	AMBER	EUGENE	OR	Nurse Practitioner	S	ESZOPICLONE	ESZOPICLONE		18	18	540	584.82	0		0		0	0	0
1487831368	SPERRY	ROBERT	SEASIDE	OR	Nurse Practitioner	S	ESZOPICLONE	ESZOPICLONE		29	29	858	639.92		*		*
1487883955	GOSSLING	LINDA	PORTLAND	OR	Nurse Practitioner	S	ESZOPICLONE	ESZOPICLONE		12	12	360	152.52	0		0		0	0	0
1518362235	COGDILL	MARCI	SALEM	OR	Nurse Practitioner	S	ESZOPICLONE	ESZOPICLONE		14	14	367	135.26	0		0		0	0	0
1528054335	BERGERON	BARBARA	MYRTLE CREEK	OR	Nurse Practitioner	S	ESZOPICLONE	ESZOPICLONE		13	13	390	305.19		#		#
1568598860	TELFORD	BYRON	MEDFORD	OR	Nurse Practitioner	S	ESZOPICLONE	ESZOPICLONE		22	22	660	675.21		*	22		22	660	675.21
1629067756	HOWARD	BECKY	EUGENE	OR	Nurse Practitioner	S	ESZOPICLONE	ESZOPICLONE		12	12	360	494.88		*	12		12	360	494.88
1639546203	AEBISCHER	JONATHAN	GLADSTONE	OR	Nurse Practitioner	S	ESZOPICLONE	ESZOPICLONE		12	12	360	155.52		*	12		12	360	155.52
1699023465	DEL CURTO	KARA	LA GRANDE	OR	Nurse Practitioner	S	ESZOPICLONE	ESZOPICLONE		12	12	360	124.16	0		0		0	0	0
1710022835	THOMPSON	MYRA	PACIFIC CITY	OR	Nurse Practitioner	S	ESZOPICLONE	ESZOPICLONE		19	29	870	653.65		*	19		29	870	653.65
1730362088	BORZA	SIMONA	TIGARD	OR	Nurse Practitioner	S	ESZOPICLONE	ESZOPICLONE		20	20	600	755.62		*		*
1780781740	PFEIFFER	HEATHER	PORTLAND	OR	Nurse Practitioner	S	ESZOPICLONE	ESZOPICLONE		11	15	450	142.6		*	11		15	450	142.6
1790872000	HAGEN	BRYAN	BEND	OR	Nurse Practitioner	S	ESZOPICLONE	ESZOPICLONE		13	13	345	415.12		*		*
1790994697	MALO-CLINES	CHERYL	BROOKINGS	OR	Nurse Practitioner	S	ESZOPICLONE	ESZOPICLONE		15	15	450	204.71		#		#
1831636067	OHLSCHWAGER	JULIE	MEDFORD	OR	Nurse Practitioner	S	ESZOPICLONE	ESZOPICLONE		13	13	364	237.77		*	13		13	364	237.77
1871538819	WELLER	JOHN	SALEM	OR	Nurse Practitioner	S	ESZOPICLONE	ESZOPICLONE		24	26	780	1405.97		*	24		26	780	1405.97
1871685032	SHERMAN	MELINDA	CLACKAMAS	OR	Nurse Practitioner	S	ESZOPICLONE	ESZOPICLONE		17	17	510	377.83		*		*
1871840868	FITZGERALD	ROSANNE	LAKEVIEW	OR	Nurse Practitioner	S	ESZOPICLONE	ESZOPICLONE		20	20	600	489		#		#
1881909430	BIRCHLER	TANYA	PORTLAND	OR	Nurse Practitioner	S	ESZOPICLONE	ESZOPICLONE		19	19	364	329.44	0		0		0	0	0
1891133369	MOORE	DAVID	MEDFORD	OR	Nurse Practitioner	S	ESZOPICLONE	ESZOPICLONE		11	11	330	73.81	0		0		0	0	0
1912075060	HAMILTON	MEGAN	EUGENE	OR	Nurse Practitioner	S	ESZOPICLONE	ESZOPICLONE		11	11	330	128.04	0		0		0	0	0
1932392859	BRIGGS	WILLIAM	ROSEBURG	OR	Nurse Practitioner	S	ESZOPICLONE	ESZOPICLONE		12	12	360	237.8	0		0		0	0	0
1942557780	STURM	ELISABETH	ASHLAND	OR	Nurse Practitioner	S	ESZOPICLONE	ESZOPICLONE		11	11	330	128.06		*	11		11	330	128.06
1962804641	GRAY	CARLY	LA GRANDE	OR	Nurse Practitioner	S	ESZOPICLONE	ESZOPICLONE		12	12	355	194.9		*		*
1992720965	LEE	TAMARA	ROSEBURG	OR	Nurse Practitioner	S	ESZOPICLONE	ESZOPICLONE		35	37	1088	586.07		#		#
1427068519	KONECNE	CINDY	MEDFORD	OR	Osteopathic Manipulative Medicine	S	ESZOPICLONE	ESZOPICLONE		12	12	360	1215.83		*	12		12	360	1215.83
1003850074	ERB	DANIELLE	PORTLAND	OR	Physical Medicine and Rehabilitation	S	ESZOPICLONE	ESZOPICLONE		11	13	390	130.72		*		*
1154722692	PARSONS	BRANDON	GRESHAM	OR	Physician Assistant	S	ESZOPICLONE	ESZOPICLONE		14	14	400	225.04		*	14		14	400	225.04
1225374580	SZEMEREI	ROLAND	CORVALLIS	OR	Physician Assistant	S	ESZOPICLONE	ESZOPICLONE		12	12	360	584.13	0		0		0	0	0
1396753257	FREEMAN	JAMIE	BEND	OR	Physician Assistant	S	ESZOPICLONE	ESZOPICLONE		23	23	685	363.12		#		#
1396775342	MERCER	KENT	CORVALLIS	OR	Physician Assistant	S	ESZOPICLONE	ESZOPICLONE		45	55	1650	427.5		*	32		42	1260	273.54
1407131733	WOOD	SARAH	ONTARIO	OR	Physician Assistant	S	ESZOPICLONE	ESZOPICLONE		20	20	600	348.71	0		0		0	0	0
1649368580	GREENBLATT	DIANE	PHILOMATH	OR	Physician Assistant	S	ESZOPICLONE	ESZOPICLONE		14	14	420	198.66		*	14		14	420	198.66
1699978601	TUTTLE	TAMARA	GOLD BEACH	OR	Physician Assistant	S	ESZOPICLONE	ESZOPICLONE		15	15	450	655.95		#		#
1841648862	WIESE	THERON	SALEM	OR	Physician Assistant	S	ESZOPICLONE	ESZOPICLONE	34	40	40	193	261.81		#	28		28	57	117.74
1902813736	TEGGER	MARY	PORTLAND	OR	Physician Assistant	S	ESZOPICLONE	ESZOPICLONE		26	26	728	184.29	0		0		0	0	0
1932452299	HALLEMAN	HALEY	NYSSA	OR	Physician Assistant	S	ESZOPICLONE	ESZOPICLONE		13	13.2	372	72.44		#		#
1063597516	TAI	SLATER	GLADSTONE	OR	Psychiatry	S	ESZOPICLONE	ESZOPICLONE		24	24	720	514.56		*	13		13	390	114.27
1114907144	MEYER	SABINE	BEAVERTON	OR	Psychiatry	S	ESZOPICLONE	ESZOPICLONE		24	34	1005	6593.5		*	24		34	1005	6593.5
1205811502	RICHENSTEIN	VICTOR	EUGENE	OR	Psychiatry	S	ESZOPICLONE	ESZOPICLONE		18	18	540	237.04		#		#
1215980099	ASHLEY	BRADFORD	SHERWOOD	OR	Psychiatry	S	ESZOPICLONE	ESZOPICLONE		13	13	353	269.12		*		*
1235120973	BROSKIE	NANCY	SALEM	OR	Psychiatry	S	ESZOPICLONE	ESZOPICLONE		18	22	572	704.59		*		*
1295175347	SHIRVANI	NICOLE	MEDFORD	OR	Psychiatry	S	ESZOPICLONE	ESZOPICLONE		16	16	480	223.57		*	16		16	480	223.57
1356535546	WILLIAMS	MARC	BEND	OR	Psychiatry	S	ESZOPICLONE	ESZOPICLONE		11	11	328	60.22	0		0		0	0	0
1386782670	FARLEY	JAMES	OREGON CITY	OR	Psychiatry	S	ESZOPICLONE	ESZOPICLONE		31	31	887	340.35		*	12		12	354	152.58
1437291598	DIETER	KAY	SALEM	OR	Psychiatry	S	ESZOPICLONE	ESZOPICLONE		16	16.1	433	212.12	0		0		0	0	0
1497750319	BARRETT	JOSEPH	BEND	OR	Psychiatry	S	ESZOPICLONE	ESZOPICLONE		16	18	540	228.45		#		#
1497799936	HOWELL	RICHARD	PORTLAND	OR	Psychiatry	S	ESZOPICLONE	ESZOPICLONE		13	13	390	165.93	0		0		0	0	0
1609817592	MCCARLEY	D.	ALBANY	OR	Psychiatry	S	ESZOPICLONE	ESZOPICLONE		15	15.1	452	195.45		*	15		15.1	452	195.45
1629062518	HEROLD	BRENDA	PORTLAND	OR	Psychiatry	S	ESZOPICLONE	ESZOPICLONE		15	15	450	198.29		*	15		15	450	198.29
1801844790	CAMPBELL	W	BEND	OR	Psychiatry	S	ESZOPICLONE	ESZOPICLONE		11	11	330	149.6		*	11		11	330	149.6
1851475099	LEONG	ERIC	CORVALLIS	OR	Psychiatry	S	ESZOPICLONE	ESZOPICLONE		11	11	330	436.09	0		0		0	0	0
1932318078	BROWN	MARK	GRESHAM	OR	Psychiatry	S	ESZOPICLONE	ESZOPICLONE		11	11	330	151.36		*	11		11	330	151.36
1942278817	WHITELEY	HAROLD	EUGENE	OR	Psychiatry	S	ESZOPICLONE	ESZOPICLONE		21	21	630	512.8	0		0		0	0	0
1982990453	LARSON	CRYSTAL	BEND	OR	Psychiatry	S	ESZOPICLONE	ESZOPICLONE		13	13	367	393.4	0		0		0	0	0
1134235567	CHOI	PAUL	EUGENE	OR	Psychiatry & Neurology	T	ESZOPICLONE	ESZOPICLONE		12	12	338	231.37	0		0		0	0	0
1225010937	TRAN	HUNG	SALEM	OR	Psychiatry & Neurology	T	ESZOPICLONE	ESZOPICLONE		13	13	390	1282.11		*	13		13	390	1282.11
1255457834	OLLER	DALE	PORTLAND	OR	Psychiatry & Neurology	T	ESZOPICLONE	ESZOPICLONE		15	15	450	659.38	0		0		0	0	0
1427125806	STARK	ALLEN	LAKE OSWEGO	OR	Psychiatry & Neurology	T	ESZOPICLONE	ESZOPICLONE		11	13	390	3325.79		*	11		13	390	3325.79
1619175635	VELEZ	ALFREDO	EUGENE	OR	Psychiatry & Neurology	T	ESZOPICLONE	ESZOPICLONE		15	15	388	258.75	0		0		0	0	0
1760594063	RUUD	DAVID	PORTLAND	OR	Psychiatry & Neurology	T	ESZOPICLONE	ESZOPICLONE		11	11	324	168.66		*		*
1366492886	GOLDNER	MARI	CORVALLIS	OR	Pulmonary Disease	S	ESZOPICLONE	ESZOPICLONE		18	18	522	855.47		#		#
1720264476	POONYAGARIYAGORN	HATAYA	PORTLAND	OR	Pulmonary Disease	S	ESZOPICLONE	ESZOPICLONE		11	12	360	448.86		*	11		12	360	448.86
1922116557	JOHNSON	MARTIN	SALEM	OR	Pulmonary Disease	S	ESZOPICLONE	ESZOPICLONE		12	12	360	114.48		*	12		12	360	114.48
1376878314	GRISANTI	LAURENCE	PORTLAND	OR	Registered Nurse	T	ESZOPICLONE	ESZOPICLONE		12	12	360	254.52		*	12		12	360	254.52
1316940075	GRIFFIN	JOHN	PORTLAND	OR	Rheumatology	S	ESZOPICLONE	ESZOPICLONE		11	11	330	149.22	0		0		0	0	0
1104025634	SCHUYLER	THYE	SALEM	OR	Sleep Medicine	S	ESZOPICLONE	ESZOPICLONE		16	26	780	1211.05		*	16		26	780	1211.05
1205958576	PETERSON	VANESSA	PORTLAND	OR	Sleep Medicine	S	ESZOPICLONE	ESZOPICLONE		14	14	392	170.28		*	14		14	392	170.28
1689627135	FROMHERZ	SCOTT	TIGARD	OR	Sleep Medicine	S	ESZOPICLONE	ESZOPICLONE		12	20	600	358.41		*		*
1831177385	DEDRICK	DAVID	BEND	OR	Sleep Medicine	S	ESZOPICLONE	ESZOPICLONE		25	31	930	614.78		*	25		31	930	614.78
1609878479	NATARAJAN	RAJAMANICKAM	HAZLETON	PA	Anesthesiology	S	ESZOPICLONE	ESZOPICLONE		15	15	445	901.39		*		*
1952341398	TOSHOK	MICHAEL	GREENSBURG	PA	Anesthesiology	S	ESZOPICLONE	ESZOPICLONE		13	13	390	312.32		*		*
1962408344	SLEMENDA	WILLIAM	BEAVER	PA	Cardiology	S	ESZOPICLONE	ESZOPICLONE		13	13	390	446.65		*	13		13	390	446.65
1639181902	BRENNER	HUGH	MEDIA	PA	Certified Clinical Nurse Specialist	S	ESZOPICLONE	ESZOPICLONE		26	26	760	1029.4		*		*
1487629408	SRINIVASAN	SUKANYA	PITTSBURGH	PA	Emergency Medicine	S	ESZOPICLONE	ESZOPICLONE		11	11	330	168.72		*	11		11	330	168.72
1578526380	SPRATT TURNER	CATHERINE	NEWTOWN	PA	Emergency Medicine	S	ESZOPICLONE	ESZOPICLONE		12	14	420	200.48		*	12		14	420	200.48
1003137332	MAHONEY	HEATHER	WYNNEWOOD	PA	Family Practice	S	ESZOPICLONE	ESZOPICLONE		15	23	690	632.01		*	15		23	690	632.01
1003802760	DUNKELBERGER	JEFFERY	ENOLA	PA	Family Practice	S	ESZOPICLONE	ESZOPICLONE		18	20	571	1534.85		*	18		20	571	1534.85
1003832775	SCHNEIDERMAN	MARC	CORAOPOLIS	PA	Family Practice	S	ESZOPICLONE	ESZOPICLONE		15	15	450	380.49		*		*
1013954171	HIRSCH	MICHAEL	FLOURTOWN	PA	Family Practice	S	ESZOPICLONE	ESZOPICLONE		16	30	900	637.47		#		#
1033202502	WAGNER	MARK	READING	PA	Family Practice	S	ESZOPICLONE	ESZOPICLONE		14	18	540	307.52		*	14		18	540	307.52
1043232598	WINNEG	KAREN	DOYLESTOWN	PA	Family Practice	S	ESZOPICLONE	ESZOPICLONE		14	18	540	549.35		*	14		18	540	549.35
1043233695	FITZPATRICK	MICHAEL	GREENCASTLE	PA	Family Practice	S	ESZOPICLONE	ESZOPICLONE		11	11	315	467.44		*	11		11	315	467.44
1043365844	ROONEY	DAVID	WEST GROVE	PA	Family Practice	S	ESZOPICLONE	ESZOPICLONE		19	25	715	337.84		*		*
1053327106	CESANEK	JOSEPH	WIND GAP	PA	Family Practice	S	ESZOPICLONE	ESZOPICLONE		11	11	150	193.5		*	11		11	150	193.5
1053332601	PARONISH	CHRISTOPHER	CARROLLTOWN	PA	Family Practice	S	ESZOPICLONE	ESZOPICLONE		26	28	840	753.44		*	26		28	840	753.44
1063597177	MORETTI	JAMES	PITTSBURGH	PA	Family Practice	S	ESZOPICLONE	ESZOPICLONE		26	26	780	653.7		*	26		26	780	653.7
1063673317	LEE	BRITTANIA	BENSALEM	PA	Family Practice	S	ESZOPICLONE	ESZOPICLONE		19	19	493	1008.11		#		#
1063744084	BEAUPARLANT	HEATHER	LIMERICK	PA	Family Practice	S	ESZOPICLONE	ESZOPICLONE		12	12	330	130.11		*	12		12	330	130.11
1073509998	PANIK	GARY	NEW TRIPOLI	PA	Family Practice	S	ESZOPICLONE	ESZOPICLONE		11	19	547	1452.71		*		*
1073553251	KIRK	MICHAEL	WEST GROVE	PA	Family Practice	S	ESZOPICLONE	ESZOPICLONE		12	26	771	321.05		*	12		26	771	321.05
1083780407	COHEN	STEVEN	MCCONNELLSBURG	PA	Family Practice	S	ESZOPICLONE	ESZOPICLONE		13	13	390	543.4		*	13		13	390	543.4
1104147685	COOK	CAROLINE	LANGHORNE	PA	Family Practice	S	ESZOPICLONE	ESZOPICLONE		16	16	480	238.49		*		*
1104266956	LAZARO	JONATHAN RAFAEL	PITTSBURGH	PA	Family Practice	S	ESZOPICLONE	ESZOPICLONE		14	14	420	113.13		*	14		14	420	113.13
1104844000	DASHOTTAR	NUPUR	JEFFERSON HILLS	PA	Family Practice	S	ESZOPICLONE	ESZOPICLONE		15	23	690	223.26		*	15		23	690	223.26
1104848613	BAYUK	JOHN	CLINTON	PA	Family Practice	S	ESZOPICLONE	ESZOPICLONE		11	15	450	497.52		*		*
1104855022	MCBETH	ORVILLE	ASPERS	PA	Family Practice	S	ESZOPICLONE	ESZOPICLONE		11	11	300	393.09		*	11		11	300	393.09
1114112067	BAUTISTA	FIDEL DALE	BETHLEHEM	PA	Family Practice	S	ESZOPICLONE	ESZOPICLONE		11	11	330	450.12		*	11		11	330	450.12
1124083555	PRYBLICK	GARY	ALLENTOWN	PA	Family Practice	S	ESZOPICLONE	ESZOPICLONE		15	19	570	234.43		*	15		19	570	234.43
1134136567	LOEHRIG	TRICIA	PHILADELPHIA	PA	Family Practice	S	ESZOPICLONE	ESZOPICLONE		12	22	660	452.71		*	12		22	660	452.71
1134216179	TOPKIS	STUART	WARMINSTER	PA	Family Practice	S	ESZOPICLONE	ESZOPICLONE		14	14	420	173.6		*	14		14	420	173.6
1154412138	KAZMIERSKI	DANIEL	SCRANTON	PA	Family Practice	S	ESZOPICLONE	ESZOPICLONE		13	13	390	161.13		*	13		13	390	161.13
1164406344	SCHREIER	CHRISTOPHER	THORNDALE	PA	Family Practice	S	ESZOPICLONE	ESZOPICLONE		17	25	750	933.03		*	17		25	750	933.03
1164472486	RUPPERSBERGER	ANDREW	LEVITTOWN	PA	Family Practice	S	ESZOPICLONE	ESZOPICLONE		20	20	600	223.74		*		*
1164496576	KOCHIK	GEORGE	CRANBERRY TWP	PA	Family Practice	S	ESZOPICLONE	ESZOPICLONE		12	12	360	390.88	0		0		0	0	0
1184683369	NIKAS	MARIANNE	COATESVILLE	PA	Family Practice	S	ESZOPICLONE	ESZOPICLONE		13	30	900	762.16		*	13		30	900	762.16
1184727190	RISSINGER	WENDY	HERNDON	PA	Family Practice	S	ESZOPICLONE	ESZOPICLONE		14	14	397	317.23		*		*
1194786087	CHISMER	MICHAEL	CHESWICK	PA	Family Practice	S	ESZOPICLONE	ESZOPICLONE		15	15	430	396.84		#		#
1205885860	DEHART	DRAKE	RED LION	PA	Family Practice	S	ESZOPICLONE	ESZOPICLONE		11	11	330	141.99	0		0		0	0	0
1205925682	SODERBERG	BECK	DEVON	PA	Family Practice	S	ESZOPICLONE	ESZOPICLONE		12	12	360	491.64		*	12		12	360	491.64
1215049762	GREEN	RICHARD	JOHNSTOWN	PA	Family Practice	S	ESZOPICLONE	ESZOPICLONE		14	14	395	2457.51	0		0		0	0	0
1215990585	PORTER	HEATHER	HERMITAGE	PA	Family Practice	S	ESZOPICLONE	ESZOPICLONE		21	25	734	441.06		#		#
1215996608	MORTON	MARGARET	PITTSBURGH	PA	Family Practice	S	ESZOPICLONE	ESZOPICLONE		11	11	330	288.73		*	11		11	330	288.73
1225002801	THOMAS	KURT	HANOVER	PA	Family Practice	S	ESZOPICLONE	ESZOPICLONE		17	27	810	742.96		*	17		27	810	742.96
1235119249	GOLDHAMMER	RICHARD	LEVITTOWN	PA	Family Practice	S	ESZOPICLONE	ESZOPICLONE		12	12	360	137.54		*	12		12	360	137.54
1235199589	BARKASY	MICHAEL	WEST GROVE	PA	Family Practice	S	ESZOPICLONE	ESZOPICLONE		12	12	360	234.16		*	12		12	360	234.16
1235215567	RAUENZAHN	KIMBERLY	READING	PA	Family Practice	S	ESZOPICLONE	ESZOPICLONE		21	35	1050	1849.33		*	21		35	1050	1849.33
1245499052	GANNON	KELLY	WARMINSTER	PA	Family Practice	S	ESZOPICLONE	ESZOPICLONE		22	36	1080	1386.59		*	22		36	1080	1386.59
1255351789	BORSHANSKY	MARYANA	HELLERTOWN	PA	Family Practice	S	ESZOPICLONE	ESZOPICLONE		36	36	1080	886.91		#		#
1255549358	MEROVICH	BARBARA	JAMESTOWN	PA	Family Practice	S	ESZOPICLONE	ESZOPICLONE		20	28	840	784.23		*		*
1265483242	TROST	JEFFREY	LANCASTER	PA	Family Practice	S	ESZOPICLONE	ESZOPICLONE		15	25	750	1246.3		*	15		25	750	1246.3
1265483341	HEFFELFINGER	SEAN	CATASAUQUA	PA	Family Practice	S	ESZOPICLONE	ESZOPICLONE		13	13	390	130.26		*	13		13	390	130.26
1275543571	LAWLESS	JOHN	NEWTOWN	PA	Family Practice	S	ESZOPICLONE	ESZOPICLONE		13	25	750	354.49		*		*
1275713455	KEAH	JENNIFER	EXTON	PA	Family Practice	S	ESZOPICLONE	ESZOPICLONE		19	27	810	1067.39		#		#
1295796936	BRENNAN	FRANCIS	DOWNINGTOWN	PA	Family Practice	S	ESZOPICLONE	ESZOPICLONE		12	12	300	382.74		*	12		12	300	382.74
1306167580	STROKA	CHRISTINE	SCRANTON	PA	Family Practice	S	ESZOPICLONE	ESZOPICLONE		12	12	360	542.67	0		0		0	0	0
1306849625	SUPRYS	MARIANNE	MEADVILLE	PA	Family Practice	S	ESZOPICLONE	ESZOPICLONE		15	15	430	600.26		*	15		15	430	600.26
1306926837	GINSBURG	STEVEN	KENNETT SQUARE	PA	Family Practice	S	ESZOPICLONE	ESZOPICLONE		13	13.2	395	1250.79		*	13		13.2	395	1250.79
1316109119	JOHN	SONY	KENNETT SQUARE	PA	Family Practice	S	ESZOPICLONE	ESZOPICLONE		25	31	930	857.98		*	25		31	930	857.98
1316262025	MATHEW	RAJI	BETHLEHEM	PA	Family Practice	S	ESZOPICLONE	ESZOPICLONE		12	12	360	1202.16		*	12		12	360	1202.16
1326089996	MUELLER	GARRY	LANCASTER	PA	Family Practice	S	ESZOPICLONE	ESZOPICLONE		13	17	510	203.68		*	13		17	510	203.68
1326090648	THOMAS	KOCHUMOL	CHAMBERSBURG	PA	Family Practice	S	ESZOPICLONE	ESZOPICLONE		13	13	390	112.55	0		0		0	0	0
1336221464	MIRZA	FARAH	BETHLEHEM	PA	Family Practice	S	ESZOPICLONE	ESZOPICLONE		15	15	450	611.1		*	15		15	450	611.1
1346322161	ADLER	PATRICK	YARDLEY	PA	Family Practice	S	ESZOPICLONE	ESZOPICLONE		13	13	390	198.08		*		*
1346566338	HARBERGER	QUINCY	YORK	PA	Family Practice	S	ESZOPICLONE	ESZOPICLONE		13	13	318	2060.12	0		0		0	0	0
1356309462	HIDALGO	HORACIO	LEVITTOWN	PA	Family Practice	S	ESZOPICLONE	ESZOPICLONE		12	12	360	491.64		*	12		12	360	491.64
1356364434	PORTZ	MATTHEW	BETHEL PARK	PA	Family Practice	S	ESZOPICLONE	ESZOPICLONE		27	35	1050	631.67		#		#
1356598387	LAVERY	DORIANN	PHILIPSBURG	PA	Family Practice	S	ESZOPICLONE	ESZOPICLONE		11	11	165	73.56	0		0		0	0	0
1366431553	SNEERINGER	THOMAS	BROOKVILLE	PA	Family Practice	S	ESZOPICLONE	ESZOPICLONE		12	12	360	238.4	0		0		0	0	0
1376507517	CRUSE	JAMES	HONESDALE	PA	Family Practice	S	ESZOPICLONE	ESZOPICLONE		12	12	360	206.4		*	12		12	360	206.4
1376572792	DOUGHERTY	CHARLES	YARDLEY	PA	Family Practice	S	ESZOPICLONE	ESZOPICLONE		16	24	720	940.53		*		*
1376648311	BULLOCK	BRIAN	BRYN MAWR	PA	Family Practice	S	ESZOPICLONE	ESZOPICLONE		11	11	330	136.34		*	11		11	330	136.34
1386662260	KOMER	LOUIS	BETHEL PARK	PA	Family Practice	S	ESZOPICLONE	ESZOPICLONE		18	18	540	283.62		*	18		18	540	283.62
1386991420	ALMANZAR	RANDY	PHILADELPHIA	PA	Family Practice	S	ESZOPICLONE	ESZOPICLONE		11	11	330	170.5		*	11		11	330	170.5
1417925496	GABINSKIY	BORIS	LOCK HAVEN	PA	Family Practice	S	ESZOPICLONE	ESZOPICLONE		12	12	360	483.43	0		0		0	0	0
1417937715	DOGHRAMJI	PAUL	COLLEGEVILLE	PA	Family Practice	S	ESZOPICLONE	ESZOPICLONE		24	24	720	287.72		*	12		12	360	121.32
1427021674	DERIENZO	UMBERTO	CHARLEROI	PA	Family Practice	S	ESZOPICLONE	ESZOPICLONE		12	12	360	468.72		*	12		12	360	468.72
1427118074	MUNSHOWER	JOHN	NEWTOWN SQUARE	PA	Family Practice	S	ESZOPICLONE	ESZOPICLONE		13	15	450	165.09		*	13		15	450	165.09
1437129574	MIKULSKI	ADAM	TREVOSE	PA	Family Practice	S	ESZOPICLONE	ESZOPICLONE		13	13	390	262.58		*	13		13	390	262.58
1437152113	DAVIS	NEAL	CARBONDALE	PA	Family Practice	S	ESZOPICLONE	ESZOPICLONE		21	21	630	559.26		*	21		21	630	559.26
1447220272	MORRIS	KENNETH	BENSALEM	PA	Family Practice	S	ESZOPICLONE	ESZOPICLONE		18	18	540	4943.52		*	18		18	540	4943.52
1447254065	LOOSE	GEORGE	ANNVILLE	PA	Family Practice	S	ESZOPICLONE	ESZOPICLONE		13	13	390	260.15		#		#
1447410964	PFEIFFER	MITCHELL	ALIQUIPPA	PA	Family Practice	S	ESZOPICLONE	ESZOPICLONE		11	11	330	245.03	0		0		0	0	0
1447487996	MACHAK	DARREN	BUTLER	PA	Family Practice	S	ESZOPICLONE	ESZOPICLONE		17	25	724	751.27		*		*
1447571666	KOSCHIK	ROBERT	MC MURRAY	PA	Family Practice	S	ESZOPICLONE	ESZOPICLONE		21	21	630	1385.41		#		#
1457300733	DONER	IVAN	PHILADELPHIA	PA	Family Practice	S	ESZOPICLONE	ESZOPICLONE		16	22	654	654.21		*	16		22	654	654.21
1457303984	WOLF	JOHN	ALLENTOWN	PA	Family Practice	S	ESZOPICLONE	ESZOPICLONE		11	13	390	630.25		*	11		13	390	630.25
1457351587	GUNNING	MARY LISA	WEST CHESTER	PA	Family Practice	S	ESZOPICLONE	ESZOPICLONE		12	14	420	549.06		*	12		14	420	549.06
1457393860	BYERS	GERALD	MONROEVILLE	PA	Family Practice	S	ESZOPICLONE	ESZOPICLONE		32	44	1226	2251.8		*	32		44	1226	2251.8
1467411694	LIMPERT	GEORGE	WEST CHESTER	PA	Family Practice	S	ESZOPICLONE	ESZOPICLONE		21	37	1110	1145.94		*	21		37	1110	1145.94
1477576122	FRANKEL	HARRY	CONSHOHOCKEN	PA	Family Practice	S	ESZOPICLONE	ESZOPICLONE		13	13	390	189.53		#		#
1477628733	MATTINGLY	DAVID	JENKINTOWN	PA	Family Practice	S	ESZOPICLONE	ESZOPICLONE		15	15	450	165.87	0		0		0	0	0
1477761682	SNYDERMAN	DANIELLE	PHILADELPHIA	PA	Family Practice	S	ESZOPICLONE	ESZOPICLONE		12	12	360	142.99		*	12		12	360	142.99
1487668174	DICKERMAN	WILLIAM	EAST NORRITON	PA	Family Practice	S	ESZOPICLONE	ESZOPICLONE		14	14	420	356.73		*	14		14	420	356.73
1487814612	MAXWELL	WHEELER	PHILADELPHIA	PA	Family Practice	S	ESZOPICLONE	ESZOPICLONE		12	12	335	231.27		*		*
1497707467	CATENA	MICHAEL	CARNEGIE	PA	Family Practice	S	ESZOPICLONE	ESZOPICLONE		12	14	420	761.42		*		*
1497725709	RICCARDO	JOHN	DOWNINGTOWN	PA	Family Practice	S	ESZOPICLONE	ESZOPICLONE		22	26	780	586.3		#		#
1497863518	DIMONTE	RICHARD	MEDIA	PA	Family Practice	S	ESZOPICLONE	ESZOPICLONE		17	17	510	1073.76		*		*
1508820523	O'NEILL	JOSEPH	OTTSVILLE	PA	Family Practice	S	ESZOPICLONE	ESZOPICLONE		11	11	330	205.7		*	11		11	330	205.7
1518057702	CEPEDA	KARLA	MONROEVILLE	PA	Family Practice	S	ESZOPICLONE	ESZOPICLONE		12	12	360	545.64		*	12		12	360	545.64
1528060001	FOLK	MARK	SCHAEFFERSTOWN	PA	Family Practice	S	ESZOPICLONE	ESZOPICLONE		12	12	360	616.52		*	12		12	360	616.52
1528370251	ROSNER	ANDREW	PHILADELPHIA	PA	Family Practice	S	ESZOPICLONE	ESZOPICLONE		14	14	420	3055.68		*		*
1538104880	KASHLAN	MELISSA	BURGETTSTOWN	PA	Family Practice	S	ESZOPICLONE	ESZOPICLONE		11	11	330	3031.93	0		0		0	0	0
1548209141	MONAHAN	DANIEL	PITTSBURGH	PA	Family Practice	S	ESZOPICLONE	ESZOPICLONE		12	12	360	129.24		*	12		12	360	129.24
1548226269	CLIFFORD	FRANK	WARREN	PA	Family Practice	S	ESZOPICLONE	ESZOPICLONE		15	17	414	478.61		*	15		17	414	478.61
1558306670	HURTUBISE	PETER	LITITZ	PA	Family Practice	S	ESZOPICLONE	ESZOPICLONE		16	22	660	801.7		#		#
1558353722	TUMASZ	JOHN	PHILADELPHIA	PA	Family Practice	S	ESZOPICLONE	ESZOPICLONE		13	13	390	676.49		*	13		13	390	676.49
1568488591	KARP	MARY	HARLEYSVILLE	PA	Family Practice	S	ESZOPICLONE	ESZOPICLONE		11	11	330	86.68		*		*
1578535985	LUND	KURT	CORRY	PA	Family Practice	S	ESZOPICLONE	ESZOPICLONE		15	15	425	163.81		*	15		15	425	163.81
1588640403	FLORES	REGINO	ALTOONA	PA	Family Practice	S	ESZOPICLONE	ESZOPICLONE		12	12	360	486.58	0		0		0	0	0
1598719932	LUETKE	NICOLE	BLUE BELL	PA	Family Practice	S	ESZOPICLONE	ESZOPICLONE		12	26	780	799.09		*		*
1598767816	MARTIN	DANIEL	SPRINGFIELD	PA	Family Practice	S	ESZOPICLONE	ESZOPICLONE		35	43	1290	1699.39		*	23		31	930	1248.58
1609037027	CATANIA	CHARLES	WEST CHESTER	PA	Family Practice	S	ESZOPICLONE	ESZOPICLONE		14	16	460	284.7		*	14		16	460	284.7
1609045251	BHOGAL	PAMNEIT	PHILADELPHIA	PA	Family Practice	S	ESZOPICLONE	ESZOPICLONE		11	17	510	489.66		*	11		17	510	489.66
1609801844	MCNEILL	KEVIN	HAMBURG	PA	Family Practice	S	ESZOPICLONE	ESZOPICLONE		15	17	510	1850.33		*		*
1609816586	GUISTWITE	DARRYL	CARLISLE	PA	Family Practice	S	ESZOPICLONE	ESZOPICLONE		34	34	340	469.83		*	34		34	340	469.83
1619918638	BUONOMO	JOHN	PHILADEPHIA	PA	Family Practice	S	ESZOPICLONE	ESZOPICLONE		24	26	750	543.07		*	24		26	750	543.07
1639163751	STEIN	FRANKLIN	PHILADELPHIA	PA	Family Practice	S	ESZOPICLONE	ESZOPICLONE		12	12	360	100.07		*	12		12	360	100.07
1639219439	ZELENSKA	TETYANA	BERWYN	PA	Family Practice	S	ESZOPICLONE	ESZOPICLONE		12	12	360	220.56	0		0		0	0	0
1639394034	ROSCOE	BRANDON	DU BOIS	PA	Family Practice	S	ESZOPICLONE	ESZOPICLONE		11	13	390	116.15		*	11		13	390	116.15
1679502769	DANAI	NOSRATOLLAH	PGH	PA	Family Practice	S	ESZOPICLONE	ESZOPICLONE		12	12	360	613.34		*	12		12	360	613.34
1679581383	RUTOVIC	ZORICA	PITTSBURGH	PA	Family Practice	S	ESZOPICLONE	ESZOPICLONE		12	24	720	521.73		*	12		24	720	521.73
1679797567	COLPO	JENNIFER	BETHEL PARK	PA	Family Practice	S	ESZOPICLONE	ESZOPICLONE		11	23	690	343.02		*	11		23	690	343.02
1689652786	STREIFF	JOHN	EDINBORO	PA	Family Practice	S	ESZOPICLONE	ESZOPICLONE		13	27	810	285.26		*	13		27	810	285.26
1699094607	KADKHODA	ALI	BALA CYNWYD	PA	Family Practice	S	ESZOPICLONE	ESZOPICLONE		16	16	260	114.8		*	16		16	260	114.8
1699712968	HEEBNER	JEFFREY	CONSHOHOCKEN	PA	Family Practice	S	ESZOPICLONE	ESZOPICLONE		38	38	1140	2248.49		*	38		38	1140	2248.49
1699730333	MOWERY	ROBERT	LAFAYETTE HILL	PA	Family Practice	S	ESZOPICLONE	ESZOPICLONE		14	14	400	590.55		*	14		14	400	590.55
1699745299	PORTER	JAY	HERMITAGE	PA	Family Practice	S	ESZOPICLONE	ESZOPICLONE		13	15	450	234.89		*	13		15	450	234.89
1699773481	KNUDSON	CONRAD	YORK	PA	Family Practice	S	ESZOPICLONE	ESZOPICLONE		14	20	599	2002.05		*		*
1730140633	LUXARDO	KARL	BLOOMSBURG	PA	Family Practice	S	ESZOPICLONE	ESZOPICLONE		12	12	360	265.56		*	12		12	360	265.56
1760444111	SANDERSON	JASON	FORT WASHINGTON	PA	Family Practice	S	ESZOPICLONE	ESZOPICLONE		13	13	390	223.6		*	13		13	390	223.6
1760651210	LEMEN	TIFFANI	PHILADELPHIA	PA	Family Practice	S	ESZOPICLONE	ESZOPICLONE		12	12	360	315.16		*	12		12	360	315.16
1770555864	FUHR	WENDY	BRYN MAWR	PA	Family Practice	S	ESZOPICLONE	ESZOPICLONE		17	17	510	344.01		#		#
1790723443	HOLGADO	IAN	EXTON	PA	Family Practice	S	ESZOPICLONE	ESZOPICLONE		21	29	860	626.65		*	21		29	860	626.65
1790765782	CHADWICK	LISA	BELLE VERNON	PA	Family Practice	S	ESZOPICLONE	ESZOPICLONE		11	11	330	470.03	0		0		0	0	0
1811081722	GEIGER	DEBRA	FAIRLESS HILLS	PA	Family Practice	S	ESZOPICLONE	ESZOPICLONE		13	13	390	196.57		*	13		13	390	196.57
1811991292	DIRENZO	JOSEPH	PHILADELPHIA	PA	Family Practice	S	ESZOPICLONE	ESZOPICLONE		11	11	330	446.13	0		0		0	0	0
1811998008	BROWN	STEVEN	PITTSBURGH	PA	Family Practice	S	ESZOPICLONE	ESZOPICLONE		13	13	310	192.92		*		*
1821034158	MUELLER	SCOTT	MECHANICSBURG	PA	Family Practice	S	ESZOPICLONE	ESZOPICLONE		24	24	720	1712.56		*	13		13	390	576.08
1821089269	HORNICKLE	DAVID	OLEY	PA	Family Practice	S	ESZOPICLONE	ESZOPICLONE		15	27	810	2805.26		*		*
1821178005	BRACCIA	DOMENICK	FORT WASHINGTON	PA	Family Practice	S	ESZOPICLONE	ESZOPICLONE		12	12	360	300.81		*	12		12	360	300.81
1831104496	SOUDER	BECKY	PAOLI	PA	Family Practice	S	ESZOPICLONE	ESZOPICLONE		23	23	680	535.52		*	23		23	680	535.52
1831142157	ZETTERBERG	FRANS	EMMAUS	PA	Family Practice	S	ESZOPICLONE	ESZOPICLONE		11	13	390	173.84	0		0		0	0	0
1831146380	JADITZ	STEPHEN	SOUTH ABINGTON TOWNSHIP	PA	Family Practice	S	ESZOPICLONE	ESZOPICLONE		13	25	734	1000.29		*	13		25	734	1000.29
1831353507	GROSS	NICHOLAS	GREENSBURG	PA	Family Practice	S	ESZOPICLONE	ESZOPICLONE		14	14	420	80.14	0		0		0	0	0
1841251659	BUI	TUONG	HARRISBURG	PA	Family Practice	S	ESZOPICLONE	ESZOPICLONE		14	18	540	321.9		*		*
1851356372	MALSCH	CHRISTOPHER	NORRISTOWN	PA	Family Practice	S	ESZOPICLONE	ESZOPICLONE		11	21	630	193		*	11		21	630	193
1851393128	ODONNELL	MATTHEW	FLOURTOWN	PA	Family Practice	S	ESZOPICLONE	ESZOPICLONE		12	12	360	102.65		*	12		12	360	102.65
1861430985	KING	BERNARD	GLEN MILLS	PA	Family Practice	S	ESZOPICLONE	ESZOPICLONE		14	16	480	314.86		*	14		16	480	314.86
1861458150	KUKLINSKI	LOUISE	FT WASHINGTON	PA	Family Practice	S	ESZOPICLONE	ESZOPICLONE		11	23	690	339.46		*		*
1871559393	COX	LAWRENCE	LEWISBERRY	PA	Family Practice	S	ESZOPICLONE	ESZOPICLONE		11	11	330	244.38		*	11		11	330	244.38
1871598268	LIEB	BRIAN	CARROLLTOWN	PA	Family Practice	S	ESZOPICLONE	ESZOPICLONE		17	17	506	1785.38		*	17		17	506	1785.38
1871769638	TEYGART	NATALIE	ERIE	PA	Family Practice	S	ESZOPICLONE	ESZOPICLONE		14	14	393	572.51		*	14		14	393	572.51
1881691202	MILLARD	JAMES	NORRISTOWN	PA	Family Practice	S	ESZOPICLONE	ESZOPICLONE		11	11	330	116.24		*	11		11	330	116.24
1891758173	PORTNER	JEFFREY	LANSDALE	PA	Family Practice	S	ESZOPICLONE	ESZOPICLONE		13	13	390	531.27		*	13		13	390	531.27
1902824774	RUSH-SPINOSA	WENDY	ALLENTOWN	PA	Family Practice	S	ESZOPICLONE	ESZOPICLONE		12	12	360	501.6		*	12		12	360	501.6
1902827397	GRABOWSKI	ROBERT	DOYLESTOWN	PA	Family Practice	S	ESZOPICLONE	ESZOPICLONE		17	17	510	572.18		*		*
1902843923	REAMS	JEAN	REEDSVILLE	PA	Family Practice	S	ESZOPICLONE	ESZOPICLONE		20	20	600	3392.65		*		*
1902861743	BAASE	CAROL	MIDDLETOWN	PA	Family Practice	S	ESZOPICLONE	ESZOPICLONE		15	21	630	804.3		*		*
1902865512	BARR	CHARLES	DOWNINGTOWN	PA	Family Practice	S	ESZOPICLONE	ESZOPICLONE		12	22	591	458.09		*	12		22	591	458.09
1912908294	MORPHY	HEATHER	ELIZABETHTOWN	PA	Family Practice	S	ESZOPICLONE	ESZOPICLONE		13	14	378	1260.83		*	13		14	378	1260.83
1912942939	PAVLICK	GENO	PITTSBURGH	PA	Family Practice	S	ESZOPICLONE	ESZOPICLONE		11	11	330	349.08		*	11		11	330	349.08
1912946617	CARUSO	JOHN	LOYSVILLE	PA	Family Practice	S	ESZOPICLONE	ESZOPICLONE		28	30	868	1292.13		*	28		30	868	1292.13
1912958570	KOSTENBLATT	SUSAN	SCHNECKSVILLE	PA	Family Practice	S	ESZOPICLONE	ESZOPICLONE		12	14	420	188.3		*	12		14	420	188.3
1922058759	MAST	KRISTIE	PHILADELPHIA	PA	Family Practice	S	ESZOPICLONE	ESZOPICLONE		12	12	360	265.56	0		0		0	0	0
1922187277	DALLAS-FEENEY	SUSAN	WEST CHESTER	PA	Family Practice	S	ESZOPICLONE	ESZOPICLONE		25	30	900	2404.21		*	25		30	900	2404.21
1922215771	KUHNS	DAVID	MONTOURSVILLE	PA	Family Practice	S	ESZOPICLONE	ESZOPICLONE		13	13	390	432.26	0		0		0	0	0
1932107596	PELLEGRINO	JOHN	WILLIAMSPORT	PA	Family Practice	S	ESZOPICLONE	ESZOPICLONE		16	16	480	718.51		*		*
1932131513	CALDWELL	JEFFREY	EDINBORO	PA	Family Practice	S	ESZOPICLONE	ESZOPICLONE		18	30	880	1850.85		*		*
1942237862	WILSON	LANCE	YARDLEY	PA	Family Practice	S	ESZOPICLONE	ESZOPICLONE		11	11	330	1101.98		*	11		11	330	1101.98
1942237961	BOONIN	ALAN	SHAVERTOWN	PA	Family Practice	S	ESZOPICLONE	ESZOPICLONE		12	12	360	492.84		*	12		12	360	492.84
1952476848	ARREDONDO	MATTHEW	GLEN MILLS	PA	Family Practice	S	ESZOPICLONE	ESZOPICLONE		25	25	750	932.55		*	12		12	360	200.17
1962428094	RODRIGUEZ	JASON	BEAVER FALLS	PA	Family Practice	S	ESZOPICLONE	ESZOPICLONE		11	11	308	520.73	0		0		0	0	0
1972579126	EGAN	RICHARD	PITTSBURGH	PA	Family Practice	S	ESZOPICLONE	ESZOPICLONE		14	24	705	430.69		#		#
1972588325	MANOS	ANTONINUS	WEST CHESTER	PA	Family Practice	S	ESZOPICLONE	ESZOPICLONE		11	11	330	206.9		*	11		11	330	206.9
1992705727	RAYMOND	PAUL	CRESSON	PA	Family Practice	S	ESZOPICLONE	ESZOPICLONE		18	18	540	850.79		*	18		18	540	850.79
1063469344	HERMANN	CHRISTOPHER	DOYLESTOWN	PA	General Practice	S	ESZOPICLONE	ESZOPICLONE		16	16	400	694.54		*	16		16	400	694.54
1184666554	TELEGADIS	JOHN	ELKINS PARK	PA	General Practice	S	ESZOPICLONE	ESZOPICLONE		13	13	390	229.68		*	13		13	390	229.68
1548233083	BURKHARDT	BARRY	PAOLI	PA	General Practice	S	ESZOPICLONE	ESZOPICLONE		17	17	510	233.05		*	17		17	510	233.05
1598742025	MYERS	LISA	CARLISLE	PA	General Practice	S	ESZOPICLONE	ESZOPICLONE		11	11	330	255.92	0		0		0	0	0
1750347985	DONOHUE	MERYETTA	ALTOONA	PA	General Practice	S	ESZOPICLONE	ESZOPICLONE		17	17	510	518.43		*	17		17	510	518.43
1114944758	RUBIN	FRED	PITTSBURGH	PA	Geriatric Medicine	S	ESZOPICLONE	ESZOPICLONE		12	12	345	2273.26		*	12		12	345	2273.26
1548436389	HANSEN	DANIELLE	ERIE	PA	Geriatric Medicine	S	ESZOPICLONE	ESZOPICLONE		17	25	750	2365.78		*		*
1932171071	BHARUCHA	ASHOK	STATE COLLEGE	PA	Geriatric Psychiatry	S	ESZOPICLONE	ESZOPICLONE		12	12	360	177.7	0		0		0	0	0
1215945985	MEYER	CARL	MEDIA	PA	Hospitalist	S	ESZOPICLONE	ESZOPICLONE		18	18	540	594.8		*	18		18	540	594.8
1326201484	HENRIQUEZ	KARINA	CHAMBERSBURG	PA	Hospitalist	S	ESZOPICLONE	ESZOPICLONE		35	35	1050	1382.06		#		#
1396034211	BALASTA	MARGUERITE	PHILADELPHIA	PA	Hospitalist	S	ESZOPICLONE	ESZOPICLONE		14	22	660	1532.91		#		#
1699714170	HSIAO	CHIU-BIN	PITTSBURGH	PA	Infectious Disease	S	ESZOPICLONE	ESZOPICLONE		13	13	390	669.46	0		0		0	0	0
1003804162	HEISE	MICHAEL	MC MURRAY	PA	Internal Medicine	S	ESZOPICLONE	ESZOPICLONE		12	14	420	681.49		#		#
1013070309	FENTON	BRADLEY	PHILADELPHIA	PA	Internal Medicine	S	ESZOPICLONE	ESZOPICLONE		15	15	450	146.14		*	15		15	450	146.14
1023204534	SHACKELFORD	JASON	JENKINTOWN	PA	Internal Medicine	S	ESZOPICLONE	ESZOPICLONE		12	16	480	182.2		*	12		16	480	182.2
1033314901	MCANDREW	THOMAS	PHILADELPHIA	PA	Internal Medicine	S	ESZOPICLONE	ESZOPICLONE		13	21	630	170.74		*	13		21	630	170.74
1043281991	DOYLE	TIMOTHY	BLOOMSBURG	PA	Internal Medicine	S	ESZOPICLONE	ESZOPICLONE		16	24	720	419.79		*	16		24	720	419.79
1043365893	GUILINGER	RUTH	PITTSBURGH	PA	Internal Medicine	S	ESZOPICLONE	ESZOPICLONE		50	50	553	236.98		*		*
1073507778	FLORES-PARAS	NORA	NEW CASTLE	PA	Internal Medicine	S	ESZOPICLONE	ESZOPICLONE		13	13	390	573.92		*	13		13	390	573.92
1073558409	KOLADE	VICTOR	SAYRE	PA	Internal Medicine	S	ESZOPICLONE	ESZOPICLONE		22	22	660	3050.02		#		#
1083639306	TANNER	REBEKAH	MIFFLINBURG	PA	Internal Medicine	S	ESZOPICLONE	ESZOPICLONE		24	24	708	3580.12		*		*
1083673040	SUNOO	JANE	WEST CHESTER	PA	Internal Medicine	S	ESZOPICLONE	ESZOPICLONE		15	17	510	158.96		*	15		17	510	158.96
1093751034	GILHOOLEY	MICHAEL	SCRANTON	PA	Internal Medicine	S	ESZOPICLONE	ESZOPICLONE		16	18	508	659.99		*		*
1093911588	ADAMS	ANDREW	SAXONBURG	PA	Internal Medicine	S	ESZOPICLONE	ESZOPICLONE		11	11	312	1048.73		*	11		11	312	1048.73
1104815356	FEINSTEIN	STEVEN	RADNOR	PA	Internal Medicine	S	ESZOPICLONE	ESZOPICLONE		21	25	734	573.38		*	21		25	734	573.38
1104874015	SZULAWSKI	IRENEUSZ	LEWISTOWN	PA	Internal Medicine	S	ESZOPICLONE	ESZOPICLONE		13	13	390	527.99		*	13		13	390	527.99
1114917325	HAWKS	RALPH	EAST STROUDSBURG	PA	Internal Medicine	S	ESZOPICLONE	ESZOPICLONE		18	18	540	730.62		*	18		18	540	730.62
1114999026	BASS	NOAH	PITTSBURGH	PA	Internal Medicine	S	ESZOPICLONE	ESZOPICLONE		11	11	330	569	0		0		0	0	0
1124125638	GILMAN	GARY	WYNNEWOOD	PA	Internal Medicine	S	ESZOPICLONE	ESZOPICLONE		27	29	870	691.23		*	15		17	510	452.95
1144305012	RESNICK	BRIAN	TELFORD	PA	Internal Medicine	S	ESZOPICLONE	ESZOPICLONE		12	12	360	189.56		*	12		12	360	189.56
1154392124	GIBBONS	WILLIAM	MEADOWBROOK	PA	Internal Medicine	S	ESZOPICLONE	ESZOPICLONE		15	15	450	427.54		*		*
1174516769	GUILLARD	PAUL	STATE COLLEGE	PA	Internal Medicine	S	ESZOPICLONE	ESZOPICLONE		34	50	1485	4144.49		*	34		50	1485	4144.49
1174580500	KILLION	MATTHEW	PHILADELPHIA	PA	Internal Medicine	S	ESZOPICLONE	ESZOPICLONE		23	29	870	1061.57		*	23		29	870	1061.57
1184674012	PLOWEY	KENNETH	MONROEVILLE	PA	Internal Medicine	S	ESZOPICLONE	ESZOPICLONE		11	11	330	380.22	0		0		0	0	0
1184836918	KOHLI	SUSAN	EXTON	PA	Internal Medicine	S	ESZOPICLONE	ESZOPICLONE		15	15	450	663.92		*	15		15	450	663.92
1194760116	MCQUIGG	RICHARD	MONROEVILLE	PA	Internal Medicine	S	ESZOPICLONE	ESZOPICLONE		25	25	750	286.49		*	25		25	750	286.49
1194768606	PETERSON	MICHAEL	TAFTON	PA	Internal Medicine	S	ESZOPICLONE	ESZOPICLONE		26	29	870	902.15		*	26		29	870	902.15
1194791574	MANNINO	ANTHONY	LEVITTOWN	PA	Internal Medicine	S	ESZOPICLONE	ESZOPICLONE		16	26	780	268.22		*		*
1215908645	COHEN	DAVID	WYNNEWOOD	PA	Internal Medicine	S	ESZOPICLONE	ESZOPICLONE		12	14	420	612.25		*	12		14	420	612.25
1215994835	PHAN	NGHIA	UPPER DARBY	PA	Internal Medicine	S	ESZOPICLONE	ESZOPICLONE		23	23.6	708	987.86		*	23		23.6	708	987.86
1225081433	ZOLA	JAMES	SELINSGROVE	PA	Internal Medicine	S	ESZOPICLONE	ESZOPICLONE		13	13	390	3434.84	0		0		0	0	0
1225188535	TILL	ANN	KING OF PRUSSIA	PA	Internal Medicine	S	ESZOPICLONE	ESZOPICLONE		11	11	330	108.54		*	11		11	330	108.54
1225198807	HOWLAND	VERA	CHESTER	PA	Internal Medicine	S	ESZOPICLONE	ESZOPICLONE		23	23	690	1342.2		*	23		23	690	1342.2
1235124918	GELLA	JYOTHI	JOHNSTOWN	PA	Internal Medicine	S	ESZOPICLONE	ESZOPICLONE		18	26	780	977.62		*		*
1235231291	HEANEY	MADELEINE	WEST CHESTER	PA	Internal Medicine	S	ESZOPICLONE	ESZOPICLONE		12	21.6	597	269.7		*	12		21.6	597	269.7
1245214337	JALOWIEC	MICHAEL	OLD FORGE	PA	Internal Medicine	S	ESZOPICLONE	ESZOPICLONE		12	12	360	460.23		*		*
1245248442	LIAW	PHILLIP	FEASTERVILLE TREVOSE	PA	Internal Medicine	S	ESZOPICLONE	ESZOPICLONE		19	25	750	1265.06		#		#
1245263250	MEZEY	ALAN	WYNNEWOOD	PA	Internal Medicine	S	ESZOPICLONE	ESZOPICLONE		12	12	360	613.34		*	12		12	360	613.34
1265571152	MOUNZER	KARAM	PHILADELPHIA	PA	Internal Medicine	S	ESZOPICLONE	ESZOPICLONE		15	17	510	2587.41		*	15		17	510	2587.41
1265875843	NESFEDER	JONATHAN	WEST READING	PA	Internal Medicine	S	ESZOPICLONE	ESZOPICLONE		11	11	330	205.7	0		0		0	0	0
1275501819	SHEERER	JAMES	SCRANTON	PA	Internal Medicine	S	ESZOPICLONE	ESZOPICLONE		11	11	330	446.49		*	11		11	330	446.49
1275580748	DICROCE	JOSEPH	MONROEVILLE	PA	Internal Medicine	S	ESZOPICLONE	ESZOPICLONE		11	17	510	1167.95		*		*
1285601039	LANZA	RALPH	PAOLI	PA	Internal Medicine	S	ESZOPICLONE	ESZOPICLONE		19	31	915	625		*	19		31	915	625
1285770123	GOLDSTEIN	ARNOLD	YARDLEY	PA	Internal Medicine	S	ESZOPICLONE	ESZOPICLONE		32	40	1200	1641.61		*	32		40	1200	1641.61
1295736742	SMITH	ERIC	SCRANTON	PA	Internal Medicine	S	ESZOPICLONE	ESZOPICLONE		21	23	690	398.14		*	21		23	690	398.14
1295871598	REAL	MARK	LIMERICK	PA	Internal Medicine	S	ESZOPICLONE	ESZOPICLONE		11	17	490	761.73		*		*
1306862180	KRICH	KAREN	PHILADELPHIA	PA	Internal Medicine	S	ESZOPICLONE	ESZOPICLONE		12	12	360	220.56		*	12		12	360	220.56
1316042591	MOSKAITIS	JOHN	FAIRLESS HILLS	PA	Internal Medicine	S	ESZOPICLONE	ESZOPICLONE		14	14	420	146.12		*		*
1316234263	GUO	LEE	PAOLI	PA	Internal Medicine	S	ESZOPICLONE	ESZOPICLONE		13	21	630	1348.73		*	13		21	630	1348.73
1316943830	MASS	LAWRENCE	LOWER GWYNEDD	PA	Internal Medicine	S	ESZOPICLONE	ESZOPICLONE		12	23	690	290.55		*	12		23	690	290.55
1336147883	GIBBONS	GERALD	PITTSTON	PA	Internal Medicine	S	ESZOPICLONE	ESZOPICLONE		12	12	360	147.32		*	12		12	360	147.32
1336154533	OUILIKON	NEVA	EPHRATA	PA	Internal Medicine	S	ESZOPICLONE	ESZOPICLONE		11	11	330	119.44	0		0		0	0	0
1346225034	LI	XIAOBIN	HAVERTOWN	PA	Internal Medicine	S	ESZOPICLONE	ESZOPICLONE		11	13	390	448.96		*	11		13	390	448.96
1346229176	MINNELLA	JAMES	SECANE	PA	Internal Medicine	S	ESZOPICLONE	ESZOPICLONE		12	14	420	249.01		*	12		14	420	249.01
1346230844	WILFONG	DONALD	CHESWICK	PA	Internal Medicine	S	ESZOPICLONE	ESZOPICLONE		12	12	360	515.31	0		0		0	0	0
1356389555	TOOF	RICHARD	HAVERTOWN	PA	Internal Medicine	S	ESZOPICLONE	ESZOPICLONE		19	37	1110	815.91		*	19		37	1110	815.91
1366430019	GHOSH	SUPRIYO	CAMP HILL	PA	Internal Medicine	S	ESZOPICLONE	ESZOPICLONE		15	15	450	259.72		*	15		15	450	259.72
1366434110	EVERS	MARTIN	MILFORD	PA	Internal Medicine	S	ESZOPICLONE	ESZOPICLONE		24	24	692	1627.13		*	12		12	332	1500.08
1366638033	VLAD	OANA	PHILADELPHIA	PA	Internal Medicine	S	ESZOPICLONE	ESZOPICLONE		11	11	330	144.8	0		0		0	0	0
1417949173	JOSEPH	JOSEPH	HERMITAGE	PA	Internal Medicine	S	ESZOPICLONE	ESZOPICLONE		12	12	360	142.4		*	12		12	360	142.4
1427097948	LEE	HOWARD	YARDLEY	PA	Internal Medicine	S	ESZOPICLONE	ESZOPICLONE		39	45	1350	871.84		*	39		45	1350	871.84
1437140837	GLUCK	MICHAEL	LEMOYNE	PA	Internal Medicine	S	ESZOPICLONE	ESZOPICLONE	12	35	49	1460	1415.96		#		#
1447278395	GANDHE	ASHWINI	ALIQUIPPA	PA	Internal Medicine	S	ESZOPICLONE	ESZOPICLONE		30	52	1560	1972.17		#		#
1447289087	KENDER	MARK	ALLENTOWN	PA	Internal Medicine	S	ESZOPICLONE	ESZOPICLONE		11	16	460	2026.19		*	11		16	460	2026.19
1457333262	JOSEPH	RAYMOND	WILKES BARRE	PA	Internal Medicine	S	ESZOPICLONE	ESZOPICLONE		11	11	330	99.3	0		0		0	0	0
1457350522	AARON	TODD	PHILADELPHIA	PA	Internal Medicine	S	ESZOPICLONE	ESZOPICLONE		12	12	360	242.27		*	12		12	360	242.27
1467413757	BAUGHN	STEVEN	YARDLEY	PA	Internal Medicine	S	ESZOPICLONE	ESZOPICLONE		13	23	690	898.98		*	13		23	690	898.98
1467440495	SHINN	SARAH	SEWICKLEY	PA	Internal Medicine	S	ESZOPICLONE	ESZOPICLONE		36	44	1316	1782.34		*	20		28	840	1384.68
1477547610	SIRICO-KELLY	FRANCES	WYNDMOOR	PA	Internal Medicine	S	ESZOPICLONE	ESZOPICLONE		11	11	330	407.11		*	11		11	330	407.11
1487673083	HIGH	BERTRAND	READING	PA	Internal Medicine	S	ESZOPICLONE	ESZOPICLONE		14	30	881	1175.95		*	14		30	881	1175.95
1497881478	FISHER	ANDREW	BRYN MAWR	PA	Internal Medicine	S	ESZOPICLONE	ESZOPICLONE		22	30	877	792.95		*	22		30	877	792.95
1518081934	JOHNSON	EDWARD	LATROBE	PA	Internal Medicine	S	ESZOPICLONE	ESZOPICLONE		11	11	330	75.9		*	11		11	330	75.9
1528049822	SPEICHER	JOSEPH	MONTROSE	PA	Internal Medicine	S	ESZOPICLONE	ESZOPICLONE		12	12	360	170.67		*	12		12	360	170.67
1538160825	COHN	LILLIAN	PHILADELPHIA	PA	Internal Medicine	S	ESZOPICLONE	ESZOPICLONE		17	28	840	341.87		*	17		28	840	341.87
1548214901	MAGNIFICO	BETH	ELLWOOD CITY	PA	Internal Medicine	S	ESZOPICLONE	ESZOPICLONE		13	13	154	87.38		*	13		13	154	87.38
1548228489	WARREN	WILBERT	PHILADELPHIA	PA	Internal Medicine	S	ESZOPICLONE	ESZOPICLONE		11	11	330	470.03		*	11		11	330	470.03
1548258296	AZIZKHAN	REZA	CAMP HILL	PA	Internal Medicine	S	ESZOPICLONE	ESZOPICLONE		13	13	390	269.5		*	13		13	390	269.5
1548315526	CHUNG	PETER	WYNNEWOOD	PA	Internal Medicine	S	ESZOPICLONE	ESZOPICLONE		22	24	720	321.36		#		#
1558346114	CALHOUN	JOSEPH	GIBSONIA	PA	Internal Medicine	S	ESZOPICLONE	ESZOPICLONE		13	13	390	655.89		#		#
1558359588	GODFREY	JANET	CRANBERRY TOWNSHIP	PA	Internal Medicine	S	ESZOPICLONE	ESZOPICLONE		18	24	720	572.45		*	18		24	720	572.45
1558369686	RUDENSTEIN	ROBERT	PHILADELPHIA	PA	Internal Medicine	S	ESZOPICLONE	ESZOPICLONE		42	46	1092	1039.23		*	42		46	1092	1039.23
1558377648	MALLOZZI	MARINO	EPHRATA	PA	Internal Medicine	S	ESZOPICLONE	ESZOPICLONE		21	23	690	4067.47		*	21		23	690	4067.47
1558399857	PERKINS	DAVID	ST DAVIDS	PA	Internal Medicine	S	ESZOPICLONE	ESZOPICLONE		13	13	390	551.34		*	13		13	390	551.34
1578525960	RAMOS	GIOVANNI	DICKSON CITY	PA	Internal Medicine	S	ESZOPICLONE	ESZOPICLONE		13	13	390	106.99		*	13		13	390	106.99
1588655989	VISWANATHAN	PRATHEESH	LEMOYNE	PA	Internal Medicine	S	ESZOPICLONE	ESZOPICLONE		15	25	750	868.19		*	15		25	750	868.19
1588691497	EBERLY	DAVID	MEDIA	PA	Internal Medicine	S	ESZOPICLONE	ESZOPICLONE		11	11	330	126.09		*	11		11	330	126.09
1598722472	GREER	WILLIAM	PAOLI	PA	Internal Medicine	S	ESZOPICLONE	ESZOPICLONE		27	27	810	919.34		*	27		27	810	919.34
1609859800	GLASSMAN	JOEL	JENKINTOWN	PA	Internal Medicine	S	ESZOPICLONE	ESZOPICLONE		12	12	360	1090.81	0		0		0	0	0
1649233784	PHILBIN	TERENCE	PITTSBURGH	PA	Internal Medicine	S	ESZOPICLONE	ESZOPICLONE		20	34	1020	611.48		*	20		34	1020	611.48
1659303949	FEINSMITH	NORMAN	PHILADELPHIA	PA	Internal Medicine	S	ESZOPICLONE	ESZOPICLONE		11	11	330	183.77		*	11		11	330	183.77
1669400818	ECKER	ANDREW	KING OF PRUSSIA	PA	Internal Medicine	S	ESZOPICLONE	ESZOPICLONE		15	21	614	469.26		*		*
1669494985	OSMANSKI	STEPHEN	CORAOPOLIS	PA	Internal Medicine	S	ESZOPICLONE	ESZOPICLONE		12	12	360	390.88		*	12		12	360	390.88
1679532618	STRETTON	JEAN	WEST CHESTER	PA	Internal Medicine	S	ESZOPICLONE	ESZOPICLONE		17	25	555	235.6		*	17		25	555	235.6
1699719591	GALARDI	TRACEY	SCRANTON	PA	Internal Medicine	S	ESZOPICLONE	ESZOPICLONE		12	12	360	137.54		*	12		12	360	137.54
1700812401	MRUK	CELESTE	BALA CYNWOOD	PA	Internal Medicine	S	ESZOPICLONE	ESZOPICLONE		11	11	330	460.9		*	11		11	330	460.9
1710948609	GARDNER	SHYRELLE	PHILADELPHIA	PA	Internal Medicine	S	ESZOPICLONE	ESZOPICLONE		14	14	420	218.31		*		*
1720068422	FERGUSON	EUGENE	DOWNINGTOWN	PA	Internal Medicine	S	ESZOPICLONE	ESZOPICLONE		12	12	360	363.88	0		0		0	0	0
1720084296	JALIL	LILIAN	ABINGTON	PA	Internal Medicine	S	ESZOPICLONE	ESZOPICLONE		15	16	480	281.87		*		*
1730107897	SPANDORFER	JOHN	PHILADELPHIA	PA	Internal Medicine	S	ESZOPICLONE	ESZOPICLONE		11	31	930	715.15		*	11		31	930	715.15
1750387791	FRANKEL	MATTHEW	PHILADELPHIA	PA	Internal Medicine	S	ESZOPICLONE	ESZOPICLONE		13	13	390	565.85		*	13		13	390	565.85
1750477436	SHAW	DIANA	FOUNTAINVILLE	PA	Internal Medicine	S	ESZOPICLONE	ESZOPICLONE		21	31	930	581.27		#		#
1760446439	AZARVA	HARVEY	MELROSE PARK	PA	Internal Medicine	S	ESZOPICLONE	ESZOPICLONE		12	12	360	521.22		*	12		12	360	521.22
1770550766	MORO	FRANK	CARBONDALE	PA	Internal Medicine	S	ESZOPICLONE	ESZOPICLONE		21	27	810	970.34		#		#
1770580318	GABRIEL	DANIEL	MC MURRAY	PA	Internal Medicine	S	ESZOPICLONE	ESZOPICLONE		12	12	360	670.4		*	12		12	360	670.4
1780681262	SHOEMAKER	STEPHEN	HAZLETON	PA	Internal Medicine	S	ESZOPICLONE	ESZOPICLONE		11	13	390	659.63		*	11		13	390	659.63
1841206919	KOHL	TRACI	EPHRATA	PA	Internal Medicine	S	ESZOPICLONE	ESZOPICLONE		27	27	748	3987.04		*	15		15	388	1063.23
1841282183	WARSHAW	JOEL	BETHEL PARK	PA	Internal Medicine	S	ESZOPICLONE	ESZOPICLONE		12	20	575	478.57		*	12		20	575	478.57
1851577571	EDDY	JARROD	DOYLESTOWN	PA	Internal Medicine	S	ESZOPICLONE	ESZOPICLONE		12	12	360	290.02		*	12		12	360	290.02
1861498636	BRACKBILL	ROBERT	READING	PA	Internal Medicine	S	ESZOPICLONE	ESZOPICLONE		15	15	450	215.2		#		#
1871595041	HUMBERT	STEPHEN	HAVERTOWN	PA	Internal Medicine	S	ESZOPICLONE	ESZOPICLONE		13	13	390	583.84		*	13		13	390	583.84
1881781102	WALLACE	RICHARD	PHILADELPHIA	PA	Internal Medicine	S	ESZOPICLONE	ESZOPICLONE		12	12	360	201.38		*	12		12	360	201.38
1891764692	POSNER	JOEL	GLEN MILLS	PA	Internal Medicine	S	ESZOPICLONE	ESZOPICLONE		11	23	690	741.9		*	11		23	690	741.9
1902883846	PETERSON	DANIEL	PHILADELPHIA	PA	Internal Medicine	S	ESZOPICLONE	ESZOPICLONE		11	19	570	690.96		*	11		19	570	690.96
1922008820	FRONZAGLIA	DOUGLAS	MEADVILLE	PA	Internal Medicine	S	ESZOPICLONE	ESZOPICLONE		18	18	246	358.35		*	18		18	246	358.35
1922016930	CROWLEY	KURT	MALVERN	PA	Internal Medicine	S	ESZOPICLONE	ESZOPICLONE		26	26	760	3200.66		*	26		26	760	3200.66
1932177086	WINANS	LEWIS	WYOMISSING	PA	Internal Medicine	S	ESZOPICLONE	ESZOPICLONE		13	13	370	557.09		*		*
1942234158	SHPIGEL	ALEKSANDR	PHILADELPHIA	PA	Internal Medicine	S	ESZOPICLONE	ESZOPICLONE		12	12	360	614.55		#		#
1942259957	BOLLARD	EDWARD	HERSHEY	PA	Internal Medicine	S	ESZOPICLONE	ESZOPICLONE		12	12	360	250.5		*	12		12	360	250.5
1942280300	O'DONNELL	WARD	WYNNEWOOD	PA	Internal Medicine	S	ESZOPICLONE	ESZOPICLONE		14	22	660	249.72		*		*
1952455701	FRIEDRICH	BRIAN	DREXEL HILL	PA	Internal Medicine	S	ESZOPICLONE	ESZOPICLONE		16	22	620	282.01		*	16		22	620	282.01
1962408286	ZAKRZEWSKI	KEVIN	ABINGTON	PA	Internal Medicine	S	ESZOPICLONE	ESZOPICLONE		16	24	720	615.39		*	16		24	720	615.39
1962415067	DY	GEORGE	MANSFIELD	PA	Internal Medicine	S	ESZOPICLONE	ESZOPICLONE		11	11	330	494.12	0		0		0	0	0
1962441014	CHO	DANNY	LEWISBURG	PA	Internal Medicine	S	ESZOPICLONE	ESZOPICLONE		20	20	600	576.09		*	20		20	600	576.09
1972541860	BIEBER	LARIEN	LANCASTER	PA	Internal Medicine	S	ESZOPICLONE	ESZOPICLONE		20	20	600	186.86		*	20		20	600	186.86
1972595387	STAIR	SUSANNAH	EASTON	PA	Internal Medicine	S	ESZOPICLONE	ESZOPICLONE		15	21	630	246.32		*	15		21	630	246.32
1982636841	BUSH	WILLIAM	HARRISBURG	PA	Internal Medicine	S	ESZOPICLONE	ESZOPICLONE		11	11	330	98.82		*		*
1982654455	METKUS	FRANCIS	LANGHORNE	PA	Internal Medicine	S	ESZOPICLONE	ESZOPICLONE		11	11	330	125.84		*	11		11	330	125.84
1982676458	CAMPBELL	ERIC	GREENSBURG	PA	Internal Medicine	S	ESZOPICLONE	ESZOPICLONE		11	11	330	198.82		*	11		11	330	198.82
1003807546	COLEMAN	SILVIA	NEW CASTLE	PA	Interventional Pain Management	S	ESZOPICLONE	ESZOPICLONE		16	32	960	1634.18		*	16		32	960	1634.18
1164603247	VARVARELIS	NICHOLAS	PALMERTON	PA	Nephrology	S	ESZOPICLONE	ESZOPICLONE		20	33	990	1620.2		*	20		33	990	1620.2
1336177096	SPEARS	RODERICK	BERWYN	PA	Neurology	S	ESZOPICLONE	ESZOPICLONE		12	12	360	110.96		*	12		12	360	110.96
1396943742	BERKEY	KENT	WASHINGTON	PA	Neurology	S	ESZOPICLONE	ESZOPICLONE		18	18	465	332.93		#		#
1497793350	PEARLSTEIN	LOUIS	BENSALEM	PA	Neurology	S	ESZOPICLONE	ESZOPICLONE		12	12	360	94.56		*	12		12	360	94.56
1952428070	ABALUCK	BRIAN	PAOLI	PA	Neurology	S	ESZOPICLONE	ESZOPICLONE		15	23	644	2835.62		*	15		23	644	2835.62
1962677823	WILFORD	KESHA	UPLAND	PA	Neurology	S	ESZOPICLONE	ESZOPICLONE		23	23	690	227.38		*		*
1972580983	COTUGNO	BRUCE	WASHINGTON	PA	Neurology	S	ESZOPICLONE	ESZOPICLONE		31	31	924	1046.9		#		#
1669481578	RUBINO	DANIEL	DEVON	PA	Neuromusculoskeletal Medicine, Sports Medicine	T	ESZOPICLONE	ESZOPICLONE		23	23	678	1267.05		*		*
1326033713	LAFORTE	ANNE	BEAVER	PA	Neuropsychiatry	S	ESZOPICLONE	ESZOPICLONE		12	12	360	461.57		*	12		12	360	461.57
1851516991	PRICE	MARGARET ANN	BALA CYNWYD	PA	Neuropsychiatry	S	ESZOPICLONE	ESZOPICLONE		21	25	750	670.59		*		*
1053709857	MORGAN	KORI	HARRISBURG	PA	Nurse Practitioner	S	ESZOPICLONE	ESZOPICLONE		12	12	360	616.94		*	12		12	360	616.94
1053853770	NOLAN	KIMBERLY	WYNNEWOOD	PA	Nurse Practitioner	S	ESZOPICLONE	ESZOPICLONE		22	32	960	1053.43		*		*
1154364990	SLEZAK	TODD	LATROBE	PA	Nurse Practitioner	S	ESZOPICLONE	ESZOPICLONE		19	19	570	498.89	0		0		0	0	0
1215309992	KING	ELIZABETH	PAOLI	PA	Nurse Practitioner	S	ESZOPICLONE	ESZOPICLONE		35	37	1110	2385.66		*	35		37	1110	2385.66
1245668177	THOMAS	LULA	MOOSIC	PA	Nurse Practitioner	S	ESZOPICLONE	ESZOPICLONE	13	45	45	1152	2706.2		*		*
1255857561	MARSTON	JENNIFER	DOYLESTOWN	PA	Nurse Practitioner	S	ESZOPICLONE	ESZOPICLONE		11	11	330	688.7		*		*
1326362047	HAMMARBERG	KELLY	MOUNT GRETNA	PA	Nurse Practitioner	S	ESZOPICLONE	ESZOPICLONE		15	15	450	1424.36	0		0		0	0	0
1336114511	ALLEN	DOLSIE	SHAWNEE-ON-DELAWARE	PA	Nurse Practitioner	S	ESZOPICLONE	ESZOPICLONE		27	29	870	538.11		*	27		29	870	538.11
1346610359	LAUTZ	BRITTANY	MEDIA	PA	Nurse Practitioner	S	ESZOPICLONE	ESZOPICLONE		13	19	570	204.49		*	13		19	570	204.49
1356444517	CETKOWSKI	RICHARD	EPHRATA	PA	Nurse Practitioner	S	ESZOPICLONE	ESZOPICLONE		11	11	312	1041.43		*	11		11	312	1041.43
1417495599	MCGLINSEY	ANDREA	YARDLEY	PA	Nurse Practitioner	S	ESZOPICLONE	ESZOPICLONE		13	13	390	273.84	0		0		0	0	0
1447251962	NEWCOMER	REBECCA	CHAMBERSBURG	PA	Nurse Practitioner	S	ESZOPICLONE	ESZOPICLONE		12	20	600	823.87		*		*
1477946242	MENTZER	DEBORAH	MOUNT GRETNA	PA	Nurse Practitioner	S	ESZOPICLONE	ESZOPICLONE		18	18	540	300.42	0		0		0	0	0
1487793238	SIMON	MARY	MOOSIC	PA	Nurse Practitioner	S	ESZOPICLONE	ESZOPICLONE		24	24	720	571.87		*		*
1528435534	MCINTYRE	CHRISTINE	MALVERN	PA	Nurse Practitioner	S	ESZOPICLONE	ESZOPICLONE		13	13	390	495.74		*	13		13	390	495.74
1548557788	ALEXANDER	SUSAN	PHILADELPHIA	PA	Nurse Practitioner	S	ESZOPICLONE	ESZOPICLONE		19	19	570	720.54		*	19		19	570	720.54
1558613125	WALTERS	PHILIP	EAST BERLIN	PA	Nurse Practitioner	S	ESZOPICLONE	ESZOPICLONE		13	13	364	2783.04		*	13		13	364	2783.04
1588825251	LACAMERA-MURDOCH	MARLENE	NEW CASTLE	PA	Nurse Practitioner	S	ESZOPICLONE	ESZOPICLONE		60	60	1482	1390.12		*		*
1710946512	JARRETT	SHARON	WEST GROVE	PA	Nurse Practitioner	S	ESZOPICLONE	ESZOPICLONE		12	12	360	502.8		*	12		12	360	502.8
1710985494	BOYLE-GIANNINI	KATHLEEN	GWYNEDD	PA	Nurse Practitioner	S	ESZOPICLONE	ESZOPICLONE		13	21	630	457.69		*	13		21	630	457.69
1730252503	DEBIAS	SANDRA	WILKES BARRE	PA	Nurse Practitioner	S	ESZOPICLONE	ESZOPICLONE		13	13	390	661.03		*	13		13	390	661.03
1730413808	GALATI	RACHEL	MOOSIC	PA	Nurse Practitioner	S	ESZOPICLONE	ESZOPICLONE		29	29	870	1283.35	0		0		0	0	0
1750623500	YANTIS	STACEY	DOWNINGTOWN	PA	Nurse Practitioner	S	ESZOPICLONE	ESZOPICLONE		12	12	345	261.93		*	12		12	345	261.93
1790204295	REED	CATHY	PITTSBURGH	PA	Nurse Practitioner	S	ESZOPICLONE	ESZOPICLONE		14	14	420	622.04	0		0		0	0	0
1821532276	LEHMAN	AMANDA	LEHIGHTON	PA	Nurse Practitioner	S	ESZOPICLONE	ESZOPICLONE	11	34	34	927	1743.94		*		*
1831216449	THRUSH	ANDREA	QUAKERTOWN	PA	Nurse Practitioner	S	ESZOPICLONE	ESZOPICLONE		12	12	358	473.05		*		*
1861947129	QUINN	PATRICIA	DOYLESTOWN	PA	Nurse Practitioner	S	ESZOPICLONE	ESZOPICLONE		21	21	210	525.78		*	21		21	210	525.78
1922492735	DEROSE	NICOLE	WYNNEWOOD	PA	Nurse Practitioner	S	ESZOPICLONE	ESZOPICLONE		30	40	1200	1011.36		*		*
1932207511	CROWLEY	LORA	DOYLESTOWN	PA	Nurse Practitioner	S	ESZOPICLONE	ESZOPICLONE	11	37	53	1574	1492.5		#		#
1962802520	TENNANT	JESSICA	AVELLA	PA	Nurse Practitioner	S	ESZOPICLONE	ESZOPICLONE		13	15	450	557.11		*	13		15	450	557.11
1972990992	HACKBART	CYNTHIA	LEVITTOWN	PA	Nurse Practitioner	S	ESZOPICLONE	ESZOPICLONE		13	13	390	186.86		*	13		13	390	186.86
1528261757	FERRONI	JOSEPH	MALVERN	PA	Obstetrics & Gynecology	S	ESZOPICLONE	ESZOPICLONE		12	12	360	176.96		*	12		12	360	176.96
1518121169	DEDHIA	RAJ	PHILADELPHIA	PA	Otolaryngology	S	ESZOPICLONE	ESZOPICLONE		12	13	390	93.89		*	12		13	390	93.89
1427021351	JALALI	SHAILEN	HAVERTOWN	PA	Pain Management	S	ESZOPICLONE	ESZOPICLONE		22	34	1020	953.82		*		*
1518056472	WHITTEN	THOMAS	GREENSBURG	PA	Pain Management	S	ESZOPICLONE	ESZOPICLONE		16	16	480	4120.22		*		*
1982626818	ANAND	NEIL	WILLOW GROVE	PA	Pain Management	S	ESZOPICLONE	ESZOPICLONE		35	35	1050	3830.91		*		*
1134193907	HORTON	JOHN	PITTSBURGH	PA	Physical Medicine and Rehabilitation	S	ESZOPICLONE	ESZOPICLONE		11	11	330	289.53	0		0		0	0	0
1356307698	OLESKI	SHERYL	SCRANTON	PA	Physical Medicine and Rehabilitation	S	ESZOPICLONE	ESZOPICLONE		15	15	420	258.83	0		0		0	0	0
1740287127	KLEIN	MILTON	CORAOPOLIS	PA	Physical Medicine and Rehabilitation	S	ESZOPICLONE	ESZOPICLONE		12	12	360	390.88	0		0		0	0	0
1003986878	SMITH	NICOLE	GETTYSBURG	PA	Physician Assistant	S	ESZOPICLONE	ESZOPICLONE		20	20	577	862.25		#		#
1013907229	HORN	RUSSELL	STROUDSBURG	PA	Physician Assistant	S	ESZOPICLONE	ESZOPICLONE		11	13	390	754.51		*		*
1053744425	O'BRIEN	SHANNON	MEADVILLE	PA	Physician Assistant	S	ESZOPICLONE	ESZOPICLONE		16	16	330	546.97		*	16		16	330	546.97
1063487940	GIDES	JAMES	JOHNSTOWN	PA	Physician Assistant	S	ESZOPICLONE	ESZOPICLONE		16	18	511	890.43	0		0		0	0	0
1083021596	HEISLER	RACHEL	LEWISTOWN	PA	Physician Assistant	S	ESZOPICLONE	ESZOPICLONE		14	14	420	582.4	0		0		0	0	0
1164536900	MCCLIMENT	JAMES	PHILIPSBURG	PA	Physician Assistant	S	ESZOPICLONE	ESZOPICLONE		13	13	390	662.48		*	13		13	390	662.48
1194064923	SPAEDER	MICHAEL	YORK	PA	Physician Assistant	S	ESZOPICLONE	ESZOPICLONE		22	22	660	1762.22		#		#
1205894144	KNEPSHIELD	TERRY	COWANSVILLE	PA	Physician Assistant	S	ESZOPICLONE	ESZOPICLONE		11	11	330	490.17		*	11		11	330	490.17
1255583555	IRVIN	ERIN	PITTSBURGH	PA	Physician Assistant	S	ESZOPICLONE	ESZOPICLONE		12	12	360	311.16		*	12		12	360	311.16
1265499552	CORRENTE	DANIELLA	BETHLEHEM	PA	Physician Assistant	S	ESZOPICLONE	ESZOPICLONE		17	23	690	727.33	0		0		0	0	0
1346403748	MASINO	FRANK	WEST READING	PA	Physician Assistant	S	ESZOPICLONE	ESZOPICLONE		28	28	840	578.9		*		*
1417108903	DEMPSEY	EMILY	SCRANTON	PA	Physician Assistant	S	ESZOPICLONE	ESZOPICLONE		14	14	420	454.44		*	14		14	420	454.44
1417952870	WOLFE	MELISSA	LEMOYNE	PA	Physician Assistant	S	ESZOPICLONE	ESZOPICLONE		20	22	652	593.21		*		*
1427453638	RUHF	DAYNA	MOOSIC	PA	Physician Assistant	S	ESZOPICLONE	ESZOPICLONE		11	11	330	199.21	0		0		0	0	0
1427585389	STORMER	TORI	LEWISTOWN	PA	Physician Assistant	S	ESZOPICLONE	ESZOPICLONE		13	13	375	444.58	0		0		0	0	0
1437339702	ROTZ	STACEY	HARRISBURG	PA	Physician Assistant	S	ESZOPICLONE	ESZOPICLONE		11	11	330	2975.23	0		0		0	0	0
1528374451	MORAN	KATHERINE	FORT WASHINGTON	PA	Physician Assistant	S	ESZOPICLONE	ESZOPICLONE		11	11	307	431.84	0		0		0	0	0
1548365166	OJA	JULIE	MOOSIC	PA	Physician Assistant	S	ESZOPICLONE	ESZOPICLONE		12	12	360	403.96		*		*
1760727812	MAKL	AMY	FOUNTAIN HILL	PA	Physician Assistant	S	ESZOPICLONE	ESZOPICLONE		19	19	570	806.64		#		#
1770556524	EGNOR	JAMES	CONSHOHOCKEN	PA	Physician Assistant	S	ESZOPICLONE	ESZOPICLONE		11	19	570	471.96		*	11		19	570	471.96
1801173604	COX	AMANDA	LEWISBERRY	PA	Physician Assistant	S	ESZOPICLONE	ESZOPICLONE		11	11	330	225.98		*	11		11	330	225.98
1831644210	LINDAUER	REBECCA	CENTRE HALL	PA	Physician Assistant	S	ESZOPICLONE	ESZOPICLONE		11	11	307	216.67	0		0		0	0	0
1841264967	DANISHANKO-HORAN	JOANN	NEWTOWN	PA	Physician Assistant	S	ESZOPICLONE	ESZOPICLONE		11	11	330	1486.08		*	11		11	330	1486.08
1851533434	ROSENBERGER	KATHIE	PHILADELPHIA	PA	Physician Assistant	S	ESZOPICLONE	ESZOPICLONE		13	13	390	527.99	0		0		0	0	0
1881944007	ZIEGLER	LAUREN	HAVERTOWN	PA	Physician Assistant	S	ESZOPICLONE	ESZOPICLONE		18	18	540	562.79	0		0		0	0	0
1912442666	DECKER	ERIC	WARREN	PA	Physician Assistant	S	ESZOPICLONE	ESZOPICLONE		18	18	532	1087.35		*		*
1790018125	PIEROTTI	ALDINO	PITTSBURGH	PA	Preventive Medicine	S	ESZOPICLONE	ESZOPICLONE		13	13	390	661.03		*	13		13	390	661.03
1003813452	SINGERMAN	BURTON	JOHNSTOWN	PA	Psychiatry	S	ESZOPICLONE	ESZOPICLONE		14	14	420	639.52	0		0		0	0	0
1003813981	BENNETT	ARLENE	ERDENHEIM	PA	Psychiatry	S	ESZOPICLONE	ESZOPICLONE		15	21	630	1346.29		*		*
1003899543	PATEL	HARSHAD	SHARON	PA	Psychiatry	S	ESZOPICLONE	ESZOPICLONE		16	16	480	235.89		*		*
1003911512	MATHOS	KIMBERLY	PITTSBURGH	PA	Psychiatry	S	ESZOPICLONE	ESZOPICLONE		12	12	360	550.74	0		0		0	0	0
1003954397	TOWNSEND	BETH	LEBANON	PA	Psychiatry	S	ESZOPICLONE	ESZOPICLONE		15	15	450	244.51	0		0		0	0	0
1013085455	PHILLIPS	RUSSELL	WYNNEWOOD	PA	Psychiatry	S	ESZOPICLONE	ESZOPICLONE		25	25	750	969.22		*	14		14	420	510.22
1013164342	GARG	KAWISH	CAMP HILL	PA	Psychiatry	S	ESZOPICLONE	ESZOPICLONE		15	19	570	697.4		*		*
1023227741	BIEVER	MATTHEW	LANCASTER	PA	Psychiatry	S	ESZOPICLONE	ESZOPICLONE		12	12	360	387.03	0		0		0	0	0
1104038397	VOCALAN	LEOPOLDO	LANCASTER	PA	Psychiatry	S	ESZOPICLONE	ESZOPICLONE		16	16	480	735.21		*		*
1154304897	SULLIVAN	GREGORY	CAMP HILL	PA	Psychiatry	S	ESZOPICLONE	ESZOPICLONE		12	12	360	584.27	0		0		0	0	0
1154397925	CHEPURNAYA	IRYNA	DANVILLE	PA	Psychiatry	S	ESZOPICLONE	ESZOPICLONE		29	29	830	1499.28		*	16		16	480	686.19
1164710216	FARUQUI	ZEESHAN	CHAMBERSBURG	PA	Psychiatry	S	ESZOPICLONE	ESZOPICLONE		21	21	628	1018.13		*		*
1174559439	COFFMAN	PETER	SAINT MARYS	PA	Psychiatry	S	ESZOPICLONE	ESZOPICLONE		12	12	360	459.44	0		0		0	0	0
1174761217	FARRIS	DEANANN	ERIE	PA	Psychiatry	S	ESZOPICLONE	ESZOPICLONE		25	25	750	964.63		*		*
1194725994	FERNANDO	MARIA CORAZON	LANCASTER	PA	Psychiatry	S	ESZOPICLONE	ESZOPICLONE		18	25	730	458.35		*		*
1205035383	OOMMEN	SHOBIN	STROUDSBURG	PA	Psychiatry	S	ESZOPICLONE	ESZOPICLONE		11	11	330	167.13		*	11		11	330	167.13
1205871381	SCHINDLER	BARBARA	PHILADELPHIA	PA	Psychiatry	S	ESZOPICLONE	ESZOPICLONE		12	12	360	554.41		*	12		12	360	554.41
1205962149	BERSTEIN	EMILY	CHESTER	PA	Psychiatry	S	ESZOPICLONE	ESZOPICLONE		17	17	230	165.56		*	17		17	230	165.56
1225353543	BENDKOWSKA	IVONA	BEDFORD	PA	Psychiatry	S	ESZOPICLONE	ESZOPICLONE		11	11	330	459.08	0		0		0	0	0
1235194721	LOBO	RONALD	UNIONTOWN	PA	Psychiatry	S	ESZOPICLONE	ESZOPICLONE		12	12	360	158.08	0		0		0	0	0
1255389326	SAXON	MARK	KINGSTON	PA	Psychiatry	S	ESZOPICLONE	ESZOPICLONE	12	33	33	990	656.6		*	13		13	390	248.18
1265558084	ZAZOW	PAUL	DOYLESTOWN	PA	Psychiatry	S	ESZOPICLONE	ESZOPICLONE		14	22	660	241.94		*	14		22	660	241.94
1275573032	MUNESES	TODD	NEW FREEDOM	PA	Psychiatry	S	ESZOPICLONE	ESZOPICLONE		13	23	690	1961.52	0		0		0	0	0
1275622656	RADZIEVSKA	LUDMILA	PHILADELPHIA	PA	Psychiatry	S	ESZOPICLONE	ESZOPICLONE		14	14	420	519.26		*		*
1285666933	LIU	DANNY	NORTH WARREN	PA	Psychiatry	S	ESZOPICLONE	ESZOPICLONE		13	13	361	339.81		*		*
1285842625	ALI	USMAN	ALTOONA	PA	Psychiatry	S	ESZOPICLONE	ESZOPICLONE		12	12	360	157.46		*		*
1295718237	BERGER	MATTHEW	MOOSIC	PA	Psychiatry	S	ESZOPICLONE	ESZOPICLONE		16	24	720	574.74		*		*
1295926194	MEHTA	SACHIN	PHILA	PA	Psychiatry	S	ESZOPICLONE	ESZOPICLONE		11	11	312	92.34	0		0		0	0	0
1306832662	RADFAR	SORAYA	MT LEBANON	PA	Psychiatry	S	ESZOPICLONE	ESZOPICLONE		21	21	607	827.45		*	21		21	607	827.45
1316012347	MITCHELL	JOHN	EMMAUS	PA	Psychiatry	S	ESZOPICLONE	ESZOPICLONE		23	29	870	2802.98		*	12		18	540	171.13
1336229459	DOGHRAMJI	KARL	PHILADELPHIA	PA	Psychiatry	S	ESZOPICLONE	ESZOPICLONE		19	25	750	2040.44		*	19		25	750	2040.44
1336274356	GOLDSTEIN	JOEL	BRYN MAWR	PA	Psychiatry	S	ESZOPICLONE	ESZOPICLONE		11	11	280	386.84		*	11		11	280	386.84
1346211414	SU	SEAN	ERIE	PA	Psychiatry	S	ESZOPICLONE	ESZOPICLONE		33	33	916	1626.34	0		0		0	0	0
1346289873	MAURICIO-TAN	MARIVI	GETTYSBURG	PA	Psychiatry	S	ESZOPICLONE	ESZOPICLONE		20	20	600	3036.88		*		*
1356349450	DE CARLE	ARTHUR	STATE COLLEGE	PA	Psychiatry	S	ESZOPICLONE	ESZOPICLONE		11	11	330	979.6		*	11		11	330	979.6
1376763052	JAVID	ZEESHAN	ALLENTOWN	PA	Psychiatry	S	ESZOPICLONE	ESZOPICLONE		13	13	390	279.28		#		#
1386905024	VIRDI	SUNDEEP	ALLENTOWN	PA	Psychiatry	S	ESZOPICLONE	ESZOPICLONE		49	49	708	896.24		*		*
1396739512	VAIDA	RAZVAN	NEW FREEDOM	PA	Psychiatry	S	ESZOPICLONE	ESZOPICLONE		26	34	1005	502.03		*		*
1417989179	PATHAK	HRIDAYESH	RIDGWAY	PA	Psychiatry	S	ESZOPICLONE	ESZOPICLONE		11	11	330	146.42		*		*
1427199389	TADAVARTHY	JYOTHI	CARLISLE	PA	Psychiatry	S	ESZOPICLONE	ESZOPICLONE		13	13	390	1306.59		*	13		13	390	1306.59
1427281559	SPAIN	LEE	MEADVILLE	PA	Psychiatry	S	ESZOPICLONE	ESZOPICLONE		58	58	1740	1704.4		*	41		41	1230	1492.28
1427288539	BASAPPA KRISHNAMURTHY	VENKATESH	HERSHEY	PA	Psychiatry	S	ESZOPICLONE	ESZOPICLONE		28	30	900	1212.12		*		*
1427342641	SIDHU	KAMALPREET	HERSHEY	PA	Psychiatry	S	ESZOPICLONE	ESZOPICLONE		17	17	500	202.2		*		*
1467424887	AYYASH	MAHER	PITTSBURGH	PA	Psychiatry	S	ESZOPICLONE	ESZOPICLONE		12	12	334	367.53		*		*
1477577310	COHEN	MITCHELL	PHILA	PA	Psychiatry	S	ESZOPICLONE	ESZOPICLONE		45	45	1350	1377.52		*	45		45	1350	1377.52
1487644837	RICHARDSON	WILLIAM	NEW CASTLE	PA	Psychiatry	S	ESZOPICLONE	ESZOPICLONE		17	19	548	463.54		*		*
1497739916	BEHAR	DAVID	BETHLEHEM	PA	Psychiatry	S	ESZOPICLONE	ESZOPICLONE		20	20	590	625.59	0		0		0	0	0
1497789507	JOHN	JOHN	WARREN	PA	Psychiatry	S	ESZOPICLONE	ESZOPICLONE		20	28	828	4048.33		*		*
1497983563	FINE	ALLA	PHILADELPHIA	PA	Psychiatry	S	ESZOPICLONE	ESZOPICLONE		20	24	700	627.5		#		#
1508158130	KIDWAI	ATTIYA	YORK	PA	Psychiatry	S	ESZOPICLONE	ESZOPICLONE		13	13	390	422.42	0		0		0	0	0
1508867086	PANDIAN	SUJATHA	ROCHESTER	PA	Psychiatry	S	ESZOPICLONE	ESZOPICLONE		30	30	900	1891.77		*	12		12	360	620.99
1548266281	DALL	ANNE	LEBANON	PA	Psychiatry	S	ESZOPICLONE	ESZOPICLONE		29	29	860	907.72		#		#
1558314732	WALDFOGEL	SHIMON	ABINGTON	PA	Psychiatry	S	ESZOPICLONE	ESZOPICLONE		11	11	330	148.38		*	11		11	330	148.38
1558424945	PATIL	MAHENDRA	KITTANNING	PA	Psychiatry	S	ESZOPICLONE	ESZOPICLONE		14	14	405	280.71	0		0		0	0	0
1588003826	BAINS	JASPREET	ALTOONA	PA	Psychiatry	S	ESZOPICLONE	ESZOPICLONE		15	21	630	887.94	0		0		0	0	0
1609843721	SHAMSI	MUHAMMAD	PLYMOUTH MEETING	PA	Psychiatry	S	ESZOPICLONE	ESZOPICLONE		14	18	540	297.12		*		*
1609891662	CHO	DOO	JOHNSTOWN	PA	Psychiatry	S	ESZOPICLONE	ESZOPICLONE		11	19	570	237.89		*		*
1619076353	MANNHEIMER	JACK	WEST MIFFLIN	PA	Psychiatry	S	ESZOPICLONE	ESZOPICLONE		19	23	690	582.5		*		*
1619983772	KRATZ	VERNON	SELLERSVILLE	PA	Psychiatry	S	ESZOPICLONE	ESZOPICLONE		19	27	810	407.68		*		*
1629044128	DORTA	HUMBERTO	MEADVILLE	PA	Psychiatry	S	ESZOPICLONE	ESZOPICLONE		22	38	1140	916.25		*		*
1669402871	ZIBELMAN	ROBERT	HUNTINGDON VALLEY	PA	Psychiatry	S	ESZOPICLONE	ESZOPICLONE		14	14	420	574.98	0		0		0	0	0
1679729545	DILLER	KATHLEEN	PHILADELPHIA	PA	Psychiatry	S	ESZOPICLONE	ESZOPICLONE		13	13	381	160.38	0		0		0	0	0
1689610347	ROSENSTEIN	KENNETH	PHILADELPHIA	PA	Psychiatry	S	ESZOPICLONE	ESZOPICLONE		13	13	390	103.44	0		0		0	0	0
1689728321	KREPS	S.	PITTSBURGH	PA	Psychiatry	S	ESZOPICLONE	ESZOPICLONE		11	19	570	467.89		*	11		19	570	467.89
1710940663	LEIDIG	SUZI	CAMP HILL	PA	Psychiatry	S	ESZOPICLONE	ESZOPICLONE		11	23	690	185.11		*		*
1740268317	JANJUA	M IHTESHAM	COLLEGEVILLE	PA	Psychiatry	S	ESZOPICLONE	ESZOPICLONE		20	20	600	388.11		*		*
1770552200	VONDERPORTEN	KENNETH	PITTSBURGH	PA	Psychiatry	S	ESZOPICLONE	ESZOPICLONE		11	11	330	692.46		*	11		11	330	692.46
1780798413	DOLPHIN	QUENTIN	ALTOONA	PA	Psychiatry	S	ESZOPICLONE	ESZOPICLONE		12	14	420	1147.53		#		#
1811121346	LAWHEAD	BETH	JOHNSTOWN	PA	Psychiatry	S	ESZOPICLONE	ESZOPICLONE		12	12	360	501.04	0		0		0	0	0
1821028119	DATTU	MOHAMED	HAVERFORD	PA	Psychiatry	S	ESZOPICLONE	ESZOPICLONE		13	13	374	220.32	0		0		0	0	0
1851422232	COOPERMAN	ELLIOT	CHESTER	PA	Psychiatry	S	ESZOPICLONE	ESZOPICLONE		11	11	330	198.77	0		0		0	0	0
1851461164	LEWIS	SHANTHI	ALLENTOWN	PA	Psychiatry	S	ESZOPICLONE	ESZOPICLONE		12	12	360	498.24		*	12		12	360	498.24
1861507923	TURAY	LYNETTE	STATE COLLEGE	PA	Psychiatry	S	ESZOPICLONE	ESZOPICLONE		13	13	390	408.96		*	13		13	390	408.96
1861540601	ZWIL	ALEXANDER	PHILADELPHIA	PA	Psychiatry	S	ESZOPICLONE	ESZOPICLONE		24	36	1080	3932.78		#		#
1861551806	BOWEN	MICHAEL	LANCASTER	PA	Psychiatry	S	ESZOPICLONE	ESZOPICLONE		33	43	1290	1841.25		*		*
1871778126	MANIA	IRAKLI	CHAMBERSBURG	PA	Psychiatry	S	ESZOPICLONE	ESZOPICLONE		11	13	390	435.87	0		0		0	0	0
1881663094	PUREWAL	NAVDEEP	BRIDGEVILLE	PA	Psychiatry	S	ESZOPICLONE	ESZOPICLONE		12	12	350	260.1	0		0		0	0	0
1881776805	GUZIEC	JOY	CAMP HILL	PA	Psychiatry	S	ESZOPICLONE	ESZOPICLONE		19	25	750	721.64	0		0		0	0	0
1881793628	LEVINSON	STUART	PHILADELPHIA	PA	Psychiatry	S	ESZOPICLONE	ESZOPICLONE		12	12	360	452.64	0		0		0	0	0
1902851983	IRFAN	M ANJUM	WEST CHESTER	PA	Psychiatry	S	ESZOPICLONE	ESZOPICLONE		28	28	420	601.97	0		0		0	0	0
1902862980	NAYYAR	AMITA	CAMP HILL	PA	Psychiatry	S	ESZOPICLONE	ESZOPICLONE		20	20	600	3711.66		#		#
1902980857	JAIRAJ	SUDHA	ABINGTON	PA	Psychiatry	S	ESZOPICLONE	ESZOPICLONE		12	12	360	539.21	0		0		0	0	0
1942391040	CORONADO	EDWARD	HANOVER	PA	Psychiatry	S	ESZOPICLONE	ESZOPICLONE		17	17	510	258.39		#		#
1952374969	GILDENGERS	ARIEL	PITTSBURGH	PA	Psychiatry	S	ESZOPICLONE	ESZOPICLONE		11	11	310	426.82		*	11		11	310	426.82
1952446528	BOLLINGER	BETH	HUNTINGDON	PA	Psychiatry	S	ESZOPICLONE	ESZOPICLONE		25	25	750	732.3		*	25		25	750	732.3
1952542128	NAGUIT	MICHAEL JASON	CLAIRTON	PA	Psychiatry	S	ESZOPICLONE	ESZOPICLONE		23	33	990	1118.69		#		#
1952682650	FARIS	SABEEN	CHAMBERSBURG	PA	Psychiatry	S	ESZOPICLONE	ESZOPICLONE		29	29	868	812.53		*	13		13	390	246.44
1962445940	GONZALEZ	ABEL	BETHLEHEM	PA	Psychiatry	S	ESZOPICLONE	ESZOPICLONE	15	83	130.3	3790	4734.05		*	40		82	2340	2865.43
1962698043	EBERLY	LIBERTY	ERIE	PA	Psychiatry	S	ESZOPICLONE	ESZOPICLONE		22	22	556	1063.56		#		#
1982625000	LEVINSON	ILAN	STROUDSBURG	PA	Psychiatry	S	ESZOPICLONE	ESZOPICLONE	18	72	72	1824	5680.73		*	11		11	284	707.38
1992801260	NGUYEN	NHIEN	MT GRETNA	PA	Psychiatry	S	ESZOPICLONE	ESZOPICLONE		18	18	540	474.79		*		*
1205805298	MENON	KANTHI	ROCHESTER	PA	Psychiatry & Neurology	T	ESZOPICLONE	ESZOPICLONE		52	52	1537	1509.61		*		*
1548376205	KHAN	MUJAHID	BETHLEHEM	PA	Psychiatry & Neurology	T	ESZOPICLONE	ESZOPICLONE		13	13	311	230.09	0		0		0	0	0
1578561965	BLOCK	DANIEL	WEST GROVE	PA	Psychiatry & Neurology	T	ESZOPICLONE	ESZOPICLONE		35	35	975	3822.59		*	17		17	435	865.82
1609932466	BLUME	JOSHUA	PHILADELPHIA	PA	Psychiatry & Neurology	T	ESZOPICLONE	ESZOPICLONE		16	16	438	228.27		#		#
1619097581	KLUFT	RICHARD	BALA CYNWYD	PA	Psychiatry & Neurology	T	ESZOPICLONE	ESZOPICLONE		11	11	330	410.77		*	11		11	330	410.77
1770504821	MAGO	RAJNISH	PHILA	PA	Psychiatry & Neurology	T	ESZOPICLONE	ESZOPICLONE		13	17	510	385.8		*		*
1770587586	DUNBAR	NANCY	WEST CHESTER	PA	Psychiatry & Neurology	T	ESZOPICLONE	ESZOPICLONE		16	24	720	346.29		*	16		24	720	346.29
1871959932	BANNER	KAREN	WAYNE	PA	Psychiatry & Neurology	T	ESZOPICLONE	ESZOPICLONE		11	11	303	312.96		*		*
1932322419	ILANGOVAN	KANI	PHILADELPHIA	PA	Psychiatry & Neurology	T	ESZOPICLONE	ESZOPICLONE		12	12	360	448.33		*	12		12	360	448.33
1972617553	VASSILIEVA	POLINA	ROCHESTER	PA	Psychiatry & Neurology	T	ESZOPICLONE	ESZOPICLONE		19	19	570	808.15	0		0		0	0	0
1053310276	BROWN	GREGORY	CHAMBERSBURG	PA	Pulmonary Disease	S	ESZOPICLONE	ESZOPICLONE		15	23	690	377.69		*		*
1063526440	SZEKELY	LES	DOYLESTOWN	PA	Pulmonary Disease	S	ESZOPICLONE	ESZOPICLONE		16	22	660	516.95		#		#
1134156938	BRAU	ALAN	BETHLEHEM	PA	Pulmonary Disease	S	ESZOPICLONE	ESZOPICLONE		14	26	780	307.86		*	14		26	780	307.86
1134182983	SOLIC	JOHN	STATE COLLEGE	PA	Pulmonary Disease	S	ESZOPICLONE	ESZOPICLONE		11	11	225	136.44		*		*
1154302040	LENCHNER	GREGORY	WYNNEWOOD	PA	Pulmonary Disease	S	ESZOPICLONE	ESZOPICLONE		12	12	360	186.18	0		0		0	0	0
1154321719	SATRIALE	ROBERT	COATESVILLE	PA	Pulmonary Disease	S	ESZOPICLONE	ESZOPICLONE		12	12	360	104.52		*	12		12	360	104.52
1437119211	WEINSTEIN	MICHAEL	DREXEL HILL	PA	Pulmonary Disease	S	ESZOPICLONE	ESZOPICLONE		16	16	432	592.77		#		#
1942464680	PANETTA	NICHOLAS	WYNNEWOOD	PA	Pulmonary Disease	S	ESZOPICLONE	ESZOPICLONE		29	31	914	1053.32		*	17		19	554	508.48
1003865353	STONE	KERRY	EAST NORRITON	PA	Rheumatology	S	ESZOPICLONE	ESZOPICLONE		11	11	270	263.16	0		0		0	0	0
1043206303	BRYSON	KATHE	ERIE	PA	Rheumatology	S	ESZOPICLONE	ESZOPICLONE		12	12	360	544.84	0		0		0	0	0
1164587697	WHALEN	THOMAS	HAVERTOWN	PA	Rheumatology	S	ESZOPICLONE	ESZOPICLONE		12	12	360	110.76		*	12		12	360	110.76
1285799379	KWAN-MORLEY	JENNIFER	MALVERN	PA	Rheumatology	S	ESZOPICLONE	ESZOPICLONE		13	29	870	1235.04		*		*
1316180540	LIGON	COLIN	PHILADELPHIA	PA	Rheumatology	S	ESZOPICLONE	ESZOPICLONE		13	13	390	205.56		*	13		13	390	205.56
1396716122	SCHIMMER	BARRY	PHILADELPHIA	PA	Rheumatology	S	ESZOPICLONE	ESZOPICLONE		12	12	360	1200.96	0		0		0	0	0
1477559243	FRANKLIN	CHARLES	WILLOW GROVE	PA	Rheumatology	S	ESZOPICLONE	ESZOPICLONE		16	22	660	2643.26		*	16		22	660	2643.26
1548247679	CHESNER	DAVID	WILLOW GROVE	PA	Rheumatology	S	ESZOPICLONE	ESZOPICLONE		24	42.3	1255	1332.91		#		#
1558410845	FRY	JUNE	PHILADELPHIA	PA	Sleep Medicine	S	ESZOPICLONE	ESZOPICLONE		11	22	660	3293.87		*	11		22	660	3293.87
1487663134	CARNEY	DAVID	JOHNSTOWN	PA	Urology	S	ESZOPICLONE	ESZOPICLONE		11	11	330	496.17		*	11		11	330	496.17
1013933043	SANTIAGO VAZQUEZ	ELVIA	CAROLINA	PR	General Practice	S	ESZOPICLONE	ESZOPICLONE		11	11	330	426.12		*	11		11	330	426.12
1508902388	PADILLA	HECTOR	TOA ALTA	PR	General Practice	S	ESZOPICLONE	ESZOPICLONE		13	13	390	379.26		*		*
1396726584	BATISTA	SYLMA	BAYAMON	PR	Geriatric Psychiatry	S	ESZOPICLONE	ESZOPICLONE		13	13	390	1154.14	0		0		0	0	0
1194796433	FALTO DETRES	PEDRO	AGUADILLA	PR	Internal Medicine	S	ESZOPICLONE	ESZOPICLONE		16	18	540	767.3		*	16		18	540	767.3
1669445144	SANTIAGO-RIVERA	WILLIAM	PONCE	PR	Internal Medicine	S	ESZOPICLONE	ESZOPICLONE		14	14	420	553.39		*	14		14	420	553.39
1851460166	CALDERON	ROBERTO	SAN JUAN	PR	Internal Medicine	S	ESZOPICLONE	ESZOPICLONE		13	13	390	206.44	0		0		0	0	0
1265516660	SOTOMAYOR	MELBA	AGUADILLA	PR	Neurology	S	ESZOPICLONE	ESZOPICLONE		11	11	330	195.34	0		0		0	0	0
1508026568	BERRIOS	CARLOS	PONCE	PR	Neurology	S	ESZOPICLONE	ESZOPICLONE		13	13	390	169.01		#		#
1053560862	VEGA	NINA	PONCE	PR	Psychiatry	S	ESZOPICLONE	ESZOPICLONE		18	18	540	243.77	0		0		0	0	0
1184685091	RODRIGUEZ-PAGAN	RAFAEL	SAN GERMAN	PR	Psychiatry	S	ESZOPICLONE	ESZOPICLONE		15	15	450	190.97		*	15		15	450	190.97
1265526271	RIVERA-PEREZ	JHOMARIE	PONCE	PR	Psychiatry	S	ESZOPICLONE	ESZOPICLONE		11	11	330	210.61	0		0		0	0	0
1437155843	PEREZ	MARY	BAYAMON	PR	Psychiatry	S	ESZOPICLONE	ESZOPICLONE		20	20	600	451.49		*		*
1437366903	FUMERO-PEREZ	JUAN	GUAYNABO	PR	Psychiatry	S	ESZOPICLONE	ESZOPICLONE		12	12	360	217.06		*	12		12	360	217.06
1457389975	BATISTA	JUAN	SAN JUAN	PR	Psychiatry	S	ESZOPICLONE	ESZOPICLONE		13	13	390	186.14		*	13		13	390	186.14
1508990417	GARCIA PENA	ZINNIA	YABUCOA	PR	Psychiatry	S	ESZOPICLONE	ESZOPICLONE		13	13	390	1077.96	0		0		0	0	0
1528037876	RODRIGUEZ	JUSTO	CAGUAS	PR	Psychiatry	S	ESZOPICLONE	ESZOPICLONE		26	26	715	996		*		*
1528092988	SANCHEZ	RICARDO	ARECIBO	PR	Psychiatry	S	ESZOPICLONE	ESZOPICLONE		35	35	1030	789.97	0		0		0	0	0
1578544151	SANCHEZ-CRUZ	JORGE	SAN JUAN	PR	Psychiatry	S	ESZOPICLONE	ESZOPICLONE		19	19	527	751.69		*	19		19	527	751.69
1588704720	ORTIZ	MILAGROS	HUMACAO	PR	Psychiatry	S	ESZOPICLONE	ESZOPICLONE		16	16	480	1420.48	0		0		0	0	0
1659303089	LARACUENTE	EDNA	CAGUAS	PR	Psychiatry	S	ESZOPICLONE	ESZOPICLONE		23	23	570	298.98		*	12		12	360	188.18
1669580650	ROMAN ORTA	MARIA	SAN JUAN	PR	Psychiatry	S	ESZOPICLONE	ESZOPICLONE		12	12	345	185.93		*		*
1730207457	VALENTIN	JORGE	MAYAGUEZ	PR	Psychiatry	S	ESZOPICLONE	ESZOPICLONE		12	12	360	318.72	0		0		0	0	0
1760532675	SANCHEZ-LONGO	ISIS	CAGUAS	PR	Psychiatry	S	ESZOPICLONE	ESZOPICLONE		12	12	360	469.93	0		0		0	0	0
1801901228	SOTO-MEDINA	KAREN	MANATI	PR	Psychiatry	S	ESZOPICLONE	ESZOPICLONE		11	11	330	172.21	0		0		0	0	0
1831167964	PEREZ DE JESUS	ARMANDO	GUAYAMA	PR	Psychiatry	S	ESZOPICLONE	ESZOPICLONE		14	14	345	280.94	0		0		0	0	0
1932172020	PARRA	FRANCISCO	MANATI	PR	Psychiatry	S	ESZOPICLONE	ESZOPICLONE		14	14	420	184.36	0		0		0	0	0
1952419426	ROJAS	ARIEL	MAYAGUEZ	PR	Psychiatry	S	ESZOPICLONE	ESZOPICLONE		22	22	660	332.8		*	11		11	330	166.4
1023284759	FERNANDEZ	PEDRO	MAYAGUEZ	PR	Psychiatry & Neurology	T	ESZOPICLONE	ESZOPICLONE		35	35	1050	3012.87		*	11		11	330	768.47
1083828578	FUMERO	ILEANA	SAN JUAN	PR	Psychiatry & Neurology	T	ESZOPICLONE	ESZOPICLONE		13	13	390	297.91		*	13		13	390	297.91
1225289291	RUIZ	ZALESKIE	CABO ROJO	PR	Psychiatry & Neurology	T	ESZOPICLONE	ESZOPICLONE		17	17	487	1131.05	0		0		0	0	0
1326183047	MARTINEZ - TABOAS	MARIA	CAGUAS	PR	Psychiatry & Neurology	T	ESZOPICLONE	ESZOPICLONE		15	15	450	228.99	0		0		0	0	0
1346390291	RODRIGUEZ	ZULMA	HUMACAO	PR	Psychiatry & Neurology	T	ESZOPICLONE	ESZOPICLONE		13	13	390	170.26		*		*
1396862793	JIMENEZ	ELIAS	ARECIBO	PR	Psychiatry & Neurology	T	ESZOPICLONE	ESZOPICLONE		19	19	570	394.72		*		*
1396954889	RODRIGUEZ-FALCHE	EDGARDO	CAGUAS	PR	Psychiatry & Neurology	T	ESZOPICLONE	ESZOPICLONE		19	19.4	582	379.08		*		*
1427048578	GONZALEZ DUENAS	ANDREA	SAN JUAN	PR	Psychiatry & Neurology	T	ESZOPICLONE	ESZOPICLONE		21	21	630	691.59		*		*
1548425556	RODRIGUEZ	JOSEPH	JUANA DIAZ	PR	Psychiatry & Neurology	T	ESZOPICLONE	ESZOPICLONE	11	47	47	1410	648.5		*		*
1972578060	BENITEZ	RAUL	MANATI	PR	Psychiatry & Neurology	T	ESZOPICLONE	ESZOPICLONE		12	12	345	169.09		*		*
1366539975	SHEA	NANCY	WEST WARWICK	RI	Certified Clinical Nurse Specialist	S	ESZOPICLONE	ESZOPICLONE		14	14	372	473.28	0		0		0	0	0
1366758724	KERGE	MAROL	PROVIDENCE	RI	Certified Clinical Nurse Specialist	S	ESZOPICLONE	ESZOPICLONE		13	13	384	160.53	0		0		0	0	0
1871639427	SERABIAN	NANCY	NORTH PROVIDENCE	RI	Certified Clinical Nurse Specialist	S	ESZOPICLONE	ESZOPICLONE		12	12	360	1178.94	0		0		0	0	0
1881772929	PALAZZO	ADELE	PROVIDENCE	RI	Certified Clinical Nurse Specialist	S	ESZOPICLONE	ESZOPICLONE		13	13	390	480.5		#		#
1912264987	BIANCHINO	ELIZABETH	WOONSOCKET	RI	Certified Clinical Nurse Specialist	S	ESZOPICLONE	ESZOPICLONE		28	28	840	577.54		*		*
1962597336	MOTTINGER	BARBARA	NORTH KINGSTOWN	RI	Certified Clinical Nurse Specialist	S	ESZOPICLONE	ESZOPICLONE		30	30	900	316.64	0		0		0	0	0
1114038445	KWETKOWSKI	BRIAN	E GREENWICH	RI	Family Practice	S	ESZOPICLONE	ESZOPICLONE		11	11	33	78.65		*	11		11	33	78.65
1124079090	CRISAFI	BARTEL	WESTERLY	RI	Family Practice	S	ESZOPICLONE	ESZOPICLONE		14	14	420	538.33		#		#
1265420442	BOND	ANDREA	PORTSMOUTH	RI	Family Practice	S	ESZOPICLONE	ESZOPICLONE		11	11	330	213.82		*		*
1285739813	KING	GARY	GREENVILLE	RI	Family Practice	S	ESZOPICLONE	ESZOPICLONE		11	11	330	100.54		*	11		11	330	100.54
1477570018	LEIBOWITZ	DAVID	WARREN	RI	Family Practice	S	ESZOPICLONE	ESZOPICLONE		12	13	390	237.1		*	12		13	390	237.1
1649355991	BIANCO	RICHARD	EAST PROVIDENCE	RI	Family Practice	S	ESZOPICLONE	ESZOPICLONE		14	22	652	794.67		*	14		22	652	794.67
1770862039	LUK	BRANDON	WESTERLY	RI	Family Practice	S	ESZOPICLONE	ESZOPICLONE		18	24	700	1142.1		*	18		24	700	1142.1
1164424123	HARRISON	JOAN	TIVERTON	RI	Internal Medicine	S	ESZOPICLONE	ESZOPICLONE		12	12	360	127.19		*	12		12	360	127.19
1184621138	SUPERCZYNSKI	CHRISTOPHER	WOONSOCKET	RI	Internal Medicine	S	ESZOPICLONE	ESZOPICLONE		13	21	630	1272.1		*		*
1194702530	TEIXEIRA	GILBERT	EAST PROVIDENCE	RI	Internal Medicine	S	ESZOPICLONE	ESZOPICLONE		24	24	720	210.28		*		*
1306157730	MESSITT	AMBER	JOHNSTON	RI	Internal Medicine	S	ESZOPICLONE	ESZOPICLONE		12	12	358	123.77	0		0		0	0	0
1407800675	MALLOZZI	STEVEN	PROVIDENCE	RI	Internal Medicine	S	ESZOPICLONE	ESZOPICLONE		11	11	330	90.01		*	11		11	330	90.01
1427141209	TVERSKAYA	OLGA	CRANSTON	RI	Internal Medicine	S	ESZOPICLONE	ESZOPICLONE		11	11	330	494.27		*	11		11	330	494.27
1437150422	HARROP	PAMELA	BRISTOL	RI	Internal Medicine	S	ESZOPICLONE	ESZOPICLONE		12	12	360	143.75		*	12		12	360	143.75
1457399388	DAMLE	NITIN	WAKEFIELD	RI	Internal Medicine	S	ESZOPICLONE	ESZOPICLONE		35	35	1049	983.19		*	35		35	1049	983.19
1467553883	KRUSZ	STEPHANIE	CRANSTON	RI	Internal Medicine	S	ESZOPICLONE	ESZOPICLONE		14	14	420	176.78		#		#
1497828628	PICKETT	BRIAN	CRANSTON	RI	Internal Medicine	S	ESZOPICLONE	ESZOPICLONE		26	30	884	407.52		#		#
1508851601	CICCHELLI	ROBERT	MIDDLETOWN	RI	Internal Medicine	S	ESZOPICLONE	ESZOPICLONE		12	12	360	169.94		*	12		12	360	169.94
1528118031	MARYESKI	STEPHANIE	NEWPORT	RI	Internal Medicine	S	ESZOPICLONE	ESZOPICLONE		13	13	390	149.69		*		*
1578909289	ROSSI	RYAN	SMITHFIELD	RI	Internal Medicine	S	ESZOPICLONE	ESZOPICLONE		11	11	328	258.3		*	11		11	328	258.3
1679607329	SHARKEY	KATHERINE	WEST WARWICK	RI	Internal Medicine	S	ESZOPICLONE	ESZOPICLONE		16	16	480	2183.43		#		#
1750305330	KILLION	BETTINA	MIDDLETOWN	RI	Internal Medicine	S	ESZOPICLONE	ESZOPICLONE		11	21	630	290.6		*	11		21	630	290.6
1770510091	MCNIECE	DONALD	WAKEFIELD	RI	Internal Medicine	S	ESZOPICLONE	ESZOPICLONE		13	13	390	179.66		*	13		13	390	179.66
1871559807	OLEARY	JOHN	WAKEFIELD	RI	Internal Medicine	S	ESZOPICLONE	ESZOPICLONE		12	12	350	132		*	12		12	350	132
1922030303	MARCACCIO	PAUL	WARREN	RI	Internal Medicine	S	ESZOPICLONE	ESZOPICLONE		12	20	600	249.45		*	12		20	600	249.45
1154360543	CENTOFANTI	JOSEPH	CRANSTON	RI	Neurology	S	ESZOPICLONE	ESZOPICLONE		12	12	360	136		*	12		12	360	136
1093757916	FLANAGAN	NICOLE	RIVERSIDE	RI	Nurse Practitioner	S	ESZOPICLONE	ESZOPICLONE		12	12	360	124.32		*	12		12	360	124.32
1316933757	ROBINSON	CAROL	WARWICK	RI	Nurse Practitioner	S	ESZOPICLONE	ESZOPICLONE		13	13	390	3565.2		*		*
1689612319	DUBOIS	MELANIE	PROVIDENCE	RI	Nurse Practitioner	S	ESZOPICLONE	ESZOPICLONE		11	11	280	91.75	0		0		0	0	0
1932192432	STEWART	KRISTEN	WARWICK	RI	Nurse Practitioner	S	ESZOPICLONE	ESZOPICLONE		12	12	360	1183.99	0		0		0	0	0
1932196953	FERREIRA	MARIA	LINCOLN	RI	Nurse Practitioner	S	ESZOPICLONE	ESZOPICLONE		13	13	366	145.65		*	13		13	366	145.65
1942282504	DYER	ELIZABETH	WARWICK	RI	Nurse Practitioner	S	ESZOPICLONE	ESZOPICLONE		11	11	330	180.78		*	11		11	330	180.78
1003896101	ONG	WARREN	JOHNSTON	RI	Psychiatry	S	ESZOPICLONE	ESZOPICLONE	22	110	111	3216	2378.19		*	41		41	1200	661.67
1003926452	GOBEIL	RONALD	NORTH PROVIDENCE	RI	Psychiatry	S	ESZOPICLONE	ESZOPICLONE		16	16	480	224.62		#		#
1043455694	DIGATI	GINA	PORTSMOUTH	RI	Psychiatry	S	ESZOPICLONE	ESZOPICLONE		19	19	570	574.28	0		0		0	0	0
1063480002	KISCH	ETHAN	WARWICK	RI	Psychiatry	S	ESZOPICLONE	ESZOPICLONE		64	64	1846	784.18	0		0		0	0	0
1114982857	GONZALEZ	MARIA	CRANSTON	RI	Psychiatry	S	ESZOPICLONE	ESZOPICLONE		30	30	853	776.54		*	11		11	316	153.93
1386658755	PRICE	LAWRENCE	PROVIDENCE	RI	Psychiatry	S	ESZOPICLONE	ESZOPICLONE		12	12	315	118.8	0		0		0	0	0
1396814489	BRADEN	WILLIAM	PROVIDENCE	RI	Psychiatry	S	ESZOPICLONE	ESZOPICLONE		33	33	990	1060.22	0		0		0	0	0
1447364559	KLEIN	FARREL	NEWPORT	RI	Psychiatry	S	ESZOPICLONE	ESZOPICLONE		12	12	360	125.56	0		0		0	0	0
1508800954	KOYFMAN	LILIYA	WARWICK	RI	Psychiatry	S	ESZOPICLONE	ESZOPICLONE		14	14	394	249.07	0		0		0	0	0
1518973148	FITZHUGH	WALTER	LINCOLN	RI	Psychiatry	S	ESZOPICLONE	ESZOPICLONE		12	12	360	448.33		*	12		12	360	448.33
1780622449	GALLO	ANTHONY	PROVIDENCE	RI	Psychiatry	S	ESZOPICLONE	ESZOPICLONE		11	11	290	111.21		*	11		11	290	111.21
1922088020	UY	KERSTIN	PAWTUCKET	RI	Psychiatry	S	ESZOPICLONE	ESZOPICLONE		23	27	792	437.97	0		0		0	0	0
1942327481	SCAGNELLI	ALEXANDER	WARWICK	RI	Psychiatry	S	ESZOPICLONE	ESZOPICLONE		21	21	630	945.46		*		*
1124198676	ROSENBLOOM	MINDY	BARRINGTON	RI	Psychiatry & Neurology	T	ESZOPICLONE	ESZOPICLONE		13	13	365	108.52		*	13		13	365	108.52
1538101761	KAUFMANN	CRAIG	CRANSTON	RI	Psychiatry & Neurology	T	ESZOPICLONE	ESZOPICLONE		12	12	360	119.09		*	12		12	360	119.09
1801978622	GALLO	JAMES	WARWICK	RI	Psychiatry & Neurology	T	ESZOPICLONE	ESZOPICLONE		13	13	390	223.36		#		#
1932556776	MEYER	CAITLIN	PROVIDENCE	RI	Psychiatry & Neurology	T	ESZOPICLONE	ESZOPICLONE		11	11	308	158.81	0		0		0	0	0
1124015813	KARCZMAR	PETER	EAST PROVIDENCE	RI	Pulmonary Disease	S	ESZOPICLONE	ESZOPICLONE		15	15	450	250.96		*	15		15	450	250.96
1699715813	MILLMAN	RICHARD	WEST WARWICK	RI	Sleep Medicine	S	ESZOPICLONE	ESZOPICLONE		16	30	900	385.17		*	16		30	900	385.17
1003854464	GRAINGER	TERRY	COLUMBIA	SC	Cardiology	S	ESZOPICLONE	ESZOPICLONE		17	17	462	989.41		*	17		17	462	989.41
1457379067	SMITH	PATRICIA	MURRELLS INLET	SC	Certified Clinical Nurse Specialist	S	ESZOPICLONE	ESZOPICLONE		13	13	390	203.58	0		0		0	0	0
1902914856	HAMOLIA	CHRISTINE	CHARLESTON	SC	Certified Clinical Nurse Specialist	S	ESZOPICLONE	ESZOPICLONE		11	11	330	640.06		*		*
1447251186	TUTTLE	NICHOLAS	ROCK HILL	SC	Emergency Medicine	S	ESZOPICLONE	ESZOPICLONE		17	23	690	719.09		*	17		23	690	719.09
1932336849	ULRICH	ROGER	BLUFFTON	SC	Emergency Medicine	S	ESZOPICLONE	ESZOPICLONE		11	13	390	172.82		*	11		13	390	172.82
1003810037	MUNIZ	LEOPOLDO	AIKEN	SC	Family Practice	S	ESZOPICLONE	ESZOPICLONE		17	22	660	555.71		*	17		22	660	555.71
1003863929	TAYLOR	LEE	SPARTANBURG	SC	Family Practice	S	ESZOPICLONE	ESZOPICLONE		43	51	1530	1925.66		*	43		51	1530	1925.66
1013028000	NEWMAN	STEVEN	GREENVILLE	SC	Family Practice	S	ESZOPICLONE	ESZOPICLONE		38	55	1620	963.18		*	38		55	1620	963.18
1013178110	MOORE	JUSTIN	ANDERSON	SC	Family Practice	S	ESZOPICLONE	ESZOPICLONE		20	20	600	604.31		*		*
1013355114	DEAN	JUSTIN	CHARLESTON	SC	Family Practice	S	ESZOPICLONE	ESZOPICLONE		12	18	540	154.68		*	12		18	540	154.68
1013969245	KEARSE	JAMES	LUGOFF	SC	Family Practice	S	ESZOPICLONE	ESZOPICLONE		12	20.1	604	378.29		*	12		20.1	604	378.29
1023016904	MILLER	JOHN	SENECA	SC	Family Practice	S	ESZOPICLONE	ESZOPICLONE		12	14	420	453.36		#		#
1023061900	MCCAMPBELL	EDWIN	MYRTLE BEACH	SC	Family Practice	S	ESZOPICLONE	ESZOPICLONE		17	17	510	1631.89	0		0		0	0	0
1023242625	BOWERS	MELISSA	BEAUFORT	SC	Family Practice	S	ESZOPICLONE	ESZOPICLONE		15	19	570	1353.88		*		*
1043297419	HARRAH	JASON	MYRTLE BEACH	SC	Family Practice	S	ESZOPICLONE	ESZOPICLONE		14	21.3	638	690.33		#		#
1063490373	HAMMOND	LYN	GREENVILLE	SC	Family Practice	S	ESZOPICLONE	ESZOPICLONE		43	57	1682	1472.19		*	43		57	1682	1472.19
1104852029	HUDSON	JAMES	GREENVILLE	SC	Family Practice	S	ESZOPICLONE	ESZOPICLONE		17	19	547	206.13		*	17		19	547	206.13
1104858489	LONG	WILLIAM	HARTSVILLE	SC	Family Practice	S	ESZOPICLONE	ESZOPICLONE		20	20	600	1200.37	0		0		0	0	0
1114938511	NAGEL	TERRY	LEXINGTON	SC	Family Practice	S	ESZOPICLONE	ESZOPICLONE		11	11	320	122.75		*		*
1134192313	LILLY	DOUGLASS	DARLINGTON	SC	Family Practice	S	ESZOPICLONE	ESZOPICLONE		11	11	330	846.04		*	11		11	330	846.04
1144514266	ABDEL-SAMIE	SOUZAN	SUMMERVILLE	SC	Family Practice	S	ESZOPICLONE	ESZOPICLONE		11	17	510	1239.52		*	11		17	510	1239.52
1154339331	LYLE	DAVID	LEXINGTON	SC	Family Practice	S	ESZOPICLONE	ESZOPICLONE		35	35	1050	3961		*	35		35	1050	3961
1174535967	WEST	LESLIE	LEXINGTON	SC	Family Practice	S	ESZOPICLONE	ESZOPICLONE		35	35	1025	946.91		*	35		35	1025	946.91
1184659880	LELAND	RICHARD	GREENVILLE	SC	Family Practice	S	ESZOPICLONE	ESZOPICLONE		11	11	330	1708.93		*	11		11	330	1708.93
1184671075	LOWDER	CLAYTON	SUMTER	SC	Family Practice	S	ESZOPICLONE	ESZOPICLONE		34	34	1020	2610.73		#		#
1194780726	SACK	JONATHAN	HILTON HEAD	SC	Family Practice	S	ESZOPICLONE	ESZOPICLONE		18	20	580	513.41		*	18		20	580	513.41
1205926920	TEACHMAN	ROBERT	CHARLESTON	SC	Family Practice	S	ESZOPICLONE	ESZOPICLONE		18	18	540	587.63		*		*
1205956414	KIANG	HUI-TZU	ANDERSON	SC	Family Practice	S	ESZOPICLONE	ESZOPICLONE		15	19	570	474.65		*		*
1235104464	DANIELS	DAMON	COLUMBIA	SC	Family Practice	S	ESZOPICLONE	ESZOPICLONE		14	18	540	1856.55		*		*
1235322736	BEBEN	KATHERINE	SENECA	SC	Family Practice	S	ESZOPICLONE	ESZOPICLONE		12	20	600	344.07		*	12		20	600	344.07
1245466960	CARR	KRISTEN	MYRTLE BEACH	SC	Family Practice	S	ESZOPICLONE	ESZOPICLONE		18	30	900	1336.43		#		#
1255376851	ZEIGLER	MARK	GREER	SC	Family Practice	S	ESZOPICLONE	ESZOPICLONE		17	17.3	509	466.28		*	17		17.3	509	466.28
1265402192	REDDERSON	LINDA	SIMPSONVILLE	SC	Family Practice	S	ESZOPICLONE	ESZOPICLONE		14	20	600	239.32		*	14		20	600	239.32
1265423545	MILLWOOD	CHARLES	AIKEN	SC	Family Practice	S	ESZOPICLONE	ESZOPICLONE		34	36	1074	980.62		*	34		36	1074	980.62
1265473375	PURCELL	KELLY	GREENVILLE	SC	Family Practice	S	ESZOPICLONE	ESZOPICLONE		15	15	450	565.41		*		*
1265482913	KOZACKI	KRISTA	FLORENCE	SC	Family Practice	S	ESZOPICLONE	ESZOPICLONE		16	24	720	612.16		*	16		24	720	612.16
1265658264	IGNACIO	IRIS	FLORENCE	SC	Family Practice	S	ESZOPICLONE	ESZOPICLONE		11	11	330	63.43		*	11		11	330	63.43
1275541609	KONDUROS	GREGORY	WEST COLUMBIA	SC	Family Practice	S	ESZOPICLONE	ESZOPICLONE	11	65	73.1	2172	3065.83		*	54		62.1	1842	2729.35
1275571226	FUSON	JAMES	GREENVILLE	SC	Family Practice	S	ESZOPICLONE	ESZOPICLONE		18	18	540	257.83		*	18		18	540	257.83
1275584914	CHAPMAN	JAMES	LEXINGTON	SC	Family Practice	S	ESZOPICLONE	ESZOPICLONE		19	19	570	391.04		*	19		19	570	391.04
1295752111	SICK	BRANDON	ROCK HILL	SC	Family Practice	S	ESZOPICLONE	ESZOPICLONE		11	11	330	87.54		*	11		11	330	87.54
1295795920	MCCARTHY	EDWARD	MYRTLE BEACH	SC	Family Practice	S	ESZOPICLONE	ESZOPICLONE		14	14	420	432.38		*	14		14	420	432.38
1295823771	TAYLOR	MARCIA	GILBERT	SC	Family Practice	S	ESZOPICLONE	ESZOPICLONE		12	12	360	136.26	0		0		0	0	0
1316099195	MEADORS	MARSHALL	ANDERSON	SC	Family Practice	S	ESZOPICLONE	ESZOPICLONE		35	36.9	1097	1255.51		*	35		36.9	1097	1255.51
1316959687	MATTEI	JOHN	COLUMBIA	SC	Family Practice	S	ESZOPICLONE	ESZOPICLONE		23	25	750	391.26		#		#
1316961865	DEGARMO	RONALD	GREER	SC	Family Practice	S	ESZOPICLONE	ESZOPICLONE		20	20	600	602.74		*	20		20	600	602.74
1316998180	NELSON	KYLE	ANDERSON	SC	Family Practice	S	ESZOPICLONE	ESZOPICLONE		18	26	780	465.34		#		#
1326108101	RAINSFORD	GEORGE	EDGEFIELD	SC	Family Practice	S	ESZOPICLONE	ESZOPICLONE		16	16	480	634.42		*	16		16	480	634.42
1326209115	FRIZELLE	KATHERINE	CHARLESTON	SC	Family Practice	S	ESZOPICLONE	ESZOPICLONE		16	16	480	570.76		#		#
1336360882	SHAH	NAISHAJ	MYRTLE BEACH	SC	Family Practice	S	ESZOPICLONE	ESZOPICLONE		14	14	397	272.28		*	14		14	397	272.28
1346216306	BIRDSONG	CLAIRE	COLUMBIA	SC	Family Practice	S	ESZOPICLONE	ESZOPICLONE		12	12	360	96.43		*	12		12	360	96.43
1356604144	BENSON	BROOKE	SUMMERVILLE	SC	Family Practice	S	ESZOPICLONE	ESZOPICLONE		11	11	330	501.34		*	11		11	330	501.34
1366464836	EVANS	SCOTT	MT PLEASANT	SC	Family Practice	S	ESZOPICLONE	ESZOPICLONE		22	26	737	788.71		*	22		26	737	788.71
1376675074	COOKSEY HARRINGTON	ERIN	ANDERSON	SC	Family Practice	S	ESZOPICLONE	ESZOPICLONE		12	12	360	506.03		*		*
1386748408	PATEL	KAMAL	BLUFFTON	SC	Family Practice	S	ESZOPICLONE	ESZOPICLONE		18	28	840	844.19		*	18		28	840	844.19
1407802184	HENDERSON	FRAMPTON	COLUMBIA	SC	Family Practice	S	ESZOPICLONE	ESZOPICLONE		19	19	570	340.28		*	19		19	570	340.28
1417983982	ACKERMANN	JEREMY	MONCKS CORNER	SC	Family Practice	S	ESZOPICLONE	ESZOPICLONE		24	24	720	610.93		*	24		24	720	610.93
1417993346	KINSMAN	JULIE	GREER	SC	Family Practice	S	ESZOPICLONE	ESZOPICLONE		11	11	330	125.84		*	11		11	330	125.84
1437176526	VORMOHR	DAVID	HILTON HEAD	SC	Family Practice	S	ESZOPICLONE	ESZOPICLONE		11	22	660	294.61		*	11		22	660	294.61
1437230612	HOGUE	CAISSON	SUMMERVILLE	SC	Family Practice	S	ESZOPICLONE	ESZOPICLONE		30	34	982	706.89		#		#
1437387529	POLLARD	JESSICA	GREENVILLE	SC	Family Practice	S	ESZOPICLONE	ESZOPICLONE		12	12	360	201.01		*	12		12	360	201.01
1457326258	BOOK	MICHAEL	KIAWAH ISLAND	SC	Family Practice	S	ESZOPICLONE	ESZOPICLONE		16	20	600	584.91		*	16		20	600	584.91
1477661320	HEBBAR	AIRODY	CHARLESTON	SC	Family Practice	S	ESZOPICLONE	ESZOPICLONE		11	11	330	302.02		*	11		11	330	302.02
1487610119	GIOVE	EDWARD	CHARLESTON	SC	Family Practice	S	ESZOPICLONE	ESZOPICLONE		11	11	330	296.65		*	11		11	330	296.65
1487767596	SMITH	CORY	FLORENCE	SC	Family Practice	S	ESZOPICLONE	ESZOPICLONE		39	39	1170	830.08		#		#
1497783278	FUNKE	ANDERSON	GREENWOOD	SC	Family Practice	S	ESZOPICLONE	ESZOPICLONE		11	11	330	79.19	0		0		0	0	0
1497856371	PINNER	BENJAMIN	PEAK	SC	Family Practice	S	ESZOPICLONE	ESZOPICLONE		12	12	360	497.8		*	12		12	360	497.8
1518974062	NASH	ERIN	LANDRUM	SC	Family Practice	S	ESZOPICLONE	ESZOPICLONE		12	12	360	140.44		*	12		12	360	140.44
1538419429	TUITT	KELENNE	BAMBERG	SC	Family Practice	S	ESZOPICLONE	ESZOPICLONE		20	20	600	2672.75		#		#
1568402089	RENCKEN	GUNTHER	WALTERBORO	SC	Family Practice	S	ESZOPICLONE	ESZOPICLONE		11	13	390	113.96	0		0		0	0	0
1568448561	DAHLHAUSEN	DANIEL	PICKENS	SC	Family Practice	S	ESZOPICLONE	ESZOPICLONE		18	22	660	325.3		*		*
1578557153	SHEALY	KEITH	LANCASTER	SC	Family Practice	S	ESZOPICLONE	ESZOPICLONE		25	25	727	242.24		*	25		25	727	242.24
1578669297	ADKINS	H	GEORGETOWN	SC	Family Practice	S	ESZOPICLONE	ESZOPICLONE		27	33	990	1590.51		*	15		21	630	1228.05
1588008270	PEACOCK	BRITTANY	TRAVELERS REST	SC	Family Practice	S	ESZOPICLONE	ESZOPICLONE		11	17	510	936.17		*	11		17	510	936.17
1588622641	MARTIN	JAMES	ELGIN	SC	Family Practice	S	ESZOPICLONE	ESZOPICLONE		11	11	330	306.96		*	11		11	330	306.96
1598724841	HESTER	MARTHA	COLUMBIA	SC	Family Practice	S	ESZOPICLONE	ESZOPICLONE		25	25	750	815.29		*	25		25	750	815.29
1598825739	GENTRY	WARREN	CLEMSON	SC	Family Practice	S	ESZOPICLONE	ESZOPICLONE	12	61	61	1815	3040.38	12		61		61	1815	3040.38
1609816735	CARROLL	JAMES	MULLINS	SC	Family Practice	S	ESZOPICLONE	ESZOPICLONE		15	15	450	1570.14		*		*
1609872803	HOWARD	THOMAS	PAWLEYS ISLAND	SC	Family Practice	S	ESZOPICLONE	ESZOPICLONE		24	24	720	810.69		*	24		24	720	810.69
1619084308	WILLIAMS	TISHA	MURRELLS INLET	SC	Family Practice	S	ESZOPICLONE	ESZOPICLONE	13	32	36	1080	438.01		#		#
1619945615	ANDERSON	BRIAN	HILTON HEAD	SC	Family Practice	S	ESZOPICLONE	ESZOPICLONE		13	13	390	242.27		*	13		13	390	242.27
1619948379	WALTER	CORNELIUS	LANDRUM	SC	Family Practice	S	ESZOPICLONE	ESZOPICLONE		11	15	450	227.81		*	11		15	450	227.81
1619952736	REEL	TOD	SPARTANBURG	SC	Family Practice	S	ESZOPICLONE	ESZOPICLONE		11	11	285	101.38		*	11		11	285	101.38
1629100870	HAWKES	KIMBERLY	LEXINGTON	SC	Family Practice	S	ESZOPICLONE	ESZOPICLONE		19	19	570	625.77		#		#
1629188586	PEREZ	GASTON	BLUFFTON	SC	Family Practice	S	ESZOPICLONE	ESZOPICLONE		11	11	330	348.59		*		*
1639104375	WALLACE	JAMES	GREENVILLE	SC	Family Practice	S	ESZOPICLONE	ESZOPICLONE		18	18	540	205.17		*	18		18	540	205.17
1639163058	RILEY	EUSTACE	HODGES	SC	Family Practice	S	ESZOPICLONE	ESZOPICLONE		18	18	540	618.69		#		#
1639196587	ANANDPURA	PARAG	ROCK HILL	SC	Family Practice	S	ESZOPICLONE	ESZOPICLONE		12	12	360	220.7		*	12		12	360	220.7
1639280647	MURPHY	DAVID	GREENVILLE	SC	Family Practice	S	ESZOPICLONE	ESZOPICLONE		16	28	800	727.62		*	16		28	800	727.62
1649205378	DEROSA	JOSEPH	GREENVILLE	SC	Family Practice	S	ESZOPICLONE	ESZOPICLONE		11	11	330	168.7	0		0		0	0	0
1649224437	GONDA	FRANCISCO	SPARTANBURG	SC	Family Practice	S	ESZOPICLONE	ESZOPICLONE		13	13	270	122.78		*	13		13	270	122.78
1649288754	MARTIN	HENRY	CAYCE	SC	Family Practice	S	ESZOPICLONE	ESZOPICLONE		29	29	870	589.93		*	29		29	870	589.93
1659307593	VELKY	JOHN	NORTH AUGUSTA	SC	Family Practice	S	ESZOPICLONE	ESZOPICLONE		16	16	464	431.6		*	16		16	464	431.6
1659663441	FLANDRY	ANDREW	MT PLEASANT	SC	Family Practice	S	ESZOPICLONE	ESZOPICLONE		12	12	360	499.62		*	12		12	360	499.62
1669495917	GADDY	ROGER	WINNSBORO	SC	Family Practice	S	ESZOPICLONE	ESZOPICLONE		14	14	420	551.91		#		#
1679503874	HATFIELD	ASA	GREENWOOD	SC	Family Practice	S	ESZOPICLONE	ESZOPICLONE		32	32	960	1244.34		*	18		18	540	193.62
1679573422	EVANS	KENNETH	HARTSVILLE	SC	Family Practice	S	ESZOPICLONE	ESZOPICLONE		22	32	960	2273.29		*	22		32	960	2273.29
1679583850	ALBENBERG	DAVID	CHARLESTON	SC	Family Practice	S	ESZOPICLONE	ESZOPICLONE		12	12.8	384	3522.24		*	12		12.8	384	3522.24
1699979310	ALBURO	ROBERT	IVA	SC	Family Practice	S	ESZOPICLONE	ESZOPICLONE		11	11	330	131.4		*	11		11	330	131.4
1700171584	BUFFALOE	RODRINE	WARE SHOALS	SC	Family Practice	S	ESZOPICLONE	ESZOPICLONE		12	12	360	128.64		*	12		12	360	128.64
1700844461	SCOTT	VALERIE	MT PLEASANT	SC	Family Practice	S	ESZOPICLONE	ESZOPICLONE		11	11	330	398.2		*	11		11	330	398.2
1710921689	JESTER	DAVID	NORTH AUGUSTA	SC	Family Practice	S	ESZOPICLONE	ESZOPICLONE		14	14	420	187.77		*	14		14	420	187.77
1720027477	ALTIERI	JAMES	COLUMBIA	SC	Family Practice	S	ESZOPICLONE	ESZOPICLONE		14	20	600	200.98		#		#
1730160896	TRASK	SAMUEL	BEAUFORT	SC	Family Practice	S	ESZOPICLONE	ESZOPICLONE		12	12	360	136.29		*	12		12	360	136.29
1730199936	PULLANO	JENNIFER	MT PLEASANT	SC	Family Practice	S	ESZOPICLONE	ESZOPICLONE		14	18	540	565.4		*	14		18	540	565.4
1740597178	KULKARNI	DIVYA	ROEBUCK	SC	Family Practice	S	ESZOPICLONE	ESZOPICLONE		13	13	390	485.16		*	13		13	390	485.16
1750551206	DURRENCE	HUGH	CHARLESTON	SC	Family Practice	S	ESZOPICLONE	ESZOPICLONE		16	16	480	445.01		*	16		16	480	445.01
1760542948	TOLBERT	ALICIA	CLEMSON	SC	Family Practice	S	ESZOPICLONE	ESZOPICLONE		13	15	450	344.85		*	13		15	450	344.85
1770678096	TORRES-ROZOF	LYDIA	HILTON HEAD ISLAND	SC	Family Practice	S	ESZOPICLONE	ESZOPICLONE		11	17	510	705.11		*	11		17	510	705.11
1811327851	NATIONS	JEFFREY	EASLEY	SC	Family Practice	S	ESZOPICLONE	ESZOPICLONE		12	12	360	206.4	0		0		0	0	0
1821051467	GRAHAM	LALONDA	ROCK HILL	SC	Family Practice	S	ESZOPICLONE	ESZOPICLONE		13	13	390	1122.88		*		*
1831400605	RETTELL	LEANN	ROCK HILL	SC	Family Practice	S	ESZOPICLONE	ESZOPICLONE		12	14	420	180.5		*	12		14	420	180.5
1851590426	CAIN	GREGORY	SUMMERVILLE	SC	Family Practice	S	ESZOPICLONE	ESZOPICLONE		15	15	450	578.57		*	15		15	450	578.57
1861460883	PHILLIPS	STEPHANIE	GREENVILLE	SC	Family Practice	S	ESZOPICLONE	ESZOPICLONE		13	13	390	138.15		*	13		13	390	138.15
1871930743	PROSE	CHRISTINA	FLORENCE	SC	Family Practice	S	ESZOPICLONE	ESZOPICLONE		11	11	330	383.68		*	11		11	330	383.68
1891846580	HARTER	NEWMAN	ANDERSON	SC	Family Practice	S	ESZOPICLONE	ESZOPICLONE		30	34	1011	2340.77		*	30		34	1011	2340.77
1912913435	STUCK	DEBORAH	WINNSBORO	SC	Family Practice	S	ESZOPICLONE	ESZOPICLONE		11	19	570	1602.66		*	11		19	570	1602.66
1922037191	ROPP	JOHN	HARTSVILLE	SC	Family Practice	S	ESZOPICLONE	ESZOPICLONE		14	14	420	3743.05	0		0		0	0	0
1932124005	TAYLOR	SCARLET	LEXINGTON	SC	Family Practice	S	ESZOPICLONE	ESZOPICLONE		13	13	390	823.34		*	13		13	390	823.34
1932152139	NORTON	ERIC	SPARTANBURG	SC	Family Practice	S	ESZOPICLONE	ESZOPICLONE		14	14	420	1290.78		*		*
1932224177	NORRIS	REBECCA	ANDERSON	SC	Family Practice	S	ESZOPICLONE	ESZOPICLONE		15	21	630	195.49		*	15		21	630	195.49
1942247382	FAILE	ERIC	GREENVILLE	SC	Family Practice	S	ESZOPICLONE	ESZOPICLONE		23	23	690	313.46		*	23		23	690	313.46
1942260187	EGLESTON	DAVID	CHARLESTON	SC	Family Practice	S	ESZOPICLONE	ESZOPICLONE		13	13	390	291.64		*	13		13	390	291.64
1972550283	SMITH	SCOTT	MT PLEASANT	SC	Family Practice	S	ESZOPICLONE	ESZOPICLONE		12	14	405	559.64		*	12		14	405	559.64
1972552438	MCLAUGHLIN	MARK	MT PLEASANT	SC	Family Practice	S	ESZOPICLONE	ESZOPICLONE		12	12	317	306.91		*	12		12	317	306.91
1982756763	HENK	DUANE	ANDERSON	SC	Family Practice	S	ESZOPICLONE	ESZOPICLONE		26	26	780	792.11		#		#
1992089841	PRUITT	RACHEL	EASLEY	SC	Family Practice	S	ESZOPICLONE	ESZOPICLONE		13	13	390	301.04		*	13		13	390	301.04
1619902442	JOHNSON	JOEL	HILTON HEAD	SC	General Practice	S	ESZOPICLONE	ESZOPICLONE		11	11	310	321.51		*	11		11	310	321.51
1003827759	RASHID	MOHAMMAD	GREENVILLE	SC	Internal Medicine	S	ESZOPICLONE	ESZOPICLONE		12	12	360	549.61		*	12		12	360	549.61
1013928407	MURRAY	RICHARD	WEST COLUMBIA	SC	Internal Medicine	S	ESZOPICLONE	ESZOPICLONE		16	16	480	246.51		*	16		16	480	246.51
1013992429	WELCOME	AMY	GREENVILLE	SC	Internal Medicine	S	ESZOPICLONE	ESZOPICLONE		16	16	447	1013.93		#		#
1033193024	LUTHER	STEPHEN	HILTON HEAD	SC	Internal Medicine	S	ESZOPICLONE	ESZOPICLONE		34	56	1680	1171.39		*	34		56	1680	1171.39
1033390661	HAMILTON	LAURA	COLUMBIA	SC	Internal Medicine	S	ESZOPICLONE	ESZOPICLONE		36	39.7	1100	691.37		*	36		39.7	1100	691.37
1073571543	RICHEY	ROBERT	FLORENCE	SC	Internal Medicine	S	ESZOPICLONE	ESZOPICLONE		19	19	570	148.76		*	19		19	570	148.76
1093792426	NETTER	NANCY	GREENVILLE	SC	Internal Medicine	S	ESZOPICLONE	ESZOPICLONE		59	63	1890	1267.35		*	59		63	1890	1267.35
1104865575	JOSHI	NOMITA	MAULDIN	SC	Internal Medicine	S	ESZOPICLONE	ESZOPICLONE		12	12	360	121.92		*	12		12	360	121.92
1134431935	BAKER	MARY	PAWLEYS ISLAND	SC	Internal Medicine	S	ESZOPICLONE	ESZOPICLONE		15	21	630	892.09		*	15		21	630	892.09
1144205824	BOLSTER	DAVID	SUMMERVILLE	SC	Internal Medicine	S	ESZOPICLONE	ESZOPICLONE		13	15	450	730.62		*	13		15	450	730.62
1154388874	PHILLIPS	RONALD	GREENVILLE	SC	Internal Medicine	S	ESZOPICLONE	ESZOPICLONE		15	27	810	641.25		*	15		27	810	641.25
1154439008	THOMAS	JAMES	CHARLESTON	SC	Internal Medicine	S	ESZOPICLONE	ESZOPICLONE		13	13	390	3564.6		*	13		13	390	3564.6
1154620987	DESAI	RONAK	GREER	SC	Internal Medicine	S	ESZOPICLONE	ESZOPICLONE		12	12.3	370	484.07		*	12		12.3	370	484.07
1164530119	MORAN	WILLIAM	CHARLESTON	SC	Internal Medicine	S	ESZOPICLONE	ESZOPICLONE		11	13	390	731.74		*	11		13	390	731.74
1215045166	BRZEZINSKI	WALTER	CHARLESTON	SC	Internal Medicine	S	ESZOPICLONE	ESZOPICLONE		12	14	420	544.25		*	12		14	420	544.25
1215950951	FERGUSON	CARA	NORTH MYRTLE BEACH	SC	Internal Medicine	S	ESZOPICLONE	ESZOPICLONE		15	19	570	315.12		*		*
1225023484	SNIPES	CALVIN	EASLEY	SC	Internal Medicine	S	ESZOPICLONE	ESZOPICLONE		20	20	599	238.91		#		#
1225088032	MARKOWITZ	MICHAEL	WEST COLUMBIA	SC	Internal Medicine	S	ESZOPICLONE	ESZOPICLONE		29	37	1110	736.69		*	29		37	1110	736.69
1245206234	EATON	COY	SPARTANBURG	SC	Internal Medicine	S	ESZOPICLONE	ESZOPICLONE	13	45	51	1530	2001.7		#	34		40	1200	1584.23
1255398426	HUMMEL	MELISSA	COLUMBIA	SC	Internal Medicine	S	ESZOPICLONE	ESZOPICLONE	11	39	51	1428	2517.35		*	17		25	663	526.68
1265409189	HOOK	JEFFREY	COLUMBIA	SC	Internal Medicine	S	ESZOPICLONE	ESZOPICLONE		16	16	480	424.18		*	16		16	480	424.18
1275627077	MAYES	MICHAEL	HILTON HEAD	SC	Internal Medicine	S	ESZOPICLONE	ESZOPICLONE	14	76	114	3420	2529.16	14		76		114	3420	2529.16
1275947376	FINNEY	MARY	ANDERSON	SC	Internal Medicine	S	ESZOPICLONE	ESZOPICLONE		18	18	510	282.37		*	18		18	510	282.37
1285610816	CRAIG	WILLIAM	GREENVILLE	SC	Internal Medicine	S	ESZOPICLONE	ESZOPICLONE		16	16	480	639.27		*	16		16	480	639.27
1316914088	JONES	MARY	MT PLEASANT	SC	Internal Medicine	S	ESZOPICLONE	ESZOPICLONE		40	48	1440	1425.2		*	40		48	1440	1425.2
1316948185	BLACKSTON	BARRY	GREENVILLE	SC	Internal Medicine	S	ESZOPICLONE	ESZOPICLONE		11	11	330	116.24	0		0		0	0	0
1336198274	STUDNICKA	BENEDICT	COLUMBIA	SC	Internal Medicine	S	ESZOPICLONE	ESZOPICLONE		11	11	330	823.31		*	11		11	330	823.31
1356352553	ROGERS	GILBERT	WEST COLUMBIA	SC	Internal Medicine	S	ESZOPICLONE	ESZOPICLONE		27	33	990	3562.46		*	15		21	630	264.86
1396738753	GORDON	GERALD	AIKEN	SC	Internal Medicine	S	ESZOPICLONE	ESZOPICLONE		12	12	360	106.05		*	12		12	360	106.05
1407814296	WEBER	KARL	FORT MILL	SC	Internal Medicine	S	ESZOPICLONE	ESZOPICLONE		37	37	1110	2028.86		*	16		16	480	545.87
1427497817	CHANG	BINYUE	COLUMBIA	SC	Internal Medicine	S	ESZOPICLONE	ESZOPICLONE		24	24	720	1708.22		*	13		13	390	372.83
1437110756	STUCK	LESLIE	WEST COLUMBIA	SC	Internal Medicine	S	ESZOPICLONE	ESZOPICLONE		23	23	690	854.35		#		#
1447243654	DEGNAN	ALYSSA	AIKEN	SC	Internal Medicine	S	ESZOPICLONE	ESZOPICLONE		13	17	510	695.11		*	13		17	510	695.11
1467447631	HARDING	LISA	EASLEY	SC	Internal Medicine	S	ESZOPICLONE	ESZOPICLONE		12	12	360	501.6		*	12		12	360	501.6
1477503894	KOPP	JAMES	ANDERSON	SC	Internal Medicine	S	ESZOPICLONE	ESZOPICLONE		20	20	600	311.58		*	20		20	600	311.58
1487743829	BOST	MISTY	COLUMBIA	SC	Internal Medicine	S	ESZOPICLONE	ESZOPICLONE		19	25	750	754.52		#		#
1518919828	MILLS	RICHARD	MT PLEASANT	SC	Internal Medicine	S	ESZOPICLONE	ESZOPICLONE		12	28	820	291.76		*	12		28	820	291.76
1528029287	SMITH	FREDERIC	COLUMBIA	SC	Internal Medicine	S	ESZOPICLONE	ESZOPICLONE		40	46	1380	1080.9		#		#
1528144151	DATTA	SUSAN	MT PLEASANT	SC	Internal Medicine	S	ESZOPICLONE	ESZOPICLONE		13	13	390	115.95		*	13		13	390	115.95
1609829829	SATTERFIELD	SUSAN	GREENVILLE	SC	Internal Medicine	S	ESZOPICLONE	ESZOPICLONE		13	20.8	623	370.58		*	13		20.8	623	370.58
1619935715	LITTLEFIELD	RONALD	SPARTANBURG	SC	Internal Medicine	S	ESZOPICLONE	ESZOPICLONE		12	12	360	163.75		*	12		12	360	163.75
1619952371	GROSSMAN	COLBY	SUMMERVILLE	SC	Internal Medicine	S	ESZOPICLONE	ESZOPICLONE		12	12	360	126.4	0		0		0	0	0
1629037320	HOOKS	GREGORY	COLUMBIA	SC	Internal Medicine	S	ESZOPICLONE	ESZOPICLONE		18	18	540	697.21		#		#
1649283748	BRADBERRY	THOMAS	NEWBERRY	SC	Internal Medicine	S	ESZOPICLONE	ESZOPICLONE		12	12	360	503.4		*	12		12	360	503.4
1659449544	CROOK	ERIK	COLUMBIA	SC	Internal Medicine	S	ESZOPICLONE	ESZOPICLONE		11	17	510	420.34		*	11		17	510	420.34
1679568216	HUCKS	ANDREA	BEAUFORT	SC	Internal Medicine	S	ESZOPICLONE	ESZOPICLONE		31	51	1510	962.46		*	31		51	1510	962.46
1689640922	BELL	GARY	COLUMBIA	SC	Internal Medicine	S	ESZOPICLONE	ESZOPICLONE		12	12	360	138.71		*	12		12	360	138.71
1689677825	KUNKEL	MICHAEL	ANDERSON	SC	Internal Medicine	S	ESZOPICLONE	ESZOPICLONE		22	24	720	1027.65		*	22		24	720	1027.65
1699750166	MCDONALD	ANDREW	GREENVILLE	SC	Internal Medicine	S	ESZOPICLONE	ESZOPICLONE		24	26	780	415.53		*	24		26	780	415.53
1730131012	SNYDER	WILLIAM	CHARLESTON	SC	Internal Medicine	S	ESZOPICLONE	ESZOPICLONE		11	13	390	492.07		*	11		13	390	492.07
1760423909	WATSON	KAREN	GREENVILLE	SC	Internal Medicine	S	ESZOPICLONE	ESZOPICLONE		18	18	540	304.06		*	18		18	540	304.06
1760425532	YOUNG	DESMOND	MURRELLS INLET	SC	Internal Medicine	S	ESZOPICLONE	ESZOPICLONE		14	14	420	446.97		*	14		14	420	446.97
1760441554	STAPLETON	SARAH	CHARLESTON	SC	Internal Medicine	S	ESZOPICLONE	ESZOPICLONE		13	14	420	1302.44		*	13		14	420	1302.44
1770506289	BROWN	EDWIN	WEST COLUMBIA	SC	Internal Medicine	S	ESZOPICLONE	ESZOPICLONE		13	13	390	1169.46		*	13		13	390	1169.46
1770632762	PUGH	W.	GREENVILLE	SC	Internal Medicine	S	ESZOPICLONE	ESZOPICLONE		19	19	570	381.98		*	19		19	570	381.98
1770686966	NORTH	PATRICIA	HILTON HEAD ISLAND	SC	Internal Medicine	S	ESZOPICLONE	ESZOPICLONE		33	63	1840	1342.73		*	33		63	1840	1342.73
1801846860	MORSE	HAROLD	ANDERSON	SC	Internal Medicine	S	ESZOPICLONE	ESZOPICLONE		11	11	330	1433.06		*	11		11	330	1433.06
1801912829	WICKER	CHRISTOPHER	WEST COLUMBIA	SC	Internal Medicine	S	ESZOPICLONE	ESZOPICLONE		13	13	390	1666.92		#		#
1811932999	EMRAN	MOHAMMAD	MYRTLE BEACH	SC	Internal Medicine	S	ESZOPICLONE	ESZOPICLONE		19	23	675	833.23		*	19		23	675	833.23
1811963390	SMITH	DEAN	MYRTLE BEACH	SC	Internal Medicine	S	ESZOPICLONE	ESZOPICLONE		12	12	360	448.78		*	12		12	360	448.78
1821073875	POTEAT	TONY	GREENVILLE	SC	Internal Medicine	S	ESZOPICLONE	ESZOPICLONE		22	22	660	392.31		*	22		22	660	392.31
1821226291	AREFORD	SALLIE	GREER	SC	Internal Medicine	S	ESZOPICLONE	ESZOPICLONE		17	25	750	226.52		*	17		25	750	226.52
1831148667	ANDERSON	WILLIAM	EASLEY	SC	Internal Medicine	S	ESZOPICLONE	ESZOPICLONE		11	11	330	1079.79	0		0		0	0	0
1841256914	WHIDBY	ELMA	NORTH MYRTLE BEACH	SC	Internal Medicine	S	ESZOPICLONE	ESZOPICLONE		11	11	330	168.7		*	11		11	330	168.7
1841259884	FRANKLIN	CHERI	CHARLESTON	SC	Internal Medicine	S	ESZOPICLONE	ESZOPICLONE		13	13	386	3059.18	0		0		0	0	0
1841388410	ARASHINAGUNDI	SIDDESHA	GREENVILLE	SC	Internal Medicine	S	ESZOPICLONE	ESZOPICLONE		14	18	540	237.96		*		*
1861444218	ARLAUSKAS	VICTORIA	SPARTANBURG	SC	Internal Medicine	S	ESZOPICLONE	ESZOPICLONE	13	32	32	960	1084.05		#		#
1861598401	SIEGEL	JEFFREY	GREENVILLE	SC	Internal Medicine	S	ESZOPICLONE	ESZOPICLONE		14	14	420	362.63		*	14		14	420	362.63
1871561191	MILAS	JOHN	GREER	SC	Internal Medicine	S	ESZOPICLONE	ESZOPICLONE		12	14	420	1470.24		*	12		14	420	1470.24
1902808447	NICOL	SCOTT	PAWLEYS ISLAND	SC	Internal Medicine	S	ESZOPICLONE	ESZOPICLONE		11	11	330	142.89		*	11		11	330	142.89
1902823545	KNEECE	ROBERT	COLUMBIA	SC	Internal Medicine	S	ESZOPICLONE	ESZOPICLONE		22	22	660	630.31		*	22		22	660	630.31
1932179694	WILLIAMS	EDDIE	COLUMBIA	SC	Internal Medicine	S	ESZOPICLONE	ESZOPICLONE		47	48	1426	568.7		*	47		48	1426	568.7
1952394744	HSU	RHEA	ROCK HILL	SC	Internal Medicine	S	ESZOPICLONE	ESZOPICLONE		12	12	360	146.51		*	12		12	360	146.51
1982677183	MORECI	JAMES	MYRTLE BEACH	SC	Internal Medicine	S	ESZOPICLONE	ESZOPICLONE		14	14	420	3684.55		*	14		14	420	3684.55
1235108853	SLOAN	ALLEN	NORTH AUGUSTA	SC	Interventional Pain Management	S	ESZOPICLONE	ESZOPICLONE		11	11	330	115.79		*	11		11	330	115.79
1679681647	SAUER	SCOTT	MYRTLE BEACH	SC	Interventional Pain Management	S	ESZOPICLONE	ESZOPICLONE		18	26	750	682.01		#		#
1023009701	BAXLEY	GEORGE	CLEMSON	SC	Neurology	S	ESZOPICLONE	ESZOPICLONE		11	11	330	176.74		*	11		11	330	176.74
1316939697	MANDELL	HOWARD	ROCK HILL	SC	Neurology	S	ESZOPICLONE	ESZOPICLONE		21	21	615	363.22		*	21		21	615	363.22
1487647582	CUNNINGHAM	DIXON	ANDERSON	SC	Neurology	S	ESZOPICLONE	ESZOPICLONE		11	11	330	375.8	0		0		0	0	0
1598741837	KOOISTRA	CAROL	SPARTANBURG	SC	Neurology	S	ESZOPICLONE	ESZOPICLONE		11	11	330	399.2		*		*
1679542492	RINGEL	ROBERT	SPARTANBURG	SC	Neurology	S	ESZOPICLONE	ESZOPICLONE		41	85	2505	1294.92		*	29		65	1905	1027.22
1760402473	KELLY	CHARLES	MT PLEASANT	SC	Neurology	S	ESZOPICLONE	ESZOPICLONE		16	32	960	588.29		*	16		32	960	588.29
1770555708	RINN	ANDREA	CHARLESTON	SC	Neurology	S	ESZOPICLONE	ESZOPICLONE		38	46	1380	3374.48		*	20		28	840	805.13
1902892904	GHEORGHIU	BOGDAN	SPARTANBURG	SC	Neurology	S	ESZOPICLONE	ESZOPICLONE		29	29	870	1497.25		*		*
1477572840	SHERBONDY	DAVID	GREENVILLE	SC	Neuropsychiatry	S	ESZOPICLONE	ESZOPICLONE		15	15	450	915.48		#		#
1003244450	KEATON	MATTHEW	GREENVILLE	SC	Nurse Practitioner	S	ESZOPICLONE	ESZOPICLONE		21	23	690	285.56		*	21		23	690	285.56
1083099857	KLIMBAL	KRISTIN	SPARTANBURG	SC	Nurse Practitioner	S	ESZOPICLONE	ESZOPICLONE		24	24.2	710	836.32		*		*
1083848360	DYER	LAUREN	ANDERSON	SC	Nurse Practitioner	S	ESZOPICLONE	ESZOPICLONE		16	16	465	167.32		#		#
1114321718	STRANGE	RACHEL	IRMO	SC	Nurse Practitioner	S	ESZOPICLONE	ESZOPICLONE		12	12	360	131.17		*		*
1184011900	ZEBADUA	TARA	MYRTLE BEACH	SC	Nurse Practitioner	S	ESZOPICLONE	ESZOPICLONE		19	35	1014	886.27		#		#
1205226958	ZALAR	ALYSSA	SPARTANBURG	SC	Nurse Practitioner	S	ESZOPICLONE	ESZOPICLONE		12	12	360	250.82		*		*
1215181789	CLYBURN	KAREN	MC BEE	SC	Nurse Practitioner	S	ESZOPICLONE	ESZOPICLONE		12	12	360	1168.2	0		0		0	0	0
1225140973	TURNER	JO ANNE	COLUMBIA	SC	Nurse Practitioner	S	ESZOPICLONE	ESZOPICLONE	34	126	173	5190	7030.53		#	110		157	4710	6534.18
1225454432	JOYNER	KARI	MCBEE	SC	Nurse Practitioner	S	ESZOPICLONE	ESZOPICLONE		12	12	360	224.4		*	12		12	360	224.4
1255589313	LOVEJOY	TRUDY	CLEMSON	SC	Nurse Practitioner	S	ESZOPICLONE	ESZOPICLONE		11	11	330	327.25	0		0		0	0	0
1316318454	MARCENGILL	DONNA	ANDERSON	SC	Nurse Practitioner	S	ESZOPICLONE	ESZOPICLONE		19	19	570	329.56		*		*
1386971448	SPEACH	LISA	GREENVILLE	SC	Nurse Practitioner	S	ESZOPICLONE	ESZOPICLONE		16	18	540	895.99		*		*
1437411097	WALKER	JENNIFER	WEST COLUMBIA	SC	Nurse Practitioner	S	ESZOPICLONE	ESZOPICLONE		13	13	390	237.48		#		#
1447223268	CURL	ANITA	BISHOPVILLE	SC	Nurse Practitioner	S	ESZOPICLONE	ESZOPICLONE		11	11	330	71.84		*	11		11	330	71.84
1538143391	BOONE	KATHLEEN	PAWLEYS ISLAND	SC	Nurse Practitioner	S	ESZOPICLONE	ESZOPICLONE		13	13	390	176.2		*	13		13	390	176.2
1558496448	WILLIS	KIMBERLY	COLUMBIA	SC	Nurse Practitioner	S	ESZOPICLONE	ESZOPICLONE		11	11	330	125.5		*	11		11	330	125.5
1558630533	DONOVAN	MARY	BEAUFORT	SC	Nurse Practitioner	S	ESZOPICLONE	ESZOPICLONE		11	11	330	415		*	11		11	330	415
1568572139	MORROW	JANICE	WEST COLUMBIA	SC	Nurse Practitioner	S	ESZOPICLONE	ESZOPICLONE		16	16	480	744.88	0		0		0	0	0
1598948333	SIMS	TERRY	GREAT FALLS	SC	Nurse Practitioner	S	ESZOPICLONE	ESZOPICLONE		13	13	390	2432.17	0		0		0	0	0
1649544545	TAYLOR	MONICA	PROSPERITY	SC	Nurse Practitioner	S	ESZOPICLONE	ESZOPICLONE		19	23	690	895.65		*	19		23	690	895.65
1700086840	ACRES	MARGARET	GREENVILLE	SC	Nurse Practitioner	S	ESZOPICLONE	ESZOPICLONE		12	12	360	178.04		*	12		12	360	178.04
1720289135	HOWARD	LINDSAY	FLORENCE	SC	Nurse Practitioner	S	ESZOPICLONE	ESZOPICLONE		15	15	450	174.57		*	15		15	450	174.57
1730320870	HALL	BARBARA	IRMO	SC	Nurse Practitioner	S	ESZOPICLONE	ESZOPICLONE		13	13	390	493.3		*	13		13	390	493.3
1750535530	JOHNSON	MARGARET	COLUMBIA	SC	Nurse Practitioner	S	ESZOPICLONE	ESZOPICLONE		20	20	600	1196.55		*		*
1760516413	REEVES	ANGELA	ANDERSON	SC	Nurse Practitioner	S	ESZOPICLONE	ESZOPICLONE		17	25	750	647.34		*	17		25	750	647.34
1770954026	ATKINSON	HAILEY	LEXINGTON	SC	Nurse Practitioner	S	ESZOPICLONE	ESZOPICLONE		50	52	1560	1580.03		*	33		35	1050	837.33
1780828293	MCKEEL	TIFFANY	LADSON	SC	Nurse Practitioner	S	ESZOPICLONE	ESZOPICLONE		14	14	420	3574.29		*		*
1790763613	DURDEN	TERESA	COLUMBIA	SC	Nurse Practitioner	S	ESZOPICLONE	ESZOPICLONE		11	11	325	1101.96		*	11		11	325	1101.96
1851398747	COOPER	KAREN	CHAPIN	SC	Nurse Practitioner	S	ESZOPICLONE	ESZOPICLONE		28	28	840	2320.32		*		*
1851511992	TEAL	TRACY	CHERAW	SC	Nurse Practitioner	S	ESZOPICLONE	ESZOPICLONE		12	12	349	444.01	0		0		0	0	0
1871542571	FIELDS	JAMES	COLUMBIA	SC	Nurse Practitioner	S	ESZOPICLONE	ESZOPICLONE		23	23	690	168.3		*	23		23	690	168.3
1891773990	SANCHEZ	AMANDA	SUMMERVILLE	SC	Nurse Practitioner	S	ESZOPICLONE	ESZOPICLONE		13	13	390	676.93		*		*
1932372067	PIERSOL	LINDSAY	PROSPERITY	SC	Nurse Practitioner	S	ESZOPICLONE	ESZOPICLONE		12	12	360	148.8		*	12		12	360	148.8
1992188379	NAUMANN	TIMOTHY	GREENVILLE	SC	Nurse Practitioner	S	ESZOPICLONE	ESZOPICLONE		32	34	1020	3120.86		*	11		13	390	176.11
1992247456	BURKE	LACEY	GREENVILLE	SC	Nurse Practitioner	S	ESZOPICLONE	ESZOPICLONE	16	37	47	1381	1040.34		#	21		31	901	404.61
1497735757	GIUDICE	THOMAS	WEST COLUMBIA	SC	Obstetrics & Gynecology	S	ESZOPICLONE	ESZOPICLONE		12	12	360	358.29		*	12		12	360	358.29
1851343040	MOORE	JOHN	COLUMBIA	SC	Obstetrics & Gynecology	S	ESZOPICLONE	ESZOPICLONE		14	18	540	350.46		*	14		18	540	350.46
1245260470	DYCE	ORVILLE	HARTSVILLE	SC	Otolaryngology	S	ESZOPICLONE	ESZOPICLONE		17	17	510	358.46		*		*
1114139854	WATSON	ERIN	CONWAY	SC	Physical Medicine and Rehabilitation	S	ESZOPICLONE	ESZOPICLONE		56	56	1660	3326.21		*	42		42	1240	2400.77
1538102611	BURNETTE	CAROL	ANDERSON	SC	Physical Medicine and Rehabilitation	S	ESZOPICLONE	ESZOPICLONE		14	14	420	488.43		#		#
1902894678	CRAMER	SUSAN	BLUFFTON	SC	Physical Medicine and Rehabilitation	S	ESZOPICLONE	ESZOPICLONE		12	12	360	491.04		*	12		12	360	491.04
1053349787	FIACCO	CINDY	MONCKS CORNER	SC	Physician Assistant	S	ESZOPICLONE	ESZOPICLONE		11	11	330	1302.39		*		*
1063491025	GEARHART	ERIC	BEAUFORT	SC	Physician Assistant	S	ESZOPICLONE	ESZOPICLONE		27	27	810	1359.62		*	15		15	450	465.32
1194274480	POPOOLA	OLAPEJU	MYRTLE BEACH	SC	Physician Assistant	S	ESZOPICLONE	ESZOPICLONE		19	33	990	660.48		*		*
1255367322	HUGHES	TARA	MOUNT PLEASANT	SC	Physician Assistant	S	ESZOPICLONE	ESZOPICLONE		16	22	660	141.91		*	16		22	660	141.91
1487988838	FRIDDLE	JOSEPH	GREENVILLE	SC	Physician Assistant	S	ESZOPICLONE	ESZOPICLONE		26	26	780	637.01		*		*
1851331714	BAILEY	CAROLINE	CHARLESTON	SC	Physician Assistant	S	ESZOPICLONE	ESZOPICLONE		16	16	480	244.87		*	16		16	480	244.87
1912145970	FLASSING	JASON	GREER	SC	Physician Assistant	S	ESZOPICLONE	ESZOPICLONE	14	31	31	915	1628.06		*	18		18	525	438.61
1003131343	MODI	NIKUNJKUMAR	FLORENCE	SC	Psychiatry	S	ESZOPICLONE	ESZOPICLONE		13	15	450	581.66		*		*
1013055706	CHEN	TAMMY	ROCK HILL	SC	Psychiatry	S	ESZOPICLONE	ESZOPICLONE		14	16	480	3879.23		*		*
1053493874	CROMER	HOPE	GREENVILLE	SC	Psychiatry	S	ESZOPICLONE	ESZOPICLONE		16	16	480	1196.72	0		0		0	0	0
1083766711	TOLHURST	JUDITH	GREENWOOD	SC	Psychiatry	S	ESZOPICLONE	ESZOPICLONE		11	11	330	1419.04		*	11		11	330	1419.04
1164417259	HYDE	CLAIRE	WEST COLUMBIA	SC	Psychiatry	S	ESZOPICLONE	ESZOPICLONE		11	11	330	246.79		*		*
1205090933	VICTA	OLGA	CONWAY	SC	Psychiatry	S	ESZOPICLONE	ESZOPICLONE		17	17	490	485.58	0		0		0	0	0
1225094931	VO	KHOA	MT PLEASANT	SC	Psychiatry	S	ESZOPICLONE	ESZOPICLONE		19	23	690	921.59		*	19		23	690	921.59
1235161274	CIFUENTES	EDUARDO	CHARLESTON	SC	Psychiatry	S	ESZOPICLONE	ESZOPICLONE		29	29	701	949.86		*		*
1235544867	NADIRI	NAHID	GREENVILLE	SC	Psychiatry	S	ESZOPICLONE	ESZOPICLONE		13	13	367	140.9		*		*
1245214592	LAMM	RENEE	MYRTLE BEACH	SC	Psychiatry	S	ESZOPICLONE	ESZOPICLONE		13	23	690	289.62		*		*
1245413723	BISHOP	KELLIE	HILTON HEAD ISLAND	SC	Psychiatry	S	ESZOPICLONE	ESZOPICLONE		15	15	450	1299	0		0		0	0	0
1245420314	STILL	BRIAN	GREER	SC	Psychiatry	S	ESZOPICLONE	ESZOPICLONE		12	12	354	493.99	0		0		0	0	0
1295794428	VALITE	DELFIN	ROCK HILL	SC	Psychiatry	S	ESZOPICLONE	ESZOPICLONE	11	32	32	960	1587.2		*	20		20	600	628.72
1295825370	GALVARINO	MARIO	GREENVILLE	SC	Psychiatry	S	ESZOPICLONE	ESZOPICLONE		21	23	690	709.62		#		#
1326129388	DIMITROVA	GERGANA	GREER	SC	Psychiatry	S	ESZOPICLONE	ESZOPICLONE		23	35	1000	1012.08		*	11		23	667	536.63
1336287762	CHERRY	MERRIE	LEXINGTON	SC	Psychiatry	S	ESZOPICLONE	ESZOPICLONE		22	22	660	560.17		*		*
1356306039	MCMEEKIN	HAYNE	ROCK HILL	SC	Psychiatry	S	ESZOPICLONE	ESZOPICLONE		24	26	780	2563.17		*	12		14	420	230.97
1396879813	ROSENBAUM-BLOOM	LAURA	HILTON HEAD ISLAND	SC	Psychiatry	S	ESZOPICLONE	ESZOPICLONE		15	15	450	288.27		*	15		15	450	288.27
1447341623	WATSON ALFORD	JANE	COLUMBIA	SC	Psychiatry	S	ESZOPICLONE	ESZOPICLONE		14	14	420	3413.16	0		0		0	0	0
1477526366	GRAY	AUSTON	SUMTER	SC	Psychiatry	S	ESZOPICLONE	ESZOPICLONE		11	11	330	450.27		*	11		11	330	450.27
1477635605	ROUNTREE	EMILY	MT PLEASANT	SC	Psychiatry	S	ESZOPICLONE	ESZOPICLONE		13	13	390	3672.83	0		0		0	0	0
1497860159	ORNELAS	ROBERT	WEST COLUMBIA	SC	Psychiatry	S	ESZOPICLONE	ESZOPICLONE		32	32	960	2808.12		*	13		13	390	1304.64
1548240484	SCHNACKENBERG	ROBERT	COLUMBIA	SC	Psychiatry	S	ESZOPICLONE	ESZOPICLONE		41	49	1470	1132.05		#		#
1578679452	CUSTER	JOHN	CHARLESTON	SC	Psychiatry	S	ESZOPICLONE	ESZOPICLONE		14	14	420	470.47	0		0		0	0	0
1649460577	MARDIKIAN	PASCALE	CHARLESTON	SC	Psychiatry	S	ESZOPICLONE	ESZOPICLONE		37	37	1000	426.25		*		*
1730159047	KREBS	KEVIN	COLUMBIA	SC	Psychiatry	S	ESZOPICLONE	ESZOPICLONE		14	22	658	311.97		#		#
1750477881	GWYNETTE	MCLEOD	CHARLESTON	SC	Psychiatry	S	ESZOPICLONE	ESZOPICLONE		11	11	330	265.25		*		*
1760493977	ALEXANDER	CONSTANCE	CHARLESTON	SC	Psychiatry	S	ESZOPICLONE	ESZOPICLONE		27	29	870	526.74		*	13		15	450	112.38
1770532657	HOSSAIN	KASHFIA	ANDERSON	SC	Psychiatry	S	ESZOPICLONE	ESZOPICLONE		23	23	690	1985.85		*		*
1780996280	JONES	BRITTANY	COLUMBIA	SC	Psychiatry	S	ESZOPICLONE	ESZOPICLONE		19	19	512	648.09		*		*
1821250077	SNIPES	JONATHAN	GREER	SC	Psychiatry	S	ESZOPICLONE	ESZOPICLONE	11	13	13	390	459.88		*		*
1851482210	WINTER	ERIC	SPARTANBURG	SC	Psychiatry	S	ESZOPICLONE	ESZOPICLONE		11	11	330	95.4	0		0		0	0	0
1851488852	TRIDICO	ANTHONY	GREENVILLE	SC	Psychiatry	S	ESZOPICLONE	ESZOPICLONE		28	28	840	368.4		*	12		12	360	135.04
1861434078	MORROW	JEANNE	GREENVILLE	SC	Psychiatry	S	ESZOPICLONE	ESZOPICLONE		21	29	870	415.93		#		#
1871579573	MCKINNEY	THORNTON	COLUMBIA	SC	Psychiatry	S	ESZOPICLONE	ESZOPICLONE		12	12	323	1232.99		*		*
1871746396	BURBAGE	MAUREEN	GREENVILLE	SC	Psychiatry	S	ESZOPICLONE	ESZOPICLONE		17	17	510	567.42		*		*
1891746830	MYERS	BARNWELL	GREENVILLE	SC	Psychiatry	S	ESZOPICLONE	ESZOPICLONE		33	41	1225	922.86		#		#
1932159811	TROUCHE	PERRY	NORTH CHARLESTON	SC	Psychiatry	S	ESZOPICLONE	ESZOPICLONE		16	16	480	3226.16	0		0		0	0	0
1942350616	STEELE	JOHN	COLUMBIA	SC	Psychiatry	S	ESZOPICLONE	ESZOPICLONE		19	19	567	901.92		*		*
1952663445	IRIARTE	ILVA	CHARLESTON	SC	Psychiatry	S	ESZOPICLONE	ESZOPICLONE		14	14	420	284.95	0		0		0	0	0
1174578538	CRADDOCK	JEFFREY	GREENVILLE	SC	Psychiatry & Neurology	T	ESZOPICLONE	ESZOPICLONE		15	15	435	302.48		*		*
1235263252	WALTERS	JOSEPH	BLUFFTON	SC	Psychiatry & Neurology	T	ESZOPICLONE	ESZOPICLONE		27	40	1180	1940.85		*	27		40	1180	1940.85
1417900846	STEPHENS	JEFFREY	GREENVILLE	SC	Psychiatry & Neurology	T	ESZOPICLONE	ESZOPICLONE		20	20	600	478.9		#		#
1528132388	OWENS	PETER	GREENVILLE	SC	Psychiatry & Neurology	T	ESZOPICLONE	ESZOPICLONE		14	26	780	326.02		#		#
1194798595	CLARK	JOHN	SPARTANBURG	SC	Pulmonary Disease	S	ESZOPICLONE	ESZOPICLONE		11	11	330	306.35		*	11		11	330	306.35
1235199092	BALL	JAMES	CHARLESTON	SC	Pulmonary Disease	S	ESZOPICLONE	ESZOPICLONE		17	23	690	1210.62		*		*
1316000979	CASTILLO	CHRISTIAN	SPARTANBURG	SC	Pulmonary Disease	S	ESZOPICLONE	ESZOPICLONE		12	12	360	173.75		#		#
1326026287	MARSHALL	MICHAEL	WEST COLUMBIA	SC	Pulmonary Disease	S	ESZOPICLONE	ESZOPICLONE		13	25	708	300.53		*	13		25	708	300.53
1326092156	MANSOUR	ABBAS	EASLEY	SC	Pulmonary Disease	S	ESZOPICLONE	ESZOPICLONE		18	18	540	514.53		#		#
1437261559	PERRY	CHRISTOPHER	COLUMBIA	SC	Pulmonary Disease	S	ESZOPICLONE	ESZOPICLONE		13	13	390	250.18		*	13		13	390	250.18
1457322059	GAME	DANIEL	CHARLESTON	SC	Pulmonary Disease	S	ESZOPICLONE	ESZOPICLONE		19	19	570	123.85		*	19		19	570	123.85
1497795207	SOLIMAN	MOHAMED	WEST COLUMBIA	SC	Pulmonary Disease	S	ESZOPICLONE	ESZOPICLONE		12	12	336	138.64		*	12		12	336	138.64
1538347661	BOGAN	RICHARD	COLUMBIA	SC	Pulmonary Disease	S	ESZOPICLONE	ESZOPICLONE	30	96	98	2940	4214.82		#	69		69	2070	1618.16
1548210982	DAWSON	WILLIAM	CHARLESTON	SC	Pulmonary Disease	S	ESZOPICLONE	ESZOPICLONE		15	21	630	535.27		*	15		21	630	535.27
1730128307	CURRAN	WILLIAM	GREENVILLE	SC	Pulmonary Disease	S	ESZOPICLONE	ESZOPICLONE		13	13	390	848.3		*	13		13	390	848.3
1831141894	AWAN	NASIR	GREENVILLE	SC	Pulmonary Disease	S	ESZOPICLONE	ESZOPICLONE	13	35	51.1	1453	932.1		#		#
1902875537	NEWSOME	BRANDI	COLUMBIA	SC	Pulmonary Disease	S	ESZOPICLONE	ESZOPICLONE		17	17	510	1220.39		*		*
1154360675	LEE	WENDY	MYRTLE BEACH	SC	Rheumatology	S	ESZOPICLONE	ESZOPICLONE		23	31	930	508.67		*		*
1316944499	CONAWAY	DOUGLAS	MYRTLE BEACH	SC	Rheumatology	S	ESZOPICLONE	ESZOPICLONE		19	33	990	365.39		#		#
1477661411	SMITH	EDWIN	CHARLESTON	SC	Rheumatology	S	ESZOPICLONE	ESZOPICLONE		15	15	450	950.85	0		0		0	0	0
1568492346	TWINING	JON	MYRTLE BEACH	SC	Rheumatology	S	ESZOPICLONE	ESZOPICLONE		13	15	450	174.03		*	13		15	450	174.03
1639280753	TERCHEK	MELISSA	MYRTLE BEACH	SC	Rheumatology	S	ESZOPICLONE	ESZOPICLONE		39	49	1470	2142.67		*	17		17	510	546.75
1659374882	BURACK	DAVID	ROCK HILL	SC	Rheumatology	S	ESZOPICLONE	ESZOPICLONE		11	11	330	136.98		*	11		11	330	136.98
1811073950	JOHNSON	JOSETTE	GREENVILLE	SC	Rheumatology	S	ESZOPICLONE	ESZOPICLONE	11	69	69	2069	1531.94		*	58		58	1740	1362.51
1962490771	FLINT	KATHLEEN	COLUMBIA	SC	Rheumatology	S	ESZOPICLONE	ESZOPICLONE		16	16	480	496.88		*	16		16	480	496.88
1386641405	SOKHANDAN	MEHRGAN	GREENVILLE	SC	Sleep Medicine	S	ESZOPICLONE	ESZOPICLONE		12	12	345	139.68		*		*
1063593762	HENDERSON	ANORA	WINNER	SD	Family Practice	S	ESZOPICLONE	ESZOPICLONE		23	23	600	240.49		*		*
1174508618	LOGGINS	TONY	ABERDEEN	SD	Family Practice	S	ESZOPICLONE	ESZOPICLONE		12	12	360	357.47		*	12		12	360	357.47
1245595081	JOHNSON	ROBERT	PIERRE	SD	Family Practice	S	ESZOPICLONE	ESZOPICLONE		11	11	330	411.04	0		0		0	0	0
1265477558	HARVISON	GREGG	SIOUX FALLS	SD	Family Practice	S	ESZOPICLONE	ESZOPICLONE		12	12	360	124.16		*	12		12	360	124.16
1366486839	JOHNSON	DAVID	RAPID CITY	SD	Family Practice	S	ESZOPICLONE	ESZOPICLONE		20	20	572	856.92		*	20		20	572	856.92
1518919083	RAFFERTY	MICHAEL	RAPID CITY	SD	Family Practice	S	ESZOPICLONE	ESZOPICLONE		12	12	360	151.2		*	12		12	360	151.2
1649274481	BOCK	JEFFREY	ABERDEEN	SD	Family Practice	S	ESZOPICLONE	ESZOPICLONE		38	38	1100	3542.88		*	38		38	1100	3542.88
1669422606	VANDE KOP	REBECCA	BROOKINGS	SD	Family Practice	S	ESZOPICLONE	ESZOPICLONE		12	12	360	155.88		*	12		12	360	155.88
1689614281	NORD	ALLEN	RAPID CITY	SD	Family Practice	S	ESZOPICLONE	ESZOPICLONE		25	31	910	1403.4		*	25		31	910	1403.4
1689655789	VANDER POL	ANTOINETTE	PARKSTON	SD	Family Practice	S	ESZOPICLONE	ESZOPICLONE		13	13	390	318.6	0		0		0	0	0
1831161413	BROWN	LISA	CUSTER	SD	Family Practice	S	ESZOPICLONE	ESZOPICLONE		26	48	1429	1049.25		*	14		32	949	397.09
1134124019	LARSON	ERIC	SIOUX FALLS	SD	Internal Medicine	S	ESZOPICLONE	ESZOPICLONE		15	19	565	1228.75		*	15		19	565	1228.75
1235134115	ZEIGLER	CANDACE	SIOUX FALLS	SD	Internal Medicine	S	ESZOPICLONE	ESZOPICLONE		20	20	600	597.98		*	20		20	600	597.98
1528069598	BESHAI	EMAD	SIOUX FALLS	SD	Internal Medicine	S	ESZOPICLONE	ESZOPICLONE		11	11	330	208.45		*	11		11	330	208.45
1568654648	LOUNSBERY	MARK	SIOUX FALLS	SD	Internal Medicine	S	ESZOPICLONE	ESZOPICLONE		11	11	330	263.23		*	11		11	330	263.23
1669473443	FRANK	JOHN	YANKTON	SD	Internal Medicine	S	ESZOPICLONE	ESZOPICLONE		15	17	510	201.83		*	15		17	510	201.83
1801897707	NEUMAYR	ROBERT	YANKTON	SD	Internal Medicine	S	ESZOPICLONE	ESZOPICLONE		55	58	1696	1524.43		#		#
1912077249	BARTEL	SHAWN	ABERDEEN	SD	Internal Medicine	S	ESZOPICLONE	ESZOPICLONE		11	11	330	171.24		*	11		11	330	171.24
1154681880	NIELSEN	KAYLA	VIBORG	SD	Nurse Practitioner	S	ESZOPICLONE	ESZOPICLONE		14	14	420	179.11		#		#
1154743292	OWEN	VICKI	RAPID CITY	SD	Nurse Practitioner	S	ESZOPICLONE	ESZOPICLONE		12	12	336	116.69		*	12		12	336	116.69
1265560163	DAVENPORT	BRENDA	ABERDEEN	SD	Nurse Practitioner	S	ESZOPICLONE	ESZOPICLONE		13	31	914	1920.18		#		#
1538213541	FOLAND	KAY	RAPID CITY	SD	Nurse Practitioner	S	ESZOPICLONE	ESZOPICLONE		18	20	600	241.54		*	18		20	600	241.54
1578934394	KITTO	ABBEY	FLANDREAU	SD	Nurse Practitioner	S	ESZOPICLONE	ESZOPICLONE		36	36	1066	2154.74	0		0		0	0	0
1700954369	FLIEHS	RHONDA	ABERDEEN	SD	Nurse Practitioner	S	ESZOPICLONE	ESZOPICLONE		46	52	1515	1269.39		*	11		13	390	154.91
1861462194	KAUTZMAN	LISA	RAPID CITY	SD	Nurse Practitioner	S	ESZOPICLONE	ESZOPICLONE		20	20	600	266.2		*		*
1043292204	STEIL	MARK	YANKTON	SD	Physician Assistant	S	ESZOPICLONE	ESZOPICLONE		19	19	529	437.58	0		0		0	0	0
1245274240	DYLLA	CARRIE	WATERTOWN	SD	Physician Assistant	S	ESZOPICLONE	ESZOPICLONE		40	40	1125	2033.39		*	14		14	400	147.76
1588788160	BROVELEIT	RACHELLE	SIOUX FALLS	SD	Physician Assistant	S	ESZOPICLONE	ESZOPICLONE		11	11	330	178.83	0		0		0	0	0
1619022555	KAUKER	LINDA	SIOUX FALLS	SD	Physician Assistant	S	ESZOPICLONE	ESZOPICLONE		18	18	452	265.64		*		*
1881659720	MEYERS	LYNN	ABERDEEN	SD	Physician Assistant	S	ESZOPICLONE	ESZOPICLONE		13	15	450	164.45		*	13		15	450	164.45
1982600276	ERWIN	CINDY	PIERRE	SD	Physician Assistant	S	ESZOPICLONE	ESZOPICLONE		14	14	420	118.13	0		0		0	0	0
1992775027	WAGNER	JONI	SALEM	SD	Physician Assistant	S	ESZOPICLONE	ESZOPICLONE		12	12	360	491.04		*	12		12	360	491.04
1114937703	CHRISTOPHERSON	LYLE	HURON	SD	Psychiatry	S	ESZOPICLONE	ESZOPICLONE		47	47	1410	1990.3		*		*
1154582765	POWELL	MEREDITH	SIOUX FALLS	SD	Psychiatry	S	ESZOPICLONE	ESZOPICLONE		22	30	900	1937.83		*		*
1447222906	KANNAN	HARI	SIOUX FALLS	SD	Psychiatry	S	ESZOPICLONE	ESZOPICLONE		23	23	690	856.33		*	23		23	690	856.33
1477681666	PESCE	ULISES	PIERRE	SD	Psychiatry	S	ESZOPICLONE	ESZOPICLONE		13	13	390	318.6		*	13		13	390	318.6
1518939024	FULLER	WILLIAM	SIOUX FALLS	SD	Psychiatry	S	ESZOPICLONE	ESZOPICLONE		20	20	600	215.2		*		*
1629018445	PAVLIS	CLAY	FLANDREAU	SD	Psychiatry	S	ESZOPICLONE	ESZOPICLONE		33	33.1	983	1070.54		*		*
1710933684	SINGH	RAJESH	SIOUX FALLS	SD	Psychiatry	S	ESZOPICLONE	ESZOPICLONE		30	30	900	335.51		*		*
1790758241	BHATARA	VINOD	SIOUX FALLS	SD	Psychiatry	S	ESZOPICLONE	ESZOPICLONE		87	87	1547	1701.78	0		0		0	0	0
1801882287	RENKA	RICHARD	RAPID CITY	SD	Psychiatry	S	ESZOPICLONE	ESZOPICLONE		23	27	810	972.09		*	11		15	450	459.45
1801997739	HAMLYN	HARRY	RAPID CITY	SD	Psychiatry	S	ESZOPICLONE	ESZOPICLONE		27	27	810	620.76		*		*
1912973785	JAMOUS	FADY	SIOUX FALLS	SD	Pulmonary Disease	S	ESZOPICLONE	ESZOPICLONE		11	11	248	380.99		*	11		11	248	380.99
1932150968	HAJAL	RIZAN	SIOUX FALLS	SD	Pulmonary Disease	S	ESZOPICLONE	ESZOPICLONE		18	20	600	609.68		*		*
1235195561	PATEL	KANDARP	JACKSON	TN	Cardiology	S	ESZOPICLONE	ESZOPICLONE		14	14	420	215.65		#		#
1841224300	KARRI	SOMESWARA	MEMPHIS	TN	Cardiology	S	ESZOPICLONE	ESZOPICLONE		12	12	360	148.8	0		0		0	0	0
1548352966	MCFARLAND	LYNNE	NASHVILLE	TN	Certified Clinical Nurse Specialist	S	ESZOPICLONE	ESZOPICLONE		17	17	510	488.63		*	17		17	510	488.63
1891734711	LAWSON	TRENA	CHATTANOOGA	TN	Certified Clinical Nurse Specialist	S	ESZOPICLONE	ESZOPICLONE		13	18.9	567	322.78	0		0		0	0	0
1982644704	DABBAGH	OUSAMA	MARYVILLE	TN	Critical Care (Intensivists)	S	ESZOPICLONE	ESZOPICLONE		11	11	110	212.58		*		*
1255302907	SALHANY	KENNETH	LOBELVILLE	TN	Emergency Medicine	S	ESZOPICLONE	ESZOPICLONE		12	12	360	225.39		#		#
1417049834	SUSSMAN	CRAIG	NASHVILLE	TN	Endocrinology	S	ESZOPICLONE	ESZOPICLONE		12	16	480	155.24		*	12		16	480	155.24
1023203080	KAUR	TARANDEEP	KINGSPORT	TN	Family Practice	S	ESZOPICLONE	ESZOPICLONE		11	11	330	132.83		*	11		11	330	132.83
1043232580	MINTZ	PHILIP	MEMPHIS	TN	Family Practice	S	ESZOPICLONE	ESZOPICLONE		11	23	690	371.23		*		*
1053304758	MCCALLUM	LEE	GERMANTOWN	TN	Family Practice	S	ESZOPICLONE	ESZOPICLONE		45	59	1770	2093.89		*	45		59	1770	2093.89
1063406114	COOK	BUFFY	BRIGHTON	TN	Family Practice	S	ESZOPICLONE	ESZOPICLONE		16	20	600	422.34		#		#
1063499846	LITTLETON	ERIC	SEVIERVILLE	TN	Family Practice	S	ESZOPICLONE	ESZOPICLONE		12	12	360	1485.92		#		#
1063518629	WALLACE-WILDING	KELLIE	JACKSON	TN	Family Practice	S	ESZOPICLONE	ESZOPICLONE		17	27	810	472.74		*	17		27	810	472.74
1073568218	WAKHAM	MANCEL	HARRIMAN	TN	Family Practice	S	ESZOPICLONE	ESZOPICLONE		16	16	396	1601.49		*	16		16	396	1601.49
1093750564	BUNCE	KIRSTEN	SMYRNA	TN	Family Practice	S	ESZOPICLONE	ESZOPICLONE		13	13	390	325.14		*	13		13	390	325.14
1124043120	ELLIOTT	JEREMY	JOHNSON CITY	TN	Family Practice	S	ESZOPICLONE	ESZOPICLONE		20	20	600	419.72		*		*
1124069554	MOSRIE	BRIAN	KNOXVILLE	TN	Family Practice	S	ESZOPICLONE	ESZOPICLONE		23	31	930	357.32		*	23		31	930	357.32
1124112602	NANNEY	PHILIP	PARIS	TN	Family Practice	S	ESZOPICLONE	ESZOPICLONE		15	17	510	622.5		*	15		17	510	622.5
1124150016	CRUTCHER	SAMUEL	LEBANON	TN	Family Practice	S	ESZOPICLONE	ESZOPICLONE		13	15	418	1992.29		*	13		15	418	1992.29
1134114150	GAREY	DAVID	JACKSON	TN	Family Practice	S	ESZOPICLONE	ESZOPICLONE		22	22	660	455.78		*	22		22	660	455.78
1134255078	DUNAVANT	ROBERT	BOLIVAR	TN	Family Practice	S	ESZOPICLONE	ESZOPICLONE		12	12	360	234.72		*	12		12	360	234.72
1144256157	KING	JAMES	SELMER	TN	Family Practice	S	ESZOPICLONE	ESZOPICLONE		11	11	330	111.7	0		0		0	0	0
1144485350	DEWITT	MEGAN	DANDRIDGE	TN	Family Practice	S	ESZOPICLONE	ESZOPICLONE		17	17	510	1079.5	0		0		0	0	0
1144575184	HALL	KATHERINE	ATHENS	TN	Family Practice	S	ESZOPICLONE	ESZOPICLONE		13	13	390	264.6	0		0		0	0	0
1154740454	MIRANDA	RENEE	KINGSPORT	TN	Family Practice	S	ESZOPICLONE	ESZOPICLONE		12	12	360	121.56		*	12		12	360	121.56
1164417713	MARTIN	FREDERICK	BRISTOL	TN	Family Practice	S	ESZOPICLONE	ESZOPICLONE		12	12	340	861.7		*	12		12	340	861.7
1164467379	BARBER	CHRISTOPHER	MARYVILLE	TN	Family Practice	S	ESZOPICLONE	ESZOPICLONE		12	12	360	448.78		*	12		12	360	448.78
1174529432	SWANSON	RUAL	DANDRIDGE	TN	Family Practice	S	ESZOPICLONE	ESZOPICLONE	11	57	65	1847	2713.88		#		#
1174559652	BRIDGEMAN	PAMELA	OAK RIDGE	TN	Family Practice	S	ESZOPICLONE	ESZOPICLONE		13	15	450	167.98		*	13		15	450	167.98
1174576599	GOMEZ	JULIA	NASHVILLE	TN	Family Practice	S	ESZOPICLONE	ESZOPICLONE		22	34	1020	688.99		*		*
1194710889	THOMPSON	CHRISTOPHER	SMYRNA	TN	Family Practice	S	ESZOPICLONE	ESZOPICLONE		12	12	360	77.09		*	12		12	360	77.09
1194726604	BLACK	DANIEL	SALE CREEK	TN	Family Practice	S	ESZOPICLONE	ESZOPICLONE		14	26	780	567.4		*	14		26	780	567.4
1205822962	GLOVER	DANNIE	MCMINNVILLE	TN	Family Practice	S	ESZOPICLONE	ESZOPICLONE		13	13	390	259.45		*	13		13	390	259.45
1215922216	COY	PHILLIP	JACKSON	TN	Family Practice	S	ESZOPICLONE	ESZOPICLONE		18	18	525	397.65		*	18		18	525	397.65
1225010010	MANGINELLI	STEPHANIE	JOHNSON CITY	TN	Family Practice	S	ESZOPICLONE	ESZOPICLONE		12	14	420	132.86		*	12		14	420	132.86
1245223866	WOODALL	CHARLES	MEMPHIS	TN	Family Practice	S	ESZOPICLONE	ESZOPICLONE		37	37	1110	1481.63		*	37		37	1110	1481.63
1265474936	FLAMING	BRAD	POWELL	TN	Family Practice	S	ESZOPICLONE	ESZOPICLONE		14	18	540	396.28		*	14		18	540	396.28
1265777403	MONCRIEF	DREW	DANDRIDGE	TN	Family Practice	S	ESZOPICLONE	ESZOPICLONE		15	15	450	365.69		*	15		15	450	365.69
1275972895	PATEL	AVNI	LENOIR CITY	TN	Family Practice	S	ESZOPICLONE	ESZOPICLONE		13	13	390	156.11		*	13		13	390	156.11
1295744134	HUMPHREYS	ROBERT	GERMANTOWN	TN	Family Practice	S	ESZOPICLONE	ESZOPICLONE		12	12	335	93.36		*	12		12	335	93.36
1306843461	CLOUGH	JOHN	LIVINGSTON	TN	Family Practice	S	ESZOPICLONE	ESZOPICLONE		14	14	420	559.39		*	14		14	420	559.39
1356318406	MADRID	DULCE	HUMBOLDT	TN	Family Practice	S	ESZOPICLONE	ESZOPICLONE		11	17	465	524.37		*	11		17	465	524.37
1366526469	MACDONALD	JAMES	NASHVILLE	TN	Family Practice	S	ESZOPICLONE	ESZOPICLONE		13	13	390	559.58		*	13		13	390	559.58
1376570424	BRANDON	ALBERT	MANCHESTER	TN	Family Practice	S	ESZOPICLONE	ESZOPICLONE		24	24	720	689.25		#		#
1386615540	WALLACE	CYNTHIA	HERMITAGE	TN	Family Practice	S	ESZOPICLONE	ESZOPICLONE		16	16	480	225.37		*	16		16	480	225.37
1386626166	COLYAR	LEE	JOHNSON CITY	TN	Family Practice	S	ESZOPICLONE	ESZOPICLONE		13	13	390	168.6		*	13		13	390	168.6
1386639300	SHERRILL	JOHN	BRISTOL	TN	Family Practice	S	ESZOPICLONE	ESZOPICLONE		14	18	540	1251.13		*		*
1386794816	JACKSON	LAWRENCE	WAVERLY	TN	Family Practice	S	ESZOPICLONE	ESZOPICLONE		17	17	510	541.84		*	17		17	510	541.84
1396743571	THARP	MELODY	CLINTON	TN	Family Practice	S	ESZOPICLONE	ESZOPICLONE		19	19	566	201.78		#		#
1407859796	HAGER	SHELTON	KINGSPORT	TN	Family Practice	S	ESZOPICLONE	ESZOPICLONE		11	11	330	384.53	0		0		0	0	0
1417059254	COX	DANIEL	KNOXVILLE	TN	Family Practice	S	ESZOPICLONE	ESZOPICLONE		29	29	870	810.94		*	29		29	870	810.94
1417946674	CARTER	ANN	OAK RIDGE	TN	Family Practice	S	ESZOPICLONE	ESZOPICLONE		12	12	360	152.68		*	12		12	360	152.68
1417951302	DODGE	KENNETH	FRANKLIN	TN	Family Practice	S	ESZOPICLONE	ESZOPICLONE		24	28	697	595.87		*	24		28	697	595.87
1417970831	FRANEY	BRIDGETTE	NASHVILLE	TN	Family Practice	S	ESZOPICLONE	ESZOPICLONE		11	17	510	480.04		*	11		17	510	480.04
1417996117	CANTRELL	CAROL	SPRINGFIELD	TN	Family Practice	S	ESZOPICLONE	ESZOPICLONE		12	12	358	156.95		*	12		12	358	156.95
1437142122	BURNS	TINA	GERMANTOWN	TN	Family Practice	S	ESZOPICLONE	ESZOPICLONE		11	13	390	303.8		*		*
1447262449	BYRD	DAVID	ATHENS	TN	Family Practice	S	ESZOPICLONE	ESZOPICLONE		34	34	1005	485.7		#		#
1447369657	FURR	HELEN	CHATTANOOGA	TN	Family Practice	S	ESZOPICLONE	ESZOPICLONE		11	15	450	660.03		*		*
1447690722	BELLMORE	KATHERINE	KNOXVILLE	TN	Family Practice	S	ESZOPICLONE	ESZOPICLONE		19	25	750	322.31		#		#
1457325862	MOODY	RICHARD	CHATTANOOGA	TN	Family Practice	S	ESZOPICLONE	ESZOPICLONE		12	12	360	424.1		*	12		12	360	424.1
1457330649	LAGUEUX	MARTHE-SOPHIE	MOUNT JULIET	TN	Family Practice	S	ESZOPICLONE	ESZOPICLONE		11	11	330	121.29		*	11		11	330	121.29
1457364077	LEE	MARCUS	TULLAHOMA	TN	Family Practice	S	ESZOPICLONE	ESZOPICLONE		15	15	375	256.21		*		*
1457428195	MOSS	ANGELA	GORDONSVILLE	TN	Family Practice	S	ESZOPICLONE	ESZOPICLONE		16	16	480	317.9		*		*
1467428987	CARROLL	DANIEL	KINGSPORT	TN	Family Practice	S	ESZOPICLONE	ESZOPICLONE		12	12	360	276.39		*	12		12	360	276.39
1467439026	GROTEFENDT	KENT	OOLTEWAH	TN	Family Practice	S	ESZOPICLONE	ESZOPICLONE		11	11	330	138.4	0		0		0	0	0
1467462150	JUMP	JEFFREY	CHATTANOOGA	TN	Family Practice	S	ESZOPICLONE	ESZOPICLONE		14	14	420	442.9		*	14		14	420	442.9
1487603742	COTE	REBEKAH	GRAY	TN	Family Practice	S	ESZOPICLONE	ESZOPICLONE		11	13	383	186.05		*		*
1487605366	MELLING	BLAKE	MORRISTOWN	TN	Family Practice	S	ESZOPICLONE	ESZOPICLONE		12	12	360	522.52	0		0		0	0	0
1487621512	MUIR	ERIC	JACKSON	TN	Family Practice	S	ESZOPICLONE	ESZOPICLONE		19	19	570	585.59		*	19		19	570	585.59
1487636189	ALLUM	KENNETH	JEFFERSON CITY	TN	Family Practice	S	ESZOPICLONE	ESZOPICLONE		20	20	600	547.46	0		0		0	0	0
1487674016	JENKINS	HAL	WHITE HOUSE	TN	Family Practice	S	ESZOPICLONE	ESZOPICLONE		15	15	450	343.13		#		#
1497862999	HUGHES	WILLIAM	FAYETTEVILLE	TN	Family Practice	S	ESZOPICLONE	ESZOPICLONE		12	12	360	124.16		*	12		12	360	124.16
1497869259	GRAY	JAMES	FAYETTEVILLE	TN	Family Practice	S	ESZOPICLONE	ESZOPICLONE		25	25	750	894.15		*	25		25	750	894.15
1508868969	MIRE	ANWAR	KNOXVILLE	TN	Family Practice	S	ESZOPICLONE	ESZOPICLONE		16	16	480	193.54		*		*
1518143122	CHANDLER	DANA	MT PLEASANT	TN	Family Practice	S	ESZOPICLONE	ESZOPICLONE		12	12	360	121.59		*	12		12	360	121.59
1538271176	HUTCHINGS	JONATHAN	LENOIR CITY	TN	Family Practice	S	ESZOPICLONE	ESZOPICLONE		19	19	570	192.52		*	19		19	570	192.52
1548206303	STALLINGS	TED	KNOXVILLE	TN	Family Practice	S	ESZOPICLONE	ESZOPICLONE		41	41	1210	533.73		*	41		41	1210	533.73
1558303198	HASKINS	THOMAS	KNOXVILLE	TN	Family Practice	S	ESZOPICLONE	ESZOPICLONE		21	21	630	337.85		#		#
1568485027	MCNABNEY	DAVID	DANDRIDGE	TN	Family Practice	S	ESZOPICLONE	ESZOPICLONE		11	11	330	191.4		*	11		11	330	191.4
1568774248	HUFF	BENJAMIN	KNOXVILLE	TN	Family Practice	S	ESZOPICLONE	ESZOPICLONE		15	29	870	458.83		*		*
1578545372	HEALD	DAVID	OAK RIDGE	TN	Family Practice	S	ESZOPICLONE	ESZOPICLONE		12	12	360	421.09		*	12		12	360	421.09
1578558607	PAKKALA	NITHYANANDA	BOLIVAR	TN	Family Practice	S	ESZOPICLONE	ESZOPICLONE		12	12	360	121.68		*		*
1578655791	BOONE	JOHN	SPRING HILL	TN	Family Practice	S	ESZOPICLONE	ESZOPICLONE		13	13	390	136.53		*	13		13	390	136.53
1578755617	CONNORS	CARA	ALCOA	TN	Family Practice	S	ESZOPICLONE	ESZOPICLONE		28	28	840	1284.72		*		*
1588775894	SCHEFFER	ERICA	DYERSBURG	TN	Family Practice	S	ESZOPICLONE	ESZOPICLONE		16	16	480	436.5		*		*
1588825699	CORTIS	BARRY	TULLAHOMA	TN	Family Practice	S	ESZOPICLONE	ESZOPICLONE		21	21	630	261.76		*	21		21	630	261.76
1609118470	HENSLEY	ROBIE	GREENEVILLE	TN	Family Practice	S	ESZOPICLONE	ESZOPICLONE		12	12	360	248.1		*	12		12	360	248.1
1609870583	BOLICK	CHARLES	BRISTOL	TN	Family Practice	S	ESZOPICLONE	ESZOPICLONE		12	12	300	131.3		*		*
1619954575	JOHNSON	BRUCE	OOLTEWAH	TN	Family Practice	S	ESZOPICLONE	ESZOPICLONE		13	13	375	438.6		*		*
1619976941	CARLTON	STACEY	CROSSVILLE	TN	Family Practice	S	ESZOPICLONE	ESZOPICLONE		12	16	480	218.6		*		*
1639152275	THAKUR	MANISHA	KNOXVILLE	TN	Family Practice	S	ESZOPICLONE	ESZOPICLONE		16	16	480	227.09		*		*
1649238791	SMOAK	GUY	KNOXVILLE	TN	Family Practice	S	ESZOPICLONE	ESZOPICLONE		17	31	930	805.52		#		#
1659375228	SMITH	GARY	NASHVILLE	TN	Family Practice	S	ESZOPICLONE	ESZOPICLONE		30	32	935	358.01		*	30		32	935	358.01
1669443875	BORN	LAURA	MURFREESBORO	TN	Family Practice	S	ESZOPICLONE	ESZOPICLONE		15	15	450	171.56		*	15		15	450	171.56
1689677619	ORGAIN	ROBERT	DICKSON	TN	Family Practice	S	ESZOPICLONE	ESZOPICLONE		16	24	720	385.69		*		*
1699782557	WILSON	ROBERT	ERIN	TN	Family Practice	S	ESZOPICLONE	ESZOPICLONE		12	12	360	154.01	0		0		0	0	0
1699816074	THAKUR	SANJAY	WARTBURG	TN	Family Practice	S	ESZOPICLONE	ESZOPICLONE		11	11	330	451.77		*	11		11	330	451.77
1700821949	HURST	FRED	KNOXVILLE	TN	Family Practice	S	ESZOPICLONE	ESZOPICLONE		15	15	450	572.31		*	15		15	450	572.31
1710140249	HACKETT	RYAN	ELIZABETHTON	TN	Family Practice	S	ESZOPICLONE	ESZOPICLONE		11	11	312	803.28	0		0		0	0	0
1710163290	HART	LISA	CHATTANOOGA	TN	Family Practice	S	ESZOPICLONE	ESZOPICLONE		21	21	583	1247.86		#		#
1720029101	KUCICH	ALISON	GALLATIN	TN	Family Practice	S	ESZOPICLONE	ESZOPICLONE		11	19	570	924.24	0		0		0	0	0
1720186646	COBB	DIANA	ALCOA	TN	Family Practice	S	ESZOPICLONE	ESZOPICLONE		16	20	600	216.01		*		*
1730153818	DRAKE	ROBERT	CHATTANOOGA	TN	Family Practice	S	ESZOPICLONE	ESZOPICLONE		11	13	390	162.49		*	11		13	390	162.49
1750381364	PARTAIN	CYNTHIA	JOHNSON CITY	TN	Family Practice	S	ESZOPICLONE	ESZOPICLONE		13	13	390	192.92	0		0		0	0	0
1750398723	COLE	GARY	CLARKSVILLE	TN	Family Practice	S	ESZOPICLONE	ESZOPICLONE		19	21	630	1109.08		#		#
1750524856	WHITE	DEMOND	DICKSON	TN	Family Practice	S	ESZOPICLONE	ESZOPICLONE		19	19	570	265.67		#		#
1770588741	BODUCH	THOMAS	KINGSTON	TN	Family Practice	S	ESZOPICLONE	ESZOPICLONE		13	21	630	251.71		*	13		21	630	251.71
1780798058	PETTIGREW	JACK	BROWNSVILLE	TN	Family Practice	S	ESZOPICLONE	ESZOPICLONE		17	17	510	622.11		*	17		17	510	622.11
1780804336	WHITFIELD	THOMAS	BRENTWOOD	TN	Family Practice	S	ESZOPICLONE	ESZOPICLONE		12	12	335	131.9		*		*
1790753259	SMITH	GINGER	CARTHAGE	TN	Family Practice	S	ESZOPICLONE	ESZOPICLONE		12	12	360	452.88		*	12		12	360	452.88
1801006127	LEWIS	ROZMOND	NASHVILLE	TN	Family Practice	S	ESZOPICLONE	ESZOPICLONE		19	19	552	607.01		*	19		19	552	607.01
1801154901	PIGG	RICHARD	HIXSON	TN	Family Practice	S	ESZOPICLONE	ESZOPICLONE		13	13	390	183.63		*		*
1801838578	BOZEMAN	CHARLES	SEVIERVILLE	TN	Family Practice	S	ESZOPICLONE	ESZOPICLONE		12	24	720	262.62		*	12		24	720	262.62
1801861786	WARREN	CALEB	KNOXVILLE	TN	Family Practice	S	ESZOPICLONE	ESZOPICLONE		14	14	420	139.55		*		*
1801908165	COLLINS	JASON	KNOXVILLE	TN	Family Practice	S	ESZOPICLONE	ESZOPICLONE		17	17	474	161.48		*	17		17	474	161.48
1811940992	ZIEGLER	MARTHA	SOUTH PITTSBURG	TN	Family Practice	S	ESZOPICLONE	ESZOPICLONE		14	14	420	151.54		#		#
1821020587	DOWLING	CARRIE	BARTLETT	TN	Family Practice	S	ESZOPICLONE	ESZOPICLONE		12	12	360	151.2		*	12		12	360	151.2
1821048638	GIBSON	RUSSELL	MARYVILLE	TN	Family Practice	S	ESZOPICLONE	ESZOPICLONE		17	17	479	171.59		*	17		17	479	171.59
1821217852	VEERAMACHANENI	HARISH	WAYNESBORO	TN	Family Practice	S	ESZOPICLONE	ESZOPICLONE		11	11	330	946.78	0		0		0	0	0
1831359686	LAVRIK	IRINA	LOUDON	TN	Family Practice	S	ESZOPICLONE	ESZOPICLONE		14	14	420	273.92		*		*
1841589900	SPENCER	RACQUEL	BARTLETT	TN	Family Practice	S	ESZOPICLONE	ESZOPICLONE		14	14	420	1475.39		*	14		14	420	1475.39
1851392492	BURKE	STEPHEN	BRISTOL	TN	Family Practice	S	ESZOPICLONE	ESZOPICLONE		14	24	700	235.12		*		*
1851663595	GOODEN	KATRINA	CHATTANOOGA	TN	Family Practice	S	ESZOPICLONE	ESZOPICLONE		11	11	330	136.6		*	11		11	330	136.6
1861431983	ENGEL	MICHAEL	CLARKSVILLE	TN	Family Practice	S	ESZOPICLONE	ESZOPICLONE		31	31	785	920.24		*	19		19	425	471.91
1861462426	CORRELL	GEOFFREY	BRISTOL	TN	Family Practice	S	ESZOPICLONE	ESZOPICLONE		13	13	390	545.4		*		*
1861474967	LENOIR	DANIEL	OAK RIDGE	TN	Family Practice	S	ESZOPICLONE	ESZOPICLONE		19	19	570	505.85		*	19		19	570	505.85
1871586495	NOLLNER	ROBERT	CORDOVA	TN	Family Practice	S	ESZOPICLONE	ESZOPICLONE		21	21	630	324.64		*	21		21	630	324.64
1871614370	HOLMES	KEREN	SPRING HILL	TN	Family Practice	S	ESZOPICLONE	ESZOPICLONE		11	11	330	286.63		*	11		11	330	286.63
1881624450	HELTON	THOMAS	MURFREESBORO	TN	Family Practice	S	ESZOPICLONE	ESZOPICLONE		20	24	720	1852.81		#		#
1881858215	ROBERTSON	JOHN	HARROGATE	TN	Family Practice	S	ESZOPICLONE	ESZOPICLONE		34	42	1260	774.78		#		#
1891708012	GENTRY	SHAWN	COLUMBIA	TN	Family Practice	S	ESZOPICLONE	ESZOPICLONE		14	14	420	301.92		*		*
1891780474	BRYAN	WILLIAM	JACKSON	TN	Family Practice	S	ESZOPICLONE	ESZOPICLONE		14	14	420	572.88		*	14		14	420	572.88
1891798575	ROGERS	THOMAS	KINGSPORT	TN	Family Practice	S	ESZOPICLONE	ESZOPICLONE		12	20	600	328.95		*	12		20	600	328.95
1922194778	LONDINO	ELIZABETH	JACKSON	TN	Family Practice	S	ESZOPICLONE	ESZOPICLONE		13	13	390	168.4		#		#
1932177615	SWAIM	CYNTHIA	HUMBOLDT	TN	Family Practice	S	ESZOPICLONE	ESZOPICLONE		17	19	570	666.37		*		*
1942246988	MORSE	JAMES	KNOXVILLE	TN	Family Practice	S	ESZOPICLONE	ESZOPICLONE		16	16	480	303.18		*	16		16	480	303.18
1962500819	FLORIAN	ANTHONY	KNOXVILLE	TN	Family Practice	S	ESZOPICLONE	ESZOPICLONE		18	26	780	639.05		*		*
1962515023	BART	BELINDA	COLUMBIA	TN	Family Practice	S	ESZOPICLONE	ESZOPICLONE		28	36	1080	460.85		*	16		24	720	365.28
1962794016	HALKE	DONALD	SAVANNAH	TN	Family Practice	S	ESZOPICLONE	ESZOPICLONE		11	11	330	183.15		*	11		11	330	183.15
1972699494	HAYDEN	TIMOTHY	JACKSON	TN	Family Practice	S	ESZOPICLONE	ESZOPICLONE		13	13	390	138.72		#		#
1306884150	WIGGER	MARK	NASHVILLE	TN	Gastroenterology	S	ESZOPICLONE	ESZOPICLONE		12	12	360	1166.4		*	12		12	360	1166.4
1003897380	GASTON	ROBERT	HERMITAGE	TN	General Practice	S	ESZOPICLONE	ESZOPICLONE		25	48.4	1452	420.51		#		#
1457388985	THOMAS	JAMES	SAVANNAH	TN	General Practice	S	ESZOPICLONE	ESZOPICLONE		16	16	480	1552.18		*		*
1669470621	COFFEY	BEN	SWEETWATER	TN	General Practice	S	ESZOPICLONE	ESZOPICLONE		11	11	330	251.7		*	11		11	330	251.7
1013015635	RAWLINSON	WILLIAM	GERMANTOWN	TN	Internal Medicine	S	ESZOPICLONE	ESZOPICLONE		13	13	390	487.46		*	13		13	390	487.46
1013911890	BROCKMYRE	ANDREW	BRISTOL	TN	Internal Medicine	S	ESZOPICLONE	ESZOPICLONE		15	17	510	187.64		*	15		17	510	187.64
1013972538	SHEIKH	AZHAR	CLEVELAND	TN	Internal Medicine	S	ESZOPICLONE	ESZOPICLONE		12	20	595	606.82		*	12		20	595	606.82
1013994615	LARAMORE	JOHN	CHATTANOOGA	TN	Internal Medicine	S	ESZOPICLONE	ESZOPICLONE		14	14	420	157		*	14		14	420	157
1033100763	PHARRIS	LARRY	BRENTWOOD	TN	Internal Medicine	S	ESZOPICLONE	ESZOPICLONE		11	11	330	199.25		*	11		11	330	199.25
1033192992	FINN	CARY	MEMPHIS	TN	Internal Medicine	S	ESZOPICLONE	ESZOPICLONE		12	12	285	224.29		*	12		12	285	224.29
1053370213	BUTTROSS	JOHN	MEMPHIS	TN	Internal Medicine	S	ESZOPICLONE	ESZOPICLONE		11	11	330	409.16		*	11		11	330	409.16
1053407890	MCGEE	JAMES	PARIS	TN	Internal Medicine	S	ESZOPICLONE	ESZOPICLONE		19	19	240	205.35		*	19		19	240	205.35
1053498204	GADDIS	RICHARD	ALCOA	TN	Internal Medicine	S	ESZOPICLONE	ESZOPICLONE		22	22	640	380.67	0		0		0	0	0
1063403434	RAY	WESLEY	NASHVILLE	TN	Internal Medicine	S	ESZOPICLONE	ESZOPICLONE		38	62	1860	997.75		#		#
1073555041	HUET	ROCIO	KNOXVILLE	TN	Internal Medicine	S	ESZOPICLONE	ESZOPICLONE		16	16	480	493.38		*	16		16	480	493.38
1073582110	TEAGUE	TODD	JACKSON	TN	Internal Medicine	S	ESZOPICLONE	ESZOPICLONE		12	12	360	491.04		*	12		12	360	491.04
1073621827	AVILA	REUBEN	MEMPHIS	TN	Internal Medicine	S	ESZOPICLONE	ESZOPICLONE		19	19	570	366.28		*	19		19	570	366.28
1073665642	RAHBE	SAMIR	CLEVELAND	TN	Internal Medicine	S	ESZOPICLONE	ESZOPICLONE		19	21	630	911.14		#		#
1083640569	CHAUDHURI	UDIT	KNOXVILLE	TN	Internal Medicine	S	ESZOPICLONE	ESZOPICLONE		33	37	1110	1068.05		*	33		37	1110	1068.05
1083666234	VILLANUEVA	RANDY	MEMPHIS	TN	Internal Medicine	S	ESZOPICLONE	ESZOPICLONE		24	24	720	831.7		*	24		24	720	831.7
1093704744	CRUMP	CHARLES	CHATTANOOGA	TN	Internal Medicine	S	ESZOPICLONE	ESZOPICLONE		19	19	570	411.25		*	19		19	570	411.25
1104811694	MANN	JOHN	KINGSPORT	TN	Internal Medicine	S	ESZOPICLONE	ESZOPICLONE		17	17	503	259.82		*	17		17	503	259.82
1104817907	HARRELL	HENRY	NASHVILLE	TN	Internal Medicine	S	ESZOPICLONE	ESZOPICLONE		17	17	458	530.99		*	17		17	458	530.99
1114970084	WENER	STEVEN	GERMANTOWN	TN	Internal Medicine	S	ESZOPICLONE	ESZOPICLONE		12	12	360	443.2		*	12		12	360	443.2
1114972650	SWILLEY	JEFFREY	KNOXVILLE	TN	Internal Medicine	S	ESZOPICLONE	ESZOPICLONE		18	21	630	287.6		*	18		21	630	287.6
1114984069	NORWOOD	JOHN	MEMPHIS	TN	Internal Medicine	S	ESZOPICLONE	ESZOPICLONE		11	11	330	107.43		*	11		11	330	107.43
1124061676	BRAY	ELIZABETH	MURFREESBORO	TN	Internal Medicine	S	ESZOPICLONE	ESZOPICLONE		16	16	480	616.9		*	16		16	480	616.9
1124096136	IVEY	JESSICA	KNOXVILLE	TN	Internal Medicine	S	ESZOPICLONE	ESZOPICLONE		18	18	540	242.32	0		0		0	0	0
1124097126	LUDI	GUILLERMO	PORTLAND	TN	Internal Medicine	S	ESZOPICLONE	ESZOPICLONE		11	11	330	99.57		*	11		11	330	99.57
1134355217	ALFORD	TERRI	GERMANTOWN	TN	Internal Medicine	S	ESZOPICLONE	ESZOPICLONE		13	13	390	485.89		*	13		13	390	485.89
1144211830	MIRE	RYAN	NASHVILLE	TN	Internal Medicine	S	ESZOPICLONE	ESZOPICLONE		25	27	810	637.83		*	25		27	810	637.83
1154392918	RAMESH	ARUNDATI	MURFREESBORO	TN	Internal Medicine	S	ESZOPICLONE	ESZOPICLONE		12	12	360	437.54		*		*
1164412474	COPELAND	JESSIE	CELINA	TN	Internal Medicine	S	ESZOPICLONE	ESZOPICLONE		16	16	480	245.31		*	16		16	480	245.31
1164530911	AKINS	DERENE	MEMPHIS	TN	Internal Medicine	S	ESZOPICLONE	ESZOPICLONE		16	16	460	248.36		*	16		16	460	248.36
1174597355	HUEBSCHMAN	JON	CLEVELAND	TN	Internal Medicine	S	ESZOPICLONE	ESZOPICLONE		26	26	780	1718.76		*	14		14	420	550.56
1184048795	RALPH	TARA	MURFREESBORO	TN	Internal Medicine	S	ESZOPICLONE	ESZOPICLONE		11	11	330	451.22		*	11		11	330	451.22
1184675332	MOTLEY	TODD	MEMPHIS	TN	Internal Medicine	S	ESZOPICLONE	ESZOPICLONE		17	17	510	596.42		#		#
1194700146	POSEY	MICHAEL	GERMANTOWN	TN	Internal Medicine	S	ESZOPICLONE	ESZOPICLONE		37	51	1530	1355.36		*	37		51	1530	1355.36
1194716662	MCGINLEY	JAMES	FRANKLIN	TN	Internal Medicine	S	ESZOPICLONE	ESZOPICLONE		22	34	1020	473.23		*	22		34	1020	473.23
1194726679	OVERBY	STEVEN	GERMANTOWN	TN	Internal Medicine	S	ESZOPICLONE	ESZOPICLONE		51	61	1830	1230.18		*	51		61	1830	1230.18
1194767376	DUPLOOY	JOHANNES	CHATTANOOGA	TN	Internal Medicine	S	ESZOPICLONE	ESZOPICLONE		17	17	510	1285.1		*	17		17	510	1285.1
1205827987	YONEYAMA	TADAYUKI	FRANKLIN	TN	Internal Medicine	S	ESZOPICLONE	ESZOPICLONE		23	23	690	688.06		*	23		23	690	688.06
1205832169	OLDS	SHELBY	BRISTOL	TN	Internal Medicine	S	ESZOPICLONE	ESZOPICLONE		15	15	450	312.6		*	15		15	450	312.6
1225027865	RANKIN	DAVID	KNOXVILLE	TN	Internal Medicine	S	ESZOPICLONE	ESZOPICLONE		18	20	600	586.56		*	18		20	600	586.56
1225051246	JENKINS	GREGORY	CORDOVA	TN	Internal Medicine	S	ESZOPICLONE	ESZOPICLONE		30	40	1200	4652.23		*	30		40	1200	4652.23
1225065048	SLADE	WHITNEY	MEMPHIS	TN	Internal Medicine	S	ESZOPICLONE	ESZOPICLONE		13	13	374	223.45		*		*
1235196395	CAPRIO	FRANCIS	BRENTWOOD	TN	Internal Medicine	S	ESZOPICLONE	ESZOPICLONE		33	38.7	1151	508.53		*	33		38.7	1151	508.53
1245240134	SMITH	RICHARD	JAMESTOWN	TN	Internal Medicine	S	ESZOPICLONE	ESZOPICLONE		22	22	640	1659.43		#		#
1255331914	WAGGONER	BRIAN	COOKEVILLE	TN	Internal Medicine	S	ESZOPICLONE	ESZOPICLONE		23	23	646	495.31		*	23		23	646	495.31
1265426050	CLAMP	CHRYSTAL	NASHVILLE	TN	Internal Medicine	S	ESZOPICLONE	ESZOPICLONE		11	11	330	459.8		*	11		11	330	459.8
1275531212	HANSEN	JAMES	JOHNSON CITY	TN	Internal Medicine	S	ESZOPICLONE	ESZOPICLONE		15	33	990	797.63		*	15		33	990	797.63
1275534752	POMYKALA	LORA	GERMANTOWN	TN	Internal Medicine	S	ESZOPICLONE	ESZOPICLONE		17	17	510	162.44		*	17		17	510	162.44
1275610339	BEST	JENNIFER	ALCOA	TN	Internal Medicine	S	ESZOPICLONE	ESZOPICLONE		11	11	330	195.24		*	11		11	330	195.24
1285619866	JURGENS	LIEZELLE	CHATTANOOGA	TN	Internal Medicine	S	ESZOPICLONE	ESZOPICLONE		13	15	450	413.65		*	13		15	450	413.65
1295780369	ALLEY	JAMES	KNOXVILLE	TN	Internal Medicine	S	ESZOPICLONE	ESZOPICLONE		14	14	420	363.68		*	14		14	420	363.68
1306037775	FRENCHMAN	APARNA	NASHVILLE	TN	Internal Medicine	S	ESZOPICLONE	ESZOPICLONE		17	17	510	496.46		*	17		17	510	496.46
1316987654	BEYER	DEBORAH	NASHVILLE	TN	Internal Medicine	S	ESZOPICLONE	ESZOPICLONE		13	17	509	99.78		*	13		17	509	99.78
1326020199	BULAWA	ERICK	GREENEVILLE	TN	Internal Medicine	S	ESZOPICLONE	ESZOPICLONE		14	14	420	293.12	0		0		0	0	0
1326043167	BROWN	PAUL	JOHNSON CITY	TN	Internal Medicine	S	ESZOPICLONE	ESZOPICLONE		14	14	405	340.78		*	14		14	405	340.78
1336131705	WOOD	KENNETH	COOKEVILLE	TN	Internal Medicine	S	ESZOPICLONE	ESZOPICLONE		12	12	360	156.64		*	12		12	360	156.64
1336183714	MITCHELL	MICHAEL	KNOXVILLE	TN	Internal Medicine	S	ESZOPICLONE	ESZOPICLONE		14	18	540	940.17		#		#
1336197805	DYKES	JAMES	JOHNSON CITY	TN	Internal Medicine	S	ESZOPICLONE	ESZOPICLONE		11	11	328	384.52		*		*
1356305197	COX	MICHAEL	LIVINGSTON	TN	Internal Medicine	S	ESZOPICLONE	ESZOPICLONE		30	30	875	958.25		*	19		19	560	590.39
1356341762	VLASAK	MARK	COLLIERVILLE	TN	Internal Medicine	S	ESZOPICLONE	ESZOPICLONE		11	11	330	3021.04		*	11		11	330	3021.04
1366460412	DELAY	ERIC	MORRISTOWN	TN	Internal Medicine	S	ESZOPICLONE	ESZOPICLONE		22	32	960	770.3		*		*
1376589903	GOOD	EDWARD	KNOXVILLE	TN	Internal Medicine	S	ESZOPICLONE	ESZOPICLONE		15	19	570	575.92		*	15		19	570	575.92
1386621944	SOWELL	RICHARD	CHATTANOOGA	TN	Internal Medicine	S	ESZOPICLONE	ESZOPICLONE		12	12	360	94.29		*	12		12	360	94.29
1386633949	BERNARD	MICHAEL	KNOXVILLE	TN	Internal Medicine	S	ESZOPICLONE	ESZOPICLONE		17	17	510	238.16		*	17		17	510	238.16
1386713808	WEISS	WILLIAM	MEMPHIS	TN	Internal Medicine	S	ESZOPICLONE	ESZOPICLONE		45	68	1990	2579.98		*	45		68	1990	2579.98
1396740957	COOK	KEITH	JOHNSON CITY	TN	Internal Medicine	S	ESZOPICLONE	ESZOPICLONE		14	14	420	437.93		*	14		14	420	437.93
1407851603	MOULTON	DAVID	JOHNSON CITY	TN	Internal Medicine	S	ESZOPICLONE	ESZOPICLONE		12	12	360	128.64		*	12		12	360	128.64
1417181868	KHEZRI	AZADEH	JOHNSON CITY	TN	Internal Medicine	S	ESZOPICLONE	ESZOPICLONE		21	21	630	785.88		#		#
1427041003	KHATRI	HARESH	LAWRENCEBURG	TN	Internal Medicine	S	ESZOPICLONE	ESZOPICLONE		12	12	360	443.14		*	12		12	360	443.14
1467416149	FRANKLIN	E	MEMPHIS	TN	Internal Medicine	S	ESZOPICLONE	ESZOPICLONE		39	54	1617	1552.54		#		#
1467455287	MERRICK	BRYAN	MC KENZIE	TN	Internal Medicine	S	ESZOPICLONE	ESZOPICLONE		27	27	810	730.92		#		#
1477598712	BOUNDS	GEORGE	NASHVILLE	TN	Internal Medicine	S	ESZOPICLONE	ESZOPICLONE		16	20	600	320.89		*	16		20	600	320.89
1487652624	POSTON	ERIC	SWEETWATER	TN	Internal Medicine	S	ESZOPICLONE	ESZOPICLONE		18	18	540	1331.96	0		0		0	0	0
1497753131	KATZ	PAUL	MEMPHIS	TN	Internal Medicine	S	ESZOPICLONE	ESZOPICLONE		42	50	1500	1734.74		#		#
1497791438	KIRBY	JAMES	KNOXVILLE	TN	Internal Medicine	S	ESZOPICLONE	ESZOPICLONE	17	62	74	2200	940.44	17		62		74	2200	940.44
1518976315	IKARD	MARGARET	HENDERSONVILLE	TN	Internal Medicine	S	ESZOPICLONE	ESZOPICLONE		12	12	360	502.8		*	12		12	360	502.8
1538103692	WILLIAMS	JOHN	NASHVILLE	TN	Internal Medicine	S	ESZOPICLONE	ESZOPICLONE		15	15	450	388.38		*	15		15	450	388.38
1548247109	DONOWITZ	ARLENE	CHATTANOOGA	TN	Internal Medicine	S	ESZOPICLONE	ESZOPICLONE		22	22	646	374.14		*	22		22	646	374.14
1558307181	COX	DAVID	MARYVILLE	TN	Internal Medicine	S	ESZOPICLONE	ESZOPICLONE		12	12	360	159.88		*	12		12	360	159.88
1558534909	TODD	WILLIAM	BYRDSTOWN	TN	Internal Medicine	S	ESZOPICLONE	ESZOPICLONE		11	11	330	269.46	0		0		0	0	0
1568453207	DUNN	JULIE	NASHVILLE	TN	Internal Medicine	S	ESZOPICLONE	ESZOPICLONE		19	19	570	388.5		*	19		19	570	388.5
1568751345	JOHNSON	STEPHEN	MEMPHIS	TN	Internal Medicine	S	ESZOPICLONE	ESZOPICLONE		29	29	870	3324.16		*	29		29	870	3324.16
1578507661	WARD	FORREST	BARTLETT	TN	Internal Medicine	S	ESZOPICLONE	ESZOPICLONE	16	81	81	2430	3048.8		#		#
1588638019	RICE	ROBERT	KNOXVILLE	TN	Internal Medicine	S	ESZOPICLONE	ESZOPICLONE		40	44	1320	976.45		#		#
1588655021	ANDERSON	EDWIN	NASHVILLE	TN	Internal Medicine	S	ESZOPICLONE	ESZOPICLONE		16	18	540	407.71		*	16		18	540	407.71
1588655377	SCARPERO	STEPHEN	NASHVILLE	TN	Internal Medicine	S	ESZOPICLONE	ESZOPICLONE		12	12	360	126.4		*	12		12	360	126.4
1588788301	BANKS	SETH	MOUNT JULIET	TN	Internal Medicine	S	ESZOPICLONE	ESZOPICLONE		20	24	720	275.09		*		*
1588789044	BONVISSUTO	LINDA	NASHVILLE	TN	Internal Medicine	S	ESZOPICLONE	ESZOPICLONE		16	24	700	629.47		*	16		24	700	629.47
1598736266	SHANNON	KIMBERLY	MURFREESBORO	TN	Internal Medicine	S	ESZOPICLONE	ESZOPICLONE		15	25	720	621.61		*	15		25	720	621.61
1629073861	NERREN	BRYAN	JOHNSON CITY	TN	Internal Medicine	S	ESZOPICLONE	ESZOPICLONE		12	12	360	151.2		*	12		12	360	151.2
1639172711	MANOLE	VIOREL	CHURCH HILL	TN	Internal Medicine	S	ESZOPICLONE	ESZOPICLONE		11	19	570	219.44		*	11		19	570	219.44
1659356236	JOLLEY	KELLIE	CHATTANOOGA	TN	Internal Medicine	S	ESZOPICLONE	ESZOPICLONE		23	23	690	863.41		*	23		23	690	863.41
1659360295	MARLOW	DOUGLAS	KNOXVILLE	TN	Internal Medicine	S	ESZOPICLONE	ESZOPICLONE		11	11	330	84.87		*	11		11	330	84.87
1669427142	ETEZADI-AMOLI	SAEED	KNOXVILLE	TN	Internal Medicine	S	ESZOPICLONE	ESZOPICLONE		21	21	630	473.15		#		#
1669440822	CAMPBELL	TOMMY	MEMPHIS	TN	Internal Medicine	S	ESZOPICLONE	ESZOPICLONE		57	61	1830	1309.99		*	45		49	1470	825.01
1679519292	SMITH	LOUIS	KNOXVILLE	TN	Internal Medicine	S	ESZOPICLONE	ESZOPICLONE		12	12	360	93.44		*	12		12	360	93.44
1679558738	NACHNANI	ANIL	GALLATIN	TN	Internal Medicine	S	ESZOPICLONE	ESZOPICLONE		32	40	1200	1007.94		*		*
1679676282	MUNN	CHARLES	BARTLETT	TN	Internal Medicine	S	ESZOPICLONE	ESZOPICLONE		25	27	810	218		*	25		27	810	218
1689610628	JACKSON	REBECCA	KNOXVILLE	TN	Internal Medicine	S	ESZOPICLONE	ESZOPICLONE		16	16	480	371.21		*	16		16	480	371.21
1700029493	BARFIELD	LEE	NASHVILLE	TN	Internal Medicine	S	ESZOPICLONE	ESZOPICLONE		13	13	390	324.99		*	13		13	390	324.99
1710100656	CORDOVEZ	LEAH	NASHVILLE	TN	Internal Medicine	S	ESZOPICLONE	ESZOPICLONE		18	18	540	209.52		*	18		18	540	209.52
1720072994	FREELAND	LYNDA	GERMANTOWN	TN	Internal Medicine	S	ESZOPICLONE	ESZOPICLONE		25	25	750	525.56		#		#
1720181738	LICKEY	HAROLD	NASHVILLE	TN	Internal Medicine	S	ESZOPICLONE	ESZOPICLONE		20	20	600	595.34		*	20		20	600	595.34
1730490475	PREST	JESSICA	NASHVILLE	TN	Internal Medicine	S	ESZOPICLONE	ESZOPICLONE		12	12	360	80.78		*	12		12	360	80.78
1740288380	GREEN	JOHN	BRISTOL	TN	Internal Medicine	S	ESZOPICLONE	ESZOPICLONE		14	16	480	1930.42		*	14		16	480	1930.42
1740487305	WHITE	STEPHEN	CLARKSVILLE	TN	Internal Medicine	S	ESZOPICLONE	ESZOPICLONE		22	22	642	756.93		*	22		22	642	756.93
1760428387	NOWELL	WALKER	KNOXVILLE	TN	Internal Medicine	S	ESZOPICLONE	ESZOPICLONE		11	11	330	135.3		*	11		11	330	135.3
1760467278	PARKER	CHRISTINE	CHATTANOOGA	TN	Internal Medicine	S	ESZOPICLONE	ESZOPICLONE		23	23	690	273.76		*	23		23	690	273.76
1760687537	GRAY	KATHERINE	GREENEVILLE	TN	Internal Medicine	S	ESZOPICLONE	ESZOPICLONE		26	32	960	2327.48		*	26		32	960	2327.48
1770508608	KINZY	JUDITH	KNOXVILLE	TN	Internal Medicine	S	ESZOPICLONE	ESZOPICLONE		13	13	390	196.94		*	13		13	390	196.94
1770744302	STENSBY	JESSICA	WINCHESTER	TN	Internal Medicine	S	ESZOPICLONE	ESZOPICLONE		13	13	390	518.8		*	13		13	390	518.8
1780682906	SIDDIQI	AMANULLAH	BEAN STATION	TN	Internal Medicine	S	ESZOPICLONE	ESZOPICLONE		16	16	480	552.36	0		0		0	0	0
1780797464	BILLS	STEPHEN	TULLAHOMA	TN	Internal Medicine	S	ESZOPICLONE	ESZOPICLONE		14	14	420	434.84		*	14		14	420	434.84
1790733277	RADER	KAREN	KNOXVILLE	TN	Internal Medicine	S	ESZOPICLONE	ESZOPICLONE	25	96	101	2980	2072.79	25		96		101	2980	2072.79
1790752442	THOMAS	BEVERLY	COOKEVILLE	TN	Internal Medicine	S	ESZOPICLONE	ESZOPICLONE		19	21	630	272.33		*		*
1801835962	DOMINGUEZ	NOEL	WAVERLY	TN	Internal Medicine	S	ESZOPICLONE	ESZOPICLONE		12	12	360	354.09		*	12		12	360	354.09
1801881891	JENNINGS	NICOLE	HENDERSON	TN	Internal Medicine	S	ESZOPICLONE	ESZOPICLONE		14	14	420	196.3		#		#
1811986326	TAPP	JOHN	CHATTANOOGA	TN	Internal Medicine	S	ESZOPICLONE	ESZOPICLONE		12	12	360	103.39		*	12		12	360	103.39
1831159185	RUSHING	GEORGE	MEMPHIS	TN	Internal Medicine	S	ESZOPICLONE	ESZOPICLONE		29	29	855	750.74		*	29		29	855	750.74
1831167758	HAYS	EDWIN	JACKSON	TN	Internal Medicine	S	ESZOPICLONE	ESZOPICLONE		12	12	360	105.79		*	12		12	360	105.79
1841225661	EGLI	ERIC	MURFREESBORO	TN	Internal Medicine	S	ESZOPICLONE	ESZOPICLONE		11	11	330	415		*	11		11	330	415
1841266582	BAL	INDUMEET	NASHVILLE	TN	Internal Medicine	S	ESZOPICLONE	ESZOPICLONE		15	15	450	179.12		*	15		15	450	179.12
1851362628	HERLEVIC	MICHAEL	MURFREESBORO	TN	Internal Medicine	S	ESZOPICLONE	ESZOPICLONE		23	23	690	584.31		*	23		23	690	584.31
1851501670	COOLEY	MELISSA	JEFFERSON CITY	TN	Internal Medicine	S	ESZOPICLONE	ESZOPICLONE		14	14	360	281.91		*		*
1861438806	GRIFFIN	JAMES	POWELL	TN	Internal Medicine	S	ESZOPICLONE	ESZOPICLONE		28	38	985	671.61		*	28		38	985	671.61
1861604183	RUSSELL	CARABETH	KNOXVILLE	TN	Internal Medicine	S	ESZOPICLONE	ESZOPICLONE		12	18	540	260.33		*	12		18	540	260.33
1871542233	PROFFITT	JAMES	MARYVILLE	TN	Internal Medicine	S	ESZOPICLONE	ESZOPICLONE	13	38	46	1380	1936.24		#		#
1871565457	MAZUREK	DAVID	GALLATIN	TN	Internal Medicine	S	ESZOPICLONE	ESZOPICLONE		12	12	360	1128.89		*	12		12	360	1128.89
1881638179	STOLZ	MARGARET	NASHVILLE	TN	Internal Medicine	S	ESZOPICLONE	ESZOPICLONE		11	11	330	136.31		*		*
1881646099	LIGHT	WILLIAM	GERMANTOWN	TN	Internal Medicine	S	ESZOPICLONE	ESZOPICLONE		16	22	660	225.14		*	16		22	660	225.14
1881649028	THOMPSON	ROBERT	KNOXVILLE	TN	Internal Medicine	S	ESZOPICLONE	ESZOPICLONE		44	44	1320	1734.42		*	44		44	1320	1734.42
1891887212	HOCK	RICHARD	NASHVILLE	TN	Internal Medicine	S	ESZOPICLONE	ESZOPICLONE		14	18	540	204.07		*	14		18	540	204.07
1902162431	ESKIND	DAVID	NASHVILLE	TN	Internal Medicine	S	ESZOPICLONE	ESZOPICLONE		13	17	510	1387.27		*	13		17	510	1387.27
1912982711	PETERS	RICHARD	CHATTANOOGA	TN	Internal Medicine	S	ESZOPICLONE	ESZOPICLONE		13	15	450	162		*	13		15	450	162
1922057223	BORUFF	JEFFREY	KNOXVILLE	TN	Internal Medicine	S	ESZOPICLONE	ESZOPICLONE		21	24	720	627.71		*	21		24	720	627.71
1932106093	GREEN	THOMAS	BRISTOL	TN	Internal Medicine	S	ESZOPICLONE	ESZOPICLONE		14	14	420	233.09		*	14		14	420	233.09
1942206776	WORLEY	CLYDE	JEFFERSON CITY	TN	Internal Medicine	S	ESZOPICLONE	ESZOPICLONE		11	11	330	411.59		*	11		11	330	411.59
1942246145	MANSOUR	ELIE	LA FOLLETTE	TN	Internal Medicine	S	ESZOPICLONE	ESZOPICLONE		12	12	360	398.22		*	12		12	360	398.22
1942274394	WILLIAMSON	IVEY	HIXSON	TN	Internal Medicine	S	ESZOPICLONE	ESZOPICLONE		13	13	390	446.74		*	13		13	390	446.74
1952493371	HOWARD	GWENDOLYN	NASHVILLE	TN	Internal Medicine	S	ESZOPICLONE	ESZOPICLONE		29	37	1110	565.15		*	29		37	1110	565.15
1962406793	CLARK	RICHARD	JAMESTOWN	TN	Internal Medicine	S	ESZOPICLONE	ESZOPICLONE		13	13	308	1025.36		#		#
1962430496	DIXON	JONATHAN	BRISTOL	TN	Internal Medicine	S	ESZOPICLONE	ESZOPICLONE		21	27	810	728.3		*	21		27	810	728.3
1962499582	HEUSINKVELD	DAVID	NASHVILLE	TN	Internal Medicine	S	ESZOPICLONE	ESZOPICLONE		11	23	690	1341.92		*	11		23	690	1341.92
1982898193	YOST	KRISTEN	BRISTOL	TN	Internal Medicine	S	ESZOPICLONE	ESZOPICLONE		18	18	538	535.98		*		*
1144222035	BARTHOLOMEW	KENNETH	NASHVILLE	TN	Interventional Pain Management	S	ESZOPICLONE	ESZOPICLONE		18	18	540	524.04		*		*
1104868678	VALENTINO	ROXANNE	HENDERSONVILLE	TN	Neurology	S	ESZOPICLONE	ESZOPICLONE		14	18	540	485.49		*	14		18	540	485.49
1255419388	RADOFF	FREDRIC	ALCOA	TN	Neurology	S	ESZOPICLONE	ESZOPICLONE		24	24	720	1272.73		*	11		11	330	175.74
1265556898	CRUZ	MARCOS	HENDERSONVILLE	TN	Neurology	S	ESZOPICLONE	ESZOPICLONE		31	31.6	942	388.96	0		0		0	0	0
1295713584	GRAHAM	STEVEN	NASHVILLE	TN	Neurology	S	ESZOPICLONE	ESZOPICLONE		17	17	510	655.3		#		#
1356365928	DONG	CHRISTINE	HERMITAGE	TN	Neurology	S	ESZOPICLONE	ESZOPICLONE		12	12	360	240.09		*		*
1396790085	DENGLER	JOHN	JOHNSON CITY	TN	Neurology	S	ESZOPICLONE	ESZOPICLONE		14	14	420	979.2		*		*
1518041615	HEDERA	PETER	NASHVILLE	TN	Neurology	S	ESZOPICLONE	ESZOPICLONE		12	12	360	313.62	0		0		0	0	0
1700814191	KADRIE	TARECK	CHATTANOOGA	TN	Neurology	S	ESZOPICLONE	ESZOPICLONE		11	11	330	384.56		*		*
1780766469	HIGGINS	THOMAS	KNOXVILLE	TN	Neurology	S	ESZOPICLONE	ESZOPICLONE		14	20	600	565		#		#
1871579409	CRUZ	HELION	HENDERSONVILLE	TN	Neurology	S	ESZOPICLONE	ESZOPICLONE		12	12	357	409.16	0		0		0	0	0
1881662591	WRAY	SIBYL	KNOXVILLE	TN	Neurology	S	ESZOPICLONE	ESZOPICLONE		36	46	1380	664.43		*		*
1912997990	CHEN	FEIYU	MEMPHIS	TN	Neurology	S	ESZOPICLONE	ESZOPICLONE		12	12	360	274.95		*	12		12	360	274.95
1992810709	ARAIN	AMIR	NASHVILLE	TN	Neurology	S	ESZOPICLONE	ESZOPICLONE		17	17	510	950.18	0		0		0	0	0
1821185950	WATERHOUSE	HEATHER	NASHVILLE	TN	Neuropsychiatry	S	ESZOPICLONE	ESZOPICLONE		12	12	360	151.2		*	12		12	360	151.2
1003216623	WEBB	RACHEL	CHATTANOOGA	TN	Nurse Practitioner	S	ESZOPICLONE	ESZOPICLONE		19	19	570	506.62	0		0		0	0	0
1003925942	POWELL	JILL	KNOXVILLE	TN	Nurse Practitioner	S	ESZOPICLONE	ESZOPICLONE		11	11	330	131.9		*	11		11	330	131.9
1013073592	MCLAUGHLIN	SETH	JOHNSON CITY	TN	Nurse Practitioner	S	ESZOPICLONE	ESZOPICLONE		13	13	390	230.48	0		0		0	0	0
1013387349	BYRD	MARY	ERWIN	TN	Nurse Practitioner	S	ESZOPICLONE	ESZOPICLONE		13	13	390	1141.11		*		*
1023477601	ROBERTS	NIKKI	ELIZABETHTON	TN	Nurse Practitioner	S	ESZOPICLONE	ESZOPICLONE		13	13	390	1277.1		#		#
1033593223	OGLE	CARLEEN	JOHNSON CITY	TN	Nurse Practitioner	S	ESZOPICLONE	ESZOPICLONE		15	15	420	963.73		*	15		15	420	963.73
1043219744	CAMERON	JILL	KNOXVILLE	TN	Nurse Practitioner	S	ESZOPICLONE	ESZOPICLONE		13	13	390	576.95		*		*
1043425689	FLORA-WATERMAN	REBECCA	BRISTOL	TN	Nurse Practitioner	S	ESZOPICLONE	ESZOPICLONE		11	11	330	212.82		*		*
1043499940	BUCK	THERESA	MC MINNVILLE	TN	Nurse Practitioner	S	ESZOPICLONE	ESZOPICLONE		12	12	360	1339.54		*	12		12	360	1339.54
1043750201	SMITH	LINDSAY	NASHVILLE	TN	Nurse Practitioner	S	ESZOPICLONE	ESZOPICLONE		13	13	390	315.49		#		#
1093054538	HURST	KATHY	SAVANNAH	TN	Nurse Practitioner	S	ESZOPICLONE	ESZOPICLONE		12	12	360	197.92	0		0		0	0	0
1104856384	BYRER	CHRISTINE	JACKSON	TN	Nurse Practitioner	S	ESZOPICLONE	ESZOPICLONE		11	11	330	963.52	0		0		0	0	0
1124059365	DOWDA	DEBORA	BARTLETT	TN	Nurse Practitioner	S	ESZOPICLONE	ESZOPICLONE		12	12	360	492.84		*	12		12	360	492.84
1124110465	WILLIAMS	GEORGIA	KINGSPORT	TN	Nurse Practitioner	S	ESZOPICLONE	ESZOPICLONE		12	12	360	163.2	0		0		0	0	0
1124387857	WARD	BECCA	JOHNSON CITY	TN	Nurse Practitioner	S	ESZOPICLONE	ESZOPICLONE		23	23.2	697	1124.82		*	12		12	360	112.27
1154560555	WOODLEE	KERSTEN	NASHVILLE	TN	Nurse Practitioner	S	ESZOPICLONE	ESZOPICLONE		20	24	720	770.48		*		*
1154637288	DOTSON	WENONA	NASHVILLE	TN	Nurse Practitioner	S	ESZOPICLONE	ESZOPICLONE		15	15	450	452.78		*	15		15	450	452.78
1164405221	CASTLEMAN	PATRICIA	WAYNESBORO	TN	Nurse Practitioner	S	ESZOPICLONE	ESZOPICLONE		24	24	720	1797.19		*	12		12	360	1648.39
1164417127	HESSELRODE	MARK	CORDOVA	TN	Nurse Practitioner	S	ESZOPICLONE	ESZOPICLONE		19	19	570	1417.44		#		#
1205234192	SISCO	MELISSA	FRANKLIN	TN	Nurse Practitioner	S	ESZOPICLONE	ESZOPICLONE		25	25	750	1860.25		#		#
1215223094	GRAVENS	LORI	HERMITAGE	TN	Nurse Practitioner	S	ESZOPICLONE	ESZOPICLONE		12	12	360	412.8		*		*
1225431950	BURNS	EBONI	NASHVILLE	TN	Nurse Practitioner	S	ESZOPICLONE	ESZOPICLONE		18	18	540	1030.14		*		*
1235331323	WARREN	PATRICIA	BOLIVAR	TN	Nurse Practitioner	S	ESZOPICLONE	ESZOPICLONE		12	12	360	503.4	0		0		0	0	0
1235419904	LEE	JONATHAN	ANTIOCH	TN	Nurse Practitioner	S	ESZOPICLONE	ESZOPICLONE		11	11	330	411.33		*	11		11	330	411.33
1235667965	CARDOSI	FARAH	MEMPHIS	TN	Nurse Practitioner	S	ESZOPICLONE	ESZOPICLONE		19	19	564	588.88		#		#
1235687807	OLIVE	MONA	LORETTO	TN	Nurse Practitioner	S	ESZOPICLONE	ESZOPICLONE		19	19	569	375.81		#		#
1245537752	PAGE	COREY	JACKSON	TN	Nurse Practitioner	S	ESZOPICLONE	ESZOPICLONE		11	11	330	451.77	0		0		0	0	0
1275820599	ROACH	STEPHANIE	KINGSPORT	TN	Nurse Practitioner	S	ESZOPICLONE	ESZOPICLONE		12	12	360	127.76		*		*
1285943605	CARSON	JOHN	TULLAHOMA	TN	Nurse Practitioner	S	ESZOPICLONE	ESZOPICLONE		21	23	690	828.74		*	21		23	690	828.74
1295084028	LENIHAN	KELSEY	KNOXVILLE	TN	Nurse Practitioner	S	ESZOPICLONE	ESZOPICLONE		33	43	1290	614.79		*		*
1295150787	GOULDER	REGINA	ATOKA	TN	Nurse Practitioner	S	ESZOPICLONE	ESZOPICLONE		13	13	390	271.17	0		0		0	0	0
1295781045	PETERSON	SHANNA	ERWIN	TN	Nurse Practitioner	S	ESZOPICLONE	ESZOPICLONE		20	20	600	1209.31		*		*
1295819175	HAYES	ANDREA	TULLAHOMA	TN	Nurse Practitioner	S	ESZOPICLONE	ESZOPICLONE		12	12	353	134.69	0		0		0	0	0
1316034440	REESE	KATHRYN	NASHVILLE	TN	Nurse Practitioner	S	ESZOPICLONE	ESZOPICLONE		15	21	630	214.78		*	15		21	630	214.78
1316096837	WEBB	HOLLY	KNOXVILLE	TN	Nurse Practitioner	S	ESZOPICLONE	ESZOPICLONE		16	16	480	557.38		#		#
1316183148	MORGAN	WINDLE	NASHVILLE	TN	Nurse Practitioner	S	ESZOPICLONE	ESZOPICLONE		34	34	1020	2422.94		#		#
1326028952	HUSKEY	MARGARET	SODDY DAISY	TN	Nurse Practitioner	S	ESZOPICLONE	ESZOPICLONE		11	11	330	127.53		*		*
1326046707	HAMMOND	ANGELA	MEMPHIS	TN	Nurse Practitioner	S	ESZOPICLONE	ESZOPICLONE		25	25	750	456.02		*		*
1336411313	DULIN	LUIS	GALLATIN	TN	Nurse Practitioner	S	ESZOPICLONE	ESZOPICLONE		16	16	480	628.35	0		0		0	0	0
1346762580	STONE	JUSTIN	CHATTANOOGA	TN	Nurse Practitioner	S	ESZOPICLONE	ESZOPICLONE		12	12	357	150.06	0		0		0	0	0
1356784805	GOODIN	AMY	HARROGATE	TN	Nurse Practitioner	S	ESZOPICLONE	ESZOPICLONE		12	12	336	273.77		*		*
1366474298	GLENN	DAWN	CENTERVILLE	TN	Nurse Practitioner	S	ESZOPICLONE	ESZOPICLONE		11	11	330	388.51		*		*
1366539728	GREEN	RICHARD	BARTLETT	TN	Nurse Practitioner	S	ESZOPICLONE	ESZOPICLONE		14	16	480	524.69		*	14		16	480	524.69
1376646646	BURKS	PATSY	LAWRENCEBURG	TN	Nurse Practitioner	S	ESZOPICLONE	ESZOPICLONE		18	18	540	388.48	0		0		0	0	0
1376658062	WILLIAMS	LISA	CORDOVA	TN	Nurse Practitioner	S	ESZOPICLONE	ESZOPICLONE		15	15	450	133.13		*	15		15	450	133.13
1386814622	SNYDER	VICKY	ALCOA	TN	Nurse Practitioner	S	ESZOPICLONE	ESZOPICLONE		13	13	360	1115.4		*		*
1407068653	ROBERSON	SUSAN	NASHVILLE	TN	Nurse Practitioner	S	ESZOPICLONE	ESZOPICLONE		16	22	660	688.5		#		#
1407115579	WILLIAMS	ALLYSON	MEMPHIS	TN	Nurse Practitioner	S	ESZOPICLONE	ESZOPICLONE		25	25	714	343.12		*	13		13	390	150.53
1407233067	SHUEY	CHRISTINA	KNOXVILLE	TN	Nurse Practitioner	S	ESZOPICLONE	ESZOPICLONE		18	32	933	621.56		*		*
1427045897	PACE	TAMERA	NASHVILLE	TN	Nurse Practitioner	S	ESZOPICLONE	ESZOPICLONE		15	15	450	528.11		#		#
1427191725	LAREW	ELIZABETH	HARROGATE	TN	Nurse Practitioner	S	ESZOPICLONE	ESZOPICLONE		20	22	660	388.45		*		*
1427501857	CARROLL	VICTORIA	CORDOVA	TN	Nurse Practitioner	S	ESZOPICLONE	ESZOPICLONE		15	15	427	541.99	0		0		0	0	0
1457682874	MOORE	LACY	WARTRACE	TN	Nurse Practitioner	S	ESZOPICLONE	ESZOPICLONE		12	12	360	980.45	0		0		0	0	0
1467744680	LANE STEWART	JENNIFER	KNOXVILLE	TN	Nurse Practitioner	S	ESZOPICLONE	ESZOPICLONE		18	18	540	1309.17		*	18		18	540	1309.17
1477589646	KELLER	DEBRA	HARRIMAN	TN	Nurse Practitioner	S	ESZOPICLONE	ESZOPICLONE		18	22	660	245.12		#		#
1477721066	WINFREE	JOSHUA	MURFREESBORO	TN	Nurse Practitioner	S	ESZOPICLONE	ESZOPICLONE		11	11	330	417.49		*	11		11	330	417.49
1487971206	WHISENANT	CYNTHIA	KNOXVILLE	TN	Nurse Practitioner	S	ESZOPICLONE	ESZOPICLONE		11	15	421	698.09		*		*
1497713804	CARTER	CONAN	LYNCHBURG	TN	Nurse Practitioner	S	ESZOPICLONE	ESZOPICLONE		12	12	360	93.36	0		0		0	0	0
1497768451	ABDELFATTAH	FELECIA	BRISTOL	TN	Nurse Practitioner	S	ESZOPICLONE	ESZOPICLONE		12	12	360	1182.96	0		0		0	0	0
1508929266	JOYCE	KAREN	COOKEVILLE	TN	Nurse Practitioner	S	ESZOPICLONE	ESZOPICLONE		35	35	1050	1334.59		*	35		35	1050	1334.59
1518214659	HOPKINS	KELLY	ROGERSVILLE	TN	Nurse Practitioner	S	ESZOPICLONE	ESZOPICLONE		18	18	540	916.9		*		*
1558569426	D'CRUZ	JOAN	KINGSPORT	TN	Nurse Practitioner	S	ESZOPICLONE	ESZOPICLONE		28	28	840	1236.24		*		*
1568501096	DICKINSON	TINA	MEMPHIS	TN	Nurse Practitioner	S	ESZOPICLONE	ESZOPICLONE		27	27	806	925.88		*	27		27	806	925.88
1588792220	NORRIS	THERESA	HOHENWALD	TN	Nurse Practitioner	S	ESZOPICLONE	ESZOPICLONE		12	20	600	663.42		*	12		20	600	663.42
1588807945	SEXTON	JOYE	KNOXVILLE	TN	Nurse Practitioner	S	ESZOPICLONE	ESZOPICLONE		20	26	780	324.59		*	20		26	780	324.59
1598084170	SMITH	DEBBY	LA VERGNE	TN	Nurse Practitioner	S	ESZOPICLONE	ESZOPICLONE		13	13	390	134.29		#		#
1598986184	JERNIGAN	PAMELA	OAK RIDGE	TN	Nurse Practitioner	S	ESZOPICLONE	ESZOPICLONE		16	16	364	243.93		*	16		16	364	243.93
1639531841	HINES	SHANEA	HUMBOLDT	TN	Nurse Practitioner	S	ESZOPICLONE	ESZOPICLONE		11	11	330	1019.43	0		0		0	0	0
1659511483	WILDER	SHARON	ROGERSVILLE	TN	Nurse Practitioner	S	ESZOPICLONE	ESZOPICLONE		11	11	330	68.39	0		0		0	0	0
1669856662	ROSENBALM	CONSTANCE	HARROGATE	TN	Nurse Practitioner	S	ESZOPICLONE	ESZOPICLONE		11	23	690	1072.31		*		*
1679644769	YORK	JANICE	WESTMORELAND	TN	Nurse Practitioner	S	ESZOPICLONE	ESZOPICLONE		12	12	360	1007.51		*	12		12	360	1007.51
1699931857	SEAL	LATASHA	BEAN STATION	TN	Nurse Practitioner	S	ESZOPICLONE	ESZOPICLONE		12	12	360	89.77		*		*
1700892924	THOMPSON	PAMELA	MURFREESBORO	TN	Nurse Practitioner	S	ESZOPICLONE	ESZOPICLONE		16	16	480	218.52		*		*
1710038989	GERBER	JENNIFER	WAVERLY	TN	Nurse Practitioner	S	ESZOPICLONE	ESZOPICLONE		11	11	330	113.33		*		*
1740279397	MOORE	MARLA	SPARTA	TN	Nurse Practitioner	S	ESZOPICLONE	ESZOPICLONE		12	14	420	274.03		*		*
1740300516	WEATHERS	LORI	HUNTSVILLE	TN	Nurse Practitioner	S	ESZOPICLONE	ESZOPICLONE		15	15	450	371.37		*		*
1760788699	SHAMBLIN	ASHLEY	CHATTANOOGA	TN	Nurse Practitioner	S	ESZOPICLONE	ESZOPICLONE		14	16	480	1761.13		*		*
1770838039	SENTEF	SUSAN	CHATTANOOGA	TN	Nurse Practitioner	S	ESZOPICLONE	ESZOPICLONE		11	11	330	130.62		*		*
1780665919	DICUS	LYNN	PARIS	TN	Nurse Practitioner	S	ESZOPICLONE	ESZOPICLONE		17	17	510	262.7		*	17		17	510	262.7
1790074540	LECORPS	ASHLEE	NASHVILLE	TN	Nurse Practitioner	S	ESZOPICLONE	ESZOPICLONE		12	13	390	640.11		*	12		13	390	640.11
1811168941	KIDD	KEITH	CHARLESTON	TN	Nurse Practitioner	S	ESZOPICLONE	ESZOPICLONE		11	11	330	203.19		*	11		11	330	203.19
1811260649	DAVENPORT	KAREN	CHATTANOOGA	TN	Nurse Practitioner	S	ESZOPICLONE	ESZOPICLONE		20	22	660	603.38		*	20		22	660	603.38
1811315716	SCHAEFER	LAUREL	NASHVILLE	TN	Nurse Practitioner	S	ESZOPICLONE	ESZOPICLONE		19	19	567	600.6		*	19		19	567	600.6
1821223488	BELL	HEIDI	CHATTANOOGA	TN	Nurse Practitioner	S	ESZOPICLONE	ESZOPICLONE		15	15	450	241.72	0		0		0	0	0
1821248717	BLAIR	MELISSA	SEVIERVILLE	TN	Nurse Practitioner	S	ESZOPICLONE	ESZOPICLONE		14	14	420	472.62		*		*
1831564749	BUTLER	DONNA	HOHENWALD	TN	Nurse Practitioner	S	ESZOPICLONE	ESZOPICLONE		11	11	330	200.72		*	11		11	330	200.72
1841311446	WILDER	LISA	COOKEVILLE	TN	Nurse Practitioner	S	ESZOPICLONE	ESZOPICLONE		11	11	330	116.24		*	11		11	330	116.24
1841572922	ODUM	KELLY	NASHVILLE	TN	Nurse Practitioner	S	ESZOPICLONE	ESZOPICLONE		17	25	750	343.29		#		#
1861559692	GRAHAM	JANET	PULASKI	TN	Nurse Practitioner	S	ESZOPICLONE	ESZOPICLONE		12	12	360	327.57		*		*
1871864876	HENDERSON	JULIE	MURFREESBORO	TN	Nurse Practitioner	S	ESZOPICLONE	ESZOPICLONE		12	12	360	1053.43	0		0		0	0	0
1902819501	WEBB	KAREN	ALAMO	TN	Nurse Practitioner	S	ESZOPICLONE	ESZOPICLONE		13	13	390	170.19		*	13		13	390	170.19
1912013426	COOKE	VICKY	HIXSON	TN	Nurse Practitioner	S	ESZOPICLONE	ESZOPICLONE		15	15	450	320.01		*		*
1912176280	GROTEFENDT	MADELINE	OOLTEWAH	TN	Nurse Practitioner	S	ESZOPICLONE	ESZOPICLONE		28	28	840	729.14		#		#
1912273632	OVERBAY	ASHLEY	MORRISTOWN	TN	Nurse Practitioner	S	ESZOPICLONE	ESZOPICLONE		14	16	480	376.42		*		*
1942230065	LOHMAN	KATHERINE	MEMPHIS	TN	Nurse Practitioner	S	ESZOPICLONE	ESZOPICLONE		12	12	360	125.7		*	12		12	360	125.7
1942249743	LEE	HEATHER	KNOXVILLE	TN	Nurse Practitioner	S	ESZOPICLONE	ESZOPICLONE		20	20	600	726.21		*	20		20	600	726.21
1952494643	SCOTT	MARION	JACKSON	TN	Nurse Practitioner	S	ESZOPICLONE	ESZOPICLONE		13	13	390	474.33		*	13		13	390	474.33
1962867028	WARD	JODIE	CLARKSVILLE	TN	Nurse Practitioner	S	ESZOPICLONE	ESZOPICLONE		11	11	330	125.84	0		0		0	0	0
1972791903	STOKES	ANGELA	ATHENS	TN	Nurse Practitioner	S	ESZOPICLONE	ESZOPICLONE		24	24	720	277.05	0		0		0	0	0
1972893139	DAVIS	MELANIE	GRAY	TN	Nurse Practitioner	S	ESZOPICLONE	ESZOPICLONE		44	49	1469	1815.76		*	18		18	540	1068.16
1982076766	CAMERON	MELISSA	JEFFERSON CITY	TN	Nurse Practitioner	S	ESZOPICLONE	ESZOPICLONE		14	14	338	429.4	0		0		0	0	0
1982647251	MITCHELL	CAROLYN	KNOXVILLE	TN	Nurse Practitioner	S	ESZOPICLONE	ESZOPICLONE		33	39	1170	955.96		*		*
1992194526	BARNETT	MEREDITH	MANCHESTER	TN	Nurse Practitioner	S	ESZOPICLONE	ESZOPICLONE		12	12	360	1206.22		*		*
1992725105	VACHON	KATHARINE	CLARKSVILLE	TN	Nurse Practitioner	S	ESZOPICLONE	ESZOPICLONE		18	32	960	1423.53		*		*
1114037546	COX	SAM	MEMPHIS	TN	Obstetrics & Gynecology	S	ESZOPICLONE	ESZOPICLONE		11	11	330	101.71		*	11		11	330	101.71
1669414025	GIDDENS	MARY	MEMPHIS	TN	Obstetrics & Gynecology	S	ESZOPICLONE	ESZOPICLONE		12	12	360	428.75		*	12		12	360	428.75
1700152980	BECKER	ANDREW	JOHNSON CITY	TN	Osteopathic Manipulative Medicine	S	ESZOPICLONE	ESZOPICLONE		23	25	750	1152.07		#		#
1942251806	ADAMS	JEFFREY	MORRISTOWN	TN	Otolaryngology	S	ESZOPICLONE	ESZOPICLONE		14	14	420	319.32	0		0		0	0	0
1730384736	GREENE	RICHARD	KNOXVILLE	TN	Pediatric Medicine	S	ESZOPICLONE	ESZOPICLONE		11	11	141	94.65		*	11		11	141	94.65
1437252780	POLK	SAMUEL	MEMPHIS	TN	Physical Medicine and Rehabilitation	S	ESZOPICLONE	ESZOPICLONE		12	12	360	105.78		*	12		12	360	105.78
1083910384	ELLIS	MEG	JOHNSON CITY	TN	Physician Assistant	S	ESZOPICLONE	ESZOPICLONE		13	13	390	218.99		*	13		13	390	218.99
1174808620	GREENE	ASHLEY	MORRISTOWN	TN	Physician Assistant	S	ESZOPICLONE	ESZOPICLONE		18	18	540	1681.93		*		*
1225364748	FALLOS	AMANDA	HERMITAGE	TN	Physician Assistant	S	ESZOPICLONE	ESZOPICLONE		11	11	330	1116.39	0		0		0	0	0
1265599518	TROMBLEY	JOSEPH	LEBANON	TN	Physician Assistant	S	ESZOPICLONE	ESZOPICLONE		13	13	390	3574.6	0		0		0	0	0
1407001795	MCCOLLUM	SANGEETHA	MURFREESBORO	TN	Physician Assistant	S	ESZOPICLONE	ESZOPICLONE		16	16	480	1460.41	0		0		0	0	0
1457390676	SALM	BARBARA	KNOXVILLE	TN	Physician Assistant	S	ESZOPICLONE	ESZOPICLONE		34	34	1020	766.33		#		#
1518021518	BATES	PAUL	CHATTANOOGA	TN	Physician Assistant	S	ESZOPICLONE	ESZOPICLONE		19	19	570	1061.22		#		#
1720185531	HARRIS	PEGGY	KNOXVILLE	TN	Physician Assistant	S	ESZOPICLONE	ESZOPICLONE		11	15	390	169.5		*	11		15	390	169.5
1801881131	SASS	KIRSTEN	MC KENZIE	TN	Physician Assistant	S	ESZOPICLONE	ESZOPICLONE		12	12	360	302.02	0		0		0	0	0
1811220130	SWAFFORD	JEANNIE	GOODLETTSVILLE	TN	Physician Assistant	S	ESZOPICLONE	ESZOPICLONE		12	12	360	88		*	12		12	360	88
1831277755	SHARPE	STEPHEN	HENDERSONVILLE	TN	Physician Assistant	S	ESZOPICLONE	ESZOPICLONE		11	13	390	214.22		*		*
1851546469	MARTIN	LAUREN	TULLAHOMA	TN	Physician Assistant	S	ESZOPICLONE	ESZOPICLONE		12	28	840	301.69		*	12		28	840	301.69
1861420101	HERRING	ANNA	SPRING HILL	TN	Physician Assistant	S	ESZOPICLONE	ESZOPICLONE		27	37	1110	787.56		*	14		24	720	503.45
1932449907	ROSS	WHITNEY	SALE CREEK	TN	Physician Assistant	S	ESZOPICLONE	ESZOPICLONE		12	12	360	180.63	0		0		0	0	0
1972708402	DIERKES	SUSAN	DRESDEN	TN	Physician Assistant	S	ESZOPICLONE	ESZOPICLONE		11	11	282	103.68		*		*
1013025519	SMALL	ARTHUR	NASHVILLE	TN	Psychiatry	S	ESZOPICLONE	ESZOPICLONE		12	12	360	150.07	0		0		0	0	0
1033225073	BARR	RALPH	COLUMBIA	TN	Psychiatry	S	ESZOPICLONE	ESZOPICLONE		34	34	995	1903.15		*	19		19	555	1511.39
1043231319	BURNSIDE	SHARON	KNOXVILLE	TN	Psychiatry	S	ESZOPICLONE	ESZOPICLONE		23	23	690	698.21	0		0		0	0	0
1043288509	FOSTER	GAYLE	NASHVILLE	TN	Psychiatry	S	ESZOPICLONE	ESZOPICLONE		22	22	555	587.62		#		#
1053625640	HAYES	JASON	JOHNSON CITY	TN	Psychiatry	S	ESZOPICLONE	ESZOPICLONE		24	24	716	514.04		*	24		24	716	514.04
1063678795	BECKER	STEPHAN	CLEVELAND	TN	Psychiatry	S	ESZOPICLONE	ESZOPICLONE		11	11	330	221.89	0		0		0	0	0
1083699219	COHEN	JONATHAN	CHATTANOOGA	TN	Psychiatry	S	ESZOPICLONE	ESZOPICLONE		11	11	330	120.63	0		0		0	0	0
1134233745	SMITH	ERIC	MEMPHIS	TN	Psychiatry	S	ESZOPICLONE	ESZOPICLONE		27	27	810	588.99	0		0		0	0	0
1164530036	FERGUSON	KEVIN	CHATTANOOGA	TN	Psychiatry	S	ESZOPICLONE	ESZOPICLONE	11	20	20	600	799.51		*		*
1184602757	JAMIESON	ROBERT	NASHVILLE	TN	Psychiatry	S	ESZOPICLONE	ESZOPICLONE	24	112	124	3720	5426.32		#	70		78	2340	2651.67
1184752487	GRAVES	JAMES	LAWRENCEBURG	TN	Psychiatry	S	ESZOPICLONE	ESZOPICLONE		45	45	1310	2336.64		*	20		20	560	970.97
1205938446	ATKINSON	DONALD	COOKEVILLE	TN	Psychiatry	S	ESZOPICLONE	ESZOPICLONE		15	15	450	1163.31		*		*
1215915871	HART	JAMES	FRANKLIN	TN	Psychiatry	S	ESZOPICLONE	ESZOPICLONE		41	41	1215	505.52		*	29		29	855	349.88
1215973490	MORGAN	JACK	MEMPHIS	TN	Psychiatry	S	ESZOPICLONE	ESZOPICLONE		36	36	1080	947.39		#		#
1235137415	HUSSAINI	AMIR ALI	LENOIR CITY	TN	Psychiatry	S	ESZOPICLONE	ESZOPICLONE		68	68.3	2047	3548.97		*		*
1235153719	ALI	IRFAN	GERMANTOWN	TN	Psychiatry	S	ESZOPICLONE	ESZOPICLONE		12	14	420	415.96		*	12		14	420	415.96
1245435825	WOOD	JULIA	KNOXVILLE	TN	Psychiatry	S	ESZOPICLONE	ESZOPICLONE		18	26	780	1216.42		*		*
1275621252	GILSON	TROY	CLEVELAND	TN	Psychiatry	S	ESZOPICLONE	ESZOPICLONE		17	17	510	708.85	0		0		0	0	0
1295742831	AMISON	TERAKO	NASHVILLE	TN	Psychiatry	S	ESZOPICLONE	ESZOPICLONE		12	12	360	1166.4	0		0		0	0	0
1306871868	NYQUIST	STEVEN	FRANKLIN	TN	Psychiatry	S	ESZOPICLONE	ESZOPICLONE		13	15	450	299.36		*	13		15	450	299.36
1316972052	SPALDING	STEPHEN	CHATTANOOGA	TN	Psychiatry	S	ESZOPICLONE	ESZOPICLONE		26	26	780	489.26	0		0		0	0	0
1346200532	LEBUFFE	FRANCIS	KNOXVILLE	TN	Psychiatry	S	ESZOPICLONE	ESZOPICLONE		12	12	360	549.96	0		0		0	0	0
1376559468	LEAL	JORGE	MEMPHIS	TN	Psychiatry	S	ESZOPICLONE	ESZOPICLONE		17	17	510	1123.63		*		*
1396751954	HOEHN	ROBERT	GERMANTOWN	TN	Psychiatry	S	ESZOPICLONE	ESZOPICLONE		26	30	855	815.97		*	26		30	855	815.97
1396797999	WILLIAMS	JOSEPH	PARIS	TN	Psychiatry	S	ESZOPICLONE	ESZOPICLONE		12	12	360	294.03		*	12		12	360	294.03
1427026913	PETERSON	GLENN	KNOXVILLE	TN	Psychiatry	S	ESZOPICLONE	ESZOPICLONE		15	15	435	154.16		*		*
1497802961	HUDA	SHAHANA	HERMITAGE	TN	Psychiatry	S	ESZOPICLONE	ESZOPICLONE		25	25	721	923.81		*		*
1497820146	MEMON	FAIZA	NASHVILLE	TN	Psychiatry	S	ESZOPICLONE	ESZOPICLONE		12	12	325	122.93		*		*
1518072271	RICE	STEVEN	MEMPHIS	TN	Psychiatry	S	ESZOPICLONE	ESZOPICLONE		13	13	364	158.35		*	13		13	364	158.35
1538100730	PATEL	VADANKUMAR	JACKSON	TN	Psychiatry	S	ESZOPICLONE	ESZOPICLONE		11	11	330	417.47	0		0		0	0	0
1538132188	PRIKHOJAN	ALEXANDER	NASHVILLE	TN	Psychiatry	S	ESZOPICLONE	ESZOPICLONE		14	14	360	415.84		*		*
1558361493	DCRUZ	PAUL	POWELL	TN	Psychiatry	S	ESZOPICLONE	ESZOPICLONE		13	13	390	1300.02	0		0		0	0	0
1558369736	GUBATAN	VERONICA	ALCOA	TN	Psychiatry	S	ESZOPICLONE	ESZOPICLONE		15	15	450	602.56	0		0		0	0	0
1558479170	FAROOQUE	AHMED	MURFREESBORO	TN	Psychiatry	S	ESZOPICLONE	ESZOPICLONE		25	25	750	585.53		#		#
1609891563	KUTTY	ITTAMVEETIL	KINGSPORT	TN	Psychiatry	S	ESZOPICLONE	ESZOPICLONE		12	12	360	620.38	0		0		0	0	0
1609984178	MOFFET	ERIC	KINGSPORT	TN	Psychiatry	S	ESZOPICLONE	ESZOPICLONE	25	139	139	3927	3166.61	12		79		79	2244	1110.04
1629121447	SAMAVEDY	NALINI	MARYVILLE	TN	Psychiatry	S	ESZOPICLONE	ESZOPICLONE		31	31.1	886	472.68		*		*
1679578371	LIU	NIANSEN	CLEVELAND	TN	Psychiatry	S	ESZOPICLONE	ESZOPICLONE		17	17	510	423.23	0		0		0	0	0
1689654493	ARMAS	FERDINAND	CHATTANOOGA	TN	Psychiatry	S	ESZOPICLONE	ESZOPICLONE		15	15	450	3677.2	0		0		0	0	0
1699844258	DIGAETANO	DOLORES	CORDOVA	TN	Psychiatry	S	ESZOPICLONE	ESZOPICLONE		19	29	870	629.68		*	19		29	870	629.68
1700877453	DRAUD	JON	NASHVILLE	TN	Psychiatry	S	ESZOPICLONE	ESZOPICLONE		17	17	480	340.78		*	17		17	480	340.78
1710986880	FIDER	ALEX	SHELBYVILLE	TN	Psychiatry	S	ESZOPICLONE	ESZOPICLONE		21	21	620	1064.61		*		*
1740354752	OLMSTED	THOMAS	MOUNTAIN HOME	TN	Psychiatry	S	ESZOPICLONE	ESZOPICLONE		33	37	1110	923.27		*	17		17	510	551.59
1760456313	JAVIER	DANIEL	CLARKSVILLE	TN	Psychiatry	S	ESZOPICLONE	ESZOPICLONE		13	13	390	1265.55		*	13		13	390	1265.55
1760498182	VARMA	ANITA	MEMPHIS	TN	Psychiatry	S	ESZOPICLONE	ESZOPICLONE		11	11	330	224.01		*		*
1760551550	BAXTER	ELIZABETH	NASHVILLE	TN	Psychiatry	S	ESZOPICLONE	ESZOPICLONE		27	27	800	1786.42		*	13		13	390	1238.06
1770521676	SOMIAH	SACHDEV	KINGSPORT	TN	Psychiatry	S	ESZOPICLONE	ESZOPICLONE		12	12	360	1037.43		*		*
1780690230	PANG	JIM	CORDOVA	TN	Psychiatry	S	ESZOPICLONE	ESZOPICLONE		26	26	780	1644.66		*		*
1780698985	KENNEDY	JAMES	KNOXVILLE	TN	Psychiatry	S	ESZOPICLONE	ESZOPICLONE		17	29	870	523.15		*	17		29	870	523.15
1811045966	WILLIAMS	JANA	HERMITAGE	TN	Psychiatry	S	ESZOPICLONE	ESZOPICLONE		17	17	510	933.1		*		*
1831115419	AKINWUMIJU	OLAYINKA	CORDOVA	TN	Psychiatry	S	ESZOPICLONE	ESZOPICLONE		12	12	360	1739.13		*	12		12	360	1739.13
1871663732	APPAREDDY	VIJAYALAKSHMI	CHATTANOOGA	TN	Psychiatry	S	ESZOPICLONE	ESZOPICLONE		12	12	337	177.36	0		0		0	0	0
1891807152	CURFMAN	WAYNE	KNOXVILLE	TN	Psychiatry	S	ESZOPICLONE	ESZOPICLONE		14	14	420	639.6		*		*
1902802523	ROCHESTER	RICHARD	BRENTWOOD	TN	Psychiatry	S	ESZOPICLONE	ESZOPICLONE		55	65	1915	2421.16		#		#
1922083971	SOLOMON	ALLEN	CHATTANOOGA	TN	Psychiatry	S	ESZOPICLONE	ESZOPICLONE		29	29	502	308.25		*	12		12	360	119.84
1942254602	GORDON	MARTHA	CORDOVA	TN	Psychiatry	S	ESZOPICLONE	ESZOPICLONE		49	49	1470	1628.4		*	31		31	930	598.49
1952466989	KOOMEN	JOHN	BRENTWOOD	TN	Psychiatry	S	ESZOPICLONE	ESZOPICLONE		30	34	1007	1084.89	0		0		0	0	0
1407840481	ROBERTSON	JOHN	KNOXVILLE	TN	Psychiatry & Neurology	T	ESZOPICLONE	ESZOPICLONE		11	13	375	154.67		*		*
1457413890	UTLEY	ANNE	MEMPHIS	TN	Psychiatry & Neurology	T	ESZOPICLONE	ESZOPICLONE		11	11	330	245.04		*		*
1467589846	REED	MICHAEL	NASHVILLE	TN	Psychiatry & Neurology	T	ESZOPICLONE	ESZOPICLONE		22	22	660	266.84		*	22		22	660	266.84
1568537751	FENLEY	JOHN	JOHNSON CITY	TN	Psychiatry & Neurology	T	ESZOPICLONE	ESZOPICLONE		18	22	660	375.02		#		#
1679623375	FARMER	RICHARD	MEMPHIS	TN	Psychiatry & Neurology	T	ESZOPICLONE	ESZOPICLONE		11	11	330	411.22		*	11		11	330	411.22
1730173790	WALKER	KELLEY	KNOXVILLE	TN	Psychiatry & Neurology	T	ESZOPICLONE	ESZOPICLONE		26	28	834	318.56		*	14		16	480	198.82
1841272044	JOBSON	KENNETH	KNOXVILLE	TN	Psychiatry & Neurology	T	ESZOPICLONE	ESZOPICLONE	14	68	68	1868	2384.17		*	25		25	681	711.91
1942332499	FRIDDELL	COLLEEN	NASHVILLE	TN	Psychiatry & Neurology	T	ESZOPICLONE	ESZOPICLONE		12	12	345	235.15	0		0		0	0	0
1992798284	HOUSER	KRIS	KNOXVILLE	TN	Psychiatry & Neurology	T	ESZOPICLONE	ESZOPICLONE		17	21	630	242.1		#		#
1003876236	KUHN	KARL	NASHVILLE	TN	Pulmonary Disease	S	ESZOPICLONE	ESZOPICLONE		16	24	720	238.99		*	16		24	720	238.99
1043209265	SMITH	DANIEL	CHATTANOOGA	TN	Pulmonary Disease	S	ESZOPICLONE	ESZOPICLONE		11	11	330	411.18		*	11		11	330	411.18
1104810274	HAYNES	JAMES	NASHVILLE	TN	Pulmonary Disease	S	ESZOPICLONE	ESZOPICLONE	63	259	336.5	9987	7745.7		#	244		319.5	9477	7550.05
1134211550	MILSTONE	AARON	FRANKLIN	TN	Pulmonary Disease	S	ESZOPICLONE	ESZOPICLONE		15	15	450	277.13		*	15		15	450	277.13
1275501561	TAYLOR	RONALD	JACKSON	TN	Pulmonary Disease	S	ESZOPICLONE	ESZOPICLONE		22	22	614	226.96		*	22		22	614	226.96
1346288966	SOUTHWELL	CLYDE	HENDERSONVILLE	TN	Pulmonary Disease	S	ESZOPICLONE	ESZOPICLONE	16	56	58	1676	3562.79		#		#
1568460640	EVANS	JONATHAN	NASHVILLE	TN	Pulmonary Disease	S	ESZOPICLONE	ESZOPICLONE	13	51	57	1681	1915.88		#		#
1700069861	HAGAMAN	MARTHA	PLEASANT VIEW	TN	Pulmonary Disease	S	ESZOPICLONE	ESZOPICLONE		13	13	380	1068.85	0		0		0	0	0
1861498313	HOFMANN	MARC	CORDOVA	TN	Pulmonary Disease	S	ESZOPICLONE	ESZOPICLONE		15	15	450	214.55		*	15		15	450	214.55
1891791349	SCHRINER	ROBERT	COLLIERVILLE	TN	Pulmonary Disease	S	ESZOPICLONE	ESZOPICLONE		15	31	915	553.87		*	15		31	915	553.87
1891872982	ROBERTS	BRUCE	MARYVILLE	TN	Pulmonary Disease	S	ESZOPICLONE	ESZOPICLONE		11	11	330	139.9		*	11		11	330	139.9
1982689493	VISCOMI	VINCENT	CHATTANOOGA	TN	Pulmonary Disease	S	ESZOPICLONE	ESZOPICLONE		14	14	420	254.11		*	14		14	420	254.11
1295726636	ARKIN	CHARLES	CORDOVA	TN	Rheumatology	S	ESZOPICLONE	ESZOPICLONE		13	13	390	446.87		*	13		13	390	446.87
1295831733	MORRIS	CHRISTOPHER	KINGSPORT	TN	Rheumatology	S	ESZOPICLONE	ESZOPICLONE		16	16	480	203.55		*		*
1316975485	GORE	JAMES	NASHVILLE	TN	Rheumatology	S	ESZOPICLONE	ESZOPICLONE		24	26	780	685.08		*	24		26	780	685.08
1346229861	SIZEMORE	KENNY	KNOXVILLE	TN	Rheumatology	S	ESZOPICLONE	ESZOPICLONE		11	11	330	169.59		*		*
1851385835	GINSBERG	LAWRENCE	HOUSTON	TX	Addiction Medicine	S	ESZOPICLONE	ESZOPICLONE		30	30	900	1873.98		#		#
1093940694	ATALLAH	GEORGE	HOUSTON	TX	Anesthesiology	S	ESZOPICLONE	ESZOPICLONE		21	21	630	1088.91		#		#
1164778528	DAO	THUAN	THE WOODLANDS	TX	Anesthesiology	S	ESZOPICLONE	ESZOPICLONE		15	15	450	362.97		*		*
1255313581	DAVIS	JAMES	NACOGDOCHES	TX	Anesthesiology	S	ESZOPICLONE	ESZOPICLONE		17	17	510	163.38		*	17		17	510	163.38
1265415640	BRAZEAL	BRAD	PALESTINE	TX	Anesthesiology	S	ESZOPICLONE	ESZOPICLONE		33	33.2	977	1831.81		*	11		11	330	168.03
1518910769	CHANG	MARVIN	HOUSTON	TX	Anesthesiology	S	ESZOPICLONE	ESZOPICLONE		13	13	357	233.97		*	13		13	357	233.97
1518963081	SYED	IFTEQAR	PARIS	TX	Anesthesiology	S	ESZOPICLONE	ESZOPICLONE		41	41	1230	463.27		*	21		21	630	246.09
1629015003	DOZIER	NORMAN	ABILENE	TX	Anesthesiology	S	ESZOPICLONE	ESZOPICLONE		40	40	1200	4087.99		#		#
1639120298	THEESFELD	DANIEL	LONGVIEW	TX	Anesthesiology	S	ESZOPICLONE	ESZOPICLONE		45	45	1350	3568.22		*	14		14	420	148.07
1669558136	AGGARWAL	VED	FORT WORTH	TX	Anesthesiology	S	ESZOPICLONE	ESZOPICLONE		30	30	900	747.24	0		0		0	0	0
1720269525	OEI	JOSEPH	MIDLAND	TX	Anesthesiology	S	ESZOPICLONE	ESZOPICLONE		39	39	1128	2666.69		*	11		11	310	748.9
1750304473	COLVIN	JEFFREY	LUBBOCK	TX	Anesthesiology	S	ESZOPICLONE	ESZOPICLONE		12	12	360	1108.59		*	12		12	360	1108.59
1760643498	AMASHA	RAIMY	AUSTIN	TX	Anesthesiology	S	ESZOPICLONE	ESZOPICLONE		11	11	330	135.55		*	11		11	330	135.55
1801892153	SANCHEZ	BENNY	THE WOODLANDS	TX	Anesthesiology	S	ESZOPICLONE	ESZOPICLONE		23	23	690	422.53		*	23		23	690	422.53
1821263005	OSTADIAN	MAHAN	AUSTIN	TX	Anesthesiology	S	ESZOPICLONE	ESZOPICLONE		15	15	450	326.09		*	15		15	450	326.09
1952362824	SARDAR	WINFRED	MANSFIELD	TX	Anesthesiology	S	ESZOPICLONE	ESZOPICLONE		12	12	360	128.37	0		0		0	0	0
1073531448	GOULD	KENNETH	HOUSTON	TX	Cardiology	S	ESZOPICLONE	ESZOPICLONE		21	37	1110	947.65		*	21		37	1110	947.65
1124095161	NAIDU	RAJA	ODESSA	TX	Cardiology	S	ESZOPICLONE	ESZOPICLONE		17	17	510	135.78		*	17		17	510	135.78
1134106610	SPRINGER	ARTHUR	HOUSTON	TX	Cardiology	S	ESZOPICLONE	ESZOPICLONE		12	12	360	247.06		*	12		12	360	247.06
1528036118	KOTHAPALLI	SRINIVASA	PORT ARTHUR	TX	Cardiology	S	ESZOPICLONE	ESZOPICLONE		11	11	330	260.59		*	11		11	330	260.59
1588679443	SOTO-CORA	EDIBERTO	EL PASO	TX	Cardiology	S	ESZOPICLONE	ESZOPICLONE		13	18	540	586.25		#		#
1801862156	SAMUEL	E. JOHN	HUMBLE	TX	Cardiology	S	ESZOPICLONE	ESZOPICLONE		14	14	420	173.6		*	14		14	420	173.6
1962592071	WANG	STANLEY	AUSTIN	TX	Cardiology	S	ESZOPICLONE	ESZOPICLONE		11	11	301	135.83		*		*
1679664593	DANIELS	NANCY	SAN ANTONIO	TX	Certified Clinical Nurse Specialist	S	ESZOPICLONE	ESZOPICLONE		11	23	690	1821.55		*		*
1720030307	SIMPSON	CHERIE	AUSTIN	TX	Certified Clinical Nurse Specialist	S	ESZOPICLONE	ESZOPICLONE	21	126	136	4050	4954.68	21		126		136	4050	4954.68
1750505020	ZERINGUE	ALINE	AUSTIN	TX	Certified Clinical Nurse Specialist	S	ESZOPICLONE	ESZOPICLONE		17	17	510	358.22		*	17		17	510	358.22
1508962606	DRONAVALLI	GOUTHAM	HOUSTON	TX	Critical Care (Intensivists)	S	ESZOPICLONE	ESZOPICLONE		12	12	360	55.93		*	12		12	360	55.93
1003857459	KHALIL	SHOAIB	CLEBURNE	TX	Emergency Medicine	S	ESZOPICLONE	ESZOPICLONE		17	17	510	626.83		#		#
1649267295	BELTRAN	ARMANDO	EL PASO	TX	Emergency Medicine	S	ESZOPICLONE	ESZOPICLONE		12	24	720	1683.47		*		*
1740244854	CAMPBELL	HUGH	SAN ANTONIO	TX	Emergency Medicine	S	ESZOPICLONE	ESZOPICLONE		45	45	1200	1554.96		*	45		45	1200	1554.96
1821046616	HOLLAND	CHRISTINE	DECATUR	TX	Emergency Medicine	S	ESZOPICLONE	ESZOPICLONE		29	29	870	665.42		#		#
1831253863	FULLERTON	DOUGLAS	ABILENE	TX	Emergency Medicine	S	ESZOPICLONE	ESZOPICLONE		34	48	1440	701.19		#		#
1306992573	GILLAR	PATRICIA	GEORGETOWN	TX	Endocrinology	S	ESZOPICLONE	ESZOPICLONE		11	23	690	590.36		*	11		23	690	590.36
1487636205	AKHRASS	FIRAS	SAN ANTONIO	TX	Endocrinology	S	ESZOPICLONE	ESZOPICLONE		11	11	330	111.76		*	11		11	330	111.76
1518929918	DUNN	JAMES	FORT WORTH	TX	Endocrinology	S	ESZOPICLONE	ESZOPICLONE		12	12	360	138		*	12		12	360	138
1801820113	DATTATREYA	RAJIV	IRVING	TX	Endocrinology	S	ESZOPICLONE	ESZOPICLONE		22	22	660	930.9		*		*
1003802109	FURMAN	MATTHEW	TEMPLE	TX	Family Practice	S	ESZOPICLONE	ESZOPICLONE		17	17	510	182.8		*		*
1003844820	PIMENTEL	SEVERINO	KATY	TX	Family Practice	S	ESZOPICLONE	ESZOPICLONE		13	15	450	394.9		*	13		15	450	394.9
1013052406	UDDIN	MOHAMMAD	COLLEYVILLE	TX	Family Practice	S	ESZOPICLONE	ESZOPICLONE		12	12	360	579.88		*	12		12	360	579.88
1023029287	ACHI	JYOTHI	KINGWOOD	TX	Family Practice	S	ESZOPICLONE	ESZOPICLONE		11	11	324	760.09		*	11		11	324	760.09
1023180429	DEBROECK	JULIUS	CYPRESS	TX	Family Practice	S	ESZOPICLONE	ESZOPICLONE		36	38	1111	815.26		#		#
1033104336	MARCHAND	GREGORY	AUSTIN	TX	Family Practice	S	ESZOPICLONE	ESZOPICLONE		12	12	360	135.2		*	12		12	360	135.2
1033184312	SMITH	ERIC	TYLER	TX	Family Practice	S	ESZOPICLONE	ESZOPICLONE		23	30	900	1530.24		*	23		30	900	1530.24
1033194527	BERRY	MICHELLE	BOERNE	TX	Family Practice	S	ESZOPICLONE	ESZOPICLONE		40	44	1320	819.11		*	40		44	1320	819.11
1033265137	SPAFFORD	ANDREW	SPRING	TX	Family Practice	S	ESZOPICLONE	ESZOPICLONE		20	32	960	287.91		*		*
1033422183	DEGAZON	YVETTE	HOUSTON	TX	Family Practice	S	ESZOPICLONE	ESZOPICLONE		19	19	570	453.97		*	19		19	570	453.97
1043278815	KNETEN	CRAIG	FORT WORTH	TX	Family Practice	S	ESZOPICLONE	ESZOPICLONE		18	26	780	681.65		*	18		26	780	681.65
1043372055	HARR	MARY BETH	SAN ANTONIO	TX	Family Practice	S	ESZOPICLONE	ESZOPICLONE		12	12	360	85.72		*	12		12	360	85.72
1053330803	WIMBERLY	KELLY	DALLAS	TX	Family Practice	S	ESZOPICLONE	ESZOPICLONE		18	18	540	148		*	18		18	540	148
1063415677	MOAK	BARRY	ABILENE	TX	Family Practice	S	ESZOPICLONE	ESZOPICLONE		12	12	360	457.06		#		#
1063463800	MOISANT	MICHEAL	WICHITA FALLS	TX	Family Practice	S	ESZOPICLONE	ESZOPICLONE		24	24	720	228.06		*	24		24	720	228.06
1063622322	HINSHAW	WALTER	GARLAND	TX	Family Practice	S	ESZOPICLONE	ESZOPICLONE		23	35	1027	1384.29		*	23		35	1027	1384.29
1073540381	DOYLE	TIMOTHY	LAKEWAY	TX	Family Practice	S	ESZOPICLONE	ESZOPICLONE		15	19	570	379.15		*	15		19	570	379.15
1073571303	BORING	BILLY	MCKINNEY	TX	Family Practice	S	ESZOPICLONE	ESZOPICLONE		12	12	360	491.64		*	12		12	360	491.64
1083641559	JOHNSTON	DOUGLAS	TYLER	TX	Family Practice	S	ESZOPICLONE	ESZOPICLONE		12	12	360	491.04	0		0		0	0	0
1083671267	SPUHLER	WANDA	FRIENDSWOOD	TX	Family Practice	S	ESZOPICLONE	ESZOPICLONE		16	18.5	555	317.19		*	16		18.5	555	317.19
1083728711	HOLMSTEN	CHARLES	HOUSTON	TX	Family Practice	S	ESZOPICLONE	ESZOPICLONE		12	12	360	417.7		*	12		12	360	417.7
1083757504	BRITTEN	BART	AMARILLO	TX	Family Practice	S	ESZOPICLONE	ESZOPICLONE		53	53	1580	2958.76		*	53		53	1580	2958.76
1083794077	BOHMFALK	THOMAS	GEORGETOWN	TX	Family Practice	S	ESZOPICLONE	ESZOPICLONE	13	74	105	3090	5402.27		#		#
1104239425	RIOJAS	LARISSA	SAN ANTONIO	TX	Family Practice	S	ESZOPICLONE	ESZOPICLONE		18	18	540	259.05		*	18		18	540	259.05
1104813310	CALICA	FRANCISCO	BEEVILLE	TX	Family Practice	S	ESZOPICLONE	ESZOPICLONE		12	12	360	1133.64		*	12		12	360	1133.64
1104816735	BULLARD	ARLEAN	HOUSTON	TX	Family Practice	S	ESZOPICLONE	ESZOPICLONE		11	11	330	131.26		*		*
1104821800	DAVID	RICHARD	ATHENS	TX	Family Practice	S	ESZOPICLONE	ESZOPICLONE		14	24	700	641.94		*		*
1104856723	COON-NGUYEN	ELIZABETH	KINGWOOD	TX	Family Practice	S	ESZOPICLONE	ESZOPICLONE		12	12	360	78.19		*	12		12	360	78.19
1104890318	WOLF	CYRIL	HOUSTON	TX	Family Practice	S	ESZOPICLONE	ESZOPICLONE		25	31	930	3764.78		*	25		31	930	3764.78
1104894468	VREEKE	STEPHEN	SPRING BRANCH	TX	Family Practice	S	ESZOPICLONE	ESZOPICLONE		19	25	750	754.12		#		#
1104958230	STAHL	BENJAMIN	BOERNE	TX	Family Practice	S	ESZOPICLONE	ESZOPICLONE		18	18	540	371.59		*	18		18	540	371.59
1114002458	TAKI	JAMES	KELLER	TX	Family Practice	S	ESZOPICLONE	ESZOPICLONE		20	20	600	219.85		*	20		20	600	219.85
1114012879	CALDWELL	JODY	CONROE	TX	Family Practice	S	ESZOPICLONE	ESZOPICLONE		23	25	750	591.09		*	23		25	750	591.09
1114086253	JEW	PAUL	AMARILLO	TX	Family Practice	S	ESZOPICLONE	ESZOPICLONE		19	19	570	566.02		*	19		19	570	566.02
1114153301	BACKLUND	AMANDA	LUBBOCK	TX	Family Practice	S	ESZOPICLONE	ESZOPICLONE		18	20	600	1379.75		*		*
1114915493	LAMBERT	JOSEPH	NORTH RICHLAND HILLS	TX	Family Practice	S	ESZOPICLONE	ESZOPICLONE		27	27	810	678.65		*	27		27	810	678.65
1124023718	HENRY	MELISSA	LUBBOCK	TX	Family Practice	S	ESZOPICLONE	ESZOPICLONE		11	21	630	342.37		*	11		21	630	342.37
1124069406	VALDES	NORA	SAN ANTONIO	TX	Family Practice	S	ESZOPICLONE	ESZOPICLONE		12	12	360	922.72	0		0		0	0	0
1134129596	MALE	RICHARD	GEORGETOWN	TX	Family Practice	S	ESZOPICLONE	ESZOPICLONE		14	35	1050	1187.79		*	14		35	1050	1187.79
1134135403	GARCIA	DERRICK	AUSTIN	TX	Family Practice	S	ESZOPICLONE	ESZOPICLONE		25	27	810	571.7		*	13		15	450	347.74
1134218381	DAVIS	SAKINA	THE WOODLANDS	TX	Family Practice	S	ESZOPICLONE	ESZOPICLONE		11	11	330	1107.17		*	11		11	330	1107.17
1134233836	SIMMONS	JERRY	MEXIA	TX	Family Practice	S	ESZOPICLONE	ESZOPICLONE		11	15	450	543.76		*		*
1144313982	NOLEN	ANN	GEORGETOWN	TX	Family Practice	S	ESZOPICLONE	ESZOPICLONE		13	13	362	446.68	0		0		0	0	0
1144330762	KIM	SANG TAE	AMARILLO	TX	Family Practice	S	ESZOPICLONE	ESZOPICLONE		12	18	540	400.2		*	12		18	540	400.2
1154328433	SMITH	MARK	SAN ANTONIO	TX	Family Practice	S	ESZOPICLONE	ESZOPICLONE		35	51	1530	1906.33		#		#
1154332054	FAGERBERG	KRISTYN	BEE CAVE	TX	Family Practice	S	ESZOPICLONE	ESZOPICLONE		13	15	435	221.36		*	13		15	435	221.36
1154388767	HERRINGTON	DARRELL	SAN ANGELO	TX	Family Practice	S	ESZOPICLONE	ESZOPICLONE		51	53	1590	1656.85		#		#
1154393429	ALLISON	DALE	WACO	TX	Family Practice	S	ESZOPICLONE	ESZOPICLONE		13	13	390	313.36		*		*
1154460590	RALEY	ROBERT	AUSTIN	TX	Family Practice	S	ESZOPICLONE	ESZOPICLONE		11	11	330	402.3		*	11		11	330	402.3
1154736833	HALL	AMANDA	FORT WORTH	TX	Family Practice	S	ESZOPICLONE	ESZOPICLONE		11	11	330	350.71		*		*
1164419693	JOHNSON	CHERYL	HOUSTON	TX	Family Practice	S	ESZOPICLONE	ESZOPICLONE		11	11	330	411.15		*	11		11	330	411.15
1164421103	SANDERS	LAWRENCE	NEDERLAND	TX	Family Practice	S	ESZOPICLONE	ESZOPICLONE		24	24	720	558.46		*	24		24	720	558.46
1164451407	PROCTOR	MATTHEW	JACKSONVILLE	TX	Family Practice	S	ESZOPICLONE	ESZOPICLONE		20	20	600	236.7		*		*
1164465415	KWI	TIMU	PORT LAVACA	TX	Family Practice	S	ESZOPICLONE	ESZOPICLONE		19	23	690	669.68		#		#
1164535282	PETERSON	CHRISTOPHER	SAN ANGELO	TX	Family Practice	S	ESZOPICLONE	ESZOPICLONE		13	13	390	327.52		*	13		13	390	327.52
1174503163	SPAW	RAYMOND	LAMPASAS	TX	Family Practice	S	ESZOPICLONE	ESZOPICLONE		11	21	630	271.3		*	11		21	630	271.3
1174539456	BUTLER	HARREL	CEDAR PARK	TX	Family Practice	S	ESZOPICLONE	ESZOPICLONE		11	17	510	504.66		*	11		17	510	504.66
1174563043	BOLIN	J.BLAKE	FRISCO	TX	Family Practice	S	ESZOPICLONE	ESZOPICLONE		12	20	600	654.53		*	12		20	600	654.53
1174694160	FROST	LOUIS	HOUSTON	TX	Family Practice	S	ESZOPICLONE	ESZOPICLONE		12	12	360	539.09		*	12		12	360	539.09
1184610495	MATTSON	ELIZABETH	TEMPLE	TX	Family Practice	S	ESZOPICLONE	ESZOPICLONE		13	13	390	114.18		*	13		13	390	114.18
1184692881	LUECKE	JAMES	FORT DAVIS	TX	Family Practice	S	ESZOPICLONE	ESZOPICLONE		36	42	1260	1200.92		#		#
1184716524	RAMIREZ	STEPHEN	SAN ANTONIO	TX	Family Practice	S	ESZOPICLONE	ESZOPICLONE		20	32	960	832.85		*	20		32	960	832.85
1184919110	VAN ACHT	VINCENT	ABILENE	TX	Family Practice	S	ESZOPICLONE	ESZOPICLONE		15	15	450	682.17		*		*
1194740605	SUAREZ	ELIZABETH	BRYAN	TX	Family Practice	S	ESZOPICLONE	ESZOPICLONE		22	22	660	549.13		#		#
1194743278	WADLE	ROY	TYLER	TX	Family Practice	S	ESZOPICLONE	ESZOPICLONE		13	13	390	531.96		*	13		13	390	531.96
1194752642	TOWNSEND	RICHARD	RICHARDSON	TX	Family Practice	S	ESZOPICLONE	ESZOPICLONE		17	25	750	518.62		#		#
1194768358	COLEMAN	CHAD	MIDLOTHIAN	TX	Family Practice	S	ESZOPICLONE	ESZOPICLONE		15	17	462	201.48		*	15		17	462	201.48
1205029287	REDDY	RAJESH	ROUND ROCK	TX	Family Practice	S	ESZOPICLONE	ESZOPICLONE		24	24	720	189.65		*	24		24	720	189.65
1205803301	LUCAS	JOHN	GRAHAM	TX	Family Practice	S	ESZOPICLONE	ESZOPICLONE		12	12	360	458.51		*	12		12	360	458.51
1205898509	SUSTACHE	GILBERTO	SUGAR LAND	TX	Family Practice	S	ESZOPICLONE	ESZOPICLONE		19	19	530	407.1		#		#
1205925245	SCHULZE	HELEN	SHERMAN	TX	Family Practice	S	ESZOPICLONE	ESZOPICLONE		18	24	720	481.87		*	18		24	720	481.87
1215022421	TAJKHANJI	MOIZ	LIVE OAK	TX	Family Practice	S	ESZOPICLONE	ESZOPICLONE		12	12	360	124.16		*	12		12	360	124.16
1215152442	SAMIUDDIN	MOHAMMED	AMARILLO	TX	Family Practice	S	ESZOPICLONE	ESZOPICLONE		35	55	1603	1751.15		*	35		55	1603	1751.15
1215926878	PURPURA	JAMES	ABILENE	TX	Family Practice	S	ESZOPICLONE	ESZOPICLONE		11	13	390	611.66		*	11		13	390	611.66
1215927272	HALLMARK	ALAINA	SAN ANTONIO	TX	Family Practice	S	ESZOPICLONE	ESZOPICLONE		11	11	330	92.49		*	11		11	330	92.49
1215943584	JADHAV	SWATI	ROUND ROCK	TX	Family Practice	S	ESZOPICLONE	ESZOPICLONE		19	19	570	977.42		*		*
1215970876	VALDEZ	GEORGE	TOMBALL	TX	Family Practice	S	ESZOPICLONE	ESZOPICLONE		15	19	570	312.58		*		*
1225023831	MCKENNEY	CARL	ROCKWALL	TX	Family Practice	S	ESZOPICLONE	ESZOPICLONE		14	14	420	179.68		#		#
1225192248	ROSE	JAMES	CORPUS CHRISTI	TX	Family Practice	S	ESZOPICLONE	ESZOPICLONE		12	12	360	103.66		*	12		12	360	103.66
1235111923	PALMER	WESLEY	BRIDGE CITY	TX	Family Practice	S	ESZOPICLONE	ESZOPICLONE		22	22	595	385.94		#		#
1235134016	GARCIA	EDMUNDO	SAN ANTONIO	TX	Family Practice	S	ESZOPICLONE	ESZOPICLONE		13	13	390	382.53	0		0		0	0	0
1235196957	MERCER	JOHN	WYLIE	TX	Family Practice	S	ESZOPICLONE	ESZOPICLONE		34	34	1020	350.93		*	34		34	1020	350.93
1235415746	EVERETT	JEREMY	WEATHERFORD	TX	Family Practice	S	ESZOPICLONE	ESZOPICLONE		21	21	630	948.63	0		0		0	0	0
1245206937	WILSON	OSCAR	TYLER	TX	Family Practice	S	ESZOPICLONE	ESZOPICLONE		18	34	1020	1452.2		#		#
1245267764	FUTSCHER	ERIC	GRAPEVINE	TX	Family Practice	S	ESZOPICLONE	ESZOPICLONE		23	23	690	1254.7		*	23		23	690	1254.7
1245290717	CONWAY	WARREN	SAN ANGELO	TX	Family Practice	S	ESZOPICLONE	ESZOPICLONE		16	18	540	269.77		*	16		18	540	269.77
1245290931	GOGULSKI	DAVID	CEDAR PARK	TX	Family Practice	S	ESZOPICLONE	ESZOPICLONE		11	11	330	138.6	0		0		0	0	0
1245380195	NIEWIAROWSKI	EWA	PLANO	TX	Family Practice	S	ESZOPICLONE	ESZOPICLONE		16	24	720	601.02		*	16		24	720	601.02
1255394920	SKINNER	DEREK	LUBBOCK	TX	Family Practice	S	ESZOPICLONE	ESZOPICLONE		21	37	1110	1421.33		*		*
1255545752	SPINKS	SHAUN	PARIS	TX	Family Practice	S	ESZOPICLONE	ESZOPICLONE	15	61	105	3130	3524.37		#		#
1265437214	BURROUGHS	KAREN	GLEN ROSE	TX	Family Practice	S	ESZOPICLONE	ESZOPICLONE		13	13	390	556.77	0		0		0	0	0
1265481113	ATWOOD	DARRON	COLEMAN	TX	Family Practice	S	ESZOPICLONE	ESZOPICLONE		22	22	660	548.56		*	22		22	660	548.56
1275506719	SCHULTZ	HEIDI	FULSHEAR	TX	Family Practice	S	ESZOPICLONE	ESZOPICLONE		15	31	925	1672.4		*	15		31	925	1672.4
1275604878	ROQUET	WARREN	BRYAN	TX	Family Practice	S	ESZOPICLONE	ESZOPICLONE		14	14	420	220.41		#		#
1275618696	FOOX	IVOR	HOUSTON	TX	Family Practice	S	ESZOPICLONE	ESZOPICLONE		11	11	307	93.7		*	11		11	307	93.7
1275779035	WICK	MATTHEW	ABILENE	TX	Family Practice	S	ESZOPICLONE	ESZOPICLONE		11	12	360	460.35		*	11		12	360	460.35
1285615674	TRIPPE	KARL	WACO	TX	Family Practice	S	ESZOPICLONE	ESZOPICLONE		20	20	600	499.33		*		*
1285790170	LEVINE	MARK	HOUSTON	TX	Family Practice	S	ESZOPICLONE	ESZOPICLONE		19	19	570	930.57		*		*
1285898668	SCANLAN	LYNNE	LEANDER	TX	Family Practice	S	ESZOPICLONE	ESZOPICLONE		15	15	450	200.13		#		#
1285920405	CHEATHAM	NIRMALA	JACKSONVILLE	TX	Family Practice	S	ESZOPICLONE	ESZOPICLONE		20	20	571	323.44		#		#
1295738870	HUFFMAN	HAL	GRAHAM	TX	Family Practice	S	ESZOPICLONE	ESZOPICLONE		12	12	360	410.04		*	12		12	360	410.04
1295759025	KING	SCOTTIE	GARLAND	TX	Family Practice	S	ESZOPICLONE	ESZOPICLONE		17	29	870	1104.87		*		*
1295774339	BOYD	ALFRED	SHENANDOAH	TX	Family Practice	S	ESZOPICLONE	ESZOPICLONE		16	18	540	1594.77		*		*
1295787778	CASTILLO	CATHY	HUTTO	TX	Family Practice	S	ESZOPICLONE	ESZOPICLONE		14	14	405	230.86		*	14		14	405	230.86
1295872943	BURNS	ELDRIDGE	EL CAMPO	TX	Family Practice	S	ESZOPICLONE	ESZOPICLONE		12	12	360	4690.48		*		*
1295877264	BORGSTEDTE	THOMAS	LA GRANGE	TX	Family Practice	S	ESZOPICLONE	ESZOPICLONE		12	12	306	142.2		*	12		12	306	142.2
1295920163	MALONE	JAMES	AMARILLO	TX	Family Practice	S	ESZOPICLONE	ESZOPICLONE		13	25	750	914.01		*	13		25	750	914.01
1306894894	GOODCHILD	GINGER	GRANBURY	TX	Family Practice	S	ESZOPICLONE	ESZOPICLONE		18	22	660	226.38		#		#
1306928098	PURI	RAHUL	ANDREWS	TX	Family Practice	S	ESZOPICLONE	ESZOPICLONE		11	11	330	118.3	0		0		0	0	0
1316033707	DECKER	PAUL	THE WOODLANDS	TX	Family Practice	S	ESZOPICLONE	ESZOPICLONE		12	31	930	805.51		*	12		31	930	805.51
1316069982	LEUBNER	KRISTEL	CALDWELL	TX	Family Practice	S	ESZOPICLONE	ESZOPICLONE		12	12	360	91.09		*		*
1316913668	SAMUEL	ASHA	KINGWOOD	TX	Family Practice	S	ESZOPICLONE	ESZOPICLONE		11	11	330	136.4		*	11		11	330	136.4
1316946742	ABDELMELEK	LOURICE	HOUSTON	TX	Family Practice	S	ESZOPICLONE	ESZOPICLONE		11	11	330	211.56		*	11		11	330	211.56
1326018797	BABBITT	GARY	FLINT	TX	Family Practice	S	ESZOPICLONE	ESZOPICLONE		18	28	825	1068.94		#		#
1326052036	TRINH	TRANG	KATY	TX	Family Practice	S	ESZOPICLONE	ESZOPICLONE		13	13	390	134.29	0		0		0	0	0
1326112715	BILIR	SULE	SEGUIN	TX	Family Practice	S	ESZOPICLONE	ESZOPICLONE		12	19	570	2217.43		*	12		19	570	2217.43
1326118183	DICKEY	MARK	AUSTIN	TX	Family Practice	S	ESZOPICLONE	ESZOPICLONE		12	12	360	148.8		*	12		12	360	148.8
1326125097	SNOOK	MURRAY	GEORGETOWN	TX	Family Practice	S	ESZOPICLONE	ESZOPICLONE		16	28	840	223.2		*	16		28	840	223.2
1336100114	PALTJON	JASON	BELLMEAD	TX	Family Practice	S	ESZOPICLONE	ESZOPICLONE		15	15	420	1361.75	0		0		0	0	0
1336101641	SMITH	BENJAMIN	CEDAR PARK	TX	Family Practice	S	ESZOPICLONE	ESZOPICLONE		17	17	510	154.19		*	17		17	510	154.19
1336103217	REDDY	VAISHNAVI	ROSENBERG	TX	Family Practice	S	ESZOPICLONE	ESZOPICLONE		27	48	1425	761.06		*	27		48	1425	761.06
1336258847	FREELAND	DAN	LAKEWAY	TX	Family Practice	S	ESZOPICLONE	ESZOPICLONE		11	15	450	250.47		*	11		15	450	250.47
1336434125	TREJO	JESUS	WAXAHACHIE	TX	Family Practice	S	ESZOPICLONE	ESZOPICLONE		11	11	330	105.68		*	11		11	330	105.68
1346271913	RABORN	SAMUEL	CHANDLER	TX	Family Practice	S	ESZOPICLONE	ESZOPICLONE		14	14	420	129.2		*	14		14	420	129.2
1346298031	CARPENTER	BRUCE	GRANBURY	TX	Family Practice	S	ESZOPICLONE	ESZOPICLONE		13	35	1050	373.94		*	13		35	1050	373.94
1346355096	HURTADO	CUAUHTEMOC	EL PASO	TX	Family Practice	S	ESZOPICLONE	ESZOPICLONE		14	14	384	244.8		*	14		14	384	244.8
1346402328	PURDY	TYSON	LUBBOCK	TX	Family Practice	S	ESZOPICLONE	ESZOPICLONE		12	14	420	137.58		*	12		14	420	137.58
1346478336	BARKSDALE	ANTONIO	FORNEY	TX	Family Practice	S	ESZOPICLONE	ESZOPICLONE		18	18	540	515.12		#		#
1346686383	GUERRERO	CRHISTIAN	HENRIETTA	TX	Family Practice	S	ESZOPICLONE	ESZOPICLONE		23	25	705	418.83		#		#
1356357610	NUGENT	MARK	AUSTIN	TX	Family Practice	S	ESZOPICLONE	ESZOPICLONE		12	12	360	124.16		*	12		12	360	124.16
1356412316	SWINFORD	MELODY	QUITMAN	TX	Family Practice	S	ESZOPICLONE	ESZOPICLONE		14	20	580	429.85		*	14		20	580	429.85
1356430565	WORSHAM	ROBIN	IRVING	TX	Family Practice	S	ESZOPICLONE	ESZOPICLONE		15	15	255	341.19		*		*
1356455265	NEAL	ELIZABETH	LAGO VISTA	TX	Family Practice	S	ESZOPICLONE	ESZOPICLONE		11	19	570	1979.79		*	11		19	570	1979.79
1356480594	HOUSE	JANELLE	ROCKDALE	TX	Family Practice	S	ESZOPICLONE	ESZOPICLONE		15	15	450	352.65		*	15		15	450	352.65
1366490872	STEINER	KATHLEEN	VICTORIA	TX	Family Practice	S	ESZOPICLONE	ESZOPICLONE		12	12	360	448.63		*	12		12	360	448.63
1366537482	LEE	ROBERT	GRANBURY	TX	Family Practice	S	ESZOPICLONE	ESZOPICLONE		23	23	690	380.92		#		#
1366586190	RODRIGUEZ	ABELARDO	SAN ANTONIO	TX	Family Practice	S	ESZOPICLONE	ESZOPICLONE		11	11	330	136.4		*	11		11	330	136.4
1376553685	MARCHAND	SIDNEY	BEAUMONT	TX	Family Practice	S	ESZOPICLONE	ESZOPICLONE		21	23	690	926.73		*	21		23	690	926.73
1376617076	WEHMEYER	VAN	WACO	TX	Family Practice	S	ESZOPICLONE	ESZOPICLONE		13	19	570	220.1		*	13		19	570	220.1
1376778951	MUJURUKI	CEPHAS	WICHITA FALLS	TX	Family Practice	S	ESZOPICLONE	ESZOPICLONE		16	18	471	1351.95		*	16		18	471	1351.95
1386646594	BERGMAN	KARIN	FRISCO	TX	Family Practice	S	ESZOPICLONE	ESZOPICLONE		16	22	660	596		*	16		22	660	596
1386716686	MARTIN	TIMOTHY	ABILENE	TX	Family Practice	S	ESZOPICLONE	ESZOPICLONE		15	17	510	606		*		*
1386840643	JORDAN	DANICA	WEATHERFORD	TX	Family Practice	S	ESZOPICLONE	ESZOPICLONE		16	36	1080	1188.41		*	16		36	1080	1188.41
1396740353	LEE	JOHN	PORT NECHES	TX	Family Practice	S	ESZOPICLONE	ESZOPICLONE		20	20	600	528.02		*		*
1396752259	NELSON	DAVID	HOUSTON	TX	Family Practice	S	ESZOPICLONE	ESZOPICLONE		37	43	1290	1330.34		#		#
1407054646	SUFFRIDGE	CANDIDA	GEORGETOWN	TX	Family Practice	S	ESZOPICLONE	ESZOPICLONE		12	12	360	539.21		*	12		12	360	539.21
1407822299	VERA	ELEAZAR	LINDALE	TX	Family Practice	S	ESZOPICLONE	ESZOPICLONE		18	20	600	464.17		#		#
1407894926	ROHM	FRED	FORT WORTH	TX	Family Practice	S	ESZOPICLONE	ESZOPICLONE		11	11	330	136.5		*		*
1407894959	DEUELL	ROBERT	GREENVILLE	TX	Family Practice	S	ESZOPICLONE	ESZOPICLONE		12	18	540	270.7		*	12		18	540	270.7
1407969140	EGELSEE	LUIS	LEANDER	TX	Family Practice	S	ESZOPICLONE	ESZOPICLONE		11	19	570	587.07		*		*
1407998461	MCBROOM	WILLIAM	LA GRANGE	TX	Family Practice	S	ESZOPICLONE	ESZOPICLONE		41	63	1890	1023.6		#		#
1417035692	HUSSEY	JIM	RICHARDSON	TX	Family Practice	S	ESZOPICLONE	ESZOPICLONE		11	25	750	611.38		*	11		25	750	611.38
1417045303	SCARBOROUGH	KYLE	CONROE	TX	Family Practice	S	ESZOPICLONE	ESZOPICLONE		15	15	445	278.47		#		#
1417098500	PHAM	BAO	HOUSTON	TX	Family Practice	S	ESZOPICLONE	ESZOPICLONE		11	11	330	292.15		*		*
1417941873	BUTLER	WELDON	ODESSA	TX	Family Practice	S	ESZOPICLONE	ESZOPICLONE		11	11	330	172.83		*	11		11	330	172.83
1417966292	PALACIOS	MELVA	EDINBURG	TX	Family Practice	S	ESZOPICLONE	ESZOPICLONE		30	34	990	958.81		#		#
1427021997	SALDANA	JOEL	KENEDY	TX	Family Practice	S	ESZOPICLONE	ESZOPICLONE		13	13	390	101.86		*	13		13	390	101.86
1427069459	MANN ZEBALLOS	MARGARET	SAN ANTONIO	TX	Family Practice	S	ESZOPICLONE	ESZOPICLONE		11	11	330	410.78		*	11		11	330	410.78
1427148352	HILL	DAMON	LUBBOCK	TX	Family Practice	S	ESZOPICLONE	ESZOPICLONE		11	11	330	1070.85	0		0		0	0	0
1427195171	WOFFORD	CHRISTOPHER	NEW BRAUNFELS	TX	Family Practice	S	ESZOPICLONE	ESZOPICLONE		23	27	810	600.93		*	23		27	810	600.93
1427218213	OWEN	JEFFREY	LUBBOCK	TX	Family Practice	S	ESZOPICLONE	ESZOPICLONE		16	16	460	578.69		*	16		16	460	578.69
1427285576	HASAN	SYED	FRISCO	TX	Family Practice	S	ESZOPICLONE	ESZOPICLONE		20	20	600	891.59	0		0		0	0	0
1427496025	WHITE	LILIKA	JACKSONVILLE	TX	Family Practice	S	ESZOPICLONE	ESZOPICLONE		13	15	450	318.8		#		#
1437443751	WINKLER	KYLE	CALDWELL	TX	Family Practice	S	ESZOPICLONE	ESZOPICLONE		13	19	570	722.77		*	13		19	570	722.77
1447211420	WILLIAMS	TIMOTHY	ARLINGTON	TX	Family Practice	S	ESZOPICLONE	ESZOPICLONE		16	16	480	1197.06		*	16		16	480	1197.06
1447228135	HILL	DAVID	CUERO	TX	Family Practice	S	ESZOPICLONE	ESZOPICLONE		19	27	810	858.56		#		#
1447488382	REDDY	BHAVNA	SPRING	TX	Family Practice	S	ESZOPICLONE	ESZOPICLONE		14	14	405	1353.42		*	14		14	405	1353.42
1457328296	RIPSIN	CYNTHIA	LEAGUE CITY	TX	Family Practice	S	ESZOPICLONE	ESZOPICLONE		13	13	385	102.24		*	13		13	385	102.24
1457491227	CUNNINGHAM	KELLY	SOUTHLAKE	TX	Family Practice	S	ESZOPICLONE	ESZOPICLONE		12	12	335	3074.35	0		0		0	0	0
1467450908	BELL	CHRISTOPHER	NEDERLAND	TX	Family Practice	S	ESZOPICLONE	ESZOPICLONE		20	20	600	298.11		#		#
1467454603	MINER	ADAM	RICHARDSON	TX	Family Practice	S	ESZOPICLONE	ESZOPICLONE		11	11	330	118.8		*	11		11	330	118.8
1467686394	LEAKE	ABBY	AMARILLO	TX	Family Practice	S	ESZOPICLONE	ESZOPICLONE		11	11	330	450.67		*	11		11	330	450.67
1477530434	TEER	JANICE	LEAGUE CITY	TX	Family Practice	S	ESZOPICLONE	ESZOPICLONE		15	25	721	836.47		*		*
1477581221	GREGORY	CHARLES	PORTLAND	TX	Family Practice	S	ESZOPICLONE	ESZOPICLONE		17	27	805	682.74		*	17		27	805	682.74
1487098570	LE	THERESA	KELLER	TX	Family Practice	S	ESZOPICLONE	ESZOPICLONE		18	25	750	288.17		#		#
1487614616	MCMULLEN	CRAIG	CROCKETT	TX	Family Practice	S	ESZOPICLONE	ESZOPICLONE		11	11	330	173.76		*		*
1487642393	BAILEY	MICHAEL	LEVELLAND	TX	Family Practice	S	ESZOPICLONE	ESZOPICLONE		12	12	360	128.64		*	12		12	360	128.64
1487658712	LEAL	FRANCISCO	BRENHAM	TX	Family Practice	S	ESZOPICLONE	ESZOPICLONE		14	14	420	218.43		*		*
1487659439	MCGEE	CHRIS	DECATUR	TX	Family Practice	S	ESZOPICLONE	ESZOPICLONE		11	11	330	200.85		*	11		11	330	200.85
1487667036	MILLS	ALLEN	PALESTINE	TX	Family Practice	S	ESZOPICLONE	ESZOPICLONE		23	23.2	695	736.07	0		0		0	0	0
1487691424	PERKINS	RANDALL	GRAPEVINE	TX	Family Practice	S	ESZOPICLONE	ESZOPICLONE		16	18	540	188.24		*		*
1487837712	CATALASAN	ROSANNA	MIDLAND	TX	Family Practice	S	ESZOPICLONE	ESZOPICLONE		12	12	360	151.2		*	12		12	360	151.2
1497722599	JONES	STEVEN	GRAHAM	TX	Family Practice	S	ESZOPICLONE	ESZOPICLONE		16	20	600	197.02		*		*
1497758767	HALBERT	DEAN	BEAUMONT	TX	Family Practice	S	ESZOPICLONE	ESZOPICLONE		20	20	600	801.98		*	20		20	600	801.98
1497762546	ARNOLD	INGRID	MESQUITE	TX	Family Practice	S	ESZOPICLONE	ESZOPICLONE		34	34	1020	462.77		#		#
1497829618	SHELTON	CHRISTOPHER	IRVING	TX	Family Practice	S	ESZOPICLONE	ESZOPICLONE		17	23	690	944.07		*	17		23	690	944.07
1508151309	NIX	ANASTACIA	AMARILLO	TX	Family Practice	S	ESZOPICLONE	ESZOPICLONE		11	11	330	175.12		*	11		11	330	175.12
1508828245	CHADWICK	DANIEL	CROWLEY	TX	Family Practice	S	ESZOPICLONE	ESZOPICLONE		15	15	450	165.77		#		#
1508836206	PAPAGEORGE	SEVA	SUGAR LAND	TX	Family Practice	S	ESZOPICLONE	ESZOPICLONE		12	12	360	135.36		*	12		12	360	135.36
1508839515	GRAHAM	JAMES	WACO	TX	Family Practice	S	ESZOPICLONE	ESZOPICLONE		16	22	660	3483.05		*	16		22	660	3483.05
1508866450	WOOD	JERRY	LIVINGSTON	TX	Family Practice	S	ESZOPICLONE	ESZOPICLONE		33	33	990	848.92		*	33		33	990	848.92
1518053149	NAYAK	SATISH	ANDREWS	TX	Family Practice	S	ESZOPICLONE	ESZOPICLONE		11	13	390	702.21		*	11		13	390	702.21
1518055433	SIMPSON	MATTHEW	MONTGOMERY	TX	Family Practice	S	ESZOPICLONE	ESZOPICLONE		36	46	1380	903.84		*	20		30	900	693.41
1518144534	ASHFORD	SHANE	DENTON	TX	Family Practice	S	ESZOPICLONE	ESZOPICLONE		18	18	540	1498.78		#		#
1518170380	BHAT	SHUBHA	RICHARDSON	TX	Family Practice	S	ESZOPICLONE	ESZOPICLONE		11	11	330	260.38	0		0		0	0	0
1518224898	TIPTON	STEPHANIE	DALLAS	TX	Family Practice	S	ESZOPICLONE	ESZOPICLONE		19	25	750	559.32		*	19		25	750	559.32
1518934314	LAWRENCE	NEAL	MCKINNEY	TX	Family Practice	S	ESZOPICLONE	ESZOPICLONE		20	30	900	350.56		*	20		30	900	350.56
1518967181	RICHTER	GREGORY	TEXARKANA	TX	Family Practice	S	ESZOPICLONE	ESZOPICLONE		23	23	690	3147.44		*	12		12	360	126.4
1528061884	VIK	MICHAEL	AUSTIN	TX	Family Practice	S	ESZOPICLONE	ESZOPICLONE		12	12	360	132		*	12		12	360	132
1528095502	GARVIN	CLIFFORD	DENISON	TX	Family Practice	S	ESZOPICLONE	ESZOPICLONE		14	14	315	668.05		*	14		14	315	668.05
1528285079	CALLENS	DON	LIBERTY	TX	Family Practice	S	ESZOPICLONE	ESZOPICLONE		13	13	390	409.19		*	13		13	390	409.19
1538190244	RAMIREZ	SAMUEL	MCALLEN	TX	Family Practice	S	ESZOPICLONE	ESZOPICLONE		14	14	405	220.23		*	14		14	405	220.23
1538197009	THOMAS	SALLY	HOUSTON	TX	Family Practice	S	ESZOPICLONE	ESZOPICLONE		31	38	1140	613.65		*	31		38	1140	613.65
1538234349	PRAVONG	QUE THU	FLOWER MOUND	TX	Family Practice	S	ESZOPICLONE	ESZOPICLONE		12	26	780	1064.76		*	12		26	780	1064.76
1538554134	EASTERLING	CHRISTOPHER	GRAHAM	TX	Family Practice	S	ESZOPICLONE	ESZOPICLONE		13	13	380	560.15		*	13		13	380	560.15
1548207566	HALE	JAMES	AMARILLO	TX	Family Practice	S	ESZOPICLONE	ESZOPICLONE		18	26	780	621.28		*	18		26	780	621.28
1548248461	BARKER	BRUCE	BAY CITY	TX	Family Practice	S	ESZOPICLONE	ESZOPICLONE		12	12	360	428.75	0		0		0	0	0
1548271422	NEISNER	DAVID	COLUMBUS	TX	Family Practice	S	ESZOPICLONE	ESZOPICLONE		15	15	450	547.31		*	15		15	450	547.31
1548487929	HADZIC	DANIEL	LITTLEFIELD	TX	Family Practice	S	ESZOPICLONE	ESZOPICLONE		11	11	330	494.17	0		0		0	0	0
1558321083	JOSEPH	JOHN	KILLEEN	TX	Family Practice	S	ESZOPICLONE	ESZOPICLONE		11	11	330	140.9		*	11		11	330	140.9
1558322438	BRUCE	LENA	SANTA FE	TX	Family Practice	S	ESZOPICLONE	ESZOPICLONE		25	25	750	689.61		*		*
1558354514	CHAN	CHINGLIN	HOUSTON	TX	Family Practice	S	ESZOPICLONE	ESZOPICLONE		13	15	435	189.41		#		#
1558359976	COX	TAMARA	BROWNWOOD	TX	Family Practice	S	ESZOPICLONE	ESZOPICLONE		13	13	390	461.18		*	13		13	390	461.18
1558378893	PRICE	ERIC	WIMBERLEY	TX	Family Practice	S	ESZOPICLONE	ESZOPICLONE		11	17	510	1022.05		*	11		17	510	1022.05
1558442293	HALL	CHRISTOPHER	PLANO	TX	Family Practice	S	ESZOPICLONE	ESZOPICLONE		11	11	273	122.21		*	11		11	273	122.21
1558453670	SILVIA	SCOTT	EL PASO	TX	Family Practice	S	ESZOPICLONE	ESZOPICLONE		13	13	390	162.2		*	13		13	390	162.2
1568407690	COOK	ROBERT	PLANO	TX	Family Practice	S	ESZOPICLONE	ESZOPICLONE		21	21	630	225.49		*	21		21	630	225.49
1568409522	HILTS	MICHAEL	GEORGETOWN	TX	Family Practice	S	ESZOPICLONE	ESZOPICLONE		11	13	390	152.97		*		*
1568411999	MILLER	LANCE	MESQUITE	TX	Family Practice	S	ESZOPICLONE	ESZOPICLONE		12	12	360	155.26		*	12		12	360	155.26
1568449825	MANIET	BRUCE	BELLS	TX	Family Practice	S	ESZOPICLONE	ESZOPICLONE		12	12	328	149.78		*	12		12	328	149.78
1568458255	EZZELL	CHAD	ABILENE	TX	Family Practice	S	ESZOPICLONE	ESZOPICLONE		12	12	360	209.83		*	12		12	360	209.83
1568504835	ALPRIN	CLIFFORD	SAN ANTONIO	TX	Family Practice	S	ESZOPICLONE	ESZOPICLONE		20	20.2	561	306.77		*		*
1568571750	KING	AARON	SAN ANTONIO	TX	Family Practice	S	ESZOPICLONE	ESZOPICLONE		17	19	540	336.4		#		#
1568646545	HAYS	ROBERT	HONDO	TX	Family Practice	S	ESZOPICLONE	ESZOPICLONE		12	20	600	389.68		*		*
1568801470	ALVARADO	MAUREEN	SAN ANTONIO	TX	Family Practice	S	ESZOPICLONE	ESZOPICLONE		12	12	355	144.41	0		0		0	0	0
1578501540	MADSEN	LEAH	GREENVILLE	TX	Family Practice	S	ESZOPICLONE	ESZOPICLONE		12	12	360	112.18		*	12		12	360	112.18
1578545026	BANDER	STEVEN	WYLIE	TX	Family Practice	S	ESZOPICLONE	ESZOPICLONE		14	22	660	223.38		*		*
1578556601	SIMMONS	DONALD	MUENSTER	TX	Family Practice	S	ESZOPICLONE	ESZOPICLONE		12	12	331	480.2		*	12		12	331	480.2
1578574695	MCAFEE	LAWRENCE	CANYON	TX	Family Practice	S	ESZOPICLONE	ESZOPICLONE		37	37	1110	721.5		*	37		37	1110	721.5
1578595369	PEREZ	MABEL	HOUSTON	TX	Family Practice	S	ESZOPICLONE	ESZOPICLONE		11	11	301	202.03		*		*
1578595864	NGUYEN	JOHN	HOUSTON	TX	Family Practice	S	ESZOPICLONE	ESZOPICLONE		22	22	660	619.44		#		#
1578595997	POLK	AARON	NACOGDOCHES	TX	Family Practice	S	ESZOPICLONE	ESZOPICLONE		15	19	563	823.28		*	15		19	563	823.28
1578628558	PFISTER	JAMES	DALLAS	TX	Family Practice	S	ESZOPICLONE	ESZOPICLONE		38	38	1140	1614.83		*	38		38	1140	1614.83
1578735106	GEORGEKUTTY	NANCY	MANSFIELD	TX	Family Practice	S	ESZOPICLONE	ESZOPICLONE		35	47	1410	2322.16		#		#
1588000293	KERSEY	MATTHEW	CONROE	TX	Family Practice	S	ESZOPICLONE	ESZOPICLONE		12	14	420	521.98		*	12		14	420	521.98
1588607428	BRADLEY	DALE	TYLER	TX	Family Practice	S	ESZOPICLONE	ESZOPICLONE		40	40	1173	1733.61		#		#
1588625552	PULLIAM	SCOTT	ARLINGTON	TX	Family Practice	S	ESZOPICLONE	ESZOPICLONE		16	24	720	1504.34		*	16		24	720	1504.34
1588667158	BROWN	PETER	GRAHAM	TX	Family Practice	S	ESZOPICLONE	ESZOPICLONE		32	36	1080	403.68		*	32		36	1080	403.68
1588695423	HEKIMIAN	KHOREN	TROUP	TX	Family Practice	S	ESZOPICLONE	ESZOPICLONE		17	17	417	1083.92		*	17		17	417	1083.92
1588752414	NGUYEN	TRANG	CONROE	TX	Family Practice	S	ESZOPICLONE	ESZOPICLONE		21	21	630	239.16		*	21		21	630	239.16
1588855266	HINES	TERRANCE	AUSTIN	TX	Family Practice	S	ESZOPICLONE	ESZOPICLONE		11	15	450	155.61		*		*
1598708794	CHANCELLOR	JON	KERRVILLE	TX	Family Practice	S	ESZOPICLONE	ESZOPICLONE		43	59	1770	1241.27		*	43		59	1770	1241.27
1598746331	RIOS	GADDIEL	HOUSTON	TX	Family Practice	S	ESZOPICLONE	ESZOPICLONE		13	13	390	249.24		*	13		13	390	249.24
1598762825	BAILEY	AGNA	WILLOW PARK	TX	Family Practice	S	ESZOPICLONE	ESZOPICLONE		12	12	360	267.81		*	12		12	360	267.81
1598780637	MILLER	SAMUEL	DALLAS	TX	Family Practice	S	ESZOPICLONE	ESZOPICLONE		12	12	360	1202.16		*	12		12	360	1202.16
1598809741	CRAIG	GRANT	SHERMAN	TX	Family Practice	S	ESZOPICLONE	ESZOPICLONE		24	28	840	407.05		#		#
1598839722	MASON	JEFFREY	IRVING	TX	Family Practice	S	ESZOPICLONE	ESZOPICLONE		21	27	810	1961.82		#		#
1598848830	LECROY	KENNETH	COLLEYVILLE	TX	Family Practice	S	ESZOPICLONE	ESZOPICLONE		17	23	690	1145.14		#		#
1598927568	ANDRADO	DEBORAH	NEW BRAUNFELS	TX	Family Practice	S	ESZOPICLONE	ESZOPICLONE		15	23	690	268.46		*		*
1609119254	GARZA	ERIK	CORPUS CHRISTI	TX	Family Practice	S	ESZOPICLONE	ESZOPICLONE		19	19	570	604.41		#		#
1609850841	VESELKA	JAMES	ANGLETON	TX	Family Practice	S	ESZOPICLONE	ESZOPICLONE		16	18	540	659.51		*	16		18	540	659.51
1609885979	MUECK	GARY	SPRING	TX	Family Practice	S	ESZOPICLONE	ESZOPICLONE		12	14	420	227.42		#		#
1609887082	INCALCATERRA	JAMES	HOUSTON	TX	Family Practice	S	ESZOPICLONE	ESZOPICLONE		13	23	690	254.75		*		*
1619084993	GABRIEL	DAVID	AUSTIN	TX	Family Practice	S	ESZOPICLONE	ESZOPICLONE		14	24	720	521.68		*	14		24	720	521.68
1619995693	WOLF	GARY	MANSFIELD	TX	Family Practice	S	ESZOPICLONE	ESZOPICLONE		12	12	360	199.38		*	12		12	360	199.38
1629044300	WESSMAN	ROBERT	CARTHAGE	TX	Family Practice	S	ESZOPICLONE	ESZOPICLONE		20	20	600	658		#		#
1629055496	PERKINS	SUSANNAH	DICKINSON	TX	Family Practice	S	ESZOPICLONE	ESZOPICLONE		11	13	390	1197.56		*	11		13	390	1197.56
1629056304	SCHRADER	SHANNON	HOUSTON	TX	Family Practice	S	ESZOPICLONE	ESZOPICLONE		25	25	750	997.61		#		#
1629073929	BOYD	JAMES	ROUND ROCK	TX	Family Practice	S	ESZOPICLONE	ESZOPICLONE		24	30	900	1934.89		*	24		30	900	1934.89
1629078258	PRESSON	JOHN	WICHITA FALLS	TX	Family Practice	S	ESZOPICLONE	ESZOPICLONE		20	28	840	681.26		#		#
1629136387	EISEN	NANCY	AUSTIN	TX	Family Practice	S	ESZOPICLONE	ESZOPICLONE		21	21	630	218.55		*	21		21	630	218.55
1639138035	FRITZ	JED	KILLEEN	TX	Family Practice	S	ESZOPICLONE	ESZOPICLONE		12	12	360	155.43		*		*
1639308836	BROADWAY	CHRISTOPHER	WAXAHACHIE	TX	Family Practice	S	ESZOPICLONE	ESZOPICLONE		19	25	750	461.49		*	19		25	750	461.49
1649339870	HATHCOCK	ANN	CEDAR PARK	TX	Family Practice	S	ESZOPICLONE	ESZOPICLONE		15	21	630	226.68		*	15		21	630	226.68
1649476482	DEFRIECE	JOSHUA	CYPRESS	TX	Family Practice	S	ESZOPICLONE	ESZOPICLONE		12	14	420	314.06		*	12		14	420	314.06
1649547597	CASTILLO	JACQUELIN	FLORESVILLE	TX	Family Practice	S	ESZOPICLONE	ESZOPICLONE		23	23	690	281.04		#		#
1659303824	PATEL	SATISKUMAR	DAYTON	TX	Family Practice	S	ESZOPICLONE	ESZOPICLONE		11	11	330	751.05		*	11		11	330	751.05
1659311850	RICHARDSON	JOHN	DECATUR	TX	Family Practice	S	ESZOPICLONE	ESZOPICLONE		13	13	390	504.04		*	13		13	390	504.04
1659321123	BARTZ	MARY	AUSTIN	TX	Family Practice	S	ESZOPICLONE	ESZOPICLONE		14	20.7	620	570.85		*	14		20.7	620	570.85
1659339950	DZIK	JOHN	CANYON	TX	Family Practice	S	ESZOPICLONE	ESZOPICLONE		13	13	390	586.09		*	13		13	390	586.09
1659341717	DIAMOND	JENNIFER	SUGAR LAND	TX	Family Practice	S	ESZOPICLONE	ESZOPICLONE		16	34	1020	2199.02		*	16		34	1020	2199.02
1659351500	SUTTER	DAVID	CORPUS CHRISTI	TX	Family Practice	S	ESZOPICLONE	ESZOPICLONE		12	18	540	191.32		*		*
1659351716	NINAN	MATHEWS	PEARLAND	TX	Family Practice	S	ESZOPICLONE	ESZOPICLONE		26	38	1140	1924.74		*	26		38	1140	1924.74
1659399798	TALBERT	AMY	CHINA SPRING	TX	Family Practice	S	ESZOPICLONE	ESZOPICLONE		14	20	600	257.5		*	14		20	600	257.5
1659460608	WOODS	RONALD	SHERMAN	TX	Family Practice	S	ESZOPICLONE	ESZOPICLONE		16	32	956	310.53		*	16		32	956	310.53
1659497311	PHILLIPS	MICHAL	WHITEHOUSE	TX	Family Practice	S	ESZOPICLONE	ESZOPICLONE		13	13	390	885.18		*	13		13	390	885.18
1669417580	BRODE	DONALD	AUSTIN	TX	Family Practice	S	ESZOPICLONE	ESZOPICLONE		12	12	360	165.4	0		0		0	0	0
1669467031	VELA	VICTOR	BOERNE	TX	Family Practice	S	ESZOPICLONE	ESZOPICLONE		16	18	540	418.62		*		*
1669468039	BARKIS	LESLIE	TEMPLE	TX	Family Practice	S	ESZOPICLONE	ESZOPICLONE		20	34	1020	703.05		#		#
1679579908	BRAUER	BODO	BEAUMONT	TX	Family Practice	S	ESZOPICLONE	ESZOPICLONE		19	19	570	144.97		*	19		19	570	144.97
1679681357	JOHN	PAUL	AUSTIN	TX	Family Practice	S	ESZOPICLONE	ESZOPICLONE		11	23	690	782.81		*		*
1689604647	BURBANO DE LARA	JOSE	CARROLLTON	TX	Family Practice	S	ESZOPICLONE	ESZOPICLONE		51	55	1650	1969.15		*	51		55	1650	1969.15
1689616849	DELISI	CRAIG	MOUNT PLEASANT	TX	Family Practice	S	ESZOPICLONE	ESZOPICLONE		20	20	600	644.15		*	20		20	600	644.15
1689645657	PRUITT	CHARLES	WINNSBORO	TX	Family Practice	S	ESZOPICLONE	ESZOPICLONE		19	23.5	705	1167.45		#		#
1689667826	PICKERING	CLAYTON	WHITNEY	TX	Family Practice	S	ESZOPICLONE	ESZOPICLONE		15	19	570	994.21		#		#
1689753824	EDMONDSON	LARRY	AUSTIN	TX	Family Practice	S	ESZOPICLONE	ESZOPICLONE		12	12	360	664.94		*	12		12	360	664.94
1689773459	LEWIS	HAROLD	AUSTIN	TX	Family Practice	S	ESZOPICLONE	ESZOPICLONE		15	23	690	1498.77		*	15		23	690	1498.77
1699712125	PHIPPS	LOWELL	FLOWER MOUND	TX	Family Practice	S	ESZOPICLONE	ESZOPICLONE		21	55	1650	1322.42		*	21		55	1650	1322.42
1699748434	DAVIS	GARRY	COMANCHE	TX	Family Practice	S	ESZOPICLONE	ESZOPICLONE		26	26	780	329.41		*		*
1700848850	PAULK	JOANNE	CROSS PLAINS	TX	Family Practice	S	ESZOPICLONE	ESZOPICLONE		11	11	330	1073.15	0		0		0	0	0
1700849544	HENDERSHOT	KERRY	LUBBOCK	TX	Family Practice	S	ESZOPICLONE	ESZOPICLONE		17	28	840	458.16		#		#
1700866969	SHEN	HONG-I	LONGVIEW	TX	Family Practice	S	ESZOPICLONE	ESZOPICLONE		16	16	434	202.03		#		#
1700878741	HOOD	PATRICIA	LUBBOCK	TX	Family Practice	S	ESZOPICLONE	ESZOPICLONE		23	25	750	891.11		*	23		25	750	891.11
1700879848	HENDERSON	RANDALL	WHITNEY	TX	Family Practice	S	ESZOPICLONE	ESZOPICLONE		39	41	1200	792.25		#		#
1710030275	HUTCHISON	SANDRA	LIVINGSTON	TX	Family Practice	S	ESZOPICLONE	ESZOPICLONE		12	30	871	3494.64		*	12		30	871	3494.64
1710959382	FREEMAN	PATRICK	IRVING	TX	Family Practice	S	ESZOPICLONE	ESZOPICLONE		11	11	330	194.4		*	11		11	330	194.4
1720021280	MALONE	DIANA	LONGVIEW	TX	Family Practice	S	ESZOPICLONE	ESZOPICLONE		11	19	570	298.72	0		0		0	0	0
1720023096	BURTON	SHAWN	HOUSTON	TX	Family Practice	S	ESZOPICLONE	ESZOPICLONE		27	27	810	728.52		*		*
1720059611	BARKER	CRAIG	LUBBOCK	TX	Family Practice	S	ESZOPICLONE	ESZOPICLONE		23	33	990	1852.01		*		*
1720060106	AKINYEYE	ADETOKUNBO	BAYTOWN	TX	Family Practice	S	ESZOPICLONE	ESZOPICLONE		11	13	390	321.14		*	11		13	390	321.14
1720065733	WATKINS	B.	LEAGUE CITY	TX	Family Practice	S	ESZOPICLONE	ESZOPICLONE		11	11	330	411.6		*	11		11	330	411.6
1720097298	EDWARDS	JONATHAN	ATHENS	TX	Family Practice	S	ESZOPICLONE	ESZOPICLONE		20	20	346	963.74		*	20		20	346	963.74
1720107493	COLLINS	DARRYL	PORTLAND	TX	Family Practice	S	ESZOPICLONE	ESZOPICLONE		12	12	360	844.16	0		0		0	0	0
1720167653	PODGURECKI	DAVID	MANSFIELD	TX	Family Practice	S	ESZOPICLONE	ESZOPICLONE		15	33	990	5203.3		*	15		33	990	5203.3
1730266420	OTTO	RICHARD	GEORGETOWN	TX	Family Practice	S	ESZOPICLONE	ESZOPICLONE		25	31	930	343.06		#		#
1730297821	DODSON	MARK	CORPUS CHRISTI	TX	Family Practice	S	ESZOPICLONE	ESZOPICLONE		14	14	420	173.8		*	14		14	420	173.8
1730449729	CHONG	JENNIFER	HOUSTON	TX	Family Practice	S	ESZOPICLONE	ESZOPICLONE		17	17	456	261.53		*	17		17	456	261.53
1730527375	MARTINEZ	MONICA	HOUSTON	TX	Family Practice	S	ESZOPICLONE	ESZOPICLONE		14	15	450	170.36		*	14		15	450	170.36
1740244078	CROW	STEVEN	LUBBOCK	TX	Family Practice	S	ESZOPICLONE	ESZOPICLONE		26	26	780	371.91		#		#
1740262377	GRUEN	SHERYL	LAMPASAS	TX	Family Practice	S	ESZOPICLONE	ESZOPICLONE		41	55	1650	580.15		*	41		55	1650	580.15
1750365870	KELEHAN	SHAUN	MARSHALL	TX	Family Practice	S	ESZOPICLONE	ESZOPICLONE		12	14	420	239.25		#		#
1750367629	ANGERSTEIN	JACQUE	AUSTIN	TX	Family Practice	S	ESZOPICLONE	ESZOPICLONE		11	13	390	434.87		*	11		13	390	434.87
1750374062	GARCIA-SEAY	LETICIA	CONROE	TX	Family Practice	S	ESZOPICLONE	ESZOPICLONE		14	22	660	266.87		#		#
1750375150	GARCIA	ELENA	CONROE	TX	Family Practice	S	ESZOPICLONE	ESZOPICLONE		15	19	570	271.93		#		#
1750382461	KING	CHRISTOPHER	SOUTHLAKE	TX	Family Practice	S	ESZOPICLONE	ESZOPICLONE		18	26.5	795	1607.22		*	18		26.5	795	1607.22
1750580262	BARBER	SHELLE	ARLINGTON	TX	Family Practice	S	ESZOPICLONE	ESZOPICLONE		13	13	390	866.74		*	13		13	390	866.74
1760410005	JENKINS	WARREN	FRISCO	TX	Family Practice	S	ESZOPICLONE	ESZOPICLONE		12	12	340	91.01		*	12		12	340	91.01
1760418867	LOPEZ	DAVID	SAN ANTONIO	TX	Family Practice	S	ESZOPICLONE	ESZOPICLONE		13	13	390	2021.55		*		*
1770549172	WARREN	CHERYL	SALADO	TX	Family Practice	S	ESZOPICLONE	ESZOPICLONE		12	16	480	165.58		*	12		16	480	165.58
1770552663	KELLEHER	JAMES	GRANBURY	TX	Family Practice	S	ESZOPICLONE	ESZOPICLONE		20	22	660	603.53		*		*
1770561904	MITCHELL	MICHAEL	HENRIETTA	TX	Family Practice	S	ESZOPICLONE	ESZOPICLONE		19	19	570	249.6		#		#
1770564080	BALASEKARAN	BHUVANA	MIDLAND	TX	Family Practice	S	ESZOPICLONE	ESZOPICLONE		13	13	390	143.72		*	13		13	390	143.72
1780667295	ROGERS	ANTHONY	ANGLETON	TX	Family Practice	S	ESZOPICLONE	ESZOPICLONE		39	43	1290	805.45		#		#
1780672063	SWEGLER	ERICA	AUSTIN	TX	Family Practice	S	ESZOPICLONE	ESZOPICLONE		12	12.3	370	455.82		*		*
1780756981	SHUDDE	WILLIAM	ABILENE	TX	Family Practice	S	ESZOPICLONE	ESZOPICLONE		18	18	525	222.88		*		*
1780812172	MAJKA	CHARLES	BRIDGEPORT	TX	Family Practice	S	ESZOPICLONE	ESZOPICLONE		13	13	390	734.92		*	13		13	390	734.92
1780871533	TURNER	DUSTIN	AMARILLO	TX	Family Practice	S	ESZOPICLONE	ESZOPICLONE		12	14	390	292.88		*	12		14	390	292.88
1780871988	LATORTUE	JEAN WOEL	MT VERNON	TX	Family Practice	S	ESZOPICLONE	ESZOPICLONE		23	29	870	581.44		#		#
1790725182	HANNEL	JEFFREY	LUBBOCK	TX	Family Practice	S	ESZOPICLONE	ESZOPICLONE	18	45	69	2070	1046.7		#		#
1790770634	HOERMANN	MATTHEW	FREDERICKSBURG	TX	Family Practice	S	ESZOPICLONE	ESZOPICLONE		16	16	480	3269.77		*	16		16	480	3269.77
1790780930	SMITH	CHARLES	GRANBURY	TX	Family Practice	S	ESZOPICLONE	ESZOPICLONE		22	22	660	360.15		*	22		22	660	360.15
1790781797	EVANS	STANLEY	DENTON	TX	Family Practice	S	ESZOPICLONE	ESZOPICLONE		17	17	495	863.71		*	17		17	495	863.71
1801058177	GARCIA	ANGEL	EL PASO	TX	Family Practice	S	ESZOPICLONE	ESZOPICLONE		11	18	540	202.38		*		*
1801821699	HOANG	THU	HOUSTON	TX	Family Practice	S	ESZOPICLONE	ESZOPICLONE		11	15	450	183.2	0		0		0	0	0
1801821780	GREEN	RODDY	KELLER	TX	Family Practice	S	ESZOPICLONE	ESZOPICLONE		19	25	750	648.72		#		#
1801859996	JOHNSON	JACK	LEWISVILLE	TX	Family Practice	S	ESZOPICLONE	ESZOPICLONE		15	15	450	269.16		*	15		15	450	269.16
1801894944	GERALDE	RENATO	SAN ANTONIO	TX	Family Practice	S	ESZOPICLONE	ESZOPICLONE		12	18	540	2135.76		*	12		18	540	2135.76
1801906656	GAGE	JAMES	LUBBOCK	TX	Family Practice	S	ESZOPICLONE	ESZOPICLONE		14	20	585	228.15		*	14		20	585	228.15
1811012198	MITCHELL	RAYFORD	KARNES CITY	TX	Family Practice	S	ESZOPICLONE	ESZOPICLONE		11	11	330	140.69		*	11		11	330	140.69
1811055403	HANBY	TAMARA	FORT WORTH	TX	Family Practice	S	ESZOPICLONE	ESZOPICLONE		16	16	385	1524.85		*	16		16	385	1524.85
1811924343	DAVOODI	FARIBORZ	FLOWER MOUND	TX	Family Practice	S	ESZOPICLONE	ESZOPICLONE		26	30	900	582.07		*	26		30	900	582.07
1811954936	RODGERS	MARK	ARLINGTON	TX	Family Practice	S	ESZOPICLONE	ESZOPICLONE		16	16	480	451.68		#		#
1811980444	CALLEY	WILLIAM	PLANO	TX	Family Practice	S	ESZOPICLONE	ESZOPICLONE		25	25	750	571.2		*	25		25	750	571.2
1811989858	WOLFE	MITCHELL	WICHITA FALLS	TX	Family Practice	S	ESZOPICLONE	ESZOPICLONE		13	13	390	111.63		*	13		13	390	111.63
1821082835	STUSSY	SHAWN	WAKE VILLAGE	TX	Family Practice	S	ESZOPICLONE	ESZOPICLONE		16	32	915	281.51		*	16		32	915	281.51
1821102005	VOCAL	LAURIER	BASTROP	TX	Family Practice	S	ESZOPICLONE	ESZOPICLONE	15	67	85	2550	2681.37		#		#
1821292426	CHAVEZ	POMPEYO	BASTROP	TX	Family Practice	S	ESZOPICLONE	ESZOPICLONE		16	20	600	164.38		#		#
1831202365	LYONS	LEWIS	AMARILLO	TX	Family Practice	S	ESZOPICLONE	ESZOPICLONE		22	22	660	272.8		*	22		22	660	272.8
1841237104	KARAKOURTIS	PAUL	ARLINGTON	TX	Family Practice	S	ESZOPICLONE	ESZOPICLONE		19	19	570	442.6		*	19		19	570	442.6
1841293487	KING	LEWIS	GILMER	TX	Family Practice	S	ESZOPICLONE	ESZOPICLONE		11	11	330	103.95		*	11		11	330	103.95
1841556057	BETANSKI	FRANK	KILLEEN	TX	Family Practice	S	ESZOPICLONE	ESZOPICLONE		12	12	360	102.67		*	12		12	360	102.67
1851325823	MCWILLIAMS	JEREMY	MONTGOMERY	TX	Family Practice	S	ESZOPICLONE	ESZOPICLONE		14	18	540	1216.22		*		*
1851334205	TRAMMELL	CHAD	PARIS	TX	Family Practice	S	ESZOPICLONE	ESZOPICLONE		11	11	330	335.62		*	11		11	330	335.62
1851342026	KILLIAN	MICHAEL	AUSTIN	TX	Family Practice	S	ESZOPICLONE	ESZOPICLONE		51	51	1450	1327.32		*	51		51	1450	1327.32
1851369185	HALE	SAMUEL	LUBBOCK	TX	Family Practice	S	ESZOPICLONE	ESZOPICLONE		35	43	1290	651.56		#		#
1851392401	JOHNSON	FREDRIC	FORT WORTH	TX	Family Practice	S	ESZOPICLONE	ESZOPICLONE		14	14	390	158.91		*	14		14	390	158.91
1851393193	KOTZUR	FRANCIS	NEDERLAND	TX	Family Practice	S	ESZOPICLONE	ESZOPICLONE		19	21	630	244.99		*	19		21	630	244.99
1851477210	BOLIN	JOSEPH	PLANO	TX	Family Practice	S	ESZOPICLONE	ESZOPICLONE		13	13	390	485.89		*	13		13	390	485.89
1851543888	LINDEMANN	CAREY	NACOGDOCHES	TX	Family Practice	S	ESZOPICLONE	ESZOPICLONE		23	27	810	2987.58		#		#
1861404824	HENRY	BRUCE	DALLAS	TX	Family Practice	S	ESZOPICLONE	ESZOPICLONE		20	20	600	207.14		*	20		20	600	207.14
1861440943	VASQUEZ	JAIME	DALLAS	TX	Family Practice	S	ESZOPICLONE	ESZOPICLONE		17	19	570	226.61		*		*
1861442030	BOWELL	DUNCAN	VIDOR	TX	Family Practice	S	ESZOPICLONE	ESZOPICLONE		11	14	420	168.47		*	11		14	420	168.47
1861450769	NGUYEN	BINH	FORT WORTH	TX	Family Practice	S	ESZOPICLONE	ESZOPICLONE		14	14	420	247.42		#		#
1861508194	SLAUGHTER	LILLIE	MISSOURI CITY	TX	Family Practice	S	ESZOPICLONE	ESZOPICLONE		12	14	420	192		*	12		14	420	192
1861657355	BRATTON	GREGORY	MILLSAP	TX	Family Practice	S	ESZOPICLONE	ESZOPICLONE		21	29	870	422.45		*	21		29	870	422.45
1861696825	GANDHI	NEELAY	FRISCO	TX	Family Practice	S	ESZOPICLONE	ESZOPICLONE		17	25	740	254.26		*	17		25	740	254.26
1871552687	BILES	RUSSEL	BRYAN	TX	Family Practice	S	ESZOPICLONE	ESZOPICLONE		15	22	660	326.65		*	15		22	660	326.65
1871571950	LERMA	SAMMY	BASTROP	TX	Family Practice	S	ESZOPICLONE	ESZOPICLONE		15	17	510	231.26		#		#
1871672436	SANDERCOCK	DAVID	SAN ANTONIO	TX	Family Practice	S	ESZOPICLONE	ESZOPICLONE		20	24	700	408.31		#		#
1881652311	BONACQUISTI	GARY	ROCKWALL	TX	Family Practice	S	ESZOPICLONE	ESZOPICLONE	11	78	92	2736	2890.7		*	61		75	2250	2555.05
1881654580	HAGEN	MICHAEL	BELTON	TX	Family Practice	S	ESZOPICLONE	ESZOPICLONE		12	12	360	1567.11		*	12		12	360	1567.11
1881790657	BROCK	BOBBY	NEW BRAUNFELS	TX	Family Practice	S	ESZOPICLONE	ESZOPICLONE		15	19	570	238.82		*	15		19	570	238.82
1891058194	CLINE	AMBY	WACO	TX	Family Practice	S	ESZOPICLONE	ESZOPICLONE		12	12	360	1146.97		*		*
1891716858	FEAVER	BRIAN	LAKE JACKSON	TX	Family Practice	S	ESZOPICLONE	ESZOPICLONE		15	16	480	189.66		*	15		16	480	189.66
1891743902	GREER	DARIA	FORT WORTH	TX	Family Practice	S	ESZOPICLONE	ESZOPICLONE		13	13	390	455.49		*	13		13	390	455.49
1891762357	STRAWSER	RICHARD	ROUND ROCK	TX	Family Practice	S	ESZOPICLONE	ESZOPICLONE		11	13	390	269.2		*		*
1902241904	WILSON	JOCELYN	GARLAND	TX	Family Practice	S	ESZOPICLONE	ESZOPICLONE		13	13	390	139.88	0		0		0	0	0
1902876972	MYERS	KRISS	AZLE	TX	Family Practice	S	ESZOPICLONE	ESZOPICLONE		15	19	569	280.44		#		#
1902893928	LEWIS	CARLTON	LUFKIN	TX	Family Practice	S	ESZOPICLONE	ESZOPICLONE		13	13	390	129.35	0		0		0	0	0
1902928948	MOSER	ANNE	COLLEGE STATION	TX	Family Practice	S	ESZOPICLONE	ESZOPICLONE		13	21	630	245.88		*		*
1912924515	BERNHARD	MARK	FORT WORTH	TX	Family Practice	S	ESZOPICLONE	ESZOPICLONE		12	12	360	124.16		*	12		12	360	124.16
1912931304	DAVIS	SARAH	DALLAS	TX	Family Practice	S	ESZOPICLONE	ESZOPICLONE		11	11	330	138.39		*	11		11	330	138.39
1922002617	WEIDMANN	ERIC	AUSTIN	TX	Family Practice	S	ESZOPICLONE	ESZOPICLONE		13	13	390	212.16		*	13		13	390	212.16
1922004266	STRINGFELLOW	JERRY	TEXARKANA	TX	Family Practice	S	ESZOPICLONE	ESZOPICLONE		28	29	703	865.45		#		#
1922033612	KENNEY	ALAN	MESQUITE	TX	Family Practice	S	ESZOPICLONE	ESZOPICLONE		14	18	540	696.03	0		0		0	0	0
1922056720	MEYER	BEAU	ROWLETT	TX	Family Practice	S	ESZOPICLONE	ESZOPICLONE		17	19	570	611.6		*	17		19	570	611.6
1922067800	BEAUCHAMP	KRISTINE	BOERNE	TX	Family Practice	S	ESZOPICLONE	ESZOPICLONE		22	22	660	1195.25		#		#
1932161072	URQUIA	KARINA	LUFKIN	TX	Family Practice	S	ESZOPICLONE	ESZOPICLONE		12	12	360	492.84		*	12		12	360	492.84
1932163003	ROZEAN	RANDY	LUBBOCK	TX	Family Practice	S	ESZOPICLONE	ESZOPICLONE		35	35	1050	557.85		*	35		35	1050	557.85
1942253026	ALLMON	BRENT	THE WOODLANDS	TX	Family Practice	S	ESZOPICLONE	ESZOPICLONE	11	38	60	1800	1033.34		#		#
1942269501	ALVES	DIANA	FRIENDSWOOD	TX	Family Practice	S	ESZOPICLONE	ESZOPICLONE		18	42	1260	5578.2		#		#
1952317208	HART	STEVEN	PFLUGERVILLE	TX	Family Practice	S	ESZOPICLONE	ESZOPICLONE		14	14	420	162.69		*	14		14	420	162.69
1952329930	WRIGHT	JACK	FLOWER MOUND	TX	Family Practice	S	ESZOPICLONE	ESZOPICLONE		19	35	1050	648.08		*		*
1952381071	SPITLER	FLORENCE	GEORGETOWN	TX	Family Practice	S	ESZOPICLONE	ESZOPICLONE		23	37	1110	1283.79		#		#
1952403412	KINSFATHER	TERESA	GIDDINGS	TX	Family Practice	S	ESZOPICLONE	ESZOPICLONE		27	29	870	402.4		#		#
1952409831	PALEY	SOLOMON	SAN ANTONIO	TX	Family Practice	S	ESZOPICLONE	ESZOPICLONE		32	38	1137	758.04		*	32		38	1137	758.04
1952416158	MANKINS	MARK	OLNEY	TX	Family Practice	S	ESZOPICLONE	ESZOPICLONE		26	26	765	930.58		*	26		26	765	930.58
1952469819	NGUYEN	HUY	CYPRESS	TX	Family Practice	S	ESZOPICLONE	ESZOPICLONE		13	21	630	481.98		*	13		21	630	481.98
1952548133	STOGRYN	RONALD	SAN ANTONIO	TX	Family Practice	S	ESZOPICLONE	ESZOPICLONE		20	22	660	320.13		*		*
1962400895	SCHAFFNER	RANDALL	VERNON	TX	Family Practice	S	ESZOPICLONE	ESZOPICLONE		12	12	360	136.78		*	12		12	360	136.78
1962446898	DAVIS	ANTHONY	TYLER	TX	Family Practice	S	ESZOPICLONE	ESZOPICLONE		45	63	1890	1121.84		*	45		63	1890	1121.84
1962452961	MARNELL	TORI	TULIA	TX	Family Practice	S	ESZOPICLONE	ESZOPICLONE		12	12	360	118.53	0		0		0	0	0
1962462655	NGO	KHANH	HOUSTON	TX	Family Practice	S	ESZOPICLONE	ESZOPICLONE		12	12	360	132		*	12		12	360	132
1962497610	STAFFORD	KRISTI	FREDERICKSBURG	TX	Family Practice	S	ESZOPICLONE	ESZOPICLONE		12	12	360	186		*	12		12	360	186
1962510578	BORREGO	MANUEL	EL PASO	TX	Family Practice	S	ESZOPICLONE	ESZOPICLONE		13	13	390	1144.38		*		*
1972544500	SPINKS	DAVID	PASADENA	TX	Family Practice	S	ESZOPICLONE	ESZOPICLONE		13	17	510	1140.55		*		*
1972562395	GERDES	PAUL	KILLEEN	TX	Family Practice	S	ESZOPICLONE	ESZOPICLONE		12	12	360	136.46		*	12		12	360	136.46
1972659084	CORKRAN	TINA	SPRING	TX	Family Practice	S	ESZOPICLONE	ESZOPICLONE		20	20	600	510.55		*	20		20	600	510.55
1972676831	HILL	GORDON	SAN ANTONIO	TX	Family Practice	S	ESZOPICLONE	ESZOPICLONE		13	13	390	139.52		*	13		13	390	139.52
1982604385	TARPLEY	JON	TEXARKANA	TX	Family Practice	S	ESZOPICLONE	ESZOPICLONE		26	28	840	318.74		*	15		17	510	164.74
1982605234	LIFSHEN	MICHAEL	AUSTIN	TX	Family Practice	S	ESZOPICLONE	ESZOPICLONE		14	14	420	161.09		*	14		14	420	161.09
1982612180	BONNET	DAVID	RICHARDSON	TX	Family Practice	S	ESZOPICLONE	ESZOPICLONE		12	19.5	525	244.59		*	12		19.5	525	244.59
1982612990	LENSING	W	PLANO	TX	Family Practice	S	ESZOPICLONE	ESZOPICLONE		20	20	582	363.12		*		*
1982678231	GULLY	KYLE	MINEOLA	TX	Family Practice	S	ESZOPICLONE	ESZOPICLONE		11	11	330	134.55		*	11		11	330	134.55
1982695581	DUPPSTADT	EDWIN	ARLINGTON	TX	Family Practice	S	ESZOPICLONE	ESZOPICLONE		24	34	1020	778.03		*	24		34	1020	778.03
1982825725	LAUNIUS	JOHN	LEWISVILLE	TX	Family Practice	S	ESZOPICLONE	ESZOPICLONE		11	11	330	228.77		*		*
1992701437	COOKSEY	ROBBIE	ABILENE	TX	Family Practice	S	ESZOPICLONE	ESZOPICLONE		12	12	360	124.16		*	12		12	360	124.16
1992706212	GOODINE	GLENDA	HOUSTON	TX	Family Practice	S	ESZOPICLONE	ESZOPICLONE		27	35	1050	612.36		*	27		35	1050	612.36
1992735500	ANDERSON	CHARLES	SAN MARCOS	TX	Family Practice	S	ESZOPICLONE	ESZOPICLONE		12	12	360	148.8		*	12		12	360	148.8
1992775100	KILE	HERMAN	TEXARKANA	TX	Family Practice	S	ESZOPICLONE	ESZOPICLONE		18	40	1200	755.83		#		#
1043208184	ZINCONE	DEAN	SEGUIN	TX	General Practice	S	ESZOPICLONE	ESZOPICLONE		12	12	331	304.68		*	12		12	331	304.68
1053361055	CULWELL	CODY	CANADIAN	TX	General Practice	S	ESZOPICLONE	ESZOPICLONE		12	12	360	197.92	0		0		0	0	0
1083621825	BECKER	STEVEN	HOUSTON	TX	General Practice	S	ESZOPICLONE	ESZOPICLONE		13	19	555	605.65		*	13		19	555	605.65
1255657375	RIVERA-SOTO	ANGEL	DICKINSON	TX	General Practice	S	ESZOPICLONE	ESZOPICLONE		14	26	780	748.62		*	14		26	780	748.62
1457363053	MACBEATH	BLAIR	PITTSBURG	TX	General Practice	T	ESZOPICLONE	ESZOPICLONE		12	14	420	143.44		*	12		14	420	143.44
1467475244	KHAN	KHURSHID	MESQUITE	TX	General Practice	S	ESZOPICLONE	ESZOPICLONE		12	12	360	138.31		*		*
1477645547	SAXTON	JAMES	LUFKIN	TX	General Practice	S	ESZOPICLONE	ESZOPICLONE		13	13	390	158.38		*	13		13	390	158.38
1518966910	SKIE	GREGORY	ARLINGTON	TX	General Practice	S	ESZOPICLONE	ESZOPICLONE		13	13	390	3578.12	0		0		0	0	0
1821196932	WINNIE	MICHAEL	CORPUS CHRISTI	TX	General Practice	S	ESZOPICLONE	ESZOPICLONE		17	17	510	1298.49		*		*
1841271681	COTTON	CHRISTOPHER	DENVER CITY	TX	General Practice	S	ESZOPICLONE	ESZOPICLONE		11	11	330	126.32		*	11		11	330	126.32
1891715157	FLORES	MIGUEL	CONROE	TX	General Practice	S	ESZOPICLONE	ESZOPICLONE		12	12	340	404.26	0		0		0	0	0
1982602264	ROKA	ALEXANDER	SAN ANTONIO	TX	General Practice	S	ESZOPICLONE	ESZOPICLONE	12	45	58	1740	1053.06		#		#
1760470561	RODRIGUEZ	JORGE	PASADENA	TX	General Surgery	S	ESZOPICLONE	ESZOPICLONE		12	25	750	1024.45		*	12		25	750	1024.45
1427018969	ALBRIGHT	TERESA	HOUSTON	TX	Geriatric Medicine	S	ESZOPICLONE	ESZOPICLONE		16	16	480	256.13		*		*
1508853037	TRAN	DUYEN	SHENANDOAH	TX	Geriatric Medicine	S	ESZOPICLONE	ESZOPICLONE		12	12	360	425.16		*	12		12	360	425.16
1841436474	GARCIA	CESAR	SAN ANTONIO	TX	Geriatric Medicine	S	ESZOPICLONE	ESZOPICLONE		14	14	420	337.3		*	14		14	420	337.3
1922275098	HAQ	MAHENAAZ	PLANO	TX	Geriatric Medicine	S	ESZOPICLONE	ESZOPICLONE		18	44.5	1335	980.59		*	18		44.5	1335	980.59
1194987776	HUDSON	KATHRYN	AUSTIN	TX	Hematology-Oncology	S	ESZOPICLONE	ESZOPICLONE		11	11	330	131.92		*	11		11	330	131.92
1447293840	FAIN	JERRY	AUSTIN	TX	Hematology-Oncology	S	ESZOPICLONE	ESZOPICLONE		16	16	480	277.02		#		#
1497720049	NELSON	DOUGLAS	HOUSTON	TX	Hematology-Oncology	S	ESZOPICLONE	ESZOPICLONE		12	12	360	151.2		*	12		12	360	151.2
1518006501	NGUYEN	DERRICK	ARLINGTON	TX	Hematology-Oncology	S	ESZOPICLONE	ESZOPICLONE		12	12	360	150.08		*	12		12	360	150.08
1831138221	ESCUDIER	SUSAN	HOUSTON	TX	Hematology-Oncology	S	ESZOPICLONE	ESZOPICLONE		12	12	360	2042.12	0		0		0	0	0
1972541357	KOCS	DARREN	ROUND ROCK	TX	Hematology-Oncology	S	ESZOPICLONE	ESZOPICLONE		14	14	420	330.92		*	14		14	420	330.92
1447441639	MARTIN	JASON	AUSTIN	TX	Hospitalist	S	ESZOPICLONE	ESZOPICLONE		13	13	349	772.25		*		*
1225005705	SCRIBNER	ANITA	LONGVIEW	TX	Infectious Disease	S	ESZOPICLONE	ESZOPICLONE		17	23	690	391.03	0		0		0	0	0
1366436263	GATHE	JOSEPH	HOUSTON	TX	Infectious Disease	S	ESZOPICLONE	ESZOPICLONE		11	17	510	886.95		*		*
1790748424	KEISER	PHILIP	DALLAS	TX	Infectious Disease	S	ESZOPICLONE	ESZOPICLONE		14	14	380	1267.62		*		*
1003259458	TOWNSEND	SEAN	PLANO	TX	Internal Medicine	S	ESZOPICLONE	ESZOPICLONE		20	38	1137	3130.62		*	20		38	1137	3130.62
1003805292	CHRISTINA	MELANIE	DALLAS	TX	Internal Medicine	S	ESZOPICLONE	ESZOPICLONE		15	17	510	230.51		*	15		17	510	230.51
1003807447	MYINT	TWINKLE	LEWISVILLE	TX	Internal Medicine	S	ESZOPICLONE	ESZOPICLONE		12	18	540	145.24		*	12		18	540	145.24
1003834409	LUX	THOMAS	HOUSTON	TX	Internal Medicine	S	ESZOPICLONE	ESZOPICLONE		24	42	1260	1734.51		*	24		42	1260	1734.51
1003884933	WILSON	KATHLEEN	KERRVILLE	TX	Internal Medicine	S	ESZOPICLONE	ESZOPICLONE		20	20	600	163.77		*	20		20	600	163.77
1023015310	TROUTT	THOMAS	PARIS	TX	Internal Medicine	S	ESZOPICLONE	ESZOPICLONE		23	25	750	964.48		#		#
1023075058	OBENG	JOSEPH	FORT WORTH	TX	Internal Medicine	S	ESZOPICLONE	ESZOPICLONE		18	22	660	562.33		*		*
1033151014	THURMOND	JOHN	MANSFIELD	TX	Internal Medicine	S	ESZOPICLONE	ESZOPICLONE		23	23	690	743.23		*	23		23	690	743.23
1043209075	ZAFAR	ZAHID	ALLEN	TX	Internal Medicine	S	ESZOPICLONE	ESZOPICLONE		34	34	956	1061.6		#		#
1043218845	SALVATO	PATRICIA	HOUSTON	TX	Internal Medicine	S	ESZOPICLONE	ESZOPICLONE	34	102	120	3575	5652.24	17		55		57	1685	2919.7
1043233604	DEMOPULOS	JOHN	DALLAS	TX	Internal Medicine	S	ESZOPICLONE	ESZOPICLONE		21	33	990	753.85		*	21		33	990	753.85
1053303958	SELVAKUMARRAJ	POLLACHI	NAVASOTA	TX	Internal Medicine	S	ESZOPICLONE	ESZOPICLONE		14	14	420	587.84		#		#
1053350488	SALAM	AMBAREEN	DALLAS	TX	Internal Medicine	S	ESZOPICLONE	ESZOPICLONE		28	36	1080	579.95		*	28		36	1080	579.95
1053398511	RADOFF	RUSSELL	HOUSTON	TX	Internal Medicine	S	ESZOPICLONE	ESZOPICLONE		13	13	380	476.53		*	13		13	380	476.53
1063456572	DO	NAM	AMARILLO	TX	Internal Medicine	S	ESZOPICLONE	ESZOPICLONE	14	57	65	1929	1814.69		#	39		47	1410	1044.98
1073579462	SMYER	JOHN	LUBBOCK	TX	Internal Medicine	S	ESZOPICLONE	ESZOPICLONE		23	25	750	773.38		*	23		25	750	773.38
1073624292	FUNG	HING-SHEUNG	WACO	TX	Internal Medicine	S	ESZOPICLONE	ESZOPICLONE		20	20	600	351.95		*		*
1083642714	HOSS	GARY	GARLAND	TX	Internal Medicine	S	ESZOPICLONE	ESZOPICLONE		17	25	750	282.09		*	17		25	750	282.09
1083652986	FLESCHLER	MARK	DALLAS	TX	Internal Medicine	S	ESZOPICLONE	ESZOPICLONE		15	19	570	826.17		*	15		19	570	826.17
1083676787	GRANAGHAN	JOHN	SAN ANGELO	TX	Internal Medicine	S	ESZOPICLONE	ESZOPICLONE		31	32	960	1114.46		*	31		32	960	1114.46
1083797799	SCHNELL	KENT	PASADENA	TX	Internal Medicine	S	ESZOPICLONE	ESZOPICLONE		12	12	360	198.84		*	12		12	360	198.84
1093718793	HUDMAN	EUGENE	ABILENE	TX	Internal Medicine	S	ESZOPICLONE	ESZOPICLONE		11	11	330	306.22		*	11		11	330	306.22
1093740987	BOOTON	STEVEN	AUSTIN	TX	Internal Medicine	S	ESZOPICLONE	ESZOPICLONE		16	26	780	228.61		*	16		26	780	228.61
1093987885	KIM	SAM EUN	ODESSA	TX	Internal Medicine	S	ESZOPICLONE	ESZOPICLONE		18	20	600	296.03		*	18		20	600	296.03
1104067909	FERGUSON	ANGELA	LUBBOCK	TX	Internal Medicine	S	ESZOPICLONE	ESZOPICLONE		18	18	540	725.69		*		*
1104851906	HORTON	MARILYN	DALLAS	TX	Internal Medicine	S	ESZOPICLONE	ESZOPICLONE		12	12	360	539.55		*	12		12	360	539.55
1104887256	MARTIN	MICHAEL	TEMPLE	TX	Internal Medicine	S	ESZOPICLONE	ESZOPICLONE		12	12	360	102.58		*	12		12	360	102.58
1104898725	BAREIKA	ARTURAS	GREENVILLE	TX	Internal Medicine	S	ESZOPICLONE	ESZOPICLONE		23	24	720	499.46		#		#
1114915030	NACOL	MICHAEL	GEORGETOWN	TX	Internal Medicine	S	ESZOPICLONE	ESZOPICLONE		17	21	630	1213.19		*	17		21	630	1213.19
1114944717	PARKER	JAMES	FORT WORTH	TX	Internal Medicine	S	ESZOPICLONE	ESZOPICLONE		11	11	330	285.23		*	11		11	330	285.23
1114981529	PAXTON	RAYMOND	AUSTIN	TX	Internal Medicine	S	ESZOPICLONE	ESZOPICLONE		11	29	870	792.09		*	11		29	870	792.09
1114989092	CAMPBELL	ODETTE	PLANO	TX	Internal Medicine	S	ESZOPICLONE	ESZOPICLONE		21	21	630	239.5	0		0		0	0	0
1124066634	UKOHA	CHIJIOKE	MESQUITE	TX	Internal Medicine	S	ESZOPICLONE	ESZOPICLONE		12	12	360	156.53		*		*
1124073614	POUNDERS	STEVEN	DALLAS	TX	Internal Medicine	S	ESZOPICLONE	ESZOPICLONE		13	21	630	1980.68	0		0		0	0	0
1124131412	CHEN	RICHARD	PLANO	TX	Internal Medicine	S	ESZOPICLONE	ESZOPICLONE		13	23	690	620.79		*	13		23	690	620.79
1124164892	RIVERA	SAMUEL	SAN ANTONIO	TX	Internal Medicine	S	ESZOPICLONE	ESZOPICLONE		15	15	435	558.87		*	15		15	435	558.87
1134143134	KHETAN	ROGER	DALLAS	TX	Internal Medicine	S	ESZOPICLONE	ESZOPICLONE		13	13	390	120.49		*	13		13	390	120.49
1134163710	HUNTER	DAVID	ARLINGTON	TX	Internal Medicine	S	ESZOPICLONE	ESZOPICLONE		14	18	485	297.59		*	14		18	485	297.59
1134168842	SNODGRASS	BRAD	LUBBOCK	TX	Internal Medicine	S	ESZOPICLONE	ESZOPICLONE		12	12	360	503.4		*	12		12	360	503.4
1134199052	LEFFINGWELL	THOMAS	ARLINGTON	TX	Internal Medicine	S	ESZOPICLONE	ESZOPICLONE		12	12	360	292.51		*	12		12	360	292.51
1144218066	KHAN	NABEEL	HUNTSVILLE	TX	Internal Medicine	S	ESZOPICLONE	ESZOPICLONE		19	21	630	173.78		#		#
1144232265	JOHNSTON	MICHAEL	DALLAS	TX	Internal Medicine	S	ESZOPICLONE	ESZOPICLONE	13	63	73	2131	1122.81		#		#
1154340925	JOHNSON	BRYAN	FRISCO	TX	Internal Medicine	S	ESZOPICLONE	ESZOPICLONE		24	36	1080	440.1		*	24		36	1080	440.1
1154379709	SUDHAKARAN	BINDU	SPRING	TX	Internal Medicine	S	ESZOPICLONE	ESZOPICLONE		12	16	480	474.83		*	12		16	480	474.83
1154435899	JACKSON	PAUL	PARIS	TX	Internal Medicine	S	ESZOPICLONE	ESZOPICLONE		24	24	720	247.99		*	12		12	360	123.83
1154483410	PAUL	CRAIG	RICHARDSON	TX	Internal Medicine	S	ESZOPICLONE	ESZOPICLONE		12	12	360	132		*	12		12	360	132
1154588705	CHAN	CINDY	GALVESTON	TX	Internal Medicine	S	ESZOPICLONE	ESZOPICLONE		11	11	330	133.98		*	11		11	330	133.98
1154588804	FENYVES	PAUL	DALLAS	TX	Internal Medicine	S	ESZOPICLONE	ESZOPICLONE		22	22	635	990.75		*	22		22	635	990.75
1164469136	MEWIS	BETH	FORT WORTH	TX	Internal Medicine	S	ESZOPICLONE	ESZOPICLONE		12	12	360	102.67		*	12		12	360	102.67
1164482048	MACKRIZZ	LUIS	CORPUS CHRISTI	TX	Internal Medicine	S	ESZOPICLONE	ESZOPICLONE		20	22	660	703.55		#		#
1174566053	HARRIS	ROBERT	DALLAS	TX	Internal Medicine	S	ESZOPICLONE	ESZOPICLONE		15	15	450	289.39		*	15		15	450	289.39
1174635452	WHITE	LILLIAN	PLANO	TX	Internal Medicine	S	ESZOPICLONE	ESZOPICLONE		11	11	330	223.89		*	11		11	330	223.89
1184606378	LAURORA	KENNETH	LIVINGSTON	TX	Internal Medicine	S	ESZOPICLONE	ESZOPICLONE		12	12	250	87.98		*	12		12	250	87.98
1184617417	MCBRIDE	ALAN	SHERMAN	TX	Internal Medicine	S	ESZOPICLONE	ESZOPICLONE		12	16	455	577.08		#		#
1184626392	CURANOVIC	JOHN	ROWLETT	TX	Internal Medicine	S	ESZOPICLONE	ESZOPICLONE		12	18	540	253.32		*	12		18	540	253.32
1184656555	RYDZAK	STEPHEN	TYLER	TX	Internal Medicine	S	ESZOPICLONE	ESZOPICLONE		39	39	1170	1131.49		*	39		39	1170	1131.49
1184673253	AHMED	SYED	KATY	TX	Internal Medicine	S	ESZOPICLONE	ESZOPICLONE		13	19	570	2831.57		*	13		19	570	2831.57
1194089722	WONG	DERAN	HOUSTON	TX	Internal Medicine	S	ESZOPICLONE	ESZOPICLONE		11	15	450	204.94		*		*
1194722660	SENGER	BRIAN	SAN ANTONIO	TX	Internal Medicine	S	ESZOPICLONE	ESZOPICLONE		47	47	1407	1669.4		#		#
1194739664	DAVENPORT	NORMAN	FORT WORTH	TX	Internal Medicine	S	ESZOPICLONE	ESZOPICLONE		20	20	600	224.35		*	20		20	600	224.35
1194744466	RADFORD	TRACI	DALLAS	TX	Internal Medicine	S	ESZOPICLONE	ESZOPICLONE		14	14	420	550.69		*	14		14	420	550.69
1194746685	MAYBEN	JENNIFER	FREDERICKSBURG	TX	Internal Medicine	S	ESZOPICLONE	ESZOPICLONE		14	34	1020	928.09		*	14		34	1020	928.09
1194749101	THOMPSON	MANDY	MCKINNEY	TX	Internal Medicine	S	ESZOPICLONE	ESZOPICLONE		23	23	690	1123.12		#		#
1194752196	PATEL	VIJESH	PORT NECHES	TX	Internal Medicine	S	ESZOPICLONE	ESZOPICLONE		12	12	360	105.58		*	12		12	360	105.58
1194787309	HEWELL	WALTER	SAN ANGELO	TX	Internal Medicine	S	ESZOPICLONE	ESZOPICLONE		22	22	660	487.31		*		*
1205878477	JOHNSTON	RICHARD	IRVING	TX	Internal Medicine	S	ESZOPICLONE	ESZOPICLONE		12	12	360	77.57		*	12		12	360	77.57
1205891207	WILLIS	JOHN	MANSFIELD	TX	Internal Medicine	S	ESZOPICLONE	ESZOPICLONE		13	15	450	927.1		*	13		15	450	927.1
1215036165	PARK	DANA	TYLER	TX	Internal Medicine	S	ESZOPICLONE	ESZOPICLONE		15	15	430	193.66		*	15		15	430	193.66
1215163118	SAPORITO	JACQUELINE	TEXARKANA	TX	Internal Medicine	S	ESZOPICLONE	ESZOPICLONE		17	17	510	263.76		#		#
1215972211	KULKARNI	PRATIBHA	HOUSTON	TX	Internal Medicine	S	ESZOPICLONE	ESZOPICLONE		12	12	360	448.78		*	12		12	360	448.78
1215973938	SANDERS	JOHN	DALLAS	TX	Internal Medicine	S	ESZOPICLONE	ESZOPICLONE		12	30	845	1074.14		*	12		30	845	1074.14
1215977145	AMIN	ALKESH	LAKE JACKSON	TX	Internal Medicine	S	ESZOPICLONE	ESZOPICLONE	11	49	73	2170	3721.41	11		49		73	2170	3721.41
1225002389	SUDAN	ARTHUR	WACO	TX	Internal Medicine	S	ESZOPICLONE	ESZOPICLONE		12	12	360	134.52		*	12		12	360	134.52
1225039159	GOFF	ROBERT	SAN ANTONIO	TX	Internal Medicine	S	ESZOPICLONE	ESZOPICLONE		32	35	940	1749.48		*	32		35	940	1749.48
1225066913	HAYES	LORRIE	COLLEYVILLE	TX	Internal Medicine	S	ESZOPICLONE	ESZOPICLONE		20	48	1385	1323.39		*	20		48	1385	1323.39
1225070394	PHILLIPS	JEFFREY	DALLAS	TX	Internal Medicine	S	ESZOPICLONE	ESZOPICLONE		53	65	1950	1382.33		*	53		65	1950	1382.33
1225070543	PELLEGRINI	MICHAEL	AUSTIN	TX	Internal Medicine	S	ESZOPICLONE	ESZOPICLONE		14	14	420	687.49		*	14		14	420	687.49
1225072556	JOSLIN	EDDIE	WAXAHACHIE	TX	Internal Medicine	S	ESZOPICLONE	ESZOPICLONE		21	25	750	277.65		*	21		25	750	277.65
1225077084	FORD	CLYDE	SUGAR LAND	TX	Internal Medicine	S	ESZOPICLONE	ESZOPICLONE		42	52	1560	1929.91		*	42		52	1560	1929.91
1225077274	GANGULY	DEVABRATA	CLARKSVILLE	TX	Internal Medicine	S	ESZOPICLONE	ESZOPICLONE		28	28	840	1915.28		#		#
1225197791	HUGHES	NANCY	GALVESTON	TX	Internal Medicine	S	ESZOPICLONE	ESZOPICLONE		26	48	1433	1121.1		*	26		48	1433	1121.1
1235149154	BRODSKY	GRETA	DALLAS	TX	Internal Medicine	S	ESZOPICLONE	ESZOPICLONE		11	20	540	616.38		*	11		20	540	616.38
1235153438	ARONOFF	PHILLIP	DALLAS	TX	Internal Medicine	S	ESZOPICLONE	ESZOPICLONE		22	23.5	705	554.87		*	22		23.5	705	554.87
1235169640	MORALES	FREDDIE	KILLEEN	TX	Internal Medicine	S	ESZOPICLONE	ESZOPICLONE		12	12	360	3361.11		*	12		12	360	3361.11
1235193673	ALLEN	BRADY	DALLAS	TX	Internal Medicine	S	ESZOPICLONE	ESZOPICLONE		17	17	510	420.09		*		*
1235203803	SARALAYA	RAGHAVENDRA	AMARILLO	TX	Internal Medicine	S	ESZOPICLONE	ESZOPICLONE		11	15	434	343.67		*	11		15	434	343.67
1235204918	HUBER	MICHAEL	LUFKIN	TX	Internal Medicine	S	ESZOPICLONE	ESZOPICLONE		12	16	480	147.73		*	12		16	480	147.73
1235234337	YAP	FRANCIS	WICHITA FALLS	TX	Internal Medicine	S	ESZOPICLONE	ESZOPICLONE	18	74	112	3345	2210.24		#		#
1235383290	NGUYEN	HUY	CYPRESS	TX	Internal Medicine	S	ESZOPICLONE	ESZOPICLONE		12	12	360	396.95		*	12		12	360	396.95
1245235621	ANDING	GLORIA	EULESS	TX	Internal Medicine	S	ESZOPICLONE	ESZOPICLONE	11	64	74	2205	2615.49	11		64		74	2205	2615.49
1245573328	GARDNER	ABBY	SAN ANTONIO	TX	Internal Medicine	S	ESZOPICLONE	ESZOPICLONE		17	17	510	513.71		*	17		17	510	513.71
1255336871	NIEFIELD	STEWART	HOUSTON	TX	Internal Medicine	S	ESZOPICLONE	ESZOPICLONE		16	26	780	946.73		*	16		26	780	946.73
1255337119	ONG	LESTER	STEPHENVILLE	TX	Internal Medicine	S	ESZOPICLONE	ESZOPICLONE		11	11	330	158.92		*	11		11	330	158.92
1255373635	KEISTER	ALAN	AMARILLO	TX	Internal Medicine	S	ESZOPICLONE	ESZOPICLONE	11	67	67	1846	2639.78		#		#
1255374641	SHETTY	RAJESH	KYLE	TX	Internal Medicine	S	ESZOPICLONE	ESZOPICLONE		15	15	450	1048.9		*	15		15	450	1048.9
1265401350	LEWIS	WILLIAM	AUSTIN	TX	Internal Medicine	S	ESZOPICLONE	ESZOPICLONE		18	24	720	3584.91		*	18		24	720	3584.91
1265407654	SORRENTINO	GLEN	TYLER	TX	Internal Medicine	S	ESZOPICLONE	ESZOPICLONE		12	12	360	1166.4		*	12		12	360	1166.4
1265412910	KLOCEK	JONATHAN	AUSTIN	TX	Internal Medicine	S	ESZOPICLONE	ESZOPICLONE		27	27	810	984.45		*	27		27	810	984.45
1265432645	POTTER	TROY	TEXARKANA	TX	Internal Medicine	S	ESZOPICLONE	ESZOPICLONE	12	31	45	1350	815.51	12		31		45	1350	815.51
1265591242	COS	DAVID	THE WOODLANDS	TX	Internal Medicine	S	ESZOPICLONE	ESZOPICLONE		32	72	2160	1311.16		*	32		72	2160	1311.16
1275503526	GOYTIA-LEOS	DINA	SAN ANTONIO	TX	Internal Medicine	S	ESZOPICLONE	ESZOPICLONE		11	27	810	501.15		*	11		27	810	501.15
1275509291	FUNG	FREDERICK	AUSTIN	TX	Internal Medicine	S	ESZOPICLONE	ESZOPICLONE	14	50	62	1860	2093.18	14		50		62	1860	2093.18
1275549545	DOLLAR	DEBRA	AUSTIN	TX	Internal Medicine	S	ESZOPICLONE	ESZOPICLONE		12	12	360	137.04		*	12		12	360	137.04
1275580359	PARIKH	MANISH	HOUSTON	TX	Internal Medicine	S	ESZOPICLONE	ESZOPICLONE		12	12	360	428.86		*	12		12	360	428.86
1285611764	PAULSEL	JOHN	HOUSTON	TX	Internal Medicine	S	ESZOPICLONE	ESZOPICLONE		13	25	734	1137.13		*	13		25	734	1137.13
1285660241	KARIMJEE	NAJMUDDIN	HOUSTON	TX	Internal Medicine	S	ESZOPICLONE	ESZOPICLONE		13	13	390	247.95		#		#
1285788521	O'REILLY	MARTHA	CLIFTON	TX	Internal Medicine	S	ESZOPICLONE	ESZOPICLONE		14	14	420	758.84		*		*
1285889485	FARUKI	AHMER	HOUSTON	TX	Internal Medicine	S	ESZOPICLONE	ESZOPICLONE		12	12	360	2094.61		*		*
1295712768	MEYER	JENNIFER	HOUSTON	TX	Internal Medicine	S	ESZOPICLONE	ESZOPICLONE		25	33	990	872.69		*	25		33	990	872.69
1306892005	GRAINGER	HENRY	HOUSTON	TX	Internal Medicine	S	ESZOPICLONE	ESZOPICLONE		12	12	360	224.46		*	12		12	360	224.46
1316053408	KHAN	NUSRAT	WEATHERFORD	TX	Internal Medicine	S	ESZOPICLONE	ESZOPICLONE		19	29	850	384.5		*	19		29	850	384.5
1316917750	BEAIRD	DAVID	TYLER	TX	Internal Medicine	S	ESZOPICLONE	ESZOPICLONE		20	26	780	1382.01		*	20		26	780	1382.01
1316954092	MERRILL	SONYA	DALLAS	TX	Internal Medicine	S	ESZOPICLONE	ESZOPICLONE	12	62	64	1746	1508.36		#		#
1326016791	BOSSE	DON	BELLVILLE	TX	Internal Medicine	S	ESZOPICLONE	ESZOPICLONE		18	18.7	473	372.8		#		#
1326036450	DIHENIA	CHANDA	LUBBOCK	TX	Internal Medicine	S	ESZOPICLONE	ESZOPICLONE		11	13	390	424.7		*	11		13	390	424.7
1326079021	RODRIGUEZ	ENRIQUE	LUBBOCK	TX	Internal Medicine	S	ESZOPICLONE	ESZOPICLONE		15	19	570	769.76	0		0		0	0	0
1326128471	MCCAMISH	SARA	SAN ANTONIO	TX	Internal Medicine	S	ESZOPICLONE	ESZOPICLONE	11	57	59	1698	1412.19	11		57		59	1698	1412.19
1326252255	ANBARASU	RANI	DENTON	TX	Internal Medicine	S	ESZOPICLONE	ESZOPICLONE		12	12	360	105.78		*	12		12	360	105.78
1336333228	SALAZAR	LAURA	HORSESHOE BAY	TX	Internal Medicine	S	ESZOPICLONE	ESZOPICLONE		12	16	480	166.29		*	12		16	480	166.29
1336390707	ZAHEER	IRUM	HOUSTON	TX	Internal Medicine	S	ESZOPICLONE	ESZOPICLONE		15	15	450	276.43		#		#
1346200904	EVANS	GARY	BOWIE	TX	Internal Medicine	S	ESZOPICLONE	ESZOPICLONE		15	15	450	1012.8		*	15		15	450	1012.8
1346246964	VYAS	KAVITA	NACOGDOCHES	TX	Internal Medicine	S	ESZOPICLONE	ESZOPICLONE		12	12	360	435.44		#		#
1346395696	LE	MINH	HOUSTON	TX	Internal Medicine	S	ESZOPICLONE	ESZOPICLONE		17	17	500	290.98		#		#
1346405636	HARVEY	TIFFANY	IRVING	TX	Internal Medicine	S	ESZOPICLONE	ESZOPICLONE		11	11	330	360.28		*	11		11	330	360.28
1356493191	SHIPPY	ANN	AUSTIN	TX	Internal Medicine	S	ESZOPICLONE	ESZOPICLONE		12	12	360	223.96		*	12		12	360	223.96
1366410318	VISUS	MARIA	HOUSTON	TX	Internal Medicine	S	ESZOPICLONE	ESZOPICLONE		11	11	330	94.26		*	11		11	330	94.26
1366553117	GROCKI	MICHAEL	KERRVILLE	TX	Internal Medicine	S	ESZOPICLONE	ESZOPICLONE		33	62.6	1878	1093.29		*	33		62.6	1878	1093.29
1366672818	DAYANI	ARIA	CASTROVILLE	TX	Internal Medicine	S	ESZOPICLONE	ESZOPICLONE		13	13	390	315.67		*	13		13	390	315.67
1376507210	ALEXANDER	SUNITHA	THE WOODLANDS	TX	Internal Medicine	S	ESZOPICLONE	ESZOPICLONE		12	12	360	499.23		*	12		12	360	499.23
1376520841	NEVINS	CHRISTOPHER	HOUSTON	TX	Internal Medicine	S	ESZOPICLONE	ESZOPICLONE		11	11	316	307.23		*	11		11	316	307.23
1376640789	WANG	YILI	DALLAS	TX	Internal Medicine	S	ESZOPICLONE	ESZOPICLONE		13	13	390	226.63		*	13		13	390	226.63
1376652123	KINRA	AGNES	PLANO	TX	Internal Medicine	S	ESZOPICLONE	ESZOPICLONE		12	14	420	342.1		*	12		14	420	342.1
1376684027	OSWAL	ALOK	DALLAS	TX	Internal Medicine	S	ESZOPICLONE	ESZOPICLONE		11	11	301	319.8		*		*
1376710095	DAS	SHOUNAK	DALLAS	TX	Internal Medicine	S	ESZOPICLONE	ESZOPICLONE		21	23	690	708.4		*	21		23	690	708.4
1386688810	MAPLE	PHILIP	FREDERICKSBURG	TX	Internal Medicine	S	ESZOPICLONE	ESZOPICLONE		20	21.3	620	293.86		*	20		21.3	620	293.86
1396705919	SIJ	MARK	KAUFMAN	TX	Internal Medicine	S	ESZOPICLONE	ESZOPICLONE		13	13	390	157.47		#		#
1396741104	MALDONADO	YASMIN	BROWNSVILLE	TX	Internal Medicine	S	ESZOPICLONE	ESZOPICLONE		11	13	375	132.23		*	11		13	375	132.23
1396742136	JULIAN	MARILYN	EL PASO	TX	Internal Medicine	S	ESZOPICLONE	ESZOPICLONE		16	16	273	260.32		*	16		16	273	260.32
1396760039	ABRAHAM	SUMA	IRVING	TX	Internal Medicine	S	ESZOPICLONE	ESZOPICLONE		12	12	360	171.6		*	12		12	360	171.6
1396768347	FLORIAN	MARK	BRYAN	TX	Internal Medicine	S	ESZOPICLONE	ESZOPICLONE		11	29	870	465.67		*	11		29	870	465.67
1396798807	KALISER	LYLE	DALLAS	TX	Internal Medicine	S	ESZOPICLONE	ESZOPICLONE		17	33	990	1047.8		*	17		33	990	1047.8
1407050008	HARRIS	KATHLEEN	LONGVIEW	TX	Internal Medicine	S	ESZOPICLONE	ESZOPICLONE		11	21	630	235.99		*		*
1407961337	MITLYNG	JAMES	DALLAS	TX	Internal Medicine	S	ESZOPICLONE	ESZOPICLONE		22	32	960	644.02		*	22		32	960	644.02
1417041203	PAY	ADRIAN	AMARILLO	TX	Internal Medicine	S	ESZOPICLONE	ESZOPICLONE		14	14	420	367.89		#		#
1417926783	CRAWFORD	KIMBERLY	PLANO	TX	Internal Medicine	S	ESZOPICLONE	ESZOPICLONE		12	12	320	999.94		*	12		12	320	999.94
1417962580	PRETE	MICHAEL	AUSTIN	TX	Internal Medicine	S	ESZOPICLONE	ESZOPICLONE		28	28	840	1213.24		*	28		28	840	1213.24
1427002336	HENDERSON	RICHARD	LUBBOCK	TX	Internal Medicine	S	ESZOPICLONE	ESZOPICLONE		57	67	2010	2342.28		*	57		67	2010	2342.28
1427034107	ANANDASIVAM	LOGANAYAKI	BROWNSVILLE	TX	Internal Medicine	S	ESZOPICLONE	ESZOPICLONE		14	18	540	248.58		*		*
1427054055	ZARATE	JOCELYN	SAN ANTONIO	TX	Internal Medicine	S	ESZOPICLONE	ESZOPICLONE		13	13	390	423.5	0		0		0	0	0
1427165992	CHUNG	PAUL	DALLAS	TX	Internal Medicine	S	ESZOPICLONE	ESZOPICLONE		30	30	870	885.9		#		#
1427256700	VELLANKI	VINITHA	BAY CITY	TX	Internal Medicine	S	ESZOPICLONE	ESZOPICLONE		15	23	667	884.19		*	15		23	667	884.19
1437136900	HOERMANN	KAREN	HOUSTON	TX	Internal Medicine	S	ESZOPICLONE	ESZOPICLONE		16	22	660	3067.5		*	16		22	660	3067.5
1437152873	AZIZ	MUHAMMED	BEAUMONT	TX	Internal Medicine	S	ESZOPICLONE	ESZOPICLONE		16	16	480	2088.37		*		*
1447243688	BANG	LINDA	PLANO	TX	Internal Medicine	S	ESZOPICLONE	ESZOPICLONE		22	44	1320	1374.63		*	22		44	1320	1374.63
1447253687	ADYA	SHWETA	IRVING	TX	Internal Medicine	S	ESZOPICLONE	ESZOPICLONE		12	12	342	2783.22	0		0		0	0	0
1447359385	HAYDEN	MARGARET	TYLER	TX	Internal Medicine	S	ESZOPICLONE	ESZOPICLONE		31	37	1110	847.92		*	31		37	1110	847.92
1457338931	POLIAK	MARTIN	HOUSTON	TX	Internal Medicine	S	ESZOPICLONE	ESZOPICLONE		12	12	337	703.85		*	12		12	337	703.85
1457350290	ZACHARY	JAMES	AUSTIN	TX	Internal Medicine	T	ESZOPICLONE	ESZOPICLONE		16	16	465	475.21		#		#
1457368730	BERKLEY	WILLIAM	AUSTIN	TX	Internal Medicine	S	ESZOPICLONE	ESZOPICLONE		17	25	750	280.31		*	17		25	750	280.31
1467405365	REARDON	WILLIAM	DALLAS	TX	Internal Medicine	S	ESZOPICLONE	ESZOPICLONE		18	30	877	1099.37		*	18		30	877	1099.37
1467412916	RALPH	RONALD	HOUSTON	TX	Internal Medicine	S	ESZOPICLONE	ESZOPICLONE		11	11	330	116.24	0		0		0	0	0
1467416347	SATTERFIELD	ROBERT	ROSENBERG	TX	Internal Medicine	S	ESZOPICLONE	ESZOPICLONE		13	15	398	162.16		#		#
1467440636	ROBINSON	JERE	BURNET	TX	Internal Medicine	S	ESZOPICLONE	ESZOPICLONE		12	19.5	586	442.54		*	12		19.5	586	442.54
1467457325	ROBISON	WILLIAM	WICHITA FALLS	TX	Internal Medicine	S	ESZOPICLONE	ESZOPICLONE		22	42	1260	1239.6		*	22		42	1260	1239.6
1467464594	KASSANOFF	RUBY	DALLAS	TX	Internal Medicine	S	ESZOPICLONE	ESZOPICLONE		40	44	1320	871.53		*	40		44	1320	871.53
1467480038	CASAS	CARLOS	LAREDO	TX	Internal Medicine	S	ESZOPICLONE	ESZOPICLONE		22	22	660	353.36		#		#
1467507038	SRIVASTAVA	ASHWANI	DALLAS	TX	Internal Medicine	S	ESZOPICLONE	ESZOPICLONE		25	27	795	680.17		*	25		27	795	680.17
1477510014	APARASU	ANURADHA	HOUSTON	TX	Internal Medicine	S	ESZOPICLONE	ESZOPICLONE		11	11	330	452.76		*	11		11	330	452.76
1477541662	PEREZ	ANGEL	CHANNELVIEW	TX	Internal Medicine	S	ESZOPICLONE	ESZOPICLONE		15	26	780	1711.53		*	15		26	780	1711.53
1477553857	BASS	ROBERT	SAN ANTONIO	TX	Internal Medicine	S	ESZOPICLONE	ESZOPICLONE		12	12	360	379.7		*	12		12	360	379.7
1477588358	LIN	JANET	PLANO	TX	Internal Medicine	S	ESZOPICLONE	ESZOPICLONE		13	21	630	220.45		*	13		21	630	220.45
1477629699	TOLER	GRETCHEN	DALLAS	TX	Internal Medicine	S	ESZOPICLONE	ESZOPICLONE		12	12	360	381.27		*	12		12	360	381.27
1487639183	PAYNE	DOUGLAS	EL PASO	TX	Internal Medicine	S	ESZOPICLONE	ESZOPICLONE		12	36	1080	1115.38		*	12		36	1080	1115.38
1487656427	GARZA	HEBERTO	SAN ANTONIO	TX	Internal Medicine	S	ESZOPICLONE	ESZOPICLONE		14	16	480	187.46		*	14		16	480	187.46
1497711840	JIRCIK	FRANK	BURLESON	TX	Internal Medicine	S	ESZOPICLONE	ESZOPICLONE		21	23	675	395.75		#		#
1497805352	BHATT	JITENDRA	DENTON	TX	Internal Medicine	S	ESZOPICLONE	ESZOPICLONE		11	13	390	134.8		*	11		13	390	134.8
1508836099	MORRISON	MARSHALL	AZLE	TX	Internal Medicine	S	ESZOPICLONE	ESZOPICLONE		22	30	900	1207.38		*		*
1508874918	RYALI	NEELIMA	ABILENE	TX	Internal Medicine	S	ESZOPICLONE	ESZOPICLONE		18	28	840	599.51		*	18		28	840	599.51
1518052224	TOUPIN	LEO	AUSTIN	TX	Internal Medicine	S	ESZOPICLONE	ESZOPICLONE	16	67	85	2543	3946.39		#		#
1518073121	ROBY	RICHARD	LUFKIN	TX	Internal Medicine	S	ESZOPICLONE	ESZOPICLONE		17	27	780	402.53		*	17		27	780	402.53
1518126705	JIN	CHUN	AUSTIN	TX	Internal Medicine	S	ESZOPICLONE	ESZOPICLONE		11	11	299	182.44		*	11		11	299	182.44
1528035318	GREEN	HAL	LUBBOCK	TX	Internal Medicine	S	ESZOPICLONE	ESZOPICLONE		12	12	360	101.78		*	12		12	360	101.78
1528049590	SHAYEB	JOSEPH	MIDLAND	TX	Internal Medicine	S	ESZOPICLONE	ESZOPICLONE		18	22	660	649.17		*	18		22	660	649.17
1528075348	FOWLER	JOHN	BEAUMONT	TX	Internal Medicine	S	ESZOPICLONE	ESZOPICLONE		24	36	1080	1148.47		#		#
1528204997	MENES	STEPHANIE	FOREST HILL	TX	Internal Medicine	S	ESZOPICLONE	ESZOPICLONE		11	11	330	138.6	0		0		0	0	0
1538164181	SILVERSTEIN	ALANNA	RICHARDSON	TX	Internal Medicine	S	ESZOPICLONE	ESZOPICLONE		23	23	690	999.72		*	23		23	690	999.72
1538363106	LAVIOLETTE	AMANDA	AUSTIN	TX	Internal Medicine	S	ESZOPICLONE	ESZOPICLONE		17	17	510	3273.76		*	17		17	510	3273.76
1548228927	BAUER	STEVEN	SAN ANTONIO	TX	Internal Medicine	S	ESZOPICLONE	ESZOPICLONE		11	19	570	253.88		*		*
1548233034	FESMIRE	SUSAN	DALLAS	TX	Internal Medicine	S	ESZOPICLONE	ESZOPICLONE		13	21	605	249.56		*		*
1548249030	NGUYEN	TODD	ARLINGTON	TX	Internal Medicine	S	ESZOPICLONE	ESZOPICLONE		26	28	840	1300.53		*	13		15	450	281.35
1548263759	GROVER	TERRY	BOERNE	TX	Internal Medicine	S	ESZOPICLONE	ESZOPICLONE		11	19	570	249.06		*	11		19	570	249.06
1548362098	MOHAN	PRABHA	KAUFMAN	TX	Internal Medicine	S	ESZOPICLONE	ESZOPICLONE		37	37	1110	1819.59		*	25		25	750	651.39
1548379696	LIM	JOSE	WICHITA FALLS	TX	Internal Medicine	S	ESZOPICLONE	ESZOPICLONE		22	22	660	448.71		*	22		22	660	448.71
1548489248	SERNA	AIME	EL PASO	TX	Internal Medicine	S	ESZOPICLONE	ESZOPICLONE		17	19	570	326.6		*	17		19	570	326.6
1558308643	KAYE	ALAN	DALLAS	TX	Internal Medicine	S	ESZOPICLONE	ESZOPICLONE		31	41	1230	1154.67		#		#
1558388579	THADAREDDY	VENKAT	HEARNE	TX	Internal Medicine	S	ESZOPICLONE	ESZOPICLONE		22	22	660	695.65		*	22		22	660	695.65
1558469379	ARNECKE	DARREN	SULPHUR SPRINGS	TX	Internal Medicine	S	ESZOPICLONE	ESZOPICLONE		12	12	360	176.15		*	12		12	360	176.15
1568436780	BARBIN	GARY	WACO	TX	Internal Medicine	S	ESZOPICLONE	ESZOPICLONE		14	14	420	183.84		*	14		14	420	183.84
1578505731	PETERS	PATRICK	SAN ANTONIO	TX	Internal Medicine	S	ESZOPICLONE	ESZOPICLONE		21	31	930	938.67		*	21		31	930	938.67
1578563524	HOANG	NAM	PEARLAND	TX	Internal Medicine	S	ESZOPICLONE	ESZOPICLONE		13	13	390	3578.12		*	13		13	390	3578.12
1578570867	KHAN	JUNAID	WEBSTER	TX	Internal Medicine	S	ESZOPICLONE	ESZOPICLONE		12	12	360	478.85		*	12		12	360	478.85
1588622021	SWARUP	ANU	MISSION	TX	Internal Medicine	S	ESZOPICLONE	ESZOPICLONE		14	14	420	583.64		*	14		14	420	583.64
1588625735	TAMTAM	SANKARARAO	SEGUIN	TX	Internal Medicine	S	ESZOPICLONE	ESZOPICLONE		12	12	344	2821.51		*	12		12	344	2821.51
1588641062	STOECKER-SIMON	DAWN	HOUSTON	TX	Internal Medicine	S	ESZOPICLONE	ESZOPICLONE		17	47	1410	1073.4		#		#
1588699466	VANDEL	JERRY	AUSTIN	TX	Internal Medicine	S	ESZOPICLONE	ESZOPICLONE		19	27	810	753.24		*	19		27	810	753.24
1598838435	MOORE	PAMELA	PLANO	TX	Internal Medicine	S	ESZOPICLONE	ESZOPICLONE		24	36	1070	766.61		*	24		36	1070	766.61
1609832930	MAJEED	HASHIM	GARLAND	TX	Internal Medicine	S	ESZOPICLONE	ESZOPICLONE		30	36.5	1095	8419.41		*	30		36.5	1095	8419.41
1609879378	BURKES	WILLIAM	BEAUMONT	TX	Internal Medicine	S	ESZOPICLONE	ESZOPICLONE		32	34	919	267.82		#		#
1609893270	WIES	KAREN	TYLER	TX	Internal Medicine	S	ESZOPICLONE	ESZOPICLONE		12	16	480	169.65		*	12		16	480	169.65
1619068186	CHIN	YONG	MEXIA	TX	Internal Medicine	S	ESZOPICLONE	ESZOPICLONE		14	14	350	156.45	0		0		0	0	0
1619940442	COLTMAN	DOUGLAS	TYLER	TX	Internal Medicine	S	ESZOPICLONE	ESZOPICLONE	11	39	47	1381	621.64	11		39		47	1381	621.64
1619944485	KELLY	ROBERT	FORT WORTH	TX	Internal Medicine	S	ESZOPICLONE	ESZOPICLONE		11	14	420	405.22		*	11		14	420	405.22
1629005418	ARROYO-DIAZ	RICHARD	PORT LAVACA	TX	Internal Medicine	S	ESZOPICLONE	ESZOPICLONE		16	26	780	700.74		*	16		26	780	700.74
1629067251	WINN	BRIAN	SAN ANTONIO	TX	Internal Medicine	S	ESZOPICLONE	ESZOPICLONE		16	16	480	513.19		#		#
1629078290	CHILDERS	JAMES	FORT WORTH	TX	Internal Medicine	S	ESZOPICLONE	ESZOPICLONE		16	24	720	563.54		*	16		24	720	563.54
1629080080	HICKL	ANDREW	DALLAS	TX	Internal Medicine	S	ESZOPICLONE	ESZOPICLONE		11	11	325	122.53		*		*
1639154966	WOOLEY	RANDALL	DALLAS	TX	Internal Medicine	S	ESZOPICLONE	ESZOPICLONE		20	24	720	241.95		*		*
1639172786	SORIANO	MARK	LUBBOCK	TX	Internal Medicine	S	ESZOPICLONE	ESZOPICLONE		26	30	900	731.53		*	26		30	900	731.53
1639239643	MATHIAS	JOHN	HOUSTON	TX	Internal Medicine	S	ESZOPICLONE	ESZOPICLONE		25	25	750	1584.94		*	13		13	390	766.28
1639353139	BOLLINENI	MAMATHA	AUSTIN	TX	Internal Medicine	S	ESZOPICLONE	ESZOPICLONE		13	13	390	822.6		*	13		13	390	822.6
1639420003	PECK-SAMMAN	TAMMI	WEBSTER	TX	Internal Medicine	S	ESZOPICLONE	ESZOPICLONE		12	14	420	653.18		*	12		14	420	653.18
1649224312	PERRYMAN	JOE	ARLINGTON	TX	Internal Medicine	S	ESZOPICLONE	ESZOPICLONE		34	40	1140	2911.53		#		#
1649384116	GODSEY	KENNETH	PLANO	TX	Internal Medicine	S	ESZOPICLONE	ESZOPICLONE		18	22	660	237.76		*	18		22	660	237.76
1649393463	PHILLIPS	DIANE	DALLAS	TX	Internal Medicine	S	ESZOPICLONE	ESZOPICLONE		12	12	360	448.78		*	12		12	360	448.78
1649459595	REDDY	SANJAY	LONGVIEW	TX	Internal Medicine	S	ESZOPICLONE	ESZOPICLONE		14	16	480	1126.57		*	14		16	480	1126.57
1659369056	NIGALYE	NARENDRA	BROWNWOOD	TX	Internal Medicine	S	ESZOPICLONE	ESZOPICLONE		12	12	328	472.62		*	12		12	328	472.62
1659386944	SCHORN	KEITH	SOUTHLAKE	TX	Internal Medicine	S	ESZOPICLONE	ESZOPICLONE		41	41	1230	1202.55		*	41		41	1230	1202.55
1659486447	NAMBURI	SWATI	PLANO	TX	Internal Medicine	S	ESZOPICLONE	ESZOPICLONE		15	19	570	454.02		*	15		19	570	454.02
1659487650	DOSHI	ANKUR	HOUSTON	TX	Internal Medicine	S	ESZOPICLONE	ESZOPICLONE		18	21	630	388.14		*	18		21	630	388.14
1659638898	SOLAIMAN	IMRAN	FORT WORTH	TX	Internal Medicine	S	ESZOPICLONE	ESZOPICLONE		13	17	510	1515.69		*		*
1669552790	THORNTON	MARK	SAN ANTONIO	TX	Internal Medicine	S	ESZOPICLONE	ESZOPICLONE		12	12	360	448.74		*	12		12	360	448.74
1679564587	JAAFAR	SALEH	CASTROVILLE	TX	Internal Medicine	S	ESZOPICLONE	ESZOPICLONE		21	31	907	1375.68		*	21		31	907	1375.68
1679572614	BAUM	YVONNE	TYLER	TX	Internal Medicine	S	ESZOPICLONE	ESZOPICLONE		19	25	750	558.41		*		*
1679659395	HWANG	KEVIN	HOUSTON	TX	Internal Medicine	S	ESZOPICLONE	ESZOPICLONE		17	25	750	650.08		*		*
1679680938	RAEDEKE	REBECCA	LUBBOCK	TX	Internal Medicine	S	ESZOPICLONE	ESZOPICLONE		17	17	481	497.39		*	17		17	481	497.39
1689610750	SHARMA	MEENU	BURLESON	TX	Internal Medicine	S	ESZOPICLONE	ESZOPICLONE		11	19	570	671.36		*	11		19	570	671.36
1689634594	HOWELL-STAMPLEY	TEMPLE	DALLAS	TX	Internal Medicine	S	ESZOPICLONE	ESZOPICLONE		11	11	330	681.92		*	11		11	330	681.92
1699735522	LEACH	STEVEN	DALLAS	TX	Internal Medicine	S	ESZOPICLONE	ESZOPICLONE		20	20	600	866.93		*	20		20	600	866.93
1699760934	WALLACE	JENNIFER	SAN ANTONIO	TX	Internal Medicine	S	ESZOPICLONE	ESZOPICLONE		13	13	380	377.37		*	13		13	380	377.37
1699803874	DILLARD	HOWARD	WEBSTER	TX	Internal Medicine	S	ESZOPICLONE	ESZOPICLONE		34	62	1860	1124.57		*	34		62	1860	1124.57
1699832873	EARNEST	CARL	LONGVIEW	TX	Internal Medicine	S	ESZOPICLONE	ESZOPICLONE		26	26	770	687.98		*	26		26	770	687.98
1699879114	TON-THAT	QUYNH	ADDISON	TX	Internal Medicine	S	ESZOPICLONE	ESZOPICLONE		24	24	720	397.52		#		#
1699884742	PRICE	LINDA	BRYAN	TX	Internal Medicine	S	ESZOPICLONE	ESZOPICLONE		14	14	420	134.32		*	14		14	420	134.32
1700812716	MILLER	GWENDOLYN	AUSTIN	TX	Internal Medicine	S	ESZOPICLONE	ESZOPICLONE		12	16	480	343.82		*	12		16	480	343.82
1700821287	FENG	SAMUEL	HOUSTON	TX	Internal Medicine	S	ESZOPICLONE	ESZOPICLONE		12	12	330	198.16		*	12		12	330	198.16
1710103668	MADRIGAL DERSCH	JULIETTE	MARBLE FALLS	TX	Internal Medicine	S	ESZOPICLONE	ESZOPICLONE		19	21.3	640	485.54		*	19		21.3	640	485.54
1710948955	LAWLIS	RICHARD	GEORGETOWN	TX	Internal Medicine	S	ESZOPICLONE	ESZOPICLONE		12	14.2	400	105.32		*		*
1710962972	HORTON	KEVIN	SAN ANTONIO	TX	Internal Medicine	S	ESZOPICLONE	ESZOPICLONE		20	28	840	458.63		#		#
1710980362	JAMIESON	ANDREW	DALLAS	TX	Internal Medicine	S	ESZOPICLONE	ESZOPICLONE		24	30	900	718.62		*	24		30	900	718.62
1720012370	BUTCHER	LAWRENCE	PLANO	TX	Internal Medicine	S	ESZOPICLONE	ESZOPICLONE		12	12	336	198.26		*	12		12	336	198.26
1720060932	GOPALAN	MINI	MIDLAND	TX	Internal Medicine	S	ESZOPICLONE	ESZOPICLONE		11	11	330	325.22	0		0		0	0	0
1720151509	BARAHONA	JOSE	EL PASO	TX	Internal Medicine	S	ESZOPICLONE	ESZOPICLONE		12	12	360	516.2		*		*
1730105560	VAIDYA	SHILPA	THE WOODLANDS	TX	Internal Medicine	S	ESZOPICLONE	ESZOPICLONE		14	24	720	1019.88		*	14		24	720	1019.88
1730296252	ARRAZOLA	PEDRO	MCALLEN	TX	Internal Medicine	S	ESZOPICLONE	ESZOPICLONE		12	14	420	123.3		*	12		14	420	123.3
1730381005	CROFOOT	GORDON	HOUSTON	TX	Internal Medicine	S	ESZOPICLONE	ESZOPICLONE		21	21	630	525.4		*		*
1730388125	LEE	WON	DALLAS	TX	Internal Medicine	S	ESZOPICLONE	ESZOPICLONE		41	54.7	1555	958.08		*	18		25.7	685	349.84
1750351219	LEVY	STEVEN	SUGAR LAND	TX	Internal Medicine	S	ESZOPICLONE	ESZOPICLONE		12	12	360	130.88		*	12		12	360	130.88
1750389599	AKPAN	JEAN	DALLAS	TX	Internal Medicine	S	ESZOPICLONE	ESZOPICLONE		12	12	360	138		*	12		12	360	138
1750432688	MATTHEWS	JONATHAN	TROPHY CLUB	TX	Internal Medicine	S	ESZOPICLONE	ESZOPICLONE		11	13	390	129.69		*	11		13	390	129.69
1750729653	OLUSANYA	YETUNDE	HARKER HEIGHTS	TX	Internal Medicine	S	ESZOPICLONE	ESZOPICLONE		14	14	420	256.29		*		*
1760590137	YOUNG	JAMES	KERRVILLE	TX	Internal Medicine	S	ESZOPICLONE	ESZOPICLONE		39	43	1290	793.62		*	39		43	1290	793.62
1770506511	GINN	THOMAS	BRYAN	TX	Internal Medicine	S	ESZOPICLONE	ESZOPICLONE		19	45	1350	3447.97		*	19		45	1350	3447.97
1770550311	MCCLURE	KENNETH	LONGVIEW	TX	Internal Medicine	S	ESZOPICLONE	ESZOPICLONE		17	17	510	526.55		#		#
1770585176	SMITH	PAUL	SAN ANTONIO	TX	Internal Medicine	S	ESZOPICLONE	ESZOPICLONE		23	23	689	924.3		*	23		23	689	924.3
1770681447	MUNDY	STEPHANIE	HOUSTON	TX	Internal Medicine	S	ESZOPICLONE	ESZOPICLONE		24	24	720	747.58		*	24		24	720	747.58
1770682619	BUZBEE	THOMAS	TYLER	TX	Internal Medicine	S	ESZOPICLONE	ESZOPICLONE	11	37	57	1699	939.5		#		#
1780610477	ANTHONY	PAUL	PLANO	TX	Internal Medicine	S	ESZOPICLONE	ESZOPICLONE		15	24	720	666.77		*	15		24	720	666.77
1790702314	LEDBETTER	JASON	FORT WORTH	TX	Internal Medicine	S	ESZOPICLONE	ESZOPICLONE		13	13	390	112.57		*	13		13	390	112.57
1790710895	LECHIN	ALEX	HOUSTON	TX	Internal Medicine	S	ESZOPICLONE	ESZOPICLONE		24	24	720	629.04		*	24		24	720	629.04
1801839253	GIEP	SON	PLANO	TX	Internal Medicine	S	ESZOPICLONE	ESZOPICLONE		11	11	330	416.54		*	11		11	330	416.54
1801860887	KEUER	STEVEN	TYLER	TX	Internal Medicine	S	ESZOPICLONE	ESZOPICLONE		11	11	330	175.02		*	11		11	330	175.02
1811017957	DASGUPTA	DEBASIS	DALLAS	TX	Internal Medicine	S	ESZOPICLONE	ESZOPICLONE		11	11	330	172.56		*	11		11	330	172.56
1811070436	ASERON	CRISTINA	MANSFIELD	TX	Internal Medicine	S	ESZOPICLONE	ESZOPICLONE		23	23	690	653.86		#		#
1811166721	AMAKIRI	ONYEMA	EL PASO	TX	Internal Medicine	S	ESZOPICLONE	ESZOPICLONE		17	17	508	534.41		*		*
1811195472	EDWARDS	DAVID	LUBBOCK	TX	Internal Medicine	S	ESZOPICLONE	ESZOPICLONE		11	11	330	864.77	0		0		0	0	0
1811939606	BALASUBRAMANIAN	ANAND	HOUSTON	TX	Internal Medicine	S	ESZOPICLONE	ESZOPICLONE		12	12	345	1122.46	0		0		0	0	0
1811978182	LE	HUNG	TEXAS CITY	TX	Internal Medicine	S	ESZOPICLONE	ESZOPICLONE		11	13	390	181.53		*	11		13	390	181.53
1821027319	KUBAN	DAVID	GRANBURY	TX	Internal Medicine	S	ESZOPICLONE	ESZOPICLONE		15	19	568	380.13		*		*
1821082843	HINSHAW	ROBERTA	SAN ANGELO	TX	Internal Medicine	S	ESZOPICLONE	ESZOPICLONE		13	13	345	518.73		*		*
1821086729	KUBACAK	STEPHANIE	ODESSA	TX	Internal Medicine	S	ESZOPICLONE	ESZOPICLONE		26	32	940	621.6		*	26		32	940	621.6
1831100676	GOLI	SADASIVAREDDY	HOUSTON	TX	Internal Medicine	S	ESZOPICLONE	ESZOPICLONE		12	14	420	1403.11	0		0		0	0	0
1831134824	DOLAN	DONNA	SAN MARCOS	TX	Internal Medicine	S	ESZOPICLONE	ESZOPICLONE		15	23	690	678.08		*	15		23	690	678.08
1831188572	CHAMBLESS	TERRY	ROUND ROCK	TX	Internal Medicine	S	ESZOPICLONE	ESZOPICLONE		11	29	870	944.89		*	11		29	870	944.89
1831359561	CARROLL	ERICA	AUSTIN	TX	Internal Medicine	S	ESZOPICLONE	ESZOPICLONE		11	15	450	729.37		*	11		15	450	729.37
1841275443	FORD III	GEORGE	SAN ANTONIO	TX	Internal Medicine	S	ESZOPICLONE	ESZOPICLONE		11	27	810	558.82		*	11		27	810	558.82
1841288099	BUSCEMI	DOLORES	LUBBOCK	TX	Internal Medicine	S	ESZOPICLONE	ESZOPICLONE		12	12	360	138	0		0		0	0	0
1841342912	OTT	JOHN	HOUSTON	TX	Internal Medicine	S	ESZOPICLONE	ESZOPICLONE		12	16	460	593.34		*		*
1841393485	VOLPE	LETICIA	WESLACO	TX	Internal Medicine	S	ESZOPICLONE	ESZOPICLONE		19	19	561	436.69		*	19		19	561	436.69
1841395837	LAU	STEVE	DALLAS	TX	Internal Medicine	S	ESZOPICLONE	ESZOPICLONE		14	14	420	238.96		*	14		14	420	238.96
1851300891	DIAZ	ROBERTO	ALICE	TX	Internal Medicine	S	ESZOPICLONE	ESZOPICLONE		21	23	690	761.69		#		#
1851307102	LEONG	KIAN	AUSTIN	TX	Internal Medicine	S	ESZOPICLONE	ESZOPICLONE		15	19	570	280.21		*	15		19	570	280.21
1851329932	YOUNIS	BASIL	IRVING	TX	Internal Medicine	S	ESZOPICLONE	ESZOPICLONE		11	11	330	3027.64	0		0		0	0	0
1851407043	STROUD	ROBERT	AUSTIN	TX	Internal Medicine	S	ESZOPICLONE	ESZOPICLONE		13	13	390	204.4	0		0		0	0	0
1861470361	LIBERONI	BARRY	BAY CITY	TX	Internal Medicine	S	ESZOPICLONE	ESZOPICLONE		46	54	1560	1401.87		*	46		54	1560	1401.87
1861499444	AGUIRRE	FERNANDO	SAN ANTONIO	TX	Internal Medicine	S	ESZOPICLONE	ESZOPICLONE	13	41	41	1230	817.81	13		41		41	1230	817.81
1861652711	DANIELS	SARAH	AUSTIN	TX	Internal Medicine	S	ESZOPICLONE	ESZOPICLONE		13	14	420	1012.68		*	13		14	420	1012.68
1871501874	HAMMACK	MARY	PLANO	TX	Internal Medicine	S	ESZOPICLONE	ESZOPICLONE		19	35	1050	1367.06		*	19		35	1050	1367.06
1871513143	AMADOR	ALCIDES	MISSION	TX	Internal Medicine	S	ESZOPICLONE	ESZOPICLONE		14	18	540	940.5		*	14		18	540	940.5
1871561035	BENNETT	BRENT	LAKEWAY	TX	Internal Medicine	S	ESZOPICLONE	ESZOPICLONE	11	26	40	1180	807.7		#		#
1871565309	COHEN	MARTIN	DALLAS	TX	Internal Medicine	S	ESZOPICLONE	ESZOPICLONE		17	25	677	787.88		*	17		25	677	787.88
1871581272	BUTKA	GARY	BROWNWOOD	TX	Internal Medicine	S	ESZOPICLONE	ESZOPICLONE		32	32	960	734.68		*	12		12	360	136.78
1871599449	RODRIGUEZ	ANA	SAN ANTONIO	TX	Internal Medicine	S	ESZOPICLONE	ESZOPICLONE		14	16	480	220.73		*		*
1871698316	MURPHY	JOSEPH	ADDISON	TX	Internal Medicine	S	ESZOPICLONE	ESZOPICLONE		17	25	750	1526.65		*	17		25	750	1526.65
1881665974	LEVINS	JOHN	HOUSTON	TX	Internal Medicine	S	ESZOPICLONE	ESZOPICLONE		40	58	1740	1148.2		*	40		58	1740	1148.2
1881698579	MERRITT	DOROTHY	TEXAS CITY	TX	Internal Medicine	S	ESZOPICLONE	ESZOPICLONE		22	33	970	1039.42		#		#
1881782175	PATEL	JAYENDRA	PEARLAND	TX	Internal Medicine	S	ESZOPICLONE	ESZOPICLONE		12	12	360	131.76		*	12		12	360	131.76
1891730230	FRATER	DIRK	DALLAS	TX	Internal Medicine	S	ESZOPICLONE	ESZOPICLONE		16	20	600	480.28		*	16		20	600	480.28
1891738712	BRADFORD	AKO	AMARILLO	TX	Internal Medicine	S	ESZOPICLONE	ESZOPICLONE		21	29	870	807.29		*	21		29	870	807.29
1891798161	JAFRI	ABBAS	SHENANDOAH	TX	Internal Medicine	S	ESZOPICLONE	ESZOPICLONE		14	14	420	939.67		*		*
1891808291	PATEL	VINISHA	BELLAIRE	TX	Internal Medicine	S	ESZOPICLONE	ESZOPICLONE		12	12	360	1201.56	0		0		0	0	0
1902014392	MARROQUIN	JAMES	AUSTIN	TX	Internal Medicine	S	ESZOPICLONE	ESZOPICLONE	14	43	51	1529	921.13	14		43		51	1529	921.13
1902872716	WELCH	LAURA	NACOGDOCHES	TX	Internal Medicine	S	ESZOPICLONE	ESZOPICLONE		11	11	330	459.8	0		0		0	0	0
1902909377	LEE	JAMES	CARROLLTON	TX	Internal Medicine	S	ESZOPICLONE	ESZOPICLONE		11	25	750	1064.24		*		*
1902976442	VAN HAL	MARY	KELLER	TX	Internal Medicine	S	ESZOPICLONE	ESZOPICLONE		32	38	1140	1516.03		#		#
1912115130	GANDHI	KIRAN	HOUSTON	TX	Internal Medicine	S	ESZOPICLONE	ESZOPICLONE		22	22	660	345.14		*	22		22	660	345.14
1912293432	KENNEDY	JULIE	DALLAS	TX	Internal Medicine	S	ESZOPICLONE	ESZOPICLONE		12	18	530	255.29		*	12		18	530	255.29
1912933284	MCCOIG	EDWARD	KINGWOOD	TX	Internal Medicine	S	ESZOPICLONE	ESZOPICLONE		12	12	360	132.34		*	12		12	360	132.34
1912935990	MILOY	DAVID	KERRVILLE	TX	Internal Medicine	S	ESZOPICLONE	ESZOPICLONE		18	43	1270	497.58		#		#
1912975111	WONG	PUI-SUM	TEXARKANA	TX	Internal Medicine	S	ESZOPICLONE	ESZOPICLONE		11	19	570	198.46		*	11		19	570	198.46
1912978933	HUFF	JOHN	SAN ANTONIO	TX	Internal Medicine	S	ESZOPICLONE	ESZOPICLONE		11	13	390	854.49		*		*
1912998618	TRUONG	HANH	SUGAR LAND	TX	Internal Medicine	S	ESZOPICLONE	ESZOPICLONE		21	25	750	632.56		*	21		25	750	632.56
1912999871	ANDERTON	CARL	SAN ANGELO	TX	Internal Medicine	S	ESZOPICLONE	ESZOPICLONE		11	11	330	2136.23		*	11		11	330	2136.23
1922006410	ADAMS	JOHN	KATY	TX	Internal Medicine	S	ESZOPICLONE	ESZOPICLONE		22	22	660	499.53		*	22		22	660	499.53
1922027838	GARCIA	JOSE	LAREDO	TX	Internal Medicine	S	ESZOPICLONE	ESZOPICLONE		13	15	450	178.97		*	13		15	450	178.97
1922096197	VELAZQUEZ	FRANCISCO	BELLAIRE	TX	Internal Medicine	S	ESZOPICLONE	ESZOPICLONE		11	13	379	209.81		*	11		13	379	209.81
1932105400	DOBBERFUHL	STEVEN	AUSTIN	TX	Internal Medicine	S	ESZOPICLONE	ESZOPICLONE	17	82	118.1	3542	3310.73	17		82		118.1	3542	3310.73
1932145273	BOUSQUET	JOHN	WAXAHACHIE	TX	Internal Medicine	S	ESZOPICLONE	ESZOPICLONE		14	14	420	416.9		#		#
1932176492	DLUZNIEWSKI	HOLLY	ROUND ROCK	TX	Internal Medicine	S	ESZOPICLONE	ESZOPICLONE		14	16	480	134.38		*	14		16	480	134.38
1932300779	BROWN	DEANDRE	GRAND PRAIRIE	TX	Internal Medicine	S	ESZOPICLONE	ESZOPICLONE		12	12	360	455.6		*		*
1932439858	SALEEM	KASHIF	LUBBOCK	TX	Internal Medicine	S	ESZOPICLONE	ESZOPICLONE		30	30	900	414.32		*	30		30	900	414.32
1942303193	JUAREZ	DANIEL	SAN ANTONIO	TX	Internal Medicine	S	ESZOPICLONE	ESZOPICLONE		12	12	360	197.92		*	12		12	360	197.92
1942388384	BLUNTZER	MARY	DALLAS	TX	Internal Medicine	S	ESZOPICLONE	ESZOPICLONE		23	31	930	349.86		*	23		31	930	349.86
1952302135	MOSQUEDA	ALBERT	SAN ANTONIO	TX	Internal Medicine	S	ESZOPICLONE	ESZOPICLONE		33	59	1770	4177.15		*	33		59	1770	4177.15
1952326605	CHAPPELL	TENESHA	MCKINNEY	TX	Internal Medicine	S	ESZOPICLONE	ESZOPICLONE		25	25	750	678.1		*	25		25	750	678.1
1952341265	CHAI	JINPING	ARLINGTON	TX	Internal Medicine	S	ESZOPICLONE	ESZOPICLONE		32	36	1080	851.51		#		#
1962407353	SHARP	REBECA	EULESS	TX	Internal Medicine	S	ESZOPICLONE	ESZOPICLONE		26	44	1320	1335.3		*	26		44	1320	1335.3
1962421016	LE	RICHARD	HOUSTON	TX	Internal Medicine	S	ESZOPICLONE	ESZOPICLONE		11	13	390	159.2		*	11		13	390	159.2
1962427773	DEARDEN	CRAIG	FORT WORTH	TX	Internal Medicine	S	ESZOPICLONE	ESZOPICLONE		11	15	440	262.56		*	11		15	440	262.56
1962430413	LEVINE	MSONTHI	BEAUMONT	TX	Internal Medicine	S	ESZOPICLONE	ESZOPICLONE		33	33	990	1672.58		*	19		19	570	1297.06
1962433557	GILL	GURPREET	BEDFORD	TX	Internal Medicine	S	ESZOPICLONE	ESZOPICLONE		13	35	1050	1369.17		*	13		35	1050	1369.17
1962484378	ANNABI	MICHAEL	EL PASO	TX	Internal Medicine	S	ESZOPICLONE	ESZOPICLONE		17	18	540	670.4		*	17		18	540	670.4
1972516961	MASSAR	JANNA	PLANO	TX	Internal Medicine	S	ESZOPICLONE	ESZOPICLONE		16	16	480	202.11		*	16		16	480	202.11
1972532323	JENNINGS	RUSTON	GRANBURY	TX	Internal Medicine	S	ESZOPICLONE	ESZOPICLONE		29	35	1050	752.56		*	29		35	1050	752.56
1972554467	HEWELL	GEORGE	PLANO	TX	Internal Medicine	S	ESZOPICLONE	ESZOPICLONE		14	14	420	174.06		*	14		14	420	174.06
1972570489	IRFAN	MUHAMMAD	TOMBALL	TX	Internal Medicine	S	ESZOPICLONE	ESZOPICLONE		11	29	870	1118.08		*		*
1972662450	LAFORTE	RUSSELL	GALVESTON	TX	Internal Medicine	S	ESZOPICLONE	ESZOPICLONE		16	18	540	718.33		*		*
1982648424	GEORGE	SATHIYARAJ	MISSION	TX	Internal Medicine	S	ESZOPICLONE	ESZOPICLONE		15	15	440	163.51		*	15		15	440	163.51
1982654554	JAGADISH	LALITHA	BURLESON	TX	Internal Medicine	S	ESZOPICLONE	ESZOPICLONE		14	14	420	330.34		#		#
1982681466	RADCLIFFE	ANN	HOUSTON	TX	Internal Medicine	S	ESZOPICLONE	ESZOPICLONE		49	70	2070	1891.54		*	49		70	2070	1891.54
1982682159	SHERMAN	DENISE	TYLER	TX	Internal Medicine	S	ESZOPICLONE	ESZOPICLONE		12	33.8	1015	528.25		*	12		33.8	1015	528.25
1982687760	POHIL	RICHARD	HOUSTON	TX	Internal Medicine	S	ESZOPICLONE	ESZOPICLONE	13	75	85	2550	1819.86		#		#
1982792883	SHARPLESS	GARY	CONROE	TX	Internal Medicine	S	ESZOPICLONE	ESZOPICLONE		11	31	915	960.62		*	11		31	915	960.62
1982802419	HUFF	JEREMY	BEAUMONT	TX	Internal Medicine	S	ESZOPICLONE	ESZOPICLONE	21	77	107	3201	1938.91		#	66		92	2751	1583.32
1982813028	VALACHOVIC	MICHAEL	DALLAS	TX	Internal Medicine	S	ESZOPICLONE	ESZOPICLONE		13	17	510	585.87		*	13		17	510	585.87
1992779961	FILLMAN	STEPHEN	SPRING	TX	Internal Medicine	S	ESZOPICLONE	ESZOPICLONE	19	90	129	3810	1910.81	19		90		129	3810	1910.81
1427000496	LECHIN	MARCEL	COLLEGE STATION	TX	Interventional Cardiology	S	ESZOPICLONE	ESZOPICLONE		16	21	630	155.18		*	16		21	630	155.18
1952424962	CAMPOS	LUIS	HOUSTON	TX	Interventional Cardiology	S	ESZOPICLONE	ESZOPICLONE		11	11	330	94.26		*	11		11	330	94.26
1003893793	RODRIGUE	RENAUD	DALLAS	TX	Interventional Pain Management	S	ESZOPICLONE	ESZOPICLONE		12	12	360	467.37		*		*
1164641494	AIJAZ	ASIM	ROUND ROCK	TX	Interventional Pain Management	S	ESZOPICLONE	ESZOPICLONE		12	12	360	118.83	0		0		0	0	0
1194753996	GRAYBILL	DAVID	ARLINGTON	TX	Interventional Pain Management	S	ESZOPICLONE	ESZOPICLONE		11	11	308	176.42		*	11		11	308	176.42
1225235179	MENZIES	ROBERT	FORT WORTH	TX	Interventional Pain Management	S	ESZOPICLONE	ESZOPICLONE		19	21	630	3899.46		#		#
1336126036	BROCK	LEE	DALLAS	TX	Interventional Pain Management	S	ESZOPICLONE	ESZOPICLONE		12	12	360	491.87		*	12		12	360	491.87
1376556456	WILL	KELLY	DALLAS	TX	Interventional Pain Management	S	ESZOPICLONE	ESZOPICLONE		11	11	330	80.48		*	11		11	330	80.48
1528046414	HAYNSWORTH	ROBERT	PLANO	TX	Interventional Pain Management	S	ESZOPICLONE	ESZOPICLONE		25	25	750	409.6		*	25		25	750	409.6
1548231848	VILLARREAL	JOSE	EL PASO	TX	Interventional Pain Management	S	ESZOPICLONE	ESZOPICLONE		16	16	480	488.16		*		*
1578569398	GOHEL	RAKA	TOMBALL	TX	Interventional Pain Management	S	ESZOPICLONE	ESZOPICLONE		25	25	750	604.98		*	25		25	750	604.98
1922062181	BISHAI	EMAD	SHENANDOAH	TX	Interventional Pain Management	S	ESZOPICLONE	ESZOPICLONE		12	12	360	836.94		*		*
1992708820	HARO	JULIAN	AUSTIN	TX	Interventional Pain Management	S	ESZOPICLONE	ESZOPICLONE		13	13	390	7131.67	0		0		0	0	0
1538180088	BARRINGTON	REBECCA	KERRVILLE	TX	Medical Oncology	S	ESZOPICLONE	ESZOPICLONE		12	12	360	165.31		*	12		12	360	165.31
1023077567	RAROQUE	HENRY	IRVING	TX	Neurology	S	ESZOPICLONE	ESZOPICLONE		31	41	1204	410.11		#		#
1033290119	CARTER	GREGORY	DALLAS	TX	Neurology	S	ESZOPICLONE	ESZOPICLONE		11	11	300	531.99		*		*
1104925171	BASS	ANN	SAN ANTONIO	TX	Neurology	S	ESZOPICLONE	ESZOPICLONE		18	26	780	959.66		#		#
1104950658	BROWN	CARL	ODESSA	TX	Neurology	S	ESZOPICLONE	ESZOPICLONE		11	13	390	276.9		*	11		13	390	276.9
1164409108	IZOR	ROBERT	AUSTIN	TX	Neurology	S	ESZOPICLONE	ESZOPICLONE		18	24	718	930.18		#		#
1174772354	BORUCHOW	SCOTT	AUSTIN	TX	Neurology	S	ESZOPICLONE	ESZOPICLONE		13	13	365	195.37		*	13		13	365	195.37
1194721480	DIAZ	JOSE	HOUSTON	TX	Neurology	S	ESZOPICLONE	ESZOPICLONE		19	30	880	732.78		#		#
1205023702	MAYAKRISHNAN	INDURASHMI	SHERMAN	TX	Neurology	S	ESZOPICLONE	ESZOPICLONE	11	43	43	1236	1626.34		#		#
1205985934	MCMICHAEL	ROBERT	MANSFIELD	TX	Neurology	S	ESZOPICLONE	ESZOPICLONE		13	23	690	354.83		*	13		23	690	354.83
1215904636	HAMER	RICHARD	LONGVIEW	TX	Neurology	S	ESZOPICLONE	ESZOPICLONE		31	31	930	336.99		*	31		31	930	336.99
1215982699	ULRICH	ROBERT	FRISCO	TX	Neurology	S	ESZOPICLONE	ESZOPICLONE		12	16	480	715.98		*		*
1225024854	JONES	JULIA	HOUSTON	TX	Neurology	S	ESZOPICLONE	ESZOPICLONE		12	20	600	770.8		*	12		20	600	770.8
1225129703	MORLEDGE	DAVID	AUSTIN	TX	Neurology	S	ESZOPICLONE	ESZOPICLONE		16	16	480	373.24		*		*
1225204530	DARNALL	CHRISTOPHER	GEORGETOWN	TX	Neurology	S	ESZOPICLONE	ESZOPICLONE	24	94	132	3853	1942.91		#		#
1255474862	SHAH	ALPA	CARROLLTON	TX	Neurology	S	ESZOPICLONE	ESZOPICLONE		16	16	480	448.04		*	16		16	480	448.04
1275613531	HUTTON	GEORGE	HOUSTON	TX	Neurology	S	ESZOPICLONE	ESZOPICLONE		11	11	330	84.94		*	11		11	330	84.94
1346444932	SANTAMARIA	ADRIAN	TOMBALL	TX	Neurology	S	ESZOPICLONE	ESZOPICLONE		16	30	900	312.59		*	16		30	900	312.59
1396796835	MEHENDALE	ANAND	KERRVILLE	TX	Neurology	S	ESZOPICLONE	ESZOPICLONE		24	24	720	649.76		#		#
1487626008	HUDSON	JOHN	AUSTIN	TX	Neurology	S	ESZOPICLONE	ESZOPICLONE	13	57	69	2070	2972.9		*	30		42	1260	1774.11
1508857665	HOWARD	ANNETTE	HOUSTON	TX	Neurology	S	ESZOPICLONE	ESZOPICLONE		14	14	420	1098.77		*		*
1508869116	NAEEM	MUHAMMAD	DECATUR	TX	Neurology	S	ESZOPICLONE	ESZOPICLONE	11	21	23	639	420.92		#		#
1528029584	HARNEY	JOHN	RICHARDSON	TX	Neurology	S	ESZOPICLONE	ESZOPICLONE		47	49	1470	589.14		*	18		20	600	222.08
1528033453	TUNELL	GARY	DALLAS	TX	Neurology	S	ESZOPICLONE	ESZOPICLONE		11	11	330	466.84		*		*
1538166996	LEWIS	DOUGLAS	AMARILLO	TX	Neurology	S	ESZOPICLONE	ESZOPICLONE		45	59	1770	926.33		#		#
1558394601	GURRU	MANOHER	MIDLAND	TX	Neurology	S	ESZOPICLONE	ESZOPICLONE		20	20	600	310.38		*		*
1558449603	NWOSU	VICTORIA	FORT WORTH	TX	Neurology	S	ESZOPICLONE	ESZOPICLONE		11	11	330	144		*		*
1578629986	DENNIS	WESLEY	ARLINGTON	TX	Neurology	S	ESZOPICLONE	ESZOPICLONE		41	41	1230	738.3		#		#
1588771950	MENDIZABAL	JORGE	CORPUS CHRISTI	TX	Neurology	S	ESZOPICLONE	ESZOPICLONE		12	12	360	501.6		*	12		12	360	501.6
1629056841	FARMER	STEPHEN	WICHITA FALLS	TX	Neurology	S	ESZOPICLONE	ESZOPICLONE		12	12	360	101.78		*	12		12	360	101.78
1689789950	KELLAM	MICHAEL	PLANO	TX	Neurology	S	ESZOPICLONE	ESZOPICLONE		12	12	360	199.36		*	12		12	360	199.36
1700881562	PULIPAKA	UMA	LONGVIEW	TX	Neurology	S	ESZOPICLONE	ESZOPICLONE		11	11	330	109.72	0		0		0	0	0
1710959762	PEERY	TERRY	ROUND ROCK	TX	Neurology	S	ESZOPICLONE	ESZOPICLONE		15	25	750	257.41		*	15		25	750	257.41
1730182213	SWICK	TODD	HOUSTON	TX	Neurology	S	ESZOPICLONE	ESZOPICLONE		30	36	1080	1785.8		*	18		22	660	649.38
1750430419	NIETO	ROBERTO	MANSFIELD	TX	Neurology	S	ESZOPICLONE	ESZOPICLONE		13	15	434	267.19		*		*
1760698583	BLAS	LORENZO	SPRING	TX	Neurology	S	ESZOPICLONE	ESZOPICLONE		15	15	420	593.32		*		*
1790721447	STOTZ	RONALD	FREDERICKSBURG	TX	Neurology	S	ESZOPICLONE	ESZOPICLONE		20	30	900	780.07		*	20		30	900	780.07
1841298270	MATUS	JOSE	SHERMAN	TX	Neurology	S	ESZOPICLONE	ESZOPICLONE	15	44	46	1380	2181.92		*	25		27	810	766.98
1861438061	MILLIGAN	SEAN	AMARILLO	TX	Neurology	S	ESZOPICLONE	ESZOPICLONE		20	28	811	553.24		#		#
1891844577	TESFA	GANANA	MANSFIELD	TX	Neurology	S	ESZOPICLONE	ESZOPICLONE		21	37	1110	821.5		#		#
1902850191	NARRO	DARIO	WESLACO	TX	Neurology	S	ESZOPICLONE	ESZOPICLONE		12	12	360	549.98	0		0		0	0	0
1912013756	BLAIK	ZIAD	DALLAS	TX	Neurology	S	ESZOPICLONE	ESZOPICLONE		11	11	330	415		*	11		11	330	415
1912100850	BELTRAN	DARIO	MIDLAND	TX	Neurology	S	ESZOPICLONE	ESZOPICLONE		12	12	335	399.99	0		0		0	0	0
1922078864	THOMAS	AZREENA	SAN ANTONIO	TX	Neurology	S	ESZOPICLONE	ESZOPICLONE		36	36	1080	750.8		*	24		24	720	211.48
1932101243	PARDO	RICARDO	BAYTOWN	TX	Neurology	S	ESZOPICLONE	ESZOPICLONE		24	26	609	1093.76		#		#
1972511517	HARVEY	JAY	DALLAS	TX	Neurology	S	ESZOPICLONE	ESZOPICLONE		11	11	330	140.55	0		0		0	0	0
1356434146	MARTIN	ANDREW	SAN ANTONIO	TX	Neuropsychiatry	S	ESZOPICLONE	ESZOPICLONE		11	11	330	114	0		0		0	0	0
1386881951	LY	PETER	HOUSTON	TX	Neuropsychiatry	S	ESZOPICLONE	ESZOPICLONE		12	14	420	154.31		*	12		14	420	154.31
1588711543	JOSON	LISA	HOUSTON	TX	Neuropsychiatry	S	ESZOPICLONE	ESZOPICLONE		13	13	390	456.32		*		*
1609888692	COLLINS	JANET	DALLAS	TX	Neuropsychiatry	S	ESZOPICLONE	ESZOPICLONE		11	11	320	163.17		*	11		11	320	163.17
1669730578	QUAN	YU	DEER PARK	TX	Neuropsychiatry	S	ESZOPICLONE	ESZOPICLONE		27	27	800	317.16		#		#
1003153131	HAGOOD	CHRISTINA	DALLAS	TX	Nurse Practitioner	S	ESZOPICLONE	ESZOPICLONE		15	17	510	567.62		*	15		17	510	567.62
1003915596	HIGGINS	PATRICIA	BOGATA	TX	Nurse Practitioner	S	ESZOPICLONE	ESZOPICLONE		12	12.2	365	212.96		*	12		12.2	365	212.96
1013385624	FRASSATI	VANESSA	EDINBURG	TX	Nurse Practitioner	S	ESZOPICLONE	ESZOPICLONE		18	20	600	537.77		#		#
1033513031	ADAMS	JILLIAN	DALLAS	TX	Nurse Practitioner	S	ESZOPICLONE	ESZOPICLONE		15	15	450	390.02		*		*
1033588504	BEVAN	TAYLOR	FORT WORTH	TX	Nurse Practitioner	S	ESZOPICLONE	ESZOPICLONE		11	11	330	195.08		*		*
1043360993	LAMONT	DEBRA	DENTON	TX	Nurse Practitioner	S	ESZOPICLONE	ESZOPICLONE		14	16	480	141.84		#		#
1053304626	BURKS	NATALIE	PALESTINE	TX	Nurse Practitioner	S	ESZOPICLONE	ESZOPICLONE		13	13	390	371.93		*	13		13	390	371.93
1053718197	FORD	TIMOTHY	SAN ANTONIO	TX	Nurse Practitioner	S	ESZOPICLONE	ESZOPICLONE		13	13	390	1222.69	0		0		0	0	0
1053751933	ACOSTA	KATHY	CORPUS CHRISTI	TX	Nurse Practitioner	S	ESZOPICLONE	ESZOPICLONE		13	13.2	395	242.76	0		0		0	0	0
1073725669	TITLOW	TAD	HENDERSON	TX	Nurse Practitioner	S	ESZOPICLONE	ESZOPICLONE		19	19	555	290.29		#		#
1073804944	CHACKO	JISHA	DENTON	TX	Nurse Practitioner	S	ESZOPICLONE	ESZOPICLONE		12	14	420	489.07		*	12		14	420	489.07
1073906038	URUNE	JENNIFER	FORT WORTH	TX	Nurse Practitioner	S	ESZOPICLONE	ESZOPICLONE		36	36	1080	1220.68		*	36		36	1080	1220.68
1083087365	BENOIT	ANTHONY	AUSTIN	TX	Nurse Practitioner	S	ESZOPICLONE	ESZOPICLONE		20	20	585	1217.45		#		#
1093030512	GONZALES	GEOFFREY	SAN ANTONIO	TX	Nurse Practitioner	S	ESZOPICLONE	ESZOPICLONE	11	30	30	900	2833.62		#		#
1104326784	ONTITA	EUNICE	ROCKWALL	TX	Nurse Practitioner	S	ESZOPICLONE	ESZOPICLONE		31	31	930	678.79		*		*
1114076882	JACKSON	ROBERT	SAN ANGELO	TX	Nurse Practitioner	S	ESZOPICLONE	ESZOPICLONE		18	18	540	1434.34		*		*
1124177621	MROZINSKI	GREGORY	WEBSTER	TX	Nurse Practitioner	S	ESZOPICLONE	ESZOPICLONE		14	14	420	467.8		#		#
1144520578	HAMMONDS	SHANNON	TAHOKA	TX	Nurse Practitioner	S	ESZOPICLONE	ESZOPICLONE		11	11	330	99.46		*	11		11	330	99.46
1154518470	DEAN	DAWN	FORT WORTH	TX	Nurse Practitioner	S	ESZOPICLONE	ESZOPICLONE		12	12	360	312.09	0		0		0	0	0
1164457024	JEFFREYS	ANDREW	MCKINNEY	TX	Nurse Practitioner	S	ESZOPICLONE	ESZOPICLONE		14	16	480	1319.73		*		*
1164793246	LEWIS	AMY	MANSFIELD	TX	Nurse Practitioner	S	ESZOPICLONE	ESZOPICLONE		11	11	330	288.91		*	11		11	330	288.91
1164974986	WITHERSPOON	KEISHA	DESOTO	TX	Nurse Practitioner	S	ESZOPICLONE	ESZOPICLONE		11	11	300	212.56		*		*
1174740351	NEAL	VIRGINIA	DALLAS	TX	Nurse Practitioner	S	ESZOPICLONE	ESZOPICLONE		13	13	390	396.38		*		*
1174835847	APODACA	TRENTON	EDINBURG	TX	Nurse Practitioner	S	ESZOPICLONE	ESZOPICLONE		28	28	840	1236.11		*		*
1184823577	SMITH-LUCAS	KARLA	RICHARDSON	TX	Nurse Practitioner	S	ESZOPICLONE	ESZOPICLONE		12	20	570	336.61		*		*
1194903179	HUA	OLIVIA	HOUSTON	TX	Nurse Practitioner	S	ESZOPICLONE	ESZOPICLONE		12	12	360	155.34		*	12		12	360	155.34
1205012390	MUNN	LISA	DALLAS	TX	Nurse Practitioner	S	ESZOPICLONE	ESZOPICLONE		19	19	570	644.98		#		#
1205855616	LANCARTE	PAMELA	FLOWER MOUND	TX	Nurse Practitioner	S	ESZOPICLONE	ESZOPICLONE		15	21	630	138.27		*	15		21	630	138.27
1225463458	MAA	MATTHEW	AUSTIN	TX	Nurse Practitioner	S	ESZOPICLONE	ESZOPICLONE		12	12	360	1058.28		*	12		12	360	1058.28
1245259183	GOETHALS	LINDSAY	SUNNYVALE	TX	Nurse Practitioner	S	ESZOPICLONE	ESZOPICLONE		11	11	330	121.14		*		*
1245334879	BALLARD	KENYA	ROYSE CITY	TX	Nurse Practitioner	S	ESZOPICLONE	ESZOPICLONE		30	30	900	552.8	0		0		0	0	0
1255631412	ROBINSON	JENNIFER	HOUSTON	TX	Nurse Practitioner	S	ESZOPICLONE	ESZOPICLONE		16	20	571	907.06		*		*
1275868713	BARTON	KATHRYN	ABILENE	TX	Nurse Practitioner	S	ESZOPICLONE	ESZOPICLONE		11	11	330	460.35		*	11		11	330	460.35
1285062521	GALEY	JENNIFER	LUBBOCK	TX	Nurse Practitioner	S	ESZOPICLONE	ESZOPICLONE		15	15	450	223.23		*		*
1295247096	STEWART	SHAYLA	MANSFIELD	TX	Nurse Practitioner	S	ESZOPICLONE	ESZOPICLONE		11	19	570	307.1		*	11		19	570	307.1
1306838602	KELLEY	CHERYL	SNYDER	TX	Nurse Practitioner	S	ESZOPICLONE	ESZOPICLONE		11	13	390	190.3		*		*
1316910706	STAPEL	DEBORAH	BEDFORD	TX	Nurse Practitioner	S	ESZOPICLONE	ESZOPICLONE		13	13	320	150.39		*	13		13	320	150.39
1326009739	HENRIKSON	JEAN	SAN ANGELO	TX	Nurse Practitioner	S	ESZOPICLONE	ESZOPICLONE		13	13	390	148.82	0		0		0	0	0
1326062316	CORLEY	MARY	LONE STAR	TX	Nurse Practitioner	S	ESZOPICLONE	ESZOPICLONE		12	12	360	121.76		*	12		12	360	121.76
1326330697	BURNS	CHRISTINA	PARIS	TX	Nurse Practitioner	S	ESZOPICLONE	ESZOPICLONE		13	13.2	394	529.01	0		0		0	0	0
1346209673	GRUNDY	LAURA	SUNNVALE	TX	Nurse Practitioner	S	ESZOPICLONE	ESZOPICLONE		11	13	390	194.82		*		*
1366550139	NEIL	KERRY	SAN ANTONIO	TX	Nurse Practitioner	S	ESZOPICLONE	ESZOPICLONE		12	12	360	179.86		*		*
1366686362	CHEUNG GAN	MENG LAN	DALLAS	TX	Nurse Practitioner	S	ESZOPICLONE	ESZOPICLONE		13	13	390	139.02		*		*
1366779134	SHACKELFORD	ANNE	KERRVILLE	TX	Nurse Practitioner	S	ESZOPICLONE	ESZOPICLONE		18	32	960	582.82		#		#
1407062946	HAMPTON	DELILAH	HOUSTON	TX	Nurse Practitioner	S	ESZOPICLONE	ESZOPICLONE		13	13	390	657.34	0		0		0	0	0
1407140916	PEMBERTON	CARMEN	GRAPEVINE	TX	Nurse Practitioner	S	ESZOPICLONE	ESZOPICLONE		27	27	810	3995.28		#		#
1407990872	FUQUAY	LORI	WHITEHOUSE	TX	Nurse Practitioner	S	ESZOPICLONE	ESZOPICLONE		17	21	628	1265.69		*		*
1417326547	POLLY	MIKA	LUBBOCK	TX	Nurse Practitioner	S	ESZOPICLONE	ESZOPICLONE		11	11	330	305.77		*	11		11	330	305.77
1417949801	SMITH	PATRICK	WAKE VILLAGE	TX	Nurse Practitioner	S	ESZOPICLONE	ESZOPICLONE		11	17	510	332.99		*		*
1427161389	VANG	BLIA	HOUSTON	TX	Nurse Practitioner	S	ESZOPICLONE	ESZOPICLONE		22	22	660	1516.27		*		*
1427590926	GORDON	KIMBERLY	ABILENE	TX	Nurse Practitioner	S	ESZOPICLONE	ESZOPICLONE		12	12	360	177.6	0		0		0	0	0
1437573201	BRYCE	ASHLEY	PORT ARTHUR	TX	Nurse Practitioner	S	ESZOPICLONE	ESZOPICLONE		20	20	600	289.69		*		*
1437692282	GRAVES	MICHAEL	THE WOODLANDS	TX	Nurse Practitioner	S	ESZOPICLONE	ESZOPICLONE		21	29	870	1388.33		*		*
1467819847	MWANIKI	JOYCE	SHERMAN	TX	Nurse Practitioner	S	ESZOPICLONE	ESZOPICLONE		14	14	405	168.1	0		0		0	0	0
1487167979	BRANHAM	CAITLIN	MOUNT PLEASANT	TX	Nurse Practitioner	S	ESZOPICLONE	ESZOPICLONE		13	13	390	771.39	0		0		0	0	0
1497274294	CALDWELL	KELLY	DALLAS	TX	Nurse Practitioner	S	ESZOPICLONE	ESZOPICLONE		15	15	450	183.62		*		*
1497839435	BRITTON	KIM	LONGVIEW	TX	Nurse Practitioner	S	ESZOPICLONE	ESZOPICLONE		21	21	630	187.36		#		#
1528463742	THOMAS	ANITA	IRVING	TX	Nurse Practitioner	S	ESZOPICLONE	ESZOPICLONE		11	11	330	456.39	0		0		0	0	0
1538255781	DAPP	KRISTIE	SAN MARCOS	TX	Nurse Practitioner	S	ESZOPICLONE	ESZOPICLONE		20	22	660	624.51		*	20		22	660	624.51
1548247810	CLINARD	CATHY	DALLAS	TX	Nurse Practitioner	S	ESZOPICLONE	ESZOPICLONE		13	13	390	3105.16	0		0		0	0	0
1548371438	KRAMER	TRACY	WACO	TX	Nurse Practitioner	S	ESZOPICLONE	ESZOPICLONE		16	16	480	3921.16		*	16		16	480	3921.16
1548528110	GABRIELLI	MELISSA	SAN ANGELO	TX	Nurse Practitioner	S	ESZOPICLONE	ESZOPICLONE		20	20	597	215.95		*		*
1568600740	YOUNG	KAREN	SHERMAN	TX	Nurse Practitioner	S	ESZOPICLONE	ESZOPICLONE		14	14	420	233.76		*	14		14	420	233.76
1578862694	MWANIKI	NELLY	MCKINNEY	TX	Nurse Practitioner	S	ESZOPICLONE	ESZOPICLONE		16	16	480	1503.88		*	16		16	480	1503.88
1588790810	NELSON	GENA	GREENVILLE	TX	Nurse Practitioner	S	ESZOPICLONE	ESZOPICLONE		20	20	600	315.51		*		*
1598130361	WATTS	HATIRA	CORPUS CHRISTI	TX	Nurse Practitioner	S	ESZOPICLONE	ESZOPICLONE		16	16	480	1749.86		*		*
1598815185	SORGEN	JEANNIE	ABILENE	TX	Nurse Practitioner	S	ESZOPICLONE	ESZOPICLONE		19	19	570	659.84		*		*
1629342951	DARDEN	KELLY	BEAUMONT	TX	Nurse Practitioner	S	ESZOPICLONE	ESZOPICLONE		14	14	420	228.42		*		*
1659630069	HIGGINBOTHAM	LAURA	ROCKDALE	TX	Nurse Practitioner	S	ESZOPICLONE	ESZOPICLONE		13	13	390	103.21		*	13		13	390	103.21
1659767655	HILL	SHAVONNE	MANSFIELD	TX	Nurse Practitioner	S	ESZOPICLONE	ESZOPICLONE		11	13	390	98.45		*	11		13	390	98.45
1669775102	GONZALEZ	MARTIN	CLYDE	TX	Nurse Practitioner	S	ESZOPICLONE	ESZOPICLONE		13	13	364	1981.72	0		0		0	0	0
1679915532	MCELWANY	ALYSSA	KINGWOOD	TX	Nurse Practitioner	S	ESZOPICLONE	ESZOPICLONE	12	49	49	1412	1559.31		*	14		14	420	479.66
1689665374	HORNSBY-ODOM	MISTY	ROCKWALL	TX	Nurse Practitioner	S	ESZOPICLONE	ESZOPICLONE		20	22	660	490.51		*		*
1689816852	CHERIAN	JOAN	MAGNOLIA	TX	Nurse Practitioner	S	ESZOPICLONE	ESZOPICLONE		32	32	675	1337.24		#		#
1689848418	LEWIS	JOYE	HOUSTON	TX	Nurse Practitioner	S	ESZOPICLONE	ESZOPICLONE		17	19	570	880.9		*	17		19	570	880.9
1710085063	MULVANY	MONIQUE	AUSTIN	TX	Nurse Practitioner	S	ESZOPICLONE	ESZOPICLONE		30	44	1320	1100.68		#		#
1720158595	WILSON	JESSICA	CORPUS CHRISTI	TX	Nurse Practitioner	S	ESZOPICLONE	ESZOPICLONE		41	41	1205	2585.6		*		*
1720433865	UKE	IRENE	LUFKIN	TX	Nurse Practitioner	S	ESZOPICLONE	ESZOPICLONE		12	12	360	1029.21	0		0		0	0	0
1730626912	CAILLOUET	LACHELLE	BEAUMONT	TX	Nurse Practitioner	S	ESZOPICLONE	ESZOPICLONE		11	11	330	411.6		*	11		11	330	411.6
1730692872	GARTH	MEGAN	GREENVILLE	TX	Nurse Practitioner	S	ESZOPICLONE	ESZOPICLONE		11	11	317	107.79		*	11		11	317	107.79
1740275874	WEIR	SUSAN	HOUSTON	TX	Nurse Practitioner	S	ESZOPICLONE	ESZOPICLONE		24	34	1005	728.46		*	24		34	1005	728.46
1740625185	SHELLHORN	ERIC	DALLAS	TX	Nurse Practitioner	S	ESZOPICLONE	ESZOPICLONE		39	52.8	1478	1415.09		*	26		37.8	1028	986.4
1740717180	BORSBOOM	BRADLEY	THE WOODLANDS	TX	Nurse Practitioner	S	ESZOPICLONE	ESZOPICLONE		15	15	450	946.81	0		0		0	0	0
1750821104	EMEJULU	IZUCHUKWU	EL PASO	TX	Nurse Practitioner	S	ESZOPICLONE	ESZOPICLONE	18	66	66.3	1961	2413.8		*	20		20.1	600	918.11
1760752091	BEAUPRE	MICHELLE	BAYTOWN	TX	Nurse Practitioner	S	ESZOPICLONE	ESZOPICLONE		17	17	495	229.1		#		#
1780931154	CARSON	BETHANNE	BEAUMONT	TX	Nurse Practitioner	S	ESZOPICLONE	ESZOPICLONE		20	20	540	1165.45		#		#
1790836344	AYERS	DONNA	LAKE JACKSON	TX	Nurse Practitioner	S	ESZOPICLONE	ESZOPICLONE		19	31	887	1489.75		*	19		31	887	1489.75
1801052402	AGUILAR	SARAH	HOUSTON	TX	Nurse Practitioner	S	ESZOPICLONE	ESZOPICLONE		18	30	900	414.5		#		#
1811406150	MEHAN	JUSTIN	DALLAS	TX	Nurse Practitioner	S	ESZOPICLONE	ESZOPICLONE		18	18	540	1065.86		*		*
1821320573	MCARTHUR	KIM	BOVINA	TX	Nurse Practitioner	S	ESZOPICLONE	ESZOPICLONE		11	11	271	152.74		*		*
1821379561	BRENT	TONI	SAN ANTONIO	TX	Nurse Practitioner	S	ESZOPICLONE	ESZOPICLONE		28	28	795	454.64	0		0		0	0	0
1821530155	KISANGA	VIVIAN	GREENVILLE	TX	Nurse Practitioner	S	ESZOPICLONE	ESZOPICLONE		11	11	330	828.77	0		0		0	0	0
1861638512	SMITH	TONIA	WACO	TX	Nurse Practitioner	S	ESZOPICLONE	ESZOPICLONE		13	15	450	852.45		*		*
1902343247	JOSEPH	KATHERINE	SAN ANTONIO	TX	Nurse Practitioner	S	ESZOPICLONE	ESZOPICLONE		11	11	330	768.47	0		0		0	0	0
1902893530	NEGRON	JOANN	KINGWOOD	TX	Nurse Practitioner	S	ESZOPICLONE	ESZOPICLONE		20	20	600	1217.04		#		#
1902945330	YOES	KIMBERLY	PORT NECHES	TX	Nurse Practitioner	S	ESZOPICLONE	ESZOPICLONE		20	34	1020	337.89		*	20		34	1020	337.89
1932183381	WILLIAMS	BERNADETTE	HOUSTON	TX	Nurse Practitioner	S	ESZOPICLONE	ESZOPICLONE		16	24	706	287.39	0		0		0	0	0
1932491222	RASBEARY	SANDRA	CROSBY	TX	Nurse Practitioner	S	ESZOPICLONE	ESZOPICLONE		15	17	510	233.15		*		*
1942237169	LOCKHART	HOLLY	TEMPLE	TX	Nurse Practitioner	S	ESZOPICLONE	ESZOPICLONE		23	23	690	258.11		#		#
1942526785	O'CONNOR	CATHERINE	ARLINGTON	TX	Nurse Practitioner	S	ESZOPICLONE	ESZOPICLONE		11	11	304	139.68		*		*
1952307142	ADAMS	SUSANN	GREENVILLE	TX	Nurse Practitioner	S	ESZOPICLONE	ESZOPICLONE		15	15	450	1064.07		*		*
1982957247	SMITH	JASON	PARIS	TX	Nurse Practitioner	S	ESZOPICLONE	ESZOPICLONE		13	13	390	267.74		*		*
1326156506	JACOBS	ARLENE	PLANO	TX	Obstetrics & Gynecology	S	ESZOPICLONE	ESZOPICLONE		11	19	570	566.92		*	11		19	570	566.92
1417984030	KLEIN	AMY	GAINESVILLE	TX	Obstetrics & Gynecology	S	ESZOPICLONE	ESZOPICLONE		11	11	330	101.49		*	11		11	330	101.49
1518924992	BRADSHAW	KAREN	DALLAS	TX	Obstetrics & Gynecology	S	ESZOPICLONE	ESZOPICLONE		11	11	330	125.5		*	11		11	330	125.5
1568402618	SCHULTZ	FRED	BROWNWOOD	TX	Obstetrics & Gynecology	S	ESZOPICLONE	ESZOPICLONE		21	23.1	694	381.08		*		*
1609805365	STRONG	STEVEN	SHENANDOAH	TX	Obstetrics & Gynecology	S	ESZOPICLONE	ESZOPICLONE		12	12	360	175.25		*	12		12	360	175.25
1619170677	ANDERSON	ALLISON	AUSTIN	TX	Obstetrics & Gynecology	S	ESZOPICLONE	ESZOPICLONE		12	12	360	460.76		*	12		12	360	460.76
1760405427	MARTINEZ	RAYMOND	ODESSA	TX	Obstetrics & Gynecology	S	ESZOPICLONE	ESZOPICLONE		13	13	390	147.98		*	13		13	390	147.98
1891706040	DESHAN	DAVID	MIDLAND	TX	Obstetrics & Gynecology	S	ESZOPICLONE	ESZOPICLONE		12	12	360	160.87		*	12		12	360	160.87
1952491722	ADAMI	BERNARD	GARLAND	TX	Obstetrics & Gynecology	S	ESZOPICLONE	ESZOPICLONE		13	17	510	395.9		*	13		17	510	395.9
1225013980	LEWIS	DOUGLAS	AUSTIN	TX	Ophthalmology	S	ESZOPICLONE	ESZOPICLONE		12	14	420	266.93		*		*
1528056033	EDWARDS	THOMAS	HOUSTON	TX	Orthopedic Surgery	S	ESZOPICLONE	ESZOPICLONE		14	14	420	389.22		#		#
1649270059	EIDMAN	DAN	HOUSTON	TX	Orthopedic Surgery	S	ESZOPICLONE	ESZOPICLONE		13	13	390	442.02		*	13		13	390	442.02
1225115876	STEWART	KENDAL	BEE CAVE	TX	Otolaryngology	S	ESZOPICLONE	ESZOPICLONE		32	32	960	981.82	0		0		0	0	0
1104861020	ARVIND	VIJAYASREE	DALLAS	TX	Pain Management	S	ESZOPICLONE	ESZOPICLONE		12	12	360	89.47		*	12		12	360	89.47
1104970136	OLIVA	CLAUDE	LUBBOCK	TX	Pain Management	S	ESZOPICLONE	ESZOPICLONE		21	23	690	644.46		#		#
1265571509	D'AGOSTINO	CARL	MIDLAND	TX	Pain Management	S	ESZOPICLONE	ESZOPICLONE		12	12	330	202.36		*		*
1316169170	HIGGINBOTHAM	JEFFREY	AUSTIN	TX	Pain Management	S	ESZOPICLONE	ESZOPICLONE		20	20.5	615	321.81		*		*
1346349453	BOUDREAU	DANIEL	CORPUS CHRISTI	TX	Pain Management	S	ESZOPICLONE	ESZOPICLONE		24	24.8	706	216.81		*	12		12.8	371	98.31
1639268345	RAMINENI	NAVEEN	HOUSTON	TX	Pain Management	S	ESZOPICLONE	ESZOPICLONE		15	15	450	69		#		#
1780780858	RIVERA	EFRAIN	EL PASO	TX	Pain Management	S	ESZOPICLONE	ESZOPICLONE		12	12	360	1183.21	0		0		0	0	0
1962516112	COHEN	HOWARD	DALLAS	TX	Pain Management	S	ESZOPICLONE	ESZOPICLONE		13	13	390	204.09	0		0		0	0	0
1144281171	OHMAN	ALLAN	RICHLAND HILLS	TX	Pediatric Medicine	S	ESZOPICLONE	ESZOPICLONE		15	15	450	1397.33		#		#
1548240641	MCMAHON	MICHAEL	PORT ARTHUR	TX	Pediatric Medicine	S	ESZOPICLONE	ESZOPICLONE		13	13	390	125.22		*	13		13	390	125.22
1326044884	GARRETT	MICHAEL	AUSTIN	TX	Personal Emergency Response Attendant	T	ESZOPICLONE	ESZOPICLONE		15	15	450	398.65		*	15		15	450	398.65
1477751774	BALCH	ROBERT	FORT WORTH	TX	Physical Medicine and Rehabilitation	S	ESZOPICLONE	ESZOPICLONE		11	11	330	243.43	0		0		0	0	0
1609945690	NGUYEN	BENJAMIN	RICHARDSON	TX	Physical Medicine and Rehabilitation	S	ESZOPICLONE	ESZOPICLONE		17	23	661	389.6		#		#
1659371557	SHARP	RICHARD	TEXARKANA	TX	Physical Medicine and Rehabilitation	S	ESZOPICLONE	ESZOPICLONE		30	32	960	455.27		*		*
1689698961	CARTER	JEROME	BAYTOWN	TX	Physical Medicine and Rehabilitation	S	ESZOPICLONE	ESZOPICLONE		18	18	540	1744.8	0		0		0	0	0
1952304628	SMITH	LINDA	BEAUMONT	TX	Physical Medicine and Rehabilitation	S	ESZOPICLONE	ESZOPICLONE		13	13	390	543.5		*	13		13	390	543.5
1013255397	GONZALEZ	ROSA	MCALLEN	TX	Physician Assistant	S	ESZOPICLONE	ESZOPICLONE		14	14	420	1030.99	0		0		0	0	0
1053490425	OELLER	TRACY	FORT WORTH	TX	Physician Assistant	S	ESZOPICLONE	ESZOPICLONE		26	28	840	1143.73		#		#
1083857429	ELLSPERMANN	REBECCA	AUSTIN	TX	Physician Assistant	S	ESZOPICLONE	ESZOPICLONE		20	20	600	369.7		*	20		20	600	369.7
1104830686	PAYNE	AMBER	FORT WORTH	TX	Physician Assistant	S	ESZOPICLONE	ESZOPICLONE		12	12	360	159.96		*	12		12	360	159.96
1104869908	HAMILTON	JULIE	CARROLLTON	TX	Physician Assistant	S	ESZOPICLONE	ESZOPICLONE		12	12	360	120.15		*	12		12	360	120.15
1104900646	HARMS	CHRISTINE	CORPUS CHRISTI	TX	Physician Assistant	S	ESZOPICLONE	ESZOPICLONE		12	12	360	260.04		*	12		12	360	260.04
1144761321	RAMOS	BELEN	MCALLEN	TX	Physician Assistant	S	ESZOPICLONE	ESZOPICLONE		17	17	510	372.49	0		0		0	0	0
1154333870	CHESSON	FONDA	KERRVILLE	TX	Physician Assistant	S	ESZOPICLONE	ESZOPICLONE		11	15	450	456.25		*		*
1174945166	OLIVAREZ	KRISTYN	AUSTIN	TX	Physician Assistant	S	ESZOPICLONE	ESZOPICLONE	11	42	56	1678	819.75	11		42		56	1678	819.75
1184949976	LUNA	GREGORY	PORT ISABEL	TX	Physician Assistant	S	ESZOPICLONE	ESZOPICLONE		12	12	360	448.62		*	12		12	360	448.62
1194961904	BAKARE	ADEWUMI	DALLAS	TX	Physician Assistant	S	ESZOPICLONE	ESZOPICLONE		14	16	480	882.96	0		0		0	0	0
1215162268	WILLIAMS	AMELIA	LEXINGTON	TX	Physician Assistant	S	ESZOPICLONE	ESZOPICLONE		11	13	390	279.86		*		*
1215398623	PERTHEL	REBECCA	GRAPEVINE	TX	Physician Assistant	S	ESZOPICLONE	ESZOPICLONE		11	11	314	826.1	0		0		0	0	0
1225292386	CLARK	SHARLA	NEW BRAUNFELS	TX	Physician Assistant	S	ESZOPICLONE	ESZOPICLONE		15	19	570	650.28		*		*
1245492545	WATSON	AGATHA	DECATUR	TX	Physician Assistant	S	ESZOPICLONE	ESZOPICLONE		18	18	540	213.7		*		*
1255313763	WEBER	BRIAN	COMMERCE	TX	Physician Assistant	S	ESZOPICLONE	ESZOPICLONE		11	17	510	185.27		*	11		17	510	185.27
1265495683	WHITFIELD	JOSEPH	CORPUS CHRISTI	TX	Physician Assistant	S	ESZOPICLONE	ESZOPICLONE		12	12	360	1004.27		*		*
1285767186	WOLOSKI	DEBORAH	MCALLEN	TX	Physician Assistant	S	ESZOPICLONE	ESZOPICLONE		25	27	810	810.6		#		#
1285881755	POMALES	JENNIFER	WYLIE	TX	Physician Assistant	S	ESZOPICLONE	ESZOPICLONE	15	48	72	2114	3161.85		*		*
1295782498	FELLER	VINCENT	FORT WORTH	TX	Physician Assistant	S	ESZOPICLONE	ESZOPICLONE		19	19	570	275.72		*	19		19	570	275.72
1306822713	MORRIS	DAVID	WACO	TX	Physician Assistant	S	ESZOPICLONE	ESZOPICLONE		15	17	510	841.34		*		*
1326386145	HANSON	JESSICA	PASADENA	TX	Physician Assistant	S	ESZOPICLONE	ESZOPICLONE		23	23	683	1293.13		#		#
1396042073	DETHLEFS	CYNTHIA	MCKINNEY	TX	Physician Assistant	S	ESZOPICLONE	ESZOPICLONE		11	17	510	197.08		*		*
1396745758	DEEDS	MICHAEL	CANTON	TX	Physician Assistant	S	ESZOPICLONE	ESZOPICLONE		12	12	360	128.96		*	12		12	360	128.96
1487759387	VENCILL	WILLIAM	LEWISVILLE	TX	Physician Assistant	S	ESZOPICLONE	ESZOPICLONE		11	15	450	158.49		*		*
1518200047	BENZEL	NANCY	WEST LAKE HILLS	TX	Physician Assistant	S	ESZOPICLONE	ESZOPICLONE		13	13	350	152.89		*	13		13	350	152.89
1578561684	LEE	GORDON	GROESBECK	TX	Physician Assistant	S	ESZOPICLONE	ESZOPICLONE		31	47	1410	1807.41		#		#
1578805180	WRIGHT	KATY	DALLAS	TX	Physician Assistant	S	ESZOPICLONE	ESZOPICLONE		13	15	450	185.19	0		0		0	0	0
1588665186	KELLER	RICHARD	BROCK	TX	Physician Assistant	S	ESZOPICLONE	ESZOPICLONE		11	11	330	123.89		*	11		11	330	123.89
1649459900	RICHARDSON	MATTHEW	SHERMAN	TX	Physician Assistant	S	ESZOPICLONE	ESZOPICLONE		14	14	420	156.19	0		0		0	0	0
1659366805	ESKEW	HAROLD	AUSTIN	TX	Physician Assistant	S	ESZOPICLONE	ESZOPICLONE		16	16	480	849.82		*	16		16	480	849.82
1659570216	FLEEGER	JAMESETTA	AUSTIN	TX	Physician Assistant	S	ESZOPICLONE	ESZOPICLONE		11	13	390	360.51		*	11		13	390	360.51
1699002675	FLETCHER	JAMIE	LUBBOCK	TX	Physician Assistant	S	ESZOPICLONE	ESZOPICLONE		12	12	360	95.69		*	12		12	360	95.69
1700320553	WILLETT	KATHERINE	WICHITA FALLS	TX	Physician Assistant	S	ESZOPICLONE	ESZOPICLONE		11	11	330	422.55		*		*
1760676191	SOLIS	DOLORES	MCALLEN	TX	Physician Assistant	S	ESZOPICLONE	ESZOPICLONE		15	15	450	232.7		*		*
1760912281	CHERRY	MERRIT	CONROE	TX	Physician Assistant	S	ESZOPICLONE	ESZOPICLONE		12	12	360	241.98		#		#
1770693228	STRAPP	JUDITH	SPRING	TX	Physician Assistant	S	ESZOPICLONE	ESZOPICLONE		13	13	390	113.13		*	13		13	390	113.13
1770791279	AMBRIZ	CHRISTIE	RAYMONDVILLE	TX	Physician Assistant	S	ESZOPICLONE	ESZOPICLONE		12	12	360	148.8		*	12		12	360	148.8
1790751196	WEATHERMAN	LAURA	LAMESA	TX	Physician Assistant	S	ESZOPICLONE	ESZOPICLONE		11	11	330	119.99		*	11		11	330	119.99
1881881274	BRYANT	JERIN	KINGSVILLE	TX	Physician Assistant	S	ESZOPICLONE	ESZOPICLONE		12	12	360	151.2	0		0		0	0	0
1942365564	CHURCH	SHELBY	BEAUMONT	TX	Physician Assistant	S	ESZOPICLONE	ESZOPICLONE		17	23	690	609.21		*	17		23	690	609.21
1952520793	DUNHAM	GARY	SAN ANTONIO	TX	Physician Assistant	S	ESZOPICLONE	ESZOPICLONE		11	11	330	1191.06		*	11		11	330	1191.06
1972045664	SUAREZ JARAMILLO	JAVIER	ALTON	TX	Physician Assistant	S	ESZOPICLONE	ESZOPICLONE		17	17	508	304.23		*		*
1003802174	ROCHE	STEVE	DALLAS	TX	Psychiatry	S	ESZOPICLONE	ESZOPICLONE		18	18	540	297.67		#		#
1013138361	GRAVES	NANCY	TEXARKANA	TX	Psychiatry	S	ESZOPICLONE	ESZOPICLONE	16	48	60	1785	709.98		*	25		37	1095	464.44
1013981034	SALINAS	HILDEBRANDO	MCALLEN	TX	Psychiatry	S	ESZOPICLONE	ESZOPICLONE		13	13	390	3667.15		*	13		13	390	3667.15
1013988542	HUSSAIN	MUSTAFA	AMARILLO	TX	Psychiatry	S	ESZOPICLONE	ESZOPICLONE		45	53	1484	1341.9		*	26		34	1020	440.99
1023198280	CAMPOS	JUAN	SAN ANTONIO	TX	Psychiatry	S	ESZOPICLONE	ESZOPICLONE		14	14	360	150.8		*	14		14	360	150.8
1023282613	MAI	TINA	SAN ANTONIO	TX	Psychiatry	S	ESZOPICLONE	ESZOPICLONE		19	19	505	1351.03		*		*
1033113469	GRUGLE	THOMAS	DALLAS	TX	Psychiatry	S	ESZOPICLONE	ESZOPICLONE		16	22	660	416.1		*		*
1033206925	JAMES	KIMBERLY	NEW BRAUNFELS	TX	Psychiatry	S	ESZOPICLONE	ESZOPICLONE		11	11	330	493.78	0		0		0	0	0
1033478961	RILEY	BRANDON	TYLER	TX	Psychiatry	S	ESZOPICLONE	ESZOPICLONE		16	16	479	717.44		#		#
1043398381	MUELLER	ERIC	SAN ANTONIO	TX	Psychiatry	S	ESZOPICLONE	ESZOPICLONE		13	13	390	1208.24		*		*
1053300103	MARUVADA	UMAMAHESWARA	CORPUS CHRISTI	TX	Psychiatry	S	ESZOPICLONE	ESZOPICLONE		13	13	390	1220.6		*		*
1053408229	SALVATORE	KATHLEEN	HARLINGEN	TX	Psychiatry	S	ESZOPICLONE	ESZOPICLONE		26	26	780	260.04		*	14		14	420	141.59
1063404408	SANCHEZ	RAMON	SAN ANTONIO	TX	Psychiatry	S	ESZOPICLONE	ESZOPICLONE		25	25	750	848.87	0		0		0	0	0
1063411775	GRIPON	EDWARD	BEAUMONT	TX	Psychiatry	S	ESZOPICLONE	ESZOPICLONE		41	41	1220	4882.1		*	29		29	870	3897.86
1073578035	LEE	PAUL	GREENVILLE	TX	Psychiatry	S	ESZOPICLONE	ESZOPICLONE		11	11	330	174.73		*		*
1083619605	MOLINA	RODOLFO	SOUTHLAKE	TX	Psychiatry	S	ESZOPICLONE	ESZOPICLONE		21	21	605	7096.88		*		*
1083700041	AINA	OLUYEMI	SHERMAN	TX	Psychiatry	S	ESZOPICLONE	ESZOPICLONE	15	67	75	2205	1668.24		*	12		12	345	345.52
1083806681	ZAIDI	SYED SAJJAD	ALVIN	TX	Psychiatry	S	ESZOPICLONE	ESZOPICLONE		14	14	404	144.33	0		0		0	0	0
1093740979	RAICHMAN	JORGE	HOUSTON	TX	Psychiatry	S	ESZOPICLONE	ESZOPICLONE		13	19	570	503.98		*		*
1104822097	ADEBOGUN	OLADELE	FLOWER MOUND	TX	Psychiatry	S	ESZOPICLONE	ESZOPICLONE		26	26	780	666.1		*	12		12	360	151.2
1104836808	MAYNARD	JAMES	AUSTIN	TX	Psychiatry	S	ESZOPICLONE	ESZOPICLONE		15	15	450	129.21		*	15		15	450	129.21
1104865260	BARON	JASON	HOUSTON	TX	Psychiatry	S	ESZOPICLONE	ESZOPICLONE		22	22	525	230.3	0		0		0	0	0
1104977370	SCHACK	RICARDO	WAXAHACHIE	TX	Psychiatry	S	ESZOPICLONE	ESZOPICLONE		11	13	390	595.26		*		*
1114023223	GROVES	GEORGE	BEAUMONT	TX	Psychiatry	S	ESZOPICLONE	ESZOPICLONE		32	32	960	646.98		#		#
1114935954	MOOLAMALLA	PRAVEEN	MCKINNEY	TX	Psychiatry	S	ESZOPICLONE	ESZOPICLONE		11	11	330	385.32	0		0		0	0	0
1134185234	BOLEY	JASON	COLLEGE STATION	TX	Psychiatry	S	ESZOPICLONE	ESZOPICLONE		13	13	368	533.12		*		*
1144260621	SURYA	RAMANA	KATY	TX	Psychiatry	S	ESZOPICLONE	ESZOPICLONE		33	34	1004	755.38		#		#
1144265562	PRADERIO	NESTOR	ARANSAS PASS	TX	Psychiatry	S	ESZOPICLONE	ESZOPICLONE		16	22	660	886.48		*		*
1144300674	GLASS	JEFFREY	DALLAS	TX	Psychiatry	S	ESZOPICLONE	ESZOPICLONE		24	24	720	331.72		*	24		24	720	331.72
1164587077	NACE	EDGAR	DALLAS	TX	Psychiatry	S	ESZOPICLONE	ESZOPICLONE		17	17	510	307.39		*		*
1174516579	WIN	ZAW	ROUND ROCK	TX	Psychiatry	S	ESZOPICLONE	ESZOPICLONE		21	33	967	1005.86		#		#
1174622740	ESCHE	MARK	AUSTIN	TX	Psychiatry	S	ESZOPICLONE	ESZOPICLONE	12	76	90	2700	2140.86		*	59		73	2190	1982.25
1174628564	TANKERSLEY	STEPHEN	DALLAS	TX	Psychiatry	S	ESZOPICLONE	ESZOPICLONE		11	15	450	708.98		*	11		15	450	708.98
1174681589	KEMP	ERIC	TERRELL	TX	Psychiatry	S	ESZOPICLONE	ESZOPICLONE		14	14	420	3667.52		#		#
1184721532	KORENMAN	PHILIP	PLANO	TX	Psychiatry	S	ESZOPICLONE	ESZOPICLONE		25	41	1040	1111.77		*	25		41	1040	1111.77
1194777839	WINTER	ANTHONY	FORT WORTH	TX	Psychiatry	S	ESZOPICLONE	ESZOPICLONE		38	46	1350	1522.58		*	38		46	1350	1522.58
1194787200	NARAYAN	SATISH	GREENVILLE	TX	Psychiatry	S	ESZOPICLONE	ESZOPICLONE		26	26	764	630.42		*		*
1205121050	AYCOCK	MICHAEL	ROUND ROCK	TX	Psychiatry	S	ESZOPICLONE	ESZOPICLONE		16	16	435	745.5		*		*
1205882693	DOUMANIAN	VALENTINA	DALLAS	TX	Psychiatry	S	ESZOPICLONE	ESZOPICLONE		28	28	836	899.6		*	14		14	420	563.64
1205922986	AVILES-ROIG	FRANCISCO	HOUSTON	TX	Psychiatry	S	ESZOPICLONE	ESZOPICLONE		24	24	690	1045.8	0		0		0	0	0
1215922802	JAIN	SHAILESH	ODESSA	TX	Psychiatry	S	ESZOPICLONE	ESZOPICLONE		13	13	390	233.1		*		*
1225049224	POLE	REKHA	ADDISON	TX	Psychiatry	S	ESZOPICLONE	ESZOPICLONE		32	38	1095	2687.37		*	19		25	750	1088.6
1225058852	NOEL	RICHARD	HOUSTON	TX	Psychiatry	S	ESZOPICLONE	ESZOPICLONE		13	13	370	205.34		#		#
1225059967	CURTIS	BRIGITTE	LUBBOCK	TX	Psychiatry	S	ESZOPICLONE	ESZOPICLONE		22	22	660	661.21		*		*
1225127392	AZHAR	RUKSHAN	BAYTOWN	TX	Psychiatry	S	ESZOPICLONE	ESZOPICLONE		11	13	367	278.87		*		*
1225162068	MARTINEZ	JAVIER	EDINBURG	TX	Psychiatry	S	ESZOPICLONE	ESZOPICLONE		56	56	1680	1993.1		*	14		14	420	417.26
1225292527	MAISLOS	HAYLEY	BELLAIRE	TX	Psychiatry	S	ESZOPICLONE	ESZOPICLONE		11	11	330	114		*	11		11	330	114
1235147455	BLAISDELL	GREG	WACO	TX	Psychiatry	S	ESZOPICLONE	ESZOPICLONE		12	14	394	167.86		*	12		14	394	167.86
1235273863	FARMER	KELLEY	AUSTIN	TX	Psychiatry	S	ESZOPICLONE	ESZOPICLONE		32	32	955	529.7		#		#
1245352681	CRUTCHFIELD	MARY	ROCKWALL	TX	Psychiatry	S	ESZOPICLONE	ESZOPICLONE		12	12	360	511.07		*	12		12	360	511.07
1255384145	GRANT	CATHAL	BEDFORD	TX	Psychiatry	S	ESZOPICLONE	ESZOPICLONE		16	32	960	4429.61		*		*
1255447512	DIGILOVA, M.D.	IRINA	PEARLAND	TX	Psychiatry	S	ESZOPICLONE	ESZOPICLONE		26	29	870	691.38		*	14		14	420	485.6
1255777215	GAVITO	DAVID	ROUND ROCK	TX	Psychiatry	S	ESZOPICLONE	ESZOPICLONE		14	14	420	303.61	0		0		0	0	0
1275613697	PATE	JENNIFER	HOUSTON	TX	Psychiatry	S	ESZOPICLONE	ESZOPICLONE	12	35	35.2	1056	2503.58		*		*
1306846712	TOBEY	EDWARD	TEXARKANA	TX	Psychiatry	S	ESZOPICLONE	ESZOPICLONE		27	27	810	694.93		#		#
1306857966	GARCIA-HOLGUIN	MARY	SAN ANTONIO	TX	Psychiatry	S	ESZOPICLONE	ESZOPICLONE		12	12	360	243.16	0		0		0	0	0
1306867924	GLASS	GARY	AUSTIN	TX	Psychiatry	S	ESZOPICLONE	ESZOPICLONE	12	49	72.3	2168	5194.86		*	11		23	690	807.19
1306938410	SINGHAL	MONIKA	LONGVIEW	TX	Psychiatry	S	ESZOPICLONE	ESZOPICLONE		32	32	960	386.02		*		*
1326047556	MARTIN	HARVEY	WICHITA FALLS	TX	Psychiatry	S	ESZOPICLONE	ESZOPICLONE		28	32	944	398.11	0		0		0	0	0
1326159799	CASTRO	REBECCA	SEGUIN	TX	Psychiatry	S	ESZOPICLONE	ESZOPICLONE		13	13	390	126.18		*	13		13	390	126.18
1326264037	KLYMIUK	ANDREW	ARLINGTON	TX	Psychiatry	S	ESZOPICLONE	ESZOPICLONE		13	13	390	226.44	0		0		0	0	0
1336123173	BRENNAN	JOHN	DALLAS	TX	Psychiatry	S	ESZOPICLONE	ESZOPICLONE		43	53	1590	2331.33		*	20		30	900	1159.95
1336371582	NELSON	ROSALYNN	STAFFORD	TX	Psychiatry	S	ESZOPICLONE	ESZOPICLONE		20	20	597	1344.2		*		*
1356409981	PATEL	CHANDRAKANT	FORT WORTH	TX	Psychiatry	S	ESZOPICLONE	ESZOPICLONE		14	15.8	425	1348.64	0		0		0	0	0
1366478182	MALLET	MARYRITA	WEATHERFORD	TX	Psychiatry	S	ESZOPICLONE	ESZOPICLONE		22	38	1140	417.09		*		*
1376505545	BUTERA	ADAM	WICHITA FALLS	TX	Psychiatry	S	ESZOPICLONE	ESZOPICLONE	25	125	141	4230	9220		*	21		25	750	998.39
1396031027	SHOAF	THOMAS	RICHARDSON	TX	Psychiatry	S	ESZOPICLONE	ESZOPICLONE		28	34	981	1166.62		*	15		15	450	924.3
1407011018	FRENCH-ROSAS	LINDSAY	HOUSTON	TX	Psychiatry	S	ESZOPICLONE	ESZOPICLONE		18	18	540	517.98	0		0		0	0	0
1417010166	SCHWARTZ	ROBERT	DALLAS	TX	Psychiatry	S	ESZOPICLONE	ESZOPICLONE		15	15	450	365.07		#		#
1427040401	BHASKARAN	VATSALA	HOUSTON	TX	Psychiatry	S	ESZOPICLONE	ESZOPICLONE		21	29	870	864.73		#		#
1427055391	BURGOS	DANTE	GREENVILLE	TX	Psychiatry	S	ESZOPICLONE	ESZOPICLONE		12	14	420	1557.12		*		*
1427160704	SODERSTROM	MARY	COLUMBUS	TX	Psychiatry	S	ESZOPICLONE	ESZOPICLONE		21	21	630	684.26	0		0		0	0	0
1437474889	IDELL	RICHARD	TYLER	TX	Psychiatry	S	ESZOPICLONE	ESZOPICLONE		34	34	1020	966.96		*	15		15	450	489.25
1447214200	BATENBURG	CAROLINE	NEW BRAUNFELS	TX	Psychiatry	S	ESZOPICLONE	ESZOPICLONE		12	12	360	151.2		*	12		12	360	151.2
1447295316	BENZICK	JEFFREY	SAN ANTONIO	TX	Psychiatry	S	ESZOPICLONE	ESZOPICLONE		50	70	2077	3899.49		*	13		33	967	286.97
1447448659	SANCHEZ-JAQUEZ	CRISTINA	EL PASO	TX	Psychiatry	S	ESZOPICLONE	ESZOPICLONE		13	13	390	181.33		*		*
1457354094	DEBUS	JOHN	DALLAS	TX	Psychiatry	S	ESZOPICLONE	ESZOPICLONE	16	48	84	2520	2580.15	16		48		84	2520	2580.15
1457461519	SIDDIQUE	HAROON	DECATUR	TX	Psychiatry	S	ESZOPICLONE	ESZOPICLONE	24	100	100	2977	2960		*	52		52	1560	1154.38
1467436014	NATIVIDAD	ALEJANDRO	AMARILLO	TX	Psychiatry	S	ESZOPICLONE	ESZOPICLONE	32	125	161.9	4718	4750.44	14		62		82.9	2442	2205.08
1467456897	CARDONA	EMILIO	HOUSTON	TX	Psychiatry	S	ESZOPICLONE	ESZOPICLONE		16	16	480	195.73		#		#
1487616272	BENNETT	MARTY	DALLAS	TX	Psychiatry	S	ESZOPICLONE	ESZOPICLONE		14	18	540	287.72		*		*
1487662649	HOLMES	AMANDA	PARIS	TX	Psychiatry	S	ESZOPICLONE	ESZOPICLONE		21	21	630	1110.2		*		*
1497700942	SIDDIKI	LUBNA	PLANO	TX	Psychiatry	S	ESZOPICLONE	ESZOPICLONE		11	11	330	111.43	0		0		0	0	0
1518038751	RENAZCO	MARCO	KATY	TX	Psychiatry	S	ESZOPICLONE	ESZOPICLONE	12	55	59.5	1785	905.12		*	39		43	1290	473.67
1518086743	BROWN	DAVID	AUSTIN	TX	Psychiatry	S	ESZOPICLONE	ESZOPICLONE		34	34	1020	1036.66		*		*
1518172105	RODARTE	SERGIO	EL PASO	TX	Psychiatry	S	ESZOPICLONE	ESZOPICLONE		15	15	450	226.75		*		*
1518960178	ROOT	LAWRENCE	HOUSTON	TX	Psychiatry	S	ESZOPICLONE	ESZOPICLONE		16	16	480	238.17	0		0		0	0	0
1528028032	KHAN	MOHAMMAD	PLANO	TX	Psychiatry	S	ESZOPICLONE	ESZOPICLONE		13	13	390	150.8		*		*
1528119625	MOORE	ROBERT	DALLAS	TX	Psychiatry	S	ESZOPICLONE	ESZOPICLONE		11	11	330	411.33		*	11		11	330	411.33
1528227063	WARREN	JOSHUA	WACO	TX	Psychiatry	S	ESZOPICLONE	ESZOPICLONE		19	19	570	1096.64	0		0		0	0	0
1538145792	YEGANOV	VLADISLAV	DALLAS	TX	Psychiatry	S	ESZOPICLONE	ESZOPICLONE		56	56	1680	4927.45		*	30		30	900	628.67
1538151964	LOYA	ALTAF	HOUSTON	TX	Psychiatry	S	ESZOPICLONE	ESZOPICLONE		12	14	420	130.09		*	12		14	420	130.09
1538199682	MARSHALL	CINDY	DALLAS	TX	Psychiatry	S	ESZOPICLONE	ESZOPICLONE		12	12	360	491.04		*	12		12	360	491.04
1538291604	PALCHURU	SREE	MCKINNEY	TX	Psychiatry	S	ESZOPICLONE	ESZOPICLONE		18	18	519	858.14		*		*
1548586308	RUAN	QINGMIN	HOUSTON	TX	Psychiatry	S	ESZOPICLONE	ESZOPICLONE	26	117	117	2158	3427.8		*	17		17	360	892.91
1558342956	BROWN	KAREN	HOUSTON	TX	Psychiatry	S	ESZOPICLONE	ESZOPICLONE		20	32	945	974.47		#		#
1558350603	MANGIPUDI	MURTHY	CORPUS CHRISTI	TX	Psychiatry	S	ESZOPICLONE	ESZOPICLONE		16	16	480	271.82	0		0		0	0	0
1558399378	SIMPSON	JOSEPH	SAN ANTONIO	TX	Psychiatry	S	ESZOPICLONE	ESZOPICLONE		19	35	1050	1641.4		#		#
1558475335	IFESINACHUKWU	FRANCISCA	AUSTIN	TX	Psychiatry	S	ESZOPICLONE	ESZOPICLONE		23	33	990	1746.61		*		*
1558558809	VELEZ	ANGELA	SAN ANTONIO	TX	Psychiatry	S	ESZOPICLONE	ESZOPICLONE		23	23	690	275.37		*	23		23	690	275.37
1568411411	LUCAS	THOMAS	DALLAS	TX	Psychiatry	S	ESZOPICLONE	ESZOPICLONE		13	21	630	394.53		*		*
1568457315	CAPITAINE	RAUL	CORPUS CHRISTI	TX	Psychiatry	S	ESZOPICLONE	ESZOPICLONE		35	35	1050	1723.92		*		*
1568463420	WINSTON	JARON	AUSTIN	TX	Psychiatry	S	ESZOPICLONE	ESZOPICLONE	18	71	101.8	3040	5238.8	18		71		101.8	3040	5238.8
1568506699	SALEEM	SHAHNHAZ	BEDFORD	TX	Psychiatry	S	ESZOPICLONE	ESZOPICLONE		15	19	570	768.65		#		#
1568519601	ROSENBERG	BERNARD	HOUSTON	TX	Psychiatry	S	ESZOPICLONE	ESZOPICLONE		12	12	360	121.92		*	12		12	360	121.92
1568542777	BROWN	KENTON	AUSTIN	TX	Psychiatry	S	ESZOPICLONE	ESZOPICLONE		21	21	630	682.21		#		#
1568582773	DEKLEVA	KENNETH	DALLAS	TX	Psychiatry	S	ESZOPICLONE	ESZOPICLONE		14	18	540	210.28	0		0		0	0	0
1568696631	HOUSTON	JOHN	AUSTIN	TX	Psychiatry	S	ESZOPICLONE	ESZOPICLONE		16	16	480	1567.53	0		0		0	0	0
1578545901	PAGAN	JOSE	CORPUS CHRISTI	TX	Psychiatry	S	ESZOPICLONE	ESZOPICLONE	18	84	84	2519	5872.44		*	34		34	1020	2857.93
1578621223	WOODHAM	ROBERT	HOUSTON	TX	Psychiatry	S	ESZOPICLONE	ESZOPICLONE		18	18	530	195.78		*		*
1588616254	GERBER	BERNARD	BELLAIRE	TX	Psychiatry	S	ESZOPICLONE	ESZOPICLONE		17	25	750	772.26		*	17		25	750	772.26
1588672422	KHAN	ZOHRA	EULESS	TX	Psychiatry	S	ESZOPICLONE	ESZOPICLONE		29	35	1028	744.29		#		#
1588771257	LANE	FRANK	DALLAS	TX	Psychiatry	S	ESZOPICLONE	ESZOPICLONE		14	14	420	586.1		*	14		14	420	586.1
1598824351	SHEIKHA	SABRI	ROCKWALL	TX	Psychiatry	S	ESZOPICLONE	ESZOPICLONE		38	38	1111	940.11		*	20		20	571	160.97
1598872871	URRATE	DAVID	AUSTIN	TX	Psychiatry	S	ESZOPICLONE	ESZOPICLONE		23	23	690	305.08	0		0		0	0	0
1609879394	BECKER	PHILIP	DALLAS	TX	Psychiatry	S	ESZOPICLONE	ESZOPICLONE		21	31	880	617.54		*	21		31	880	617.54
1609893189	WESTOVER	ARTHUR	DALLAS	TX	Psychiatry	S	ESZOPICLONE	ESZOPICLONE		22	26	780	3577.56		*	11		15	450	3356.68
1639147846	HAMILTON	PAMELA	DESOTO	TX	Psychiatry	S	ESZOPICLONE	ESZOPICLONE		18	26	780	1274.47		*		*
1639155245	HOPPER	JOHN	ROCKPORT	TX	Psychiatry	S	ESZOPICLONE	ESZOPICLONE		12	12	360	148.8	0		0		0	0	0
1639174246	HOLINER	JOEL	DALLAS	TX	Psychiatry	S	ESZOPICLONE	ESZOPICLONE		23	27	810	834.25		#		#
1639187263	BRAMS	MATTHEW	HOUSTON	TX	Psychiatry	S	ESZOPICLONE	ESZOPICLONE		16	16	480	621.1		*		*
1639240575	MATOS-MARTINEZ	CESAR	EDINBURG	TX	Psychiatry	S	ESZOPICLONE	ESZOPICLONE		32	32	960	3667.67		*	18		18	540	739.26
1639348246	HOLMES	WILLIAM	AUSTIN	TX	Psychiatry	S	ESZOPICLONE	ESZOPICLONE		12	13	390	225.08		*	12		13	390	225.08
1649204926	STEVENSON	BRENT	DALLAS	TX	Psychiatry	S	ESZOPICLONE	ESZOPICLONE		12	22	656	516.34		*	12		22	656	516.34
1659304350	OLIVA	DAMASO	SAN ANTONIO	TX	Psychiatry	S	ESZOPICLONE	ESZOPICLONE	15	47	49	1470	2800.17		*	31		31	930	2271.37
1659439214	SMITH	JAMES	FORT WORTH	TX	Psychiatry	S	ESZOPICLONE	ESZOPICLONE		12	12	360	167.28	0		0		0	0	0
1659473312	AHMED	MAHMOUD	TEMPLE	TX	Psychiatry	S	ESZOPICLONE	ESZOPICLONE		25	25	710	895.55		*		*
1659575231	PASZTOR	GABRIELLA	SUGAR LAND	TX	Psychiatry	S	ESZOPICLONE	ESZOPICLONE	16	45	45	1350	1823.35	0		0		0	0	0
1679643191	KANNEGANTI	RAVIKUMAR	BEAUMONT	TX	Psychiatry	S	ESZOPICLONE	ESZOPICLONE		27	37	1110	3182.2		*		*
1679678403	LOCKHART	JONATHAN	LONGVIEW	TX	Psychiatry	S	ESZOPICLONE	ESZOPICLONE		22	22	660	1249.25		#		#
1689609125	JOHNSON	DAVID	SAN ANTONIO	TX	Psychiatry	S	ESZOPICLONE	ESZOPICLONE		11	11	330	882.55	0		0		0	0	0
1700083797	QUINONES	MARLON	SAN ANTONIO	TX	Psychiatry	S	ESZOPICLONE	ESZOPICLONE		15	19	563	1606.48		*		*
1700830643	TOMLINSON	JACK	WICHITA FALLS	TX	Psychiatry	S	ESZOPICLONE	ESZOPICLONE		21	21	630	1375.33	0		0		0	0	0
1700951704	BACON	ROBERT	HOUSTON	TX	Psychiatry	S	ESZOPICLONE	ESZOPICLONE		11	11	330	1085.45	0		0		0	0	0
1700970282	LUCAS	MARSHALL	THE WOODLANDS	TX	Psychiatry	S	ESZOPICLONE	ESZOPICLONE	26	60	64	1784	2271.54		*	20		20	571	748.87
1710053319	BRACKEN	JILL	GARLAND	TX	Psychiatry	S	ESZOPICLONE	ESZOPICLONE		22	22	311	477.5	0		0		0	0	0
1710932561	SUREDDI	SURESH	PLANO	TX	Psychiatry	S	ESZOPICLONE	ESZOPICLONE		12	12	360	499.33		*	12		12	360	499.33
1710946660	ANTUNES	PHILLIP	TEMPLE	TX	Psychiatry	S	ESZOPICLONE	ESZOPICLONE		12	12	360	417.93	0		0		0	0	0
1720001118	GRABLE	KRISTEN	DALLAS	TX	Psychiatry	S	ESZOPICLONE	ESZOPICLONE		17	17	510	1560.45	0		0		0	0	0
1720169253	PRICE	CLINTON	LONGVIEW	TX	Psychiatry	S	ESZOPICLONE	ESZOPICLONE		14	14	420	193.6		#		#
1730256363	WRIGHT	JAMES	HOUSTON	TX	Psychiatry	S	ESZOPICLONE	ESZOPICLONE		48	52	1560	1241		#		#
1730392549	AZIZ	BUSHRA	DALLAS	TX	Psychiatry	S	ESZOPICLONE	ESZOPICLONE		19	21	615	1096.11		#		#
1740502145	ROMERO	JORDAN	HOUSTON	TX	Psychiatry	S	ESZOPICLONE	ESZOPICLONE		12	12	360	138	0		0		0	0	0
1740505957	ALI	SHAHLA	ALLEN	TX	Psychiatry	S	ESZOPICLONE	ESZOPICLONE		15	23	685	611.75		#		#
1750318598	YOUNG	PAUL	BAYTOWN	TX	Psychiatry	S	ESZOPICLONE	ESZOPICLONE		28	36	1080	1541.62	0		0		0	0	0
1750336707	FLOWERS	LARRY	HOUSTON	TX	Psychiatry	S	ESZOPICLONE	ESZOPICLONE	15	76	92	2725	4030.81		*	22		36	1080	2777.87
1750391553	HAUSER	LAWRENCE	AUSTIN	TX	Psychiatry	S	ESZOPICLONE	ESZOPICLONE		14	14	380	531.49		*	14		14	380	531.49
1750392734	BENIGAR JR	ROBERT	ADDISON	TX	Psychiatry	S	ESZOPICLONE	ESZOPICLONE		34	52	1508	907.75		#		#
1750421756	WHITELEY	AMANDA	AUSTIN	TX	Psychiatry	S	ESZOPICLONE	ESZOPICLONE		19	19	570	3173.56	0		0		0	0	0
1750473047	RUBASHKIN	BORIS	HOUSTON	TX	Psychiatry	S	ESZOPICLONE	ESZOPICLONE		61	61.1	1810	5461.75		*	36		36	1057	1998.05
1750506986	EARLE	ROBERT	HOUSTON	TX	Psychiatry	S	ESZOPICLONE	ESZOPICLONE		26	26	780	462.31		*	12		12	360	228.66
1760408702	FOX	FREDRICK	SAN ANTONIO	TX	Psychiatry	S	ESZOPICLONE	ESZOPICLONE		24	24	720	2687.8		*	11		11	330	125.5
1760543482	HAROLD	JAMES	LONGVIEW	TX	Psychiatry	S	ESZOPICLONE	ESZOPICLONE		12	12	360	233.62		#		#
1760546360	VALDES	IGNACIO	HOUSTON	TX	Psychiatry	S	ESZOPICLONE	ESZOPICLONE		22	22	660	2350.61		*		*
1770503336	MILLER	GARY	HOUSTON	TX	Psychiatry	S	ESZOPICLONE	ESZOPICLONE		33	39	1170	1068.29		#		#
1770613994	PERIS	LUKE	DALLAS	TX	Psychiatry	S	ESZOPICLONE	ESZOPICLONE		11	11	330	255.98		*	11		11	330	255.98
1770668899	FORSYTHE	BRIAN	DALLAS	TX	Psychiatry	S	ESZOPICLONE	ESZOPICLONE		11	21	630	354.72		*	11		21	630	354.72
1780606772	KAZI	SEEMA	GRAPEVINE	TX	Psychiatry	S	ESZOPICLONE	ESZOPICLONE		11	13	390	438.05		*		*
1780615732	IGOA	JOSE	MCALLEN	TX	Psychiatry	S	ESZOPICLONE	ESZOPICLONE	16	42	46	1380	1520.28		*	24		28	840	1050.37
1780642488	ARENE	IFEOMA	HOUSTON	TX	Psychiatry	S	ESZOPICLONE	ESZOPICLONE		21	23	690	402.48		#		#
1780680470	JAIN	ASHOK	SUGAR LAND	TX	Psychiatry	S	ESZOPICLONE	ESZOPICLONE		26	26	396	568.05	0		0		0	0	0
1780791913	BUTLER	DANA	LUBBOCK	TX	Psychiatry	S	ESZOPICLONE	ESZOPICLONE		13	13	363	842.89	0		0		0	0	0
1790944510	NASIR	MEHMOODA	IRVING	TX	Psychiatry	S	ESZOPICLONE	ESZOPICLONE		13	13	390	511.02		*		*
1801848502	RIOS	ARTURO	BELLAIRE	TX	Psychiatry	S	ESZOPICLONE	ESZOPICLONE		38	48	1440	2096.2		#		#
1821099797	MCCOLL	RICHARD	ROUND ROCK	TX	Psychiatry	S	ESZOPICLONE	ESZOPICLONE		26	26	770	336.44	0		0		0	0	0
1841248846	ISLAM	ASAD	LEWISVILLE	TX	Psychiatry	S	ESZOPICLONE	ESZOPICLONE		11	11	330	272.17		*		*
1841284882	BUCKINGHAM	JAMES	NACOGDOCHES	TX	Psychiatry	S	ESZOPICLONE	ESZOPICLONE		25	41	1215	3579.92		*		*
1851309488	MAO	ALICE	HOUSTON	TX	Psychiatry	S	ESZOPICLONE	ESZOPICLONE		12	26	780	748.13		#		#
1851317101	FREELE	ROBERT	DALLAS	TX	Psychiatry	S	ESZOPICLONE	ESZOPICLONE		34	38	1125	1058.97		#		#
1851374367	VEERAMACHANENI	MURALI	AMARILLO	TX	Psychiatry	S	ESZOPICLONE	ESZOPICLONE	14	40	42	1214	1374.29		*		*
1851377006	VOBACH	STEPHEN	DALLAS	TX	Psychiatry	S	ESZOPICLONE	ESZOPICLONE		23	29	870	696.53		*	23		29	870	696.53
1861467912	MASCARENHAS	ALIPIO	DALLAS	TX	Psychiatry	S	ESZOPICLONE	ESZOPICLONE		13	13	390	1182.27		*		*
1861715385	WIECK	ROBERT	TYLER	TX	Psychiatry	S	ESZOPICLONE	ESZOPICLONE		34	36	1080	772.93		*	11		11	330	216.82
1871571075	BARNHART	BENNY	WICHITA FALLS	TX	Psychiatry	S	ESZOPICLONE	ESZOPICLONE		31	31	930	625.46		*	17		17	510	183.37
1902836323	SHERICK	KURT	SAN ANTONIO	TX	Psychiatry	S	ESZOPICLONE	ESZOPICLONE		12	12	360	147.7	0		0		0	0	0
1902855430	KELT	SIDNEY	DALLAS	TX	Psychiatry	S	ESZOPICLONE	ESZOPICLONE		17	19	570	351.08		#		#
1902952112	VENKATESH	ATHI	KINGWOOD	TX	Psychiatry	S	ESZOPICLONE	ESZOPICLONE	13	25	25	690	345.31		*		*
1912017922	PORTO	BORIS	LUBBOCK	TX	Psychiatry	S	ESZOPICLONE	ESZOPICLONE		17	23	690	369.2		#		#
1912900028	JENKINS	MICHAEL	AMARILLO	TX	Psychiatry	S	ESZOPICLONE	ESZOPICLONE		11	11	330	297.88		*		*
1912910456	KALTER	ROBERT	SAN ANTONIO	TX	Psychiatry	S	ESZOPICLONE	ESZOPICLONE		21	22.4	672	367.52		#		#
1912913831	TORRES	FERNANDO	CONROE	TX	Psychiatry	S	ESZOPICLONE	ESZOPICLONE		23	23	690	2010.02		*		*
1912996562	CRUMPACKER	DAVID	PLANO	TX	Psychiatry	S	ESZOPICLONE	ESZOPICLONE		31	49	1470	1956.83		#		#
1922117357	SOTELO	JOANNE	ROUND ROCK	TX	Psychiatry	S	ESZOPICLONE	ESZOPICLONE		11	11	330	101.86	0		0		0	0	0
1932294584	CHEN	FRANK	HOUSTON	TX	Psychiatry	S	ESZOPICLONE	ESZOPICLONE		30	36	1057	2944.74		*		*
1942591151	GONZALEZ-SANCHEZ	EDULFO	SAN ANTONIO	TX	Psychiatry	S	ESZOPICLONE	ESZOPICLONE		21	21	585	807.12	0		0		0	0	0
1962425280	RIAZ	JAWAD	SHERMAN	TX	Psychiatry	S	ESZOPICLONE	ESZOPICLONE	14	42	42.7	1182	1896.82		*		*
1962443382	FLOCA	FRANK	AUSTIN	TX	Psychiatry	S	ESZOPICLONE	ESZOPICLONE		17	17	485	2375.02		*	17		17	485	2375.02
1972687093	BODEA-BAROTHI	STELIAN	BURLESON	TX	Psychiatry	S	ESZOPICLONE	ESZOPICLONE		12	14	420	548.08	0		0		0	0	0
1972688224	VAN WRIGHT	AARON	DALLAS	TX	Psychiatry	S	ESZOPICLONE	ESZOPICLONE		23	23	690	1098.18		#		#
1972779734	ALPHONSO	HELENE	EULESS	TX	Psychiatry	S	ESZOPICLONE	ESZOPICLONE		23	23	690	3221.38	0		0		0	0	0
1982671590	STARBRANCH	EILEEN	HOUSTON	TX	Psychiatry	S	ESZOPICLONE	ESZOPICLONE		20	22	660	931.29		*		*
1992757355	JIMENEZ	JESUS	EL PASO	TX	Psychiatry	S	ESZOPICLONE	ESZOPICLONE		18	18	540	183.22		*		*
1992758684	CHAMPAGNE	LAURA	HOUSTON	TX	Psychiatry	S	ESZOPICLONE	ESZOPICLONE		25	33	990	2631.89		#		#
1992850184	VYAS	SHYAM	NACOGDOCHES	TX	Psychiatry	S	ESZOPICLONE	ESZOPICLONE		12	12	360	138.24		*	12		12	360	138.24
1053391995	KAHAN	KARA	HOUSTON	TX	Psychiatry & Neurology	T	ESZOPICLONE	ESZOPICLONE		13	37	1110	1630.42		*		*
1053590133	MOELLER	MARK	BELLAIRE	TX	Psychiatry & Neurology	T	ESZOPICLONE	ESZOPICLONE		14	14	420	910.03		*	14		14	420	910.03
1053613646	COLLINS	DIANA	SUGAR LAND	TX	Psychiatry & Neurology	T	ESZOPICLONE	ESZOPICLONE		16	16	480	1311.93		*	16		16	480	1311.93
1073559159	JOSEPH	DOMINIC	KATY	TX	Psychiatry & Neurology	T	ESZOPICLONE	ESZOPICLONE		12	12	360	151.2		*	12		12	360	151.2
1083788830	ERDMAN	KATHLEEN	DALLAS	TX	Psychiatry & Neurology	T	ESZOPICLONE	ESZOPICLONE		11	19	560	805.06		*	11		19	560	805.06
1093841538	CRESS	KIMBERLY	SUGAR LAND	TX	Psychiatry & Neurology	T	ESZOPICLONE	ESZOPICLONE		18	24	720	351.28		*		*
1114056595	TOLSCIK	OLGA	AMARILLO	TX	Psychiatry & Neurology	T	ESZOPICLONE	ESZOPICLONE		14	17	510	897.72		*	14		17	510	897.72
1164452082	PATEL	ARUN	LUBBOCK	TX	Psychiatry & Neurology	T	ESZOPICLONE	ESZOPICLONE		12	12	337	120.91		*		*
1174537906	WADLEY	BYRON	LONGVIEW	TX	Psychiatry & Neurology	T	ESZOPICLONE	ESZOPICLONE		12	12	360	132.15		#		#
1184842064	MISSIMO	DAVID	PLANO	TX	Psychiatry & Neurology	T	ESZOPICLONE	ESZOPICLONE		25	31	930	3198.99		*	25		31	930	3198.99
1194831032	OKAYLI	GHADEER	AUSTIN	TX	Psychiatry & Neurology	T	ESZOPICLONE	ESZOPICLONE		13	13	390	301.26		*		*
1235392432	LEMAIRE	CHAD	HOUSTON	TX	Psychiatry & Neurology	T	ESZOPICLONE	ESZOPICLONE		13	13	390	684.44	0		0		0	0	0
1245454941	SMITH	HOWARD	DALLAS	TX	Psychiatry & Neurology	T	ESZOPICLONE	ESZOPICLONE		22	26	735	1051.53		#		#
1275644007	COWAN	KELLY	SAN ANTONIO	TX	Psychiatry & Neurology	T	ESZOPICLONE	ESZOPICLONE		16	20	600	2219.04		#		#
1275746034	PRIVITERA	WILLIAM	AUSTIN	TX	Psychiatry & Neurology	T	ESZOPICLONE	ESZOPICLONE		19	19	570	575.06		*	19		19	570	575.06
1285716605	BUTTERMAN	JAY	MANSFIELD	TX	Psychiatry & Neurology	T	ESZOPICLONE	ESZOPICLONE		24	24	720	357.96		*	12		12	360	159.66
1295817096	MELAMED	NORMA	DALLAS	TX	Psychiatry & Neurology	T	ESZOPICLONE	ESZOPICLONE		12	12	360	115.79		*	12		12	360	115.79
1295988855	MASTERS	KEN	HOUSTON	TX	Psychiatry & Neurology	T	ESZOPICLONE	ESZOPICLONE		22	22	660	1403.82	0		0		0	0	0
1316059595	STOKAN	DEBRA	KATY	TX	Psychiatry & Neurology	T	ESZOPICLONE	ESZOPICLONE		11	11	330	430.6		*	11		11	330	430.6
1326058934	HEATH	JENNIFER	FORT WORTH	TX	Psychiatry & Neurology	T	ESZOPICLONE	ESZOPICLONE		41	47	1410	549.41		*	41		47	1410	549.41
1326162389	COLBY	ALAN	AUSTIN	TX	Psychiatry & Neurology	T	ESZOPICLONE	ESZOPICLONE		31	33	990	6052.99		*	19		21	630	677.4
1336226968	MEIER	PAUL	RICHARDSON	TX	Psychiatry & Neurology	T	ESZOPICLONE	ESZOPICLONE		11	11	321	349.03		*	11		11	321	349.03
1437187713	SKOGLUND	DANIEL	AUSTIN	TX	Psychiatry & Neurology	T	ESZOPICLONE	ESZOPICLONE		34	38	1140	1443.66		*	18		22	660	227.92
1457430050	SOO	PETER	SPICEWOOD	TX	Psychiatry & Neurology	T	ESZOPICLONE	ESZOPICLONE		12	12	360	3361.88	0		0		0	0	0
1457470528	JONES	WAYNE	RICHARDSON	TX	Psychiatry & Neurology	T	ESZOPICLONE	ESZOPICLONE		23	23	690	1072.79		*	23		23	690	1072.79
1558400556	RABJOHN	PATRICK	MANSFIELD	TX	Psychiatry & Neurology	T	ESZOPICLONE	ESZOPICLONE		11	11	307	150.26	0		0		0	0	0
1619248622	FINK	AARON	HOUSTON	TX	Psychiatry & Neurology	T	ESZOPICLONE	ESZOPICLONE		24	28	840	748.02		*	24		28	840	748.02
1710009105	LITLE	MARC	DALLAS	TX	Psychiatry & Neurology	T	ESZOPICLONE	ESZOPICLONE		11	11	330	450.12		*	11		11	330	450.12
1750582029	RAINS MIEARS	BARBARA	DALLAS	TX	Psychiatry & Neurology	T	ESZOPICLONE	ESZOPICLONE		20	24	720	366.96		*		*
1841338126	AHMED	MOHAMED	BAYTOWN	TX	Psychiatry & Neurology	T	ESZOPICLONE	ESZOPICLONE		11	11	315	167.81		*		*
1871645556	TRAN	QUOC-HUNG	HOUSTON	TX	Psychiatry & Neurology	T	ESZOPICLONE	ESZOPICLONE		12	12	360	1102.86		*		*
1881797702	JOHNSON	NEYSA	SOUTHLAKE	TX	Psychiatry & Neurology	T	ESZOPICLONE	ESZOPICLONE		18	18	540	354.03		*	18		18	540	354.03
1891771499	CANTU	ROBERT	AUSTIN	TX	Psychiatry & Neurology	T	ESZOPICLONE	ESZOPICLONE		12	12	360	485.13		*	12		12	360	485.13
1891776167	GARB	RONALD	HOUSTON	TX	Psychiatry & Neurology	T	ESZOPICLONE	ESZOPICLONE		25	31	910	1111.2		*		*
1952339624	GONZALEZ	TOMAS	MCALLEN	TX	Psychiatry & Neurology	T	ESZOPICLONE	ESZOPICLONE		11	11	330	125.55		*	11		11	330	125.55
1043211972	ROSENSTOCK	HARVEY	BELLAIRE	TX	Psychologist, Clinical	S	ESZOPICLONE	ESZOPICLONE		14	14	420	473.94		*	14		14	420	473.94
1013094515	DRISCOLL	JAMES	AUSTIN	TX	Pulmonary Disease	S	ESZOPICLONE	ESZOPICLONE		54	54	1588	675.59		*	35		35	1027	404.86
1023190055	BHATTI	AHMED	GRANBURY	TX	Pulmonary Disease	S	ESZOPICLONE	ESZOPICLONE	17	41	59	1765	1130.07		#		#
1053305508	SANTIAGO	RAFAEL	SAN ANTONIO	TX	Pulmonary Disease	S	ESZOPICLONE	ESZOPICLONE		14	20	600	734.06		#		#
1073508222	LLANES	CARLOS	LAREDO	TX	Pulmonary Disease	S	ESZOPICLONE	ESZOPICLONE		15	15	423	194.95		*	15		15	423	194.95
1104823822	WALKER	NORA	SAN ANTONIO	TX	Pulmonary Disease	S	ESZOPICLONE	ESZOPICLONE		11	11	330	116.24		*	11		11	330	116.24
1124009766	PATEL	PANKAJ	MIDLAND	TX	Pulmonary Disease	S	ESZOPICLONE	ESZOPICLONE		16	22	660	3856.83		*	16		22	660	3856.83
1184861791	HAMMOUDEH	FADI	SUGAR LAND	TX	Pulmonary Disease	S	ESZOPICLONE	ESZOPICLONE		12	12	360	420.07		*	12		12	360	420.07
1225049935	ORTIZ	EDWARD	AUSTIN	TX	Pulmonary Disease	S	ESZOPICLONE	ESZOPICLONE	31	108	140	3998	6576.14		#	81		113	3216	3761.78
1275534992	DOWNIE	GORDON	MT PLEASANT	TX	Pulmonary Disease	S	ESZOPICLONE	ESZOPICLONE		11	11	330	119.28		*	11		11	330	119.28
1295705325	AYO	DEREJE	BURLESON	TX	Pulmonary Disease	S	ESZOPICLONE	ESZOPICLONE		14	14	391	125.98		#		#
1336163054	IM	STEPHEN	LIVE OAK	TX	Pulmonary Disease	S	ESZOPICLONE	ESZOPICLONE		11	11	310	442.86	0		0		0	0	0
1346277043	CHAO	DAVID	SUGAR LAND	TX	Pulmonary Disease	S	ESZOPICLONE	ESZOPICLONE		15	15	450	891.98		#		#
1396798153	CONNOLLY	TIMOTHY	HOUSTON	TX	Pulmonary Disease	S	ESZOPICLONE	ESZOPICLONE		19	19	570	121.34		#		#
1407826498	FABUYI	OYEYEMI	FORT WORTH	TX	Pulmonary Disease	S	ESZOPICLONE	ESZOPICLONE		18	18	530	625.38		#		#
1447243183	STOJANOVIC	TAMARA	ABILENE	TX	Pulmonary Disease	S	ESZOPICLONE	ESZOPICLONE		20	20	458	184.9		#		#
1558337006	EMERSON	ROBERT	AUSTIN	TX	Pulmonary Disease	S	ESZOPICLONE	ESZOPICLONE		25	41	1220	482.2		*	25		41	1220	482.2
1598783870	PEREZ	CARLOS	TEXARKANA	TX	Pulmonary Disease	S	ESZOPICLONE	ESZOPICLONE		13	13	390	602.11		*		*
1629079751	LUTERMAN	DAVID	DALLAS	TX	Pulmonary Disease	S	ESZOPICLONE	ESZOPICLONE		25	25	735	6228.25		*	13		13	390	182.97
1740263565	FRANCO	MIGUEL	HOUSTON	TX	Pulmonary Disease	S	ESZOPICLONE	ESZOPICLONE		14	30	900	1026.18		*	14		30	900	1026.18
1780679803	MCLEMORE	THEODORE	PARIS	TX	Pulmonary Disease	S	ESZOPICLONE	ESZOPICLONE	21	31	31	500	579.94		#		#
1801878608	AGGARWAL	SANJAY	LAKE JACKSON	TX	Pulmonary Disease	S	ESZOPICLONE	ESZOPICLONE		13	13	375	473.35		*		*
1912028622	WILLIAMS	BRIAN	LUBBOCK	TX	Pulmonary Disease	S	ESZOPICLONE	ESZOPICLONE		12	12	360	181.39		*	12		12	360	181.39
1952515876	CHEEMA	YASIR	TEMPLE	TX	Pulmonary Disease	S	ESZOPICLONE	ESZOPICLONE		32	32	960	832.12		#		#
1013912856	KAMALI	KAYVAN	LONGVIEW	TX	Rheumatology	S	ESZOPICLONE	ESZOPICLONE		22	22	660	233.83		*		*
1053380048	WICKERSHAM	PENDLETON	SAN ANTONIO	TX	Rheumatology	S	ESZOPICLONE	ESZOPICLONE		44	70	2100	6058.17		*	23		39	1170	4302.11
1063485886	COHEN	STEVEN	TYLER	TX	Rheumatology	S	ESZOPICLONE	ESZOPICLONE		35	35	1050	768.11		*	35		35	1050	768.11
1104895713	MOLINA	RODOLFO	SAN ANTONIO	TX	Rheumatology	S	ESZOPICLONE	ESZOPICLONE		16	16	480	512.89		#		#
1144491002	MARX	EMILY	SAN ANTONIO	TX	Rheumatology	S	ESZOPICLONE	ESZOPICLONE		14	14	420	156.32		*	14		14	420	156.32
1194707406	VASANDANI	JITENDRA	LUBBOCK	TX	Rheumatology	S	ESZOPICLONE	ESZOPICLONE		68	74	2190	2650.64		*	27		27	810	890.9
1194767640	SCHWARTZENBERG	JANET	AMARILLO	TX	Rheumatology	S	ESZOPICLONE	ESZOPICLONE		22	34	1020	384		*	22		34	1020	384
1225320278	SALAYANDIA	LUIS	EL PASO	TX	Rheumatology	S	ESZOPICLONE	ESZOPICLONE		14	14	420	833.07	0		0		0	0	0
1336161751	FAN	YIJUN	DALLAS	TX	Rheumatology	S	ESZOPICLONE	ESZOPICLONE		15	29	870	306.6		*	15		29	870	306.6
1427161637	WOLLASTON	DIANNE	HOUSTON	TX	Rheumatology	S	ESZOPICLONE	ESZOPICLONE		11	15	450	238.65		*		*
1437255619	GANGASANI	SUREKHA	MCKINNEY	TX	Rheumatology	S	ESZOPICLONE	ESZOPICLONE		15	21	630	898.21		*	15		21	630	898.21
1558330530	MOSBACKER	MATTHEW	SAN ANTONIO	TX	Rheumatology	S	ESZOPICLONE	ESZOPICLONE	40	122	140	4185	3863.24	21		64		78	2340	1420.83
1568471159	POCURULL	RICARDO	COLLEGE STATION	TX	Rheumatology	S	ESZOPICLONE	ESZOPICLONE		19	21	630	336.36		#		#
1588622922	HORAN	TERRI	NEW BRAUNFELS	TX	Rheumatology	S	ESZOPICLONE	ESZOPICLONE		13	13	390	155.2		*	13		13	390	155.2
1649249624	ROSENBERG	GERALD	SAN ANTONIO	TX	Rheumatology	S	ESZOPICLONE	ESZOPICLONE		20	44	1320	1251.63		*	20		44	1320	1251.63
1659453306	STEIN	SCOTT	VICTORIA	TX	Rheumatology	S	ESZOPICLONE	ESZOPICLONE		11	11	330	234.82		*		*
1740239227	LAVERY	JOHN	ALLEN	TX	Rheumatology	S	ESZOPICLONE	ESZOPICLONE		14	20	600	329.25		*		*
1750363057	CALMES	JAMES	LUBBOCK	TX	Rheumatology	S	ESZOPICLONE	ESZOPICLONE		25	49	1470	3403.39		*	25		49	1470	3403.39
1770586703	BRELSFORD	WILLIAM	TYLER	TX	Rheumatology	S	ESZOPICLONE	ESZOPICLONE		12	12	360	140.24		*	12		12	360	140.24
1780658708	REDDY	HIMABINDU	FORT WORTH	TX	Rheumatology	S	ESZOPICLONE	ESZOPICLONE		11	11	330	223.31		*		*
1790785160	MCCAIN	ANGELA	SUGAR LAND	TX	Rheumatology	S	ESZOPICLONE	ESZOPICLONE		57	63	1890	2035.66		#		#
1912127572	REDDY	RITEESHA	DALLAS	TX	Rheumatology	S	ESZOPICLONE	ESZOPICLONE		11	11	330	114		*	11		11	330	114
1942293758	RUBIN	RICHARD	HOUSTON	TX	Rheumatology	S	ESZOPICLONE	ESZOPICLONE		12	12	360	448.78		*	12		12	360	448.78
1972506236	KUMAR	VIJAY	BEAUMONT	TX	Rheumatology	S	ESZOPICLONE	ESZOPICLONE		18	18	540	734.77		*		*
1104866714	BRADSHAW	CHARLES	FORT WORTH	TX	Sleep Medicine	S	ESZOPICLONE	ESZOPICLONE		17	17	510	364.18		*	17		17	510	364.18
1265479273	MATLOCK	ROBERT	WACO	TX	Sleep Medicine	S	ESZOPICLONE	ESZOPICLONE		20	20	600	339.62		*		*
1295706471	TEN PAS	SHERRI	TYLER	TX	Sleep Medicine	S	ESZOPICLONE	ESZOPICLONE		23	29	870	702.89		*	23		29	870	702.89
1932100765	CURLEE	JAMES	GEORGETOWN	TX	Sleep Medicine	S	ESZOPICLONE	ESZOPICLONE	61	233	298	8569	6675.89		#		#
1992965156	JAIN	VIKAS	MCKINNEY	TX	Sleep Medicine	S	ESZOPICLONE	ESZOPICLONE		21	21	615	1689.04		*		*
1003085507	TY	MARY	HOUSTON	TX	Specialist	T	ESZOPICLONE	ESZOPICLONE	15	69	89	2650	3079.56		#		#
1194829267	WIER	JOHN	AUSTIN	TX	Specialist	T	ESZOPICLONE	ESZOPICLONE		12	12	360	273.89		*		*
1447473541	KNEZEK	BARRY	DALLAS	TX	Specialist	T	ESZOPICLONE	ESZOPICLONE		34	41	1195	8056.07		*	14		14	405	334.19
1316369382	CARDENAS	MAGDALENO	EL PASO	TX	Student in an Organized Health Care Education/Training Program	T	ESZOPICLONE	ESZOPICLONE		12	12	297	202.65		*	12		12	297	202.65
1649229790	FEAGINS	BRIAN	DALLAS	TX	Urology	S	ESZOPICLONE	ESZOPICLONE		11	11	330	460.9		*	11		11	330	460.9
1285696187	JENSEN	CHERYL	SALT LAKE CITY	UT	Certified Clinical Nurse Specialist	S	ESZOPICLONE	ESZOPICLONE		11	11	330	1069.2		*	11		11	330	1069.2
1003107558	BECKSTEAD	DAVID	SPANISH FORK	UT	Family Practice	S	ESZOPICLONE	ESZOPICLONE		16	16	480	303.87		*		*
1003848797	LISH	JEFFREY	BRIGHAM CITY	UT	Family Practice	S	ESZOPICLONE	ESZOPICLONE		28	33.4	1002	638.3		*	28		33.4	1002	638.3
1003854324	FRANDSEN	TRACY	SPANISH FORK	UT	Family Practice	S	ESZOPICLONE	ESZOPICLONE		14	14	420	238.95		*	14		14	420	238.95
1023091931	WILLIAMS	KENNETH	MOAB	UT	Family Practice	S	ESZOPICLONE	ESZOPICLONE		12	12	360	490.52		*	12		12	360	490.52
1033228283	MOWER	DOUGLAS	AMERICAN FORK	UT	Family Practice	S	ESZOPICLONE	ESZOPICLONE		18	18	540	247.69		*	18		18	540	247.69
1033347158	CORRY	MARK	CEDAR CITY	UT	Family Practice	S	ESZOPICLONE	ESZOPICLONE		11	11	330	258.3		*		*
1053429563	MURDOCK	KENNETH	AMERICAN FORK	UT	Family Practice	S	ESZOPICLONE	ESZOPICLONE		11	11	330	146.69		*	11		11	330	146.69
1093702003	O'BRIEN	GRACE	SOUTH OGDEN	UT	Family Practice	S	ESZOPICLONE	ESZOPICLONE		11	11	330	127.42		*	11		11	330	127.42
1154307197	ANDERSON	MARC	LAYTON	UT	Family Practice	S	ESZOPICLONE	ESZOPICLONE		13	13	390	388.05	0		0		0	0	0
1194953216	DREW	LYNSEY	PROVO	UT	Family Practice	S	ESZOPICLONE	ESZOPICLONE		14	14	400	171.86		*	14		14	400	171.86
1205840642	BROWN	JEFFREY	RICHFIELD	UT	Family Practice	S	ESZOPICLONE	ESZOPICLONE		11	11	330	128.06		*	11		11	330	128.06
1215048335	TAYLOR	JAMES	BRIGHAM CITY	UT	Family Practice	S	ESZOPICLONE	ESZOPICLONE		15	15.1	450	323.27		*	15		15.1	450	323.27
1255626503	ANDERSON	BRYANT	OGDEN	UT	Family Practice	S	ESZOPICLONE	ESZOPICLONE		16	16	480	366.84		#		#
1265540355	CALLAHAN	DOUGLAS	ST GEORGE	UT	Family Practice	S	ESZOPICLONE	ESZOPICLONE		35	37	1110	1322.46		*	21		23	690	801.07
1285627455	AZARCON	JOSE	SALT LAKE CITY	UT	Family Practice	S	ESZOPICLONE	ESZOPICLONE		12	12	360	76.17		*	12		12	360	76.17
1285719294	SHURTLIFF	SHAUN	VERNAL	UT	Family Practice	S	ESZOPICLONE	ESZOPICLONE		19	19	570	2951.38		#		#
1295741114	CLARK	THOMAS	LOGAN	UT	Family Practice	S	ESZOPICLONE	ESZOPICLONE		23	23	690	961.44		*		*
1306850011	BUNKER	CLINT	CEDAR CITY	UT	Family Practice	S	ESZOPICLONE	ESZOPICLONE		43	57	1710	740.11		*	27		41	1230	503.01
1326061920	NIELSEN	MICHAEL	LAYTON	UT	Family Practice	S	ESZOPICLONE	ESZOPICLONE		33	33	990	701.74		*		*
1336394410	YEATES	MICHAEL	KAYSVILLE	UT	Family Practice	S	ESZOPICLONE	ESZOPICLONE		12	14	420	148.74		*	12		14	420	148.74
1366462913	HALL	RICHARD	SOUTH OGDEN	UT	Family Practice	S	ESZOPICLONE	ESZOPICLONE		11	11	330	114		*	11		11	330	114
1376651448	ALLEN	C	N OGDEN	UT	Family Practice	S	ESZOPICLONE	ESZOPICLONE		24	24	720	387.01		*	24		24	720	387.01
1386675627	FILLMORE	RANDALL	WEST JORDAN	UT	Family Practice	S	ESZOPICLONE	ESZOPICLONE		13	13	369	351.7		*	13		13	369	351.7
1417066671	JOHNSON	CHERYL	LEHI	UT	Family Practice	S	ESZOPICLONE	ESZOPICLONE		24	42	1260	553.06		*	24		42	1260	553.06
1437268414	FRANCIS	JOSEPH	LAYTON	UT	Family Practice	S	ESZOPICLONE	ESZOPICLONE		11	17	510	378.18		*	11		17	510	378.18
1447363239	NEWBOLD	DOUGLAS	TAYLORSVILLE	UT	Family Practice	S	ESZOPICLONE	ESZOPICLONE		11	11	330	118.48		*	11		11	330	118.48
1508076753	JENKINS	DARREN	WEST JORDAN	UT	Family Practice	S	ESZOPICLONE	ESZOPICLONE		15	15	450	756.09		#		#
1508868563	RADLEY	KAREN	SAINT GEORGE	UT	Family Practice	S	ESZOPICLONE	ESZOPICLONE		15	21	608	401.58		*	15		21	608	401.58
1538497524	DROLLINGER	BROOKE	OGDEN	UT	Family Practice	S	ESZOPICLONE	ESZOPICLONE		12	16	480	390.24		*		*
1598898579	SALARI	ALI	SALT LAKE CITY	UT	Family Practice	S	ESZOPICLONE	ESZOPICLONE		18	18	524	740		*	18		18	524	740
1609864412	WEST	RENEE	OGDEN	UT	Family Practice	S	ESZOPICLONE	ESZOPICLONE		14	18	540	1264.61		*	14		18	540	1264.61
1609894922	HUBBARD	JONATHAN	ST GEORGE	UT	Family Practice	S	ESZOPICLONE	ESZOPICLONE		21	21	630	277.57		*	21		21	630	277.57
1609984988	CORRY	ELWOOD	PLEASANT GROVE	UT	Family Practice	S	ESZOPICLONE	ESZOPICLONE		12	12	360	124.16		*	12		12	360	124.16
1629019229	FRISCHKNECHT	MICHAEL	MANTI	UT	Family Practice	S	ESZOPICLONE	ESZOPICLONE		12	20	600	733.22		*	12		20	600	733.22
1649207606	STEWART	RYAN	SYRACUSE	UT	Family Practice	S	ESZOPICLONE	ESZOPICLONE		11	17	510	895.33		*		*
1699901231	BROADBENT	DANIEL	FARMINGTON	UT	Family Practice	S	ESZOPICLONE	ESZOPICLONE		23	23	619	751.98	0		0		0	0	0
1700084829	POLSON	DREW	ST GEORGE	UT	Family Practice	S	ESZOPICLONE	ESZOPICLONE		31	31	930	873.76		#		#
1700149804	BULLOCH	MICHAEL	CEDAR CITY	UT	Family Practice	S	ESZOPICLONE	ESZOPICLONE		11	11	330	450.12	0		0		0	0	0
1720309578	CRAPO	RHETT	DELTA	UT	Family Practice	S	ESZOPICLONE	ESZOPICLONE		11	11	330	196.35		*	11		11	330	196.35
1750494548	LYM	ROBERT	TAYLORSVILLE	UT	Family Practice	S	ESZOPICLONE	ESZOPICLONE		15	19	570	493.13		*	15		19	570	493.13
1760498687	CARLSON	BRIAN	LOGAN	UT	Family Practice	S	ESZOPICLONE	ESZOPICLONE		12	12	360	124.16		*	12		12	360	124.16
1760747240	NASER	SPENCER	RICHFIELD	UT	Family Practice	S	ESZOPICLONE	ESZOPICLONE		11	11	330	104.06	0		0		0	0	0
1770569543	BEUS	MICHAEL	LAYTON	UT	Family Practice	S	ESZOPICLONE	ESZOPICLONE		11	27	810	326.46		*	11		27	810	326.46
1780619023	CONNER	THOMAS	SALT LAKE CITY	UT	Family Practice	S	ESZOPICLONE	ESZOPICLONE		37	39	1150	754.36		*	37		39	1150	754.36
1780681775	ERICKSON	SCOTT	BOUNTIFUL	UT	Family Practice	S	ESZOPICLONE	ESZOPICLONE		12	12	360	162.32		*	12		12	360	162.32
1780914283	HARDMAN	JOSHUA	AMERICAN FORK	UT	Family Practice	S	ESZOPICLONE	ESZOPICLONE		23	23	690	327.61		*		*
1790897452	GARDNER	KEVIN	LAYTON	UT	Family Practice	S	ESZOPICLONE	ESZOPICLONE		16	16	480	249.87		#		#
1801089214	BARKER	LANCE	BRIGHAM CITY	UT	Family Practice	S	ESZOPICLONE	ESZOPICLONE		11	11	330	1108.58	0		0		0	0	0
1811910359	GRAHAM	GARY	ROOSEVELT	UT	Family Practice	S	ESZOPICLONE	ESZOPICLONE		44	46	1380	2086.99		*	20		22	660	731.54
1861478737	SCHAELLING	MICHAEL	LAYTON	UT	Family Practice	S	ESZOPICLONE	ESZOPICLONE		33	35	1050	1323.91		#		#
1952333106	ALLEN	BRANDON	WEST JORDAN	UT	Family Practice	S	ESZOPICLONE	ESZOPICLONE		13	13	390	217.16		#		#
1952341000	WATSON	RANDALL	WEST JORDAN	UT	Family Practice	S	ESZOPICLONE	ESZOPICLONE		24	24	720	612.31		*	24		24	720	612.31
1952564627	SPEAKMAN	MORI	CEDAR CITY	UT	Family Practice	S	ESZOPICLONE	ESZOPICLONE		25	29	870	423.3		#		#
1992730139	EDWARDS	SUSAN	SALT LAKE CITY	UT	Family Practice	S	ESZOPICLONE	ESZOPICLONE		13	17	510	554.4		*		*
1992737159	CHRISTENSEN	PETER	WEST JORDAN	UT	Family Practice	S	ESZOPICLONE	ESZOPICLONE		15	15	430	168.42		*		*
1467477505	TAYLOR	JACK	SALT LAKE CITY	UT	General Practice	S	ESZOPICLONE	ESZOPICLONE		16	22	660	526.5		*	16		22	660	526.5
1669562286	ROSADO-SANTOS	HARRY	SALT LAKE CITY	UT	Infectious Disease	S	ESZOPICLONE	ESZOPICLONE		11	11	330	281.69		*	11		11	330	281.69
1003991498	STONEBURNER	HUGH	SALT LAKE CITY	UT	Internal Medicine	S	ESZOPICLONE	ESZOPICLONE		11	11	330	328.8		*	11		11	330	328.8
1053637991	HOLLINGSHAUS	SCOTT	SALT LAKE CITY	UT	Internal Medicine	S	ESZOPICLONE	ESZOPICLONE		15	15	450	211.65		*	15		15	450	211.65
1104093996	FRANCIS	MICHAEL	LOGAN	UT	Internal Medicine	S	ESZOPICLONE	ESZOPICLONE		13	21	630	860.63		*	13		21	630	860.63
1255435244	BENNION	DAVID	SALEM	UT	Internal Medicine	S	ESZOPICLONE	ESZOPICLONE	22	95	105	3146	3423		#	43		53	1586	1069.42
1255456497	JOHNSON	KEVIN	WEST JORDAN	UT	Internal Medicine	S	ESZOPICLONE	ESZOPICLONE		16	24	720	170.09		*	16		24	720	170.09
1306888219	CODIGA	MICHAEL	ST GEORGE	UT	Internal Medicine	S	ESZOPICLONE	ESZOPICLONE		12	14	400	177.92		*	12		14	400	177.92
1386719821	SHAKERI	MEHRNOOSH	MIDVALE	UT	Internal Medicine	S	ESZOPICLONE	ESZOPICLONE		13	13	364	165.83		*	13		13	364	165.83
1477515690	WILSON	KATHLEEN	SALT LAKE CITY	UT	Internal Medicine	S	ESZOPICLONE	ESZOPICLONE		14	14	420	143.15		*	14		14	420	143.15
1477584837	BANE	J	WEST VALLEY CITY	UT	Internal Medicine	S	ESZOPICLONE	ESZOPICLONE		12	12	360	165.62		*	12		12	360	165.62
1508956129	PARSONS	MARY	PARK CITY	UT	Internal Medicine	S	ESZOPICLONE	ESZOPICLONE		11	11	330	189.2		*	11		11	330	189.2
1528092475	SATTER	PAUL	TOOELE	UT	Internal Medicine	S	ESZOPICLONE	ESZOPICLONE		14	24	720	349.29		*	14		24	720	349.29
1538179247	TUCKER	STEPHEN	BOUNTIFUL	UT	Internal Medicine	S	ESZOPICLONE	ESZOPICLONE		12	12	344	523.21		*		*
1558550731	SWIGERT	JASON	ST. GEORGE	UT	Internal Medicine	S	ESZOPICLONE	ESZOPICLONE		38	44	1320	623.73		*	38		44	1320	623.73
1578597647	REDD	EDWARD	LOGAN	UT	Internal Medicine	S	ESZOPICLONE	ESZOPICLONE		25	25	750	711.2	0		0		0	0	0
1588617542	BIGELOW	BARCLAY	SANDY	UT	Internal Medicine	S	ESZOPICLONE	ESZOPICLONE		25	33	990	479.23		*	25		33	990	479.23
1598860041	HANSEN	MATTHEW	SALT LAKE CITY	UT	Internal Medicine	S	ESZOPICLONE	ESZOPICLONE		13	13	390	296.22		*	13		13	390	296.22
1619084928	LURAS	JOHN	SALT LAKE CITY	UT	Internal Medicine	S	ESZOPICLONE	ESZOPICLONE		17	19	570	212.75		*	17		19	570	212.75
1619908001	HUDDLESTON	JASON	AMERICAN FORK	UT	Internal Medicine	S	ESZOPICLONE	ESZOPICLONE		22	26	680	861.73		*		*
1689684094	STONES	MICHAEL	LOGAN	UT	Internal Medicine	S	ESZOPICLONE	ESZOPICLONE		14	18	517	434.94		*	14		18	517	434.94
1689684185	WILLESEN	KAVITA	SANDY	UT	Internal Medicine	S	ESZOPICLONE	ESZOPICLONE		12	12	360	217.64		*		*
1740399385	NOBUHARA	LAWRENCE	PROVO	UT	Internal Medicine	S	ESZOPICLONE	ESZOPICLONE	11	38	62	1810	1761.12		#		#
1750391322	WHITTINGTON	RICHARD	SANDY	UT	Internal Medicine	S	ESZOPICLONE	ESZOPICLONE		13	13	390	181.38		*		*
1780600247	CURZON	SEAN	OREM	UT	Internal Medicine	S	ESZOPICLONE	ESZOPICLONE		11	11	330	132.59		*		*
1801860648	HANLON	BETH	SALT LAKE CITY	UT	Internal Medicine	S	ESZOPICLONE	ESZOPICLONE		25	25	750	962.89		*	14		14	420	817.86
1972597946	POWELL	JOHN	ST GEORGE	UT	Internal Medicine	S	ESZOPICLONE	ESZOPICLONE		15	25	750	201.3		*	15		25	750	201.3
1164421053	STOTT	DALE	ST GEORGE	UT	Interventional Pain Management	S	ESZOPICLONE	ESZOPICLONE		11	11	330	94.82		*	11		11	330	94.82
1871683409	STEFFENS	JOHN	SALT LAKE CITY	UT	Neurology	S	ESZOPICLONE	ESZOPICLONE		13	13	390	178.06	0		0		0	0	0
1992762918	TAHER	MOHAMMAD	AMERICAN FORK	UT	Neurology	S	ESZOPICLONE	ESZOPICLONE		16	16	480	762.61		*	16		16	480	762.61
1144474156	ZINKHAN	GEORGE	SALT LAKE CITY	UT	Neuropsychiatry	S	ESZOPICLONE	ESZOPICLONE		19	23	690	849.12	0		0		0	0	0
1023352952	BUTLER	JOAN	PROVO	UT	Nurse Practitioner	S	ESZOPICLONE	ESZOPICLONE		11	11	330	104.55	0		0		0	0	0
1063642510	PETERSON	CLINT	PROVO	UT	Nurse Practitioner	S	ESZOPICLONE	ESZOPICLONE		18	18	540	957.28	0		0		0	0	0
1093812604	BOYER	MARK	ST GEORGE	UT	Nurse Practitioner	S	ESZOPICLONE	ESZOPICLONE		11	19	550	466.98		*		*
1093960668	ARRINGTON	SARA	WEST POINT	UT	Nurse Practitioner	S	ESZOPICLONE	ESZOPICLONE		12	12	360	380.47		*	12		12	360	380.47
1114038882	CORBETT	JACKE	SALT LAKE CITY	UT	Nurse Practitioner	S	ESZOPICLONE	ESZOPICLONE		11	11	330	451.77		*	11		11	330	451.77
1114153137	HUNTER	TRAVIS	PROVO	UT	Nurse Practitioner	S	ESZOPICLONE	ESZOPICLONE		39	39	1170	1809.37	0		0		0	0	0
1154686467	WINGER	JEFFREY	ST GEORGE	UT	Nurse Practitioner	S	ESZOPICLONE	ESZOPICLONE		14	14	420	405.17		*	14		14	420	405.17
1164727335	CHAMBERLAIN	LAURA	MURRAY	UT	Nurse Practitioner	S	ESZOPICLONE	ESZOPICLONE		11	11	330	1018.16		*	11		11	330	1018.16
1205041894	JONES	SIDNE	SALT LAKE CITY	UT	Nurse Practitioner	S	ESZOPICLONE	ESZOPICLONE		12	18	540	218.12		*	12		18	540	218.12
1225197379	DAHLE	MICHELLE	SALT LAKE CITY	UT	Nurse Practitioner	S	ESZOPICLONE	ESZOPICLONE		14	14	420	174.13		*	14		14	420	174.13
1245422617	JOHNSON	WENDY	PROVO	UT	Nurse Practitioner	S	ESZOPICLONE	ESZOPICLONE		13	13	390	179.95	0		0		0	0	0
1346648946	GODWIN	SUSAN	MURRAY	UT	Nurse Practitioner	S	ESZOPICLONE	ESZOPICLONE		25	25	750	367.77	0		0		0	0	0
1447222849	ANDERSON	PERRINE	SANDY	UT	Nurse Practitioner	S	ESZOPICLONE	ESZOPICLONE		17	17	464	811.05		*		*
1447583471	KLEMETSON	LEEANN	DRAPER	UT	Nurse Practitioner	S	ESZOPICLONE	ESZOPICLONE		13	13	390	256.7		*	13		13	390	256.7
1477520252	MAGILL	JOAN	OGDEN	UT	Nurse Practitioner	S	ESZOPICLONE	ESZOPICLONE		13	13	390	313.7		*		*
1487076006	HARDING	SHANNON	SALT LAKE CITY	UT	Nurse Practitioner	S	ESZOPICLONE	ESZOPICLONE		21	21	630	488.4		*		*
1497272025	KAIHAU	SARAH	SALT LAKE CITY	UT	Nurse Practitioner	S	ESZOPICLONE	ESZOPICLONE		13	13	390	257.34		*		*
1528389723	OLIVER	MELANIE	BOUNTIFUL	UT	Nurse Practitioner	S	ESZOPICLONE	ESZOPICLONE		12	12	360	121.92		*	12		12	360	121.92
1578527909	ARBON	BRETT	PLEASANT VIEW	UT	Nurse Practitioner	S	ESZOPICLONE	ESZOPICLONE		15	21	630	303.24		#		#
1578565263	DODENBIER	CINDIE	KAYSVILLE	UT	Nurse Practitioner	S	ESZOPICLONE	ESZOPICLONE		22	22	644	1353.71		*		*
1598786303	ADAMS	DUSTIN	OGDEN	UT	Nurse Practitioner	S	ESZOPICLONE	ESZOPICLONE		13	13	390	1787.47	0		0		0	0	0
1639283302	HARMSTON	CATHERINE	OGDEN	UT	Nurse Practitioner	S	ESZOPICLONE	ESZOPICLONE		11	11	330	575.02		*	11		11	330	575.02
1649313677	OKERLUND	JASON	MONROE	UT	Nurse Practitioner	S	ESZOPICLONE	ESZOPICLONE		12	13	390	533.56		*	12		13	390	533.56
1659456754	YEE	THOMAS	MIDVALE	UT	Nurse Practitioner	S	ESZOPICLONE	ESZOPICLONE		52	52	364	417.04	0		0		0	0	0
1730277641	CHRISTENSEN	AMY	ST GEORGE	UT	Nurse Practitioner	S	ESZOPICLONE	ESZOPICLONE		11	11	308	251.8	0		0		0	0	0
1740235290	THOMAS	KATHLEEN	PARK CITY	UT	Nurse Practitioner	S	ESZOPICLONE	ESZOPICLONE		16	16	480	564.98		*	16		16	480	564.98
1760788160	SANDERS	BART	OGDEN	UT	Nurse Practitioner	S	ESZOPICLONE	ESZOPICLONE		22	27	810	613.26	0		0		0	0	0
1760891634	WEBB	SARA	MURRAY	UT	Nurse Practitioner	S	ESZOPICLONE	ESZOPICLONE		18	18	533	1210.48		*		*
1770563629	RICHINS	SCOTT	LAYTON	UT	Nurse Practitioner	S	ESZOPICLONE	ESZOPICLONE		12	12	360	142.94	0		0		0	0	0
1770950636	FARKA	EDLIRA	SLC	UT	Nurse Practitioner	S	ESZOPICLONE	ESZOPICLONE		12	20	600	444.88		*		*
1811176761	BOLTON-ORR	BRANDI	SLC	UT	Nurse Practitioner	S	ESZOPICLONE	ESZOPICLONE		31	43	1261	2278.68		#		#
1831296839	WILLIAMS	KARAN	SALT LAKE CITY	UT	Nurse Practitioner	S	ESZOPICLONE	ESZOPICLONE		11	11	330	151.92	0		0		0	0	0
1932235926	SANDERS	LINDA	SALT LAKE CITY	UT	Nurse Practitioner	S	ESZOPICLONE	ESZOPICLONE		44	44	1320	627.18		*	33		33	990	472.19
1952332223	YATES	KAREE	OREM	UT	Nurse Practitioner	S	ESZOPICLONE	ESZOPICLONE		11	11	330	172.97		*		*
1972536001	MANNING	SHILOH	ROY	UT	Nurse Practitioner	S	ESZOPICLONE	ESZOPICLONE		12	12	360	121.77		*		*
1174546998	JOHANSSON	JULIA	SOUTH OGDEN	UT	Obstetrics & Gynecology	S	ESZOPICLONE	ESZOPICLONE		13	13	390	163.8		*	13		13	390	163.8
1770693251	SMITH	LAYNE	SANDY	UT	Obstetrics & Gynecology	S	ESZOPICLONE	ESZOPICLONE		11	11	330	154.93		*	11		11	330	154.93
1154312197	ROOT	BRADLEY	ST GEORGE	UT	Physical Medicine and Rehabilitation	S	ESZOPICLONE	ESZOPICLONE		30	30	900	639.01		*		*
1316908122	WHITE	JAMES	ROOSEVELT	UT	Physical Medicine and Rehabilitation	S	ESZOPICLONE	ESZOPICLONE		23	23	690	3469.26		*	11		11	330	451.77
1386653772	LEININGER	KIRK	PROVO	UT	Physical Medicine and Rehabilitation	S	ESZOPICLONE	ESZOPICLONE		17	17	510	655.17		#		#
1932169430	GRANGE	TIMOTHY	SALT LAKE CITY	UT	Physical Medicine and Rehabilitation	S	ESZOPICLONE	ESZOPICLONE		20	20	596	440.12		*		*
1043299357	WERNER	SCOTT	FARR WEST	UT	Physician Assistant	S	ESZOPICLONE	ESZOPICLONE		12	14	420	308.47		*		*
1053344937	SCHAUERS	TODD	WEST JORDAN	UT	Physician Assistant	S	ESZOPICLONE	ESZOPICLONE		24	26	780	268.06		#		#
1063759215	WEBSTER	SEAN	BOUNTIFUL	UT	Physician Assistant	S	ESZOPICLONE	ESZOPICLONE		11	11	330	108.74		*	11		11	330	108.74
1184623829	POWELL	GREG	WEST VALLEY CITY	UT	Physician Assistant	S	ESZOPICLONE	ESZOPICLONE		51	51	1509	3038.79		*		*
1215323159	CURRY	CASSEY	MAGNA	UT	Physician Assistant	S	ESZOPICLONE	ESZOPICLONE		19	19	568	1797.02		*	19		19	568	1797.02
1245296383	STUCKI	SEAN	ST GEORGE	UT	Physician Assistant	S	ESZOPICLONE	ESZOPICLONE		11	11	301	307.65		*		*
1366819575	WARNER	VAL	LAYTON	UT	Physician Assistant	S	ESZOPICLONE	ESZOPICLONE		12	26	780	1242.81		*	12		26	780	1242.81
1487744694	JEYS	PATRICIA	SALT LAKE CITY	UT	Physician Assistant	S	ESZOPICLONE	ESZOPICLONE		16	24	720	424.37		#		#
1487866208	VERNON	JEANETTE	COALVILLE	UT	Physician Assistant	S	ESZOPICLONE	ESZOPICLONE		11	11	330	419.53		*	11		11	330	419.53
1487999488	HAINSWORTH	BRYAN	FARR WEST	UT	Physician Assistant	S	ESZOPICLONE	ESZOPICLONE		16	16	442	1708.79		*		*
1639234016	PAPADOPOULOS	CYNTHIA	MURRAY	UT	Physician Assistant	S	ESZOPICLONE	ESZOPICLONE		12	12	357	397.09		*	12		12	357	397.09
1649498890	RUIZ	STEVEN	AMERICAN FORK	UT	Physician Assistant	S	ESZOPICLONE	ESZOPICLONE		14	14	420	305.88		*	14		14	420	305.88
1740394972	HOLLIS	JEAN	OGDEN	UT	Physician Assistant	S	ESZOPICLONE	ESZOPICLONE		14	14	420	184.13		*		*
1942437918	DIMOND	TRAVIS	OREM	UT	Physician Assistant	S	ESZOPICLONE	ESZOPICLONE		13	13	390	190.87	0		0		0	0	0
1972620417	GEE	CHUCK	WEST JORDAN	UT	Physician Assistant	S	ESZOPICLONE	ESZOPICLONE		22	22	657	2058.86		#		#
1992992952	CLAWSON	TERRI	SANDY	UT	Physician Assistant	S	ESZOPICLONE	ESZOPICLONE		12	12	360	126.1	0		0		0	0	0
1134198633	VINEGRA	CHRISTOPHER	SALT LAKE CITY	UT	Psychiatry	S	ESZOPICLONE	ESZOPICLONE		12	12	360	146.53		*	12		12	360	146.53
1346530524	WEBER	SAMUEL	LOGAN	UT	Psychiatry	S	ESZOPICLONE	ESZOPICLONE		17	17	510	763.2		*		*
1407085848	CURRIER	NATHAN	SALT LAKE CITY	UT	Psychiatry	S	ESZOPICLONE	ESZOPICLONE		44	46	1380	1357.07		*		*
1427109685	STAUFFER	ROBERT	SOUTH OGDEN	UT	Psychiatry	S	ESZOPICLONE	ESZOPICLONE		13	14	407	359.21		*		*
1619047743	FOOTE	MARK	SALT LAKE CITY	UT	Psychiatry	S	ESZOPICLONE	ESZOPICLONE		11	11	330	205.7		*	11		11	330	205.7
1740252196	PAULSON	DAVID	OREM	UT	Psychiatry	S	ESZOPICLONE	ESZOPICLONE		20	20	576	279.62		#		#
1922029495	SMITH	DENNIS	OGDEN	UT	Psychiatry	S	ESZOPICLONE	ESZOPICLONE		25	35	1001	680.89		#		#
1679615918	KLIGMAN	MICHAEL	SALT LAKE CITY	UT	Psychiatry & Neurology	T	ESZOPICLONE	ESZOPICLONE		13	13	390	178.71		*	13		13	390	178.71
1801802186	SUNDAR	KRISHNA	PROVO	UT	Pulmonary Disease	S	ESZOPICLONE	ESZOPICLONE		22	22	660	697.17	0		0		0	0	0
1619091063	CALL	STEVEN	SPRINGVILLE	UT	Rheumatology	S	ESZOPICLONE	ESZOPICLONE		19	19	570	1026.62		#		#
1053407726	CLOWARD	TOM	SALT LAKE CITY	UT	Sleep Medicine	S	ESZOPICLONE	ESZOPICLONE		25	25	750	1366.63		*	13		13	390	277.18
1326220559	WATKINS	KIRK	ST GEORGE	UT	Sleep Medicine	S	ESZOPICLONE	ESZOPICLONE		16	20	590	414.05		*		*
1043239155	ZOLL	ROSS	NORFOLK	VA	Anesthesiology	S	ESZOPICLONE	ESZOPICLONE		12	12	360	103.38		*	12		12	360	103.38
1205872264	ZAKHARY	BOSHRA	DANVILLE	VA	Cardiology	S	ESZOPICLONE	ESZOPICLONE		11	11	330	168.7		*	11		11	330	168.7
1225077613	MOALEMI	AZITA	SPRINGFIELD	VA	Cardiology	S	ESZOPICLONE	ESZOPICLONE		14	19	570	554.34		*	14		19	570	554.34
1164495792	WERWATH	DAVID	VIRGINIA BEACH	VA	Emergency Medicine	S	ESZOPICLONE	ESZOPICLONE		18	30	900	693.34		*	18		30	900	693.34
1740223296	SINGH	IQBAL	EMPORIA	VA	Emergency Medicine	S	ESZOPICLONE	ESZOPICLONE		17	17	510	636.36		*	17		17	510	636.36
1003172313	STOKES	BUDDY	DANVILLE	VA	Family Practice	S	ESZOPICLONE	ESZOPICLONE		20	20	585	332.75		#		#
1013989847	PALMERTON	TODD	ROANOKE	VA	Family Practice	S	ESZOPICLONE	ESZOPICLONE		11	11	330	118.8	0		0		0	0	0
1023003308	STEWART	DAVID	LEESBURG	VA	Family Practice	S	ESZOPICLONE	ESZOPICLONE		11	11	330	901.82		*	11		11	330	901.82
1023083417	ANDERSON	ROBIN	VIRGINIA BEACH	VA	Family Practice	S	ESZOPICLONE	ESZOPICLONE		20	24	675	396.1		#		#
1023090289	KOONTZ	WARREN	RICHMOND	VA	Family Practice	S	ESZOPICLONE	ESZOPICLONE		11	11	330	450.67		*	11		11	330	450.67
1033347620	RICE	GILBERT	HARRISONBURG	VA	Family Practice	S	ESZOPICLONE	ESZOPICLONE		11	11	330	120.72		*	11		11	330	120.72
1053312702	ASHBY	JEFFREY	HARRISONBURG	VA	Family Practice	S	ESZOPICLONE	ESZOPICLONE		21	21	630	257.66		*	21		21	630	257.66
1053319640	RICHARDSON	PATRICIA	LYNCHBURG	VA	Family Practice	S	ESZOPICLONE	ESZOPICLONE		13	13	390	163.85		*		*
1063476513	MCALEER-LEAVEY	LAURA	NEWPORT NEWS	VA	Family Practice	S	ESZOPICLONE	ESZOPICLONE		11	15	450	184.51		*	11		15	450	184.51
1083694764	LEPLEY	SHAWN	HARRISONBURG	VA	Family Practice	S	ESZOPICLONE	ESZOPICLONE	13	58	77	2310	1951.76		#		#
1093794067	LEE	DAVID	LORTON	VA	Family Practice	S	ESZOPICLONE	ESZOPICLONE		12	16	480	206.59		*	12		16	480	206.59
1104891597	CROTEAU	LOUIS	VIRGINIA BEACH	VA	Family Practice	S	ESZOPICLONE	ESZOPICLONE		15	15	425	128.78		*	15		15	425	128.78
1114941002	O'NEAL	JERALD	NEWPORT NEWS	VA	Family Practice	S	ESZOPICLONE	ESZOPICLONE		15	15	450	788.76		*	15		15	450	788.76
1114960184	WESTIN	MARGARET	RICHMOND	VA	Family Practice	S	ESZOPICLONE	ESZOPICLONE		15	23	690	260.61		*	15		23	690	260.61
1124017744	HANDY	WILLIAM	ABINGDON	VA	Family Practice	S	ESZOPICLONE	ESZOPICLONE		38	60	1800	1517.74		*	20		36	1080	707.16
1154581437	LIVESAY	TOMMY	ABINGDON	VA	Family Practice	S	ESZOPICLONE	ESZOPICLONE		16	16	450	191.13		#		#
1164424388	QUINTOS-GOMEZ	MERCEDES	ANNANDALE	VA	Family Practice	S	ESZOPICLONE	ESZOPICLONE		21	27	810	418.58		*	21		27	810	418.58
1164493813	MATHERLEE	MICHAEL	STONY CREEK	VA	Family Practice	S	ESZOPICLONE	ESZOPICLONE		13	13	375	584.63		*	13		13	375	584.63
1174557516	KLASSETT	DOUGLAS	RICHMOND	VA	Family Practice	S	ESZOPICLONE	ESZOPICLONE		18	20	600	252.1		*		*
1184067522	DALAL	ASHTAAD	FALLS CHURCH	VA	Family Practice	S	ESZOPICLONE	ESZOPICLONE		11	15	450	486.28		*		*
1184600728	OLSON	KEVIN	MARSHALL	VA	Family Practice	S	ESZOPICLONE	ESZOPICLONE		15	33	990	785.12		#		#
1194727719	PATEL	MILAN	WOODBRIDGE	VA	Family Practice	S	ESZOPICLONE	ESZOPICLONE		12	22	660	388.03		*	12		22	660	388.03
1194784264	SHRADER	WILLIAM	TAZEWELL	VA	Family Practice	S	ESZOPICLONE	ESZOPICLONE		19	25	750	723.82		*		*
1205826260	CROSSEN	DAVID	HENRICO	VA	Family Practice	S	ESZOPICLONE	ESZOPICLONE		20	27.8	810	1141.14		#		#
1205890050	JENNINGS	JENNIFER	MARION	VA	Family Practice	S	ESZOPICLONE	ESZOPICLONE		39	39	1170	1110.06		*	27		27	810	661.69
1225087299	SEILER	SIGMUND	LYNCHBURG	VA	Family Practice	S	ESZOPICLONE	ESZOPICLONE		12	12	345	147.74		*		*
1225178296	HORNE	ALLEN	MCLEAN	VA	Family Practice	S	ESZOPICLONE	ESZOPICLONE		15	19	570	1088.55		*	15		19	570	1088.55
1235102120	BALDERSTON	ROSEMARY	CHESAPEAKE	VA	Family Practice	S	ESZOPICLONE	ESZOPICLONE		26	26	757	630.46		*	14		14	397	493.11
1235133018	FINCH	SHANNON	BRISTOL	VA	Family Practice	S	ESZOPICLONE	ESZOPICLONE		13	13	390	241.44		#		#
1235181702	BRIGHT	GEORGE	MIDLOTHIAN	VA	Family Practice	S	ESZOPICLONE	ESZOPICLONE		13	13	390	3071.09		#		#
1235195660	JONES	SAMUEL	HAMPTON	VA	Family Practice	S	ESZOPICLONE	ESZOPICLONE		29	32.7	960	764.91		*	16		19.7	570	633.48
1245239938	PALEN	ELLEN	MIDLOTHIAN	VA	Family Practice	S	ESZOPICLONE	ESZOPICLONE		33	41	1220	739.32		*	33		41	1220	739.32
1245275346	HAHESY CALHOUN	MARIAN	CHARLOTTE COUTHHOUSE	VA	Family Practice	S	ESZOPICLONE	ESZOPICLONE		11	11	330	414.5		*	11		11	330	414.5
1245529437	MARKLE	DUSTIN	CHARLOTTESVILLE	VA	Family Practice	S	ESZOPICLONE	ESZOPICLONE		18	18	540	577.3		#		#
1255394557	KAATZ	MATTHEW	PULASKI	VA	Family Practice	S	ESZOPICLONE	ESZOPICLONE		11	13	390	426.36		*	11		13	390	426.36
1265433932	IUDICA	ANTHONY	HARRISONBURG	VA	Family Practice	S	ESZOPICLONE	ESZOPICLONE		12	12	360	121.32		*	12		12	360	121.32
1285736603	FALKENSTEIN	RICHARD	MIDDLEBURG	VA	Family Practice	S	ESZOPICLONE	ESZOPICLONE		12	12	360	503.4		*	12		12	360	503.4
1295096741	HOLLIFIELD	RACHAEL	NEWPORT NEWS	VA	Family Practice	S	ESZOPICLONE	ESZOPICLONE		12	12	360	498.24		*	12		12	360	498.24
1306946249	WORBOIS	SUZETTE	WILLIAMSBURG	VA	Family Practice	S	ESZOPICLONE	ESZOPICLONE		14	14	345	287.95		*	14		14	345	287.95
1316926959	LAWSON	LIANNA	DALEVILLE	VA	Family Practice	S	ESZOPICLONE	ESZOPICLONE		11	11	327	107.59		*	11		11	327	107.59
1316940935	BAMPTON	JAMES	RICHMOND	VA	Family Practice	S	ESZOPICLONE	ESZOPICLONE		14	22	660	340.98		*	14		22	660	340.98
1326002775	COOK	WILSON	FREDERICKSBURG	VA	Family Practice	S	ESZOPICLONE	ESZOPICLONE		12	12	360	1339.54		*	12		12	360	1339.54
1326040569	PIPAN	CATHERINE	FAIRFAX	VA	Family Practice	S	ESZOPICLONE	ESZOPICLONE		17	21	630	737.18		*		*
1336127323	DOBYNS	THOMAS	MADISON HEIGHTS	VA	Family Practice	S	ESZOPICLONE	ESZOPICLONE		22	22.1	660	409.56		*		*
1336152511	PETRIZZI	MARK	RICHMOND	VA	Family Practice	S	ESZOPICLONE	ESZOPICLONE		14	14	395	116.85		*	14		14	395	116.85
1336179134	KNUST	LISA	CARROLLTON	VA	Family Practice	S	ESZOPICLONE	ESZOPICLONE		19	19	570	1592.27		#		#
1366409302	STEIN	DAVID	RICHMOND	VA	Family Practice	S	ESZOPICLONE	ESZOPICLONE		19	31	930	949.86		*	19		31	930	949.86
1366496762	APPIAH	VICTOR	WINCHESTER	VA	Family Practice	S	ESZOPICLONE	ESZOPICLONE		21	21	630	256.3		*	21		21	630	256.3
1376516260	BURGESS	HENRY	DALEVILLE	VA	Family Practice	S	ESZOPICLONE	ESZOPICLONE		11	11	330	138		*		*
1376525089	LAMBERT	REED	CHRISTIANSBURG	VA	Family Practice	S	ESZOPICLONE	ESZOPICLONE		14	14	420	1079		*	14		14	420	1079
1417921784	KIM-FOLEY	SUSAN	CHESAPEAKE	VA	Family Practice	S	ESZOPICLONE	ESZOPICLONE		14	14	420	442.74		*	14		14	420	442.74
1457647976	WRIGHT	TERESA	CHESAPEAKE	VA	Family Practice	S	ESZOPICLONE	ESZOPICLONE		11	11	330	111.76		*	11		11	330	111.76
1467443549	HUFFMAN	FRANK	NEWPORT NEWS	VA	Family Practice	S	ESZOPICLONE	ESZOPICLONE		13	21	614	283.59		*	13		21	614	283.59
1477520195	GARRIS WALLACE	SHEILA	RICHMOND	VA	Family Practice	S	ESZOPICLONE	ESZOPICLONE		25	25	750	1195.85		*	25		25	750	1195.85
1477747145	KUMAR	VIJAY	NORTON	VA	Family Practice	S	ESZOPICLONE	ESZOPICLONE		14	14	420	531.28		*		*
1487602124	LILIENFIELD	LISA	MCLEAN	VA	Family Practice	S	ESZOPICLONE	ESZOPICLONE		11	11	330	114		*	11		11	330	114
1487627378	STIDHAM	GREGORY	MARTINSVILLE	VA	Family Practice	S	ESZOPICLONE	ESZOPICLONE		12	15	430	232.01		*	12		15	430	232.01
1518104173	BRUEGGEMANN	DANIEL	FAIRFAX	VA	Family Practice	S	ESZOPICLONE	ESZOPICLONE		14	14	420	167.84		*		*
1518919653	MUMPER	JAMES	RICHMOND	VA	Family Practice	S	ESZOPICLONE	ESZOPICLONE		20	20	576	1352.48		*	20		20	576	1352.48
1538136932	GROVE	LUCIAN	SALEM	VA	Family Practice	S	ESZOPICLONE	ESZOPICLONE		13	13	390	112.25		*	13		13	390	112.25
1538140603	HUDGINS	DAVID	BLACKSBURG	VA	Family Practice	S	ESZOPICLONE	ESZOPICLONE		11	11	330	970.52		*	11		11	330	970.52
1568414092	KING	HERBERT	MIDLOTHIAN	VA	Family Practice	S	ESZOPICLONE	ESZOPICLONE		17	25	750	499.86		*	17		25	750	499.86
1568445526	BUTLER	AMY	GALAX	VA	Family Practice	S	ESZOPICLONE	ESZOPICLONE		14	16	460	517.51		*		*
1578502969	JEFFERSON	LISA	CHESAPEAKE	VA	Family Practice	S	ESZOPICLONE	ESZOPICLONE		11	11	330	270.64		*	11		11	330	270.64
1588639967	WONG	GEORGE	VIRGINIA BEACH	VA	Family Practice	S	ESZOPICLONE	ESZOPICLONE		23	29	850	866.61		*	11		17	490	480.1
1598846123	PEEL	CAROLYN	RICHMOND	VA	Family Practice	S	ESZOPICLONE	ESZOPICLONE		11	11	330	86.87	0		0		0	0	0
1609877380	NIO	DEBORAH	HARRISONBURG	VA	Family Practice	S	ESZOPICLONE	ESZOPICLONE		26	38	1140	546.78		#		#
1629072608	BAIN	FRANCIS	GOOCHLAND	VA	Family Practice	S	ESZOPICLONE	ESZOPICLONE		22	36	1080	986.93		#		#
1639111867	GOLUB	GREGORY	WARRENTON	VA	Family Practice	S	ESZOPICLONE	ESZOPICLONE		11	13	367	307.09		*		*
1649253451	DEVEREAUX	ROBERT	PEARISBURG	VA	Family Practice	S	ESZOPICLONE	ESZOPICLONE		11	11	330	253.24	0		0		0	0	0
1659327369	RILES	NATHAN	VIRGINIA BEACH	VA	Family Practice	S	ESZOPICLONE	ESZOPICLONE		16	18	540	980.9		*	16		18	540	980.9
1669418067	WHITMAN	ALISON	ABINGDON	VA	Family Practice	S	ESZOPICLONE	ESZOPICLONE		11	11	330	218.3		*	11		11	330	218.3
1679522098	CELLA	CAROLINE	RICHMOND	VA	Family Practice	S	ESZOPICLONE	ESZOPICLONE		14	22	660	1281.15		*	14		22	660	1281.15
1679537070	FLOYD	JULIE	FREDERICKSBURG	VA	Family Practice	S	ESZOPICLONE	ESZOPICLONE		20	32	960	919.02		#		#
1689649998	LIPTON	ERIC	VIRGINIA BEACH	VA	Family Practice	S	ESZOPICLONE	ESZOPICLONE		23	25	750	273.66		#		#
1699761221	JAMES	JOSEPH	RICHMOND	VA	Family Practice	S	ESZOPICLONE	ESZOPICLONE		12	12	360	1203.89		*	12		12	360	1203.89
1699761676	LARSON	STEVEN	RESTON	VA	Family Practice	S	ESZOPICLONE	ESZOPICLONE		16	16	480	202.63		*	16		16	480	202.63
1700847712	PONG	DAVID	RICHMOND	VA	Family Practice	S	ESZOPICLONE	ESZOPICLONE		23	27	810	366.73		*	23		27	810	366.73
1730153412	CARPENTER	JOHN	CHARLOTTESVILLE	VA	Family Practice	S	ESZOPICLONE	ESZOPICLONE		12	12	330	121.77		*	12		12	330	121.77
1730355231	MAXEY	JAMES	ROCKY MOUNT	VA	Family Practice	S	ESZOPICLONE	ESZOPICLONE		12	12	360	1200.96	0		0		0	0	0
1740241603	BOGGS	MELANIE	GLEN ALLEN	VA	Family Practice	S	ESZOPICLONE	ESZOPICLONE		13	17	510	253.03		*	13		17	510	253.03
1750542197	FAVERO	JOHN	MARTINSVILLE	VA	Family Practice	S	ESZOPICLONE	ESZOPICLONE		11	11	330	168.7		*	11		11	330	168.7
1770879686	PRINGLE	ALANA	NEWPORT NEWS	VA	Family Practice	S	ESZOPICLONE	ESZOPICLONE		12	12	360	121.56		*	12		12	360	121.56
1780896340	BILLUPS	MATTHEW	ROANOKE	VA	Family Practice	S	ESZOPICLONE	ESZOPICLONE		19	19	570	2307.36		#		#
1790770170	HARTMAN	AARON	MIDLOTHIAN	VA	Family Practice	S	ESZOPICLONE	ESZOPICLONE		14	22	660	1960.62		#		#
1790916039	GHADGE	PRIYA	WOODBRIDGE	VA	Family Practice	S	ESZOPICLONE	ESZOPICLONE		15	15	423	566.5		*	15		15	423	566.5
1801072368	BURTON	JAMEY	WILLIAMSBURG	VA	Family Practice	S	ESZOPICLONE	ESZOPICLONE		16	18	524	303.32		*	16		18	524	303.32
1801885157	HENGY	MATTHEW	FREDERICKSBURG	VA	Family Practice	S	ESZOPICLONE	ESZOPICLONE		17	17	510	631.89		*	17		17	510	631.89
1821083486	TRUONG	NHU NGA	STERLING	VA	Family Practice	S	ESZOPICLONE	ESZOPICLONE		11	13	390	543.8		*	11		13	390	543.8
1831183672	LEWIS	STEVEN	MONETA	VA	Family Practice	S	ESZOPICLONE	ESZOPICLONE		12	20	585	1378.11		*		*
1841296571	CARVER	DONALD	WEST POINT	VA	Family Practice	S	ESZOPICLONE	ESZOPICLONE		14	14	420	141.54		*	14		14	420	141.54
1851366173	REYNOLDS	WAYNE	GLOUCESTER	VA	Family Practice	S	ESZOPICLONE	ESZOPICLONE		14	14	420	351.19		*	14		14	420	351.19
1861444176	DODD	JEFFREY	POWHATAN	VA	Family Practice	S	ESZOPICLONE	ESZOPICLONE		13	19	570	299.98		*		*
1861495871	REX	STEPHEN	ALEXANDRIA	VA	Family Practice	S	ESZOPICLONE	ESZOPICLONE		12	12	360	151.2		*	12		12	360	151.2
1891084992	PIERANTONI	GIANCARLO	RICHMOND	VA	Family Practice	S	ESZOPICLONE	ESZOPICLONE		15	15	450	134.02		*	15		15	450	134.02
1891093944	LE	HIEP	BLUEFIELD	VA	Family Practice	S	ESZOPICLONE	ESZOPICLONE		13	15	450	477.02		*	13		15	450	477.02
1942292511	VALDES DAPENA	ANTONIO	BOWLING GREEN	VA	Family Practice	S	ESZOPICLONE	ESZOPICLONE		12	12	345	1195.93		*	12		12	345	1195.93
1962441881	GERGOUDIS	RICHARD	RICHMOND	VA	Family Practice	S	ESZOPICLONE	ESZOPICLONE		14	18	540	1061.17		*	14		18	540	1061.17
1962449488	HARWOOD	ROSEMARY	FREDERICKSBURG	VA	Family Practice	S	ESZOPICLONE	ESZOPICLONE		31	31	930	3950.2		*	31		31	930	3950.2
1972578342	MCBEATH	GEORGE	NEWPORT NEWS	VA	Family Practice	S	ESZOPICLONE	ESZOPICLONE		24	28	825	611.25		*	24		28	825	611.25
1972676575	STEC	HEATHER	RESTON	VA	Family Practice	S	ESZOPICLONE	ESZOPICLONE		12	12	360	199.12		*	12		12	360	199.12
1972766996	BACKENS	MATTHEW	VA BEACH	VA	Family Practice	S	ESZOPICLONE	ESZOPICLONE		25	25	305	552.87	0		0		0	0	0
1982625463	ADAMS	HELEN	GLEN ALLEN	VA	Family Practice	S	ESZOPICLONE	ESZOPICLONE		11	11	330	460.35		*	11		11	330	460.35
1982641171	ROBESON	THOMAS	NEWPORT NEWS	VA	Family Practice	S	ESZOPICLONE	ESZOPICLONE		22	28	840	1105.27		*		*
1982657615	KELLER	KEVIN	MIDLOTHIAN	VA	Family Practice	S	ESZOPICLONE	ESZOPICLONE		22	22	633	2954.24		*	22		22	633	2954.24
1982670360	MARSHALL	CHRISTOPHER	COLONIAL HEIGHTS	VA	Family Practice	S	ESZOPICLONE	ESZOPICLONE		13	13	358	193.22		*	13		13	358	193.22
1992727762	ARNSTINE	KIMBERLY	WARRENTON	VA	Family Practice	S	ESZOPICLONE	ESZOPICLONE		13	13	390	445.48		*	13		13	390	445.48
1992776462	WEIN	BARRY	RICHMOND	VA	Family Practice	S	ESZOPICLONE	ESZOPICLONE		13	13	390	576.35		*	13		13	390	576.35
1083699961	GORSCH	STEFAN	CHARLOTTESVILLE	VA	Hematology-Oncology	S	ESZOPICLONE	ESZOPICLONE		12	12	260	129.08		*		*
1003828724	ALI	UZMA	ROANOKE	VA	Internal Medicine	S	ESZOPICLONE	ESZOPICLONE		20	20	306	676.59		*	20		20	306	676.59
1003885153	ZIMMER	WILLIAM	MARTINSVILLE	VA	Internal Medicine	S	ESZOPICLONE	ESZOPICLONE		34	34	1020	1755.26		#		#
1013095892	MCGAVERN	MEGAN	NEWPORT NEWS	VA	Internal Medicine	S	ESZOPICLONE	ESZOPICLONE		22	22	660	334.5		#		#
1023008976	HUSSAIN	NIZAR	WOODBRIDGE	VA	Internal Medicine	S	ESZOPICLONE	ESZOPICLONE		31	39	1170	711.43		#		#
1043201965	VIDWANS	NEIL	ARLINGTON	VA	Internal Medicine	S	ESZOPICLONE	ESZOPICLONE		17	25	750	630.22		*	17		25	750	630.22
1043219710	CHANDA	SANDHYA	LEESBURG	VA	Internal Medicine	S	ESZOPICLONE	ESZOPICLONE		11	11	330	364.89		*	11		11	330	364.89
1043393580	ZULLO	PETER	GLOUCESTER	VA	Internal Medicine	S	ESZOPICLONE	ESZOPICLONE		22	22	660	265.91		*	22		22	660	265.91
1053525659	RAMAMURTHY	SUJATHA	CHESTERFIELD	VA	Internal Medicine	S	ESZOPICLONE	ESZOPICLONE		14	14	420	454.39	0		0		0	0	0
1063541860	LOMEO	ROSALIA	FREDERICKSBURG	VA	Internal Medicine	T	ESZOPICLONE	ESZOPICLONE		20	28	840	3131.87		*		*
1073551610	STARR	KAREN	CHARLOTTESVILLE	VA	Internal Medicine	S	ESZOPICLONE	ESZOPICLONE		28	28	610	1293.72		#		#
1083702385	HAGGERTY	RONALD	GLOUCESTER	VA	Internal Medicine	S	ESZOPICLONE	ESZOPICLONE		12	12	360	148.8		*	12		12	360	148.8
1104932169	STEWART	RICHARD	WAYNESBORO	VA	Internal Medicine	S	ESZOPICLONE	ESZOPICLONE		13	13	390	527.44		*	13		13	390	527.44
1114095528	NGUYEN	HOANG AN	ASHBURN	VA	Internal Medicine	S	ESZOPICLONE	ESZOPICLONE		26	26	780	368.08		*	26		26	780	368.08
1174687917	ACKERMAN	MICHAEL	WARRENTON	VA	Internal Medicine	S	ESZOPICLONE	ESZOPICLONE		23	27	810	453.67		#		#
1184628737	BROWN	BARRY	LOW MOOR	VA	Internal Medicine	S	ESZOPICLONE	ESZOPICLONE		11	25	750	782.16		*		*
1184635518	MARKS	CHARLES	CHESAPEAKE	VA	Internal Medicine	S	ESZOPICLONE	ESZOPICLONE		11	11	330	270.64		*	11		11	330	270.64
1184940488	MASON	JESSICA	SUFFOLK	VA	Internal Medicine	S	ESZOPICLONE	ESZOPICLONE		11	11	330	111.43		*	11		11	330	111.43
1215082516	PAPPAS	SAM	ARLINGTON	VA	Internal Medicine	S	ESZOPICLONE	ESZOPICLONE		11	11	330	461.45		*	11		11	330	461.45
1215902887	MCKENZIE	JUDITH	NEWPORT NEWS	VA	Internal Medicine	S	ESZOPICLONE	ESZOPICLONE		15	15	450	293.96		*		*
1215923586	SARBER	LISA	FREDERICKSBURG	VA	Internal Medicine	S	ESZOPICLONE	ESZOPICLONE		13	21	525	215.08		*	13		21	525	215.08
1225016553	BURKWALL	PATRICIA	RICHMOND	VA	Internal Medicine	S	ESZOPICLONE	ESZOPICLONE		31	39	1160	443.97		*	31		39	1160	443.97
1225072077	HEYDARIAN	SIAMAK	WOODBRIDGE	VA	Internal Medicine	S	ESZOPICLONE	ESZOPICLONE		14	14	420	572.88		*	14		14	420	572.88
1235109547	GAGLIONE	MARGARET	CHESAPEAKE	VA	Internal Medicine	S	ESZOPICLONE	ESZOPICLONE		17	17	510	214.06		#		#
1235151739	WARD	CHRISTOPHER	WARRENTON	VA	Internal Medicine	S	ESZOPICLONE	ESZOPICLONE		30	30	880	961.75		*	17		17	490	672.01
1265521611	MOUSSAVI	SOHAIL	WOODBRIDGE	VA	Internal Medicine	S	ESZOPICLONE	ESZOPICLONE		15	31	930	1321.15		*		*
1295767846	LEE	JASON	MECHANICSVILLE	VA	Internal Medicine	S	ESZOPICLONE	ESZOPICLONE		13	13	390	465.29		*	13		13	390	465.29
1295816544	MURCHISON	ROSS	ROANOKE	VA	Internal Medicine	S	ESZOPICLONE	ESZOPICLONE		12	14	420	435.1		*	12		14	420	435.1
1316963085	CHENG	ZHENGYI	FAIRFAX	VA	Internal Medicine	S	ESZOPICLONE	ESZOPICLONE		12	12	360	306.01		*	12		12	360	306.01
1326027012	MCCONNELL	JAMES	WYTHEVILLE	VA	Internal Medicine	S	ESZOPICLONE	ESZOPICLONE		11	27	810	862.13		*		*
1336140508	AMEEN	RICHARD	FREDERICKSBURG	VA	Internal Medicine	S	ESZOPICLONE	ESZOPICLONE		17	25	750	414.05		*	17		25	750	414.05
1356354476	ZEV	ZAHAN	CHESAPEAKE	VA	Internal Medicine	S	ESZOPICLONE	ESZOPICLONE		12	12	360	141.98		*	12		12	360	141.98
1366446809	DERBER	PAUL	VIRGINIA BEACH	VA	Internal Medicine	S	ESZOPICLONE	ESZOPICLONE		12	12	360	234.08		*	12		12	360	234.08
1407920275	OSKUIYAN	HOSSEIN	WOODBRIDGE	VA	Internal Medicine	S	ESZOPICLONE	ESZOPICLONE		15	19	570	284.98		*	15		19	570	284.98
1407932635	SILIS	MANNY	ALEXANDRIA	VA	Internal Medicine	S	ESZOPICLONE	ESZOPICLONE		21	21	570	1272.53		*	21		21	570	1272.53
1407938921	WATKINS	ROGER	WILLIAMSBURG	VA	Internal Medicine	S	ESZOPICLONE	ESZOPICLONE		12	16	480	130.59		*	12		16	480	130.59
1437187358	YODER	GENE	HARRISONBURG	VA	Internal Medicine	S	ESZOPICLONE	ESZOPICLONE		14	14	420	264.69		*	14		14	420	264.69
1457365124	KETCHERSID	MARIE	SOUTH BOSTON	VA	Internal Medicine	S	ESZOPICLONE	ESZOPICLONE		11	11	330	118.08		*	11		11	330	118.08
1487623583	LEWIS	WILLIAM	MARTINSVILLE	VA	Internal Medicine	S	ESZOPICLONE	ESZOPICLONE		14	15	450	245.53		#		#
1508097015	WATSON	BRYAN	BIG STONE GAP	VA	Internal Medicine	S	ESZOPICLONE	ESZOPICLONE		25	25	750	981.63		*	25		25	750	981.63
1508829995	KOZLOWSKI	FREDERICK	WINCHESTER	VA	Internal Medicine	S	ESZOPICLONE	ESZOPICLONE		17	17	510	278.26		*	17		17	510	278.26
1528152824	ENDE	MARK	PETERSBURG	VA	Internal Medicine	S	ESZOPICLONE	ESZOPICLONE		28	28	840	825.59		#		#
1548468622	AUSTIN	ANN ELIZABETH	ROANOKE	VA	Internal Medicine	S	ESZOPICLONE	ESZOPICLONE		20	30	900	1268.79		#		#
1548535735	VASQUEZ	PETER	ARLINGTON	VA	Internal Medicine	S	ESZOPICLONE	ESZOPICLONE		12	12	360	448.67	0		0		0	0	0
1578523239	CIOFLEC	DANIELA	CHESTER	VA	Internal Medicine	S	ESZOPICLONE	ESZOPICLONE		38	52	1560	1821.17		*	38		52	1560	1821.17
1578588976	WATTERSON	WILLIAM	MIDLOTHIAN	VA	Internal Medicine	S	ESZOPICLONE	ESZOPICLONE		12	12	360	103.38		*	12		12	360	103.38
1578630869	GOSPODINOFF	ALEXIA	RESTON	VA	Internal Medicine	S	ESZOPICLONE	ESZOPICLONE		11	11	330	80.46		*	11		11	330	80.46
1588638761	MCCARTHY	KEVIN	WARRENTON	VA	Internal Medicine	S	ESZOPICLONE	ESZOPICLONE		24	24	700	240.8		*	24		24	700	240.8
1588669980	WEST	DAVID	CHESAPEAKE	VA	Internal Medicine	S	ESZOPICLONE	ESZOPICLONE		14	14	390	159.24		*	14		14	390	159.24
1609841485	MARCUSON	PATRICIA	WILLIAMSBURG	VA	Internal Medicine	S	ESZOPICLONE	ESZOPICLONE		18	34	1020	757.86		*	18		34	1020	757.86
1609844711	BUCHANAN	LINDA	MARTINSVILLE	VA	Internal Medicine	S	ESZOPICLONE	ESZOPICLONE		11	11	330	844.74		*	11		11	330	844.74
1609849637	YOUNG	STEPHEN	MIDLOTHIAN	VA	Internal Medicine	S	ESZOPICLONE	ESZOPICLONE		39	41	1230	2203.58		*	39		41	1230	2203.58
1629064605	CHANG	NORMAN	FREDERICKSBURG	VA	Internal Medicine	S	ESZOPICLONE	ESZOPICLONE		16	34	1020	1240.99		*	16		34	1020	1240.99
1649348913	SAWYER	DANIEL	CHARLOTTESVILLE	VA	Internal Medicine	S	ESZOPICLONE	ESZOPICLONE		24	51	1530	1494.45		*	24		51	1530	1494.45
1669482162	STEIER	HOWARD	VIRGINIA BEACH	VA	Internal Medicine	S	ESZOPICLONE	ESZOPICLONE		11	11	330	286.77		*	11		11	330	286.77
1679526222	KLADDER	VIRGINIA	RICHMOND	VA	Internal Medicine	S	ESZOPICLONE	ESZOPICLONE		26	34	1010	845.46		*	26		34	1010	845.46
1679547764	GRAZIANO	THOMAS	CENTREVILLE	VA	Internal Medicine	S	ESZOPICLONE	ESZOPICLONE		11	11	330	297.58		*	11		11	330	297.58
1699833400	KANERIYA	SHALINI	HERNDON	VA	Internal Medicine	S	ESZOPICLONE	ESZOPICLONE		14	20	600	1671.79		*		*
1700851771	JAIN	KIRN	NORFOLK	VA	Internal Medicine	S	ESZOPICLONE	ESZOPICLONE		11	17	510	203.49		*	11		17	510	203.49
1700851953	AUSTIN	WARREN	VA BEACH	VA	Internal Medicine	S	ESZOPICLONE	ESZOPICLONE		14	22	657	604.25		*		*
1700881109	HIGGINS	CHRISTINE	CHESAPEAKE	VA	Internal Medicine	S	ESZOPICLONE	ESZOPICLONE		15	21	630	226.05		*	15		21	630	226.05
1740271675	BUI	NGHI	WOODBRIDGE	VA	Internal Medicine	S	ESZOPICLONE	ESZOPICLONE		16	20	600	618.48		*	16		20	600	618.48
1750451282	MACKINNON	RODERICK	CHESAPEAKE	VA	Internal Medicine	S	ESZOPICLONE	ESZOPICLONE		14	14	420	565.99		*	14		14	420	565.99
1760694475	DAME	LIEN	ORANGE	VA	Internal Medicine	S	ESZOPICLONE	ESZOPICLONE		16	24	704	265.91		*	16		24	704	265.91
1770534422	TRAN	MINH	RICHMOND	VA	Internal Medicine	S	ESZOPICLONE	ESZOPICLONE		12	14	420	171.6		*	12		14	420	171.6
1770681942	IKHINMWIN	MAGNUS	FAIRFAX	VA	Internal Medicine	S	ESZOPICLONE	ESZOPICLONE		11	11	330	726.55		*	11		11	330	726.55
1801861000	LISNER	CHARLES	NORFOLK	VA	Internal Medicine	S	ESZOPICLONE	ESZOPICLONE	11	67	79	2340	6904.12	11		67		79	2340	6904.12
1801879317	WEBB	CHRISTOPHER	LYNCHBURG	VA	Internal Medicine	S	ESZOPICLONE	ESZOPICLONE		12	12	360	132		*	12		12	360	132
1831317593	HABIB	MAHSIN	ASHBURN	VA	Internal Medicine	S	ESZOPICLONE	ESZOPICLONE		35	35	990	377.61		*	13		13	374	138.35
1851343180	LOTHE	ANAND	GLEN ALLEN	VA	Internal Medicine	S	ESZOPICLONE	ESZOPICLONE		11	11	312	128.07		*	11		11	312	128.07
1851365720	LEE	JAE	WARRENTON	VA	Internal Medicine	S	ESZOPICLONE	ESZOPICLONE		15	21	630	641.09		*	15		21	630	641.09
1851365936	DAVID	JOSEPH	WARRENTON	VA	Internal Medicine	S	ESZOPICLONE	ESZOPICLONE		21	46	1380	1199.17		*	21		46	1380	1199.17
1851369342	ROBERTSON	CHARLENE	NORFOLK	VA	Internal Medicine	S	ESZOPICLONE	ESZOPICLONE		13	19	570	265.4		*	13		19	570	265.4
1851381701	AL-KHATEEB	DEANA	WOODBRIDGE	VA	Internal Medicine	S	ESZOPICLONE	ESZOPICLONE		17	25	683	699.18		*	17		25	683	699.18
1861436958	STOLL	KANTHA	ALEXANDRIA	VA	Internal Medicine	S	ESZOPICLONE	ESZOPICLONE		13	13	390	434.94		*		*
1861500050	DEBASS	BRICKTE	ARLINGTON	VA	Internal Medicine	S	ESZOPICLONE	ESZOPICLONE		13	13	390	583.63		*	13		13	390	583.63
1861650350	JAMISON	SUZANNA	ROANOKE	VA	Internal Medicine	S	ESZOPICLONE	ESZOPICLONE		13	13	390	174.45		*		*
1871669002	MCCLAIN	PAUL	FAIRFAX	VA	Internal Medicine	S	ESZOPICLONE	ESZOPICLONE		12	12	360	294.47		*	12		12	360	294.47
1881646651	FOSTER	BRIAN	MECHANICSVILLE	VA	Internal Medicine	S	ESZOPICLONE	ESZOPICLONE		11	23	690	609.49		*	11		23	690	609.49
1891061024	LEHTINEN	SIMON	CHARLOTTESVILLE	VA	Internal Medicine	S	ESZOPICLONE	ESZOPICLONE		16	22	635	2063.37		*	16		22	635	2063.37
1902864374	SOLOMON	ROBERT	BLACKSBURG	VA	Internal Medicine	S	ESZOPICLONE	ESZOPICLONE		17	21	630	1328.39		#		#
1902873094	SHEPPARD	RONALD	NORTON	VA	Internal Medicine	S	ESZOPICLONE	ESZOPICLONE		33	35	1050	1162.43		*	22		24	720	283.81
1912936154	PORT	JOHN	MIDLOTHIAN	VA	Internal Medicine	S	ESZOPICLONE	ESZOPICLONE		26	34	1020	1515.46		*	26		34	1020	1515.46
1922091701	HORTON	DANIEL	LYNCHBURG	VA	Internal Medicine	S	ESZOPICLONE	ESZOPICLONE		24	30	877	817.5		*	24		30	877	817.5
1922198183	GOLESORKHI	REZA	WOODBRIDGE	VA	Internal Medicine	S	ESZOPICLONE	ESZOPICLONE		13	13	390	257.13		*		*
1932385028	DESAI	BALAJI	DANVILLE	VA	Internal Medicine	S	ESZOPICLONE	ESZOPICLONE		13	13	390	485.65		*	13		13	390	485.65
1942413109	HOWARD	LAURA	PALMYRA	VA	Internal Medicine	S	ESZOPICLONE	ESZOPICLONE		12	12	360	500.73		*	12		12	360	500.73
1952401036	SABHARWAL	CHARU	LEESBURG	VA	Internal Medicine	S	ESZOPICLONE	ESZOPICLONE		13	13	375	1963.44		*		*
1962481382	TITUS	C.	RICHMOND	VA	Internal Medicine	S	ESZOPICLONE	ESZOPICLONE		11	11	330	160.66		*	11		11	330	160.66
1982651014	VASIREDDY	VENUGOPAL	DANVILLE	VA	Internal Medicine	S	ESZOPICLONE	ESZOPICLONE		16	16	197	331.24		*	16		16	197	331.24
1982744496	VILLALOBOS	LINDA	FREDERICKSBURG	VA	Internal Medicine	S	ESZOPICLONE	ESZOPICLONE		15	23	690	205.73		*	15		23	690	205.73
1992713754	GOYAL	ANJALI	FAIRFAX	VA	Internal Medicine	S	ESZOPICLONE	ESZOPICLONE		21	23	690	719.9		*	21		23	690	719.9
1992715296	WILSON	KEVIN	PORTSMOUTH	VA	Internal Medicine	S	ESZOPICLONE	ESZOPICLONE		17	17	510	766.33		*	17		17	510	766.33
1043278930	WINIKUR	LAWRENCE	DANVILLE	VA	Interventional Pain Management	S	ESZOPICLONE	ESZOPICLONE		16	16	480	473.98		*	16		16	480	473.98
1023089760	HARRIS	JOSEPH	RICHMOND	VA	Neurology	S	ESZOPICLONE	ESZOPICLONE		18	34	1020	1240.3		#		#
1083656250	LYONS	PAUL	WINCHESTER	VA	Neurology	S	ESZOPICLONE	ESZOPICLONE		15	15	450	3754.75		*		*
1164631255	CROUSE	SANDRA	FREDERICKSBURG	VA	Neurology	S	ESZOPICLONE	ESZOPICLONE		19	29	870	531.31		*		*
1386835841	SHETH	SOHAM	CHESAPEAKE	VA	Neurology	S	ESZOPICLONE	ESZOPICLONE		16	16	480	869.62		*	16		16	480	869.62
1477658730	OSPINA	RICHARD	ALEXANDRIA	VA	Neurology	S	ESZOPICLONE	ESZOPICLONE		21	27	810	807.9		#		#
1558581314	BLANCHFIELD	COLLEEN	RESTON	VA	Neurology	S	ESZOPICLONE	ESZOPICLONE		14	22	660	952.65		*	14		22	660	952.65
1619969227	HANSEN	ROBERT	NORFOLK	VA	Neurology	S	ESZOPICLONE	ESZOPICLONE		21	31	930	375.87		*		*
1669470720	CRAYTON	HEIDI	VIENNA	VA	Neurology	S	ESZOPICLONE	ESZOPICLONE		14	22	660	252.71		*	14		22	660	252.71
1730120965	CRAMER	JILL	CHRISTIANSBURG	VA	Neurology	S	ESZOPICLONE	ESZOPICLONE		12	12	360	855.29		*	12		12	360	855.29
1740326123	HURTADO	RAFAEL	DANVILLE	VA	Neurology	S	ESZOPICLONE	ESZOPICLONE		44	44	1304	4871.8		*	33		33	974	2794.36
1992733034	SCHULMAN	ALAN	RICHMOND	VA	Neurology	S	ESZOPICLONE	ESZOPICLONE		11	11	305	242.91	0		0		0	0	0
1992775902	CROWE	NEIL	WINCHESTER	VA	Neurology	S	ESZOPICLONE	ESZOPICLONE		15	15	450	304.39		*		*
1295727105	HOLZER	DONALD	PORTSMOUTH	VA	Neuropsychiatry	S	ESZOPICLONE	ESZOPICLONE		11	17	510	193.91		*		*
1003360108	BROWN	ANISSA	ARLINGTON	VA	Nurse Practitioner	S	ESZOPICLONE	ESZOPICLONE		25	25	750	1149.63	0		0		0	0	0
1023261195	CAMPOS	HEDY	FREDERICKSBURG	VA	Nurse Practitioner	S	ESZOPICLONE	ESZOPICLONE		21	25	750	764.63		#		#
1063794212	BUZZELLI	KIMBERLY	LYNCHBURG	VA	Nurse Practitioner	S	ESZOPICLONE	ESZOPICLONE		15	15	435	518.79		*		*
1114112604	JORDAN-BRANGMAN	ENYONAM	WARRENTON	VA	Nurse Practitioner	S	ESZOPICLONE	ESZOPICLONE		13	13	195	140.55	0		0		0	0	0
1124395892	OWENS	THERESA	WYTHEVILLE	VA	Nurse Practitioner	S	ESZOPICLONE	ESZOPICLONE		23	23	676	418.98	0		0		0	0	0
1124574777	BOARDWINE	VIRGINIA	ST. PAUL	VA	Nurse Practitioner	S	ESZOPICLONE	ESZOPICLONE		13	15	420	801.81		*		*
1144255084	BONNER	RACHEL	FAIRFAX	VA	Nurse Practitioner	S	ESZOPICLONE	ESZOPICLONE		11	11	330	139.57		*	11		11	330	139.57
1144365909	KITCHEN	JERE'	MIDLOTHIAN	VA	Nurse Practitioner	S	ESZOPICLONE	ESZOPICLONE		17	25	750	689.63		*	17		25	750	689.63
1265530745	FULCHER	BARBARA	ROANOKE	VA	Nurse Practitioner	S	ESZOPICLONE	ESZOPICLONE		13	13	390	175.35	0		0		0	0	0
1336152198	CONGLETON	ZOILA	WOODBRIDGE	VA	Nurse Practitioner	S	ESZOPICLONE	ESZOPICLONE		11	11	330	215.74		*	11		11	330	215.74
1336424894	HUGHES	LEE	RICHLANDS	VA	Nurse Practitioner	S	ESZOPICLONE	ESZOPICLONE		18	22	660	508.51		*		*
1376795898	MCKAY	VICTORIA	FREDERICKSBURG	VA	Nurse Practitioner	S	ESZOPICLONE	ESZOPICLONE		42	42	1260	2168.63		*		*
1386059988	LAMBOUR	STACEY	SOUTH RIDING	VA	Nurse Practitioner	S	ESZOPICLONE	ESZOPICLONE		12	12	360	1181.11		*	12		12	360	1181.11
1407884307	WILLIAMS	TERESA	WARSAW	VA	Nurse Practitioner	S	ESZOPICLONE	ESZOPICLONE		12	12	360	448.33		*	12		12	360	448.33
1437146818	BALLARD	CAROL	BLACKSBURG	VA	Nurse Practitioner	S	ESZOPICLONE	ESZOPICLONE		11	11	330	411.6		*	11		11	330	411.6
1437698321	BALLARD	SIDNEY	NORTON	VA	Nurse Practitioner	S	ESZOPICLONE	ESZOPICLONE		11	11	303	277.63		*		*
1467731547	JOHNSON	SABRINA	CHRISTIANSBURG	VA	Nurse Practitioner	S	ESZOPICLONE	ESZOPICLONE		11	11	330	167.74		*		*
1538183447	JONES	KAREN	DANVILLE	VA	Nurse Practitioner	S	ESZOPICLONE	ESZOPICLONE		13	21	630	241.2		*	13		21	630	241.2
1558305607	MILLER	HEATHER	HARRISONBURG	VA	Nurse Practitioner	S	ESZOPICLONE	ESZOPICLONE	26	52	60	1220	3600.01		#	21		29	406	222.82
1588606651	GILBERT	SHARON	ABINGDON	VA	Nurse Practitioner	S	ESZOPICLONE	ESZOPICLONE		11	11	330	1445.89	0		0		0	0	0
1588918825	NICOLSON	NANCY	LEESBURG	VA	Nurse Practitioner	S	ESZOPICLONE	ESZOPICLONE		11	11	130	78.23		*	11		11	130	78.23
1609119452	KENETI	LAKEISHA	SUFFOLK	VA	Nurse Practitioner	S	ESZOPICLONE	ESZOPICLONE		29	35	1050	830.39	0		0		0	0	0
1619277803	BRYANT	KATHY	RICHMOND	VA	Nurse Practitioner	S	ESZOPICLONE	ESZOPICLONE		11	11	330	516.97		*		*
1629031489	PERKINS	LORRAINE	WILLIAMSBURG	VA	Nurse Practitioner	S	ESZOPICLONE	ESZOPICLONE		20	20	600	938.62		*	20		20	600	938.62
1639537244	FAIN	APRIL	GLEN ALLEN	VA	Nurse Practitioner	S	ESZOPICLONE	ESZOPICLONE		13	13	390	144.28		*	13		13	390	144.28
1679548705	BURRIS	SHANNON	MATHEWS	VA	Nurse Practitioner	S	ESZOPICLONE	ESZOPICLONE		16	24	720	606.52		*	16		24	720	606.52
1689067159	BAHADAR	REBECCA	HAYES	VA	Nurse Practitioner	S	ESZOPICLONE	ESZOPICLONE		23	23	690	312.78		*	23		23	690	312.78
1689117780	HAUSER	JENNIFER	HENRICO	VA	Nurse Practitioner	S	ESZOPICLONE	ESZOPICLONE		12	12	345	244.97		*	12		12	345	244.97
1699199471	SHIFFLETT	MANEIKA	WINCHESTER	VA	Nurse Practitioner	S	ESZOPICLONE	ESZOPICLONE		14	14	400	531.53	0		0		0	0	0
1699291898	SPENCE	SADIE	LYNCHBURG	VA	Nurse Practitioner	S	ESZOPICLONE	ESZOPICLONE		12	12	346	155.38	0		0		0	0	0
1720272602	HEDLEY	DEBORAH	RICHMOND	VA	Nurse Practitioner	S	ESZOPICLONE	ESZOPICLONE		11	11	330	185.85		*		*
1750831731	ASHLEY	BROOKE	WINCHESTER	VA	Nurse Practitioner	S	ESZOPICLONE	ESZOPICLONE		17	19	570	228.02		*	17		19	570	228.02
1932128824	ERNST	MARY	LEBANON	VA	Nurse Practitioner	S	ESZOPICLONE	ESZOPICLONE		18	18	540	2227.32		*		*
1972599447	JORDAENS	FRANK	HOPEWELL	VA	Nurse Practitioner	S	ESZOPICLONE	ESZOPICLONE		15	19	570	3152.32		*		*
1093937047	ISBELL	BENJAMIN	CHARLOTTESVILLE	VA	Obstetrics & Gynecology	S	ESZOPICLONE	ESZOPICLONE		11	11	330	179.5		*	11		11	330	179.5
1437283801	PINKERTON	JOANN	CHARLOTTESVILLE	VA	Obstetrics & Gynecology	S	ESZOPICLONE	ESZOPICLONE		15	15	450	464.11		*	15		15	450	464.11
1043522329	DEEL	ROY	CLINTWOOD	VA	Osteopathic Manipulative Medicine	S	ESZOPICLONE	ESZOPICLONE		12	12	360	250.32		*		*
1396873774	TALTY	JANINE	ROANOKE	VA	Osteopathic Manipulative Medicine	S	ESZOPICLONE	ESZOPICLONE		11	11	330	333.38		*	11		11	330	333.38
1659360311	AUDET	ROBERT	WEYERS CAVE	VA	Pain Management	S	ESZOPICLONE	ESZOPICLONE		31	31	900	2844.19		*		*
1093794133	WALLER	BRENDA	LYNCHBURG	VA	Physical Medicine and Rehabilitation	S	ESZOPICLONE	ESZOPICLONE		11	11	330	450.12		*	11		11	330	450.12
1285636894	GOULMAMINE	REDOUANE	PETERSBURG	VA	Physical Medicine and Rehabilitation	S	ESZOPICLONE	ESZOPICLONE		13	13	390	1303.24	0		0		0	0	0
1467428375	QUIDGLEY-NEVARES	ANTONIO	NORFOLK	VA	Physical Medicine and Rehabilitation	S	ESZOPICLONE	ESZOPICLONE		35	41	1230	4239.09		*		*
1497791669	PENNINGTON	TRACEY	VIRGINIA BEACH	VA	Physical Medicine and Rehabilitation	S	ESZOPICLONE	ESZOPICLONE		19	23	690	250.75		*	19		23	690	250.75
1528383122	KWON	SUN DUCK	NORFOLK	VA	Physical Medicine and Rehabilitation	S	ESZOPICLONE	ESZOPICLONE		12	12	360	320.34	0		0		0	0	0
1639212236	STANLEY-JOLLY	EBONI	ARLINGTON	VA	Physical Medicine and Rehabilitation	S	ESZOPICLONE	ESZOPICLONE		12	12	360	183.26	0		0		0	0	0
1710983283	BONNER	CHARLES	RICHMOND	VA	Physical Medicine and Rehabilitation	S	ESZOPICLONE	ESZOPICLONE		30	30	790	1586.47		*	12		12	360	1202.98
1316250590	FOUSE	DAWN	CHRISTIANSBURG	VA	Physician Assistant	S	ESZOPICLONE	ESZOPICLONE		11	15	450	1083.85		*		*
1396739835	WOOF	STEPHEN	FREDERICKSBURG	VA	Physician Assistant	S	ESZOPICLONE	ESZOPICLONE		14	18	540	1797.32	0		0		0	0	0
1508224775	YOUNG	JORDAN	SALEM	VA	Physician Assistant	S	ESZOPICLONE	ESZOPICLONE		11	15	450	429.91		*		*
1740586429	DURBIN	KATHRYN	WINCHESTER	VA	Physician Assistant	S	ESZOPICLONE	ESZOPICLONE		12	12	345	66.96	0		0		0	0	0
1821052218	RODES	SARAH	ROANOKE	VA	Physician Assistant	S	ESZOPICLONE	ESZOPICLONE		72	72	1929	3010.38		*		*
1821172875	SUN	ARUN	ROANOKE	VA	Physician Assistant	S	ESZOPICLONE	ESZOPICLONE		14	14	420	1342.19	0		0		0	0	0
1841689692	CAMPBELL	ALICIA	LEESBURG	VA	Physician Assistant	S	ESZOPICLONE	ESZOPICLONE		18	18	525	161.14		*	18		18	525	161.14
1861722852	BREZOVIC	KELLI	SUFFOLK	VA	Physician Assistant	S	ESZOPICLONE	ESZOPICLONE		11	11	330	1344.04		*		*
1912244930	GILLISPIE	JESSICA	ROANOKE	VA	Physician Assistant	S	ESZOPICLONE	ESZOPICLONE		25	29	840	788.55		*		*
1922257088	SHARP	MOLLY	SALEM	VA	Physician Assistant	S	ESZOPICLONE	ESZOPICLONE		18	18	525	1083.78		*		*
1992181036	MOORE	MADISON	NORTH CHESTERFIELD	VA	Physician Assistant	S	ESZOPICLONE	ESZOPICLONE		22	24	720	1098.75		#		#
1053546689	HUTCHENS	STEVEN	STAUNTON	VA	Psychiatry	S	ESZOPICLONE	ESZOPICLONE		19	19	374	557.96	0		0		0	0	0
1063402600	SEWARD	ROBERT	RICHMOND	VA	Psychiatry	S	ESZOPICLONE	ESZOPICLONE		27	41	1230	1525.54		#		#
1114975471	LAKHANI	SULTAN	RICHMOND	VA	Psychiatry	S	ESZOPICLONE	ESZOPICLONE		11	11	330	113.7		*	11		11	330	113.7
1164423836	WILSON	JOHN	LYNCHBURG	VA	Psychiatry	S	ESZOPICLONE	ESZOPICLONE		28	28	821	460.19	0		0		0	0	0
1174969299	AWAD	SAHAR	ARLINGTON	VA	Psychiatry	S	ESZOPICLONE	ESZOPICLONE		15	15	450	407.79	0		0		0	0	0
1205805355	KANE	TIMOTHY	FISHERSVILLE	VA	Psychiatry	S	ESZOPICLONE	ESZOPICLONE		11	11	330	339.89		*		*
1225266521	YUNG	JENNY	BURKE	VA	Psychiatry	S	ESZOPICLONE	ESZOPICLONE		12	12	360	270.24	0		0		0	0	0
1225295413	MARSHALL	PHILLIP	RICHMOND	VA	Psychiatry	S	ESZOPICLONE	ESZOPICLONE		12	12	360	448.78		*	12		12	360	448.78
1255392643	BAYLISS	E VIRGINIA	CHARLOTTESVILLE	VA	Psychiatry	S	ESZOPICLONE	ESZOPICLONE		11	11	330	767.66		*		*
1285644104	KODURU	BANERJE	HOPEWELL	VA	Psychiatry	S	ESZOPICLONE	ESZOPICLONE		13	13	390	2719.75	0		0		0	0	0
1295743433	PATEL	MUKESH	SALEM	VA	Psychiatry	S	ESZOPICLONE	ESZOPICLONE		18	18	540	369.47		#		#
1306883178	CARDWELL	THOMAS	WOODSTOCK	VA	Psychiatry	S	ESZOPICLONE	ESZOPICLONE		24	24	720	274.71	0		0		0	0	0
1326026162	MITCHELL	KRISTIE	WOODBRIDGE	VA	Psychiatry	S	ESZOPICLONE	ESZOPICLONE		35	35	1035	547.32		#		#
1326153966	MORSE	JEFFREY	NORFOLK	VA	Psychiatry	S	ESZOPICLONE	ESZOPICLONE		12	20	600	1171.91		*		*
1336447697	GARLAND	THADDEUS	CHESAPEAKE	VA	Psychiatry	S	ESZOPICLONE	ESZOPICLONE		15	15	450	1353.74		#		#
1346212230	YETTER	WILLIAM	VIRGINIA BEACH	VA	Psychiatry	S	ESZOPICLONE	ESZOPICLONE		21	21	601	312.91		#		#
1356355580	LINSK	RICHARD	HAMPTON	VA	Psychiatry	S	ESZOPICLONE	ESZOPICLONE		11	11	330	154.49	0		0		0	0	0
1366414104	RIEDLER	JOHN	VIRGINIA BEACH	VA	Psychiatry	S	ESZOPICLONE	ESZOPICLONE		13	13	385	3758.66	0		0		0	0	0
1366563199	GUARINO	WALTER	VIENNA	VA	Psychiatry	S	ESZOPICLONE	ESZOPICLONE		15	16.5	495	283.12		*	15		16.5	495	283.12
1386862159	STYRON	JAMES	HARRISONBURG	VA	Psychiatry	S	ESZOPICLONE	ESZOPICLONE		24	24	720	264	0		0		0	0	0
1407148422	REESE	TK	FREDERICKSBURG	VA	Psychiatry	S	ESZOPICLONE	ESZOPICLONE		39	41	1230	1303.86	0		0		0	0	0
1437167657	PATEL	HIMANSHU	SALEM	VA	Psychiatry	S	ESZOPICLONE	ESZOPICLONE		23	31	905	1721.25		*		*
1447239520	JEWELL	NOEL	LOW MOOR	VA	Psychiatry	S	ESZOPICLONE	ESZOPICLONE		19	27	810	310.15		*		*
1467448589	FAISAL	ABDUL	MANASSAS	VA	Psychiatry	S	ESZOPICLONE	ESZOPICLONE		15	23	690	800.36		*		*
1477535920	CRISS	TRACEY	ROANOKE	VA	Psychiatry	S	ESZOPICLONE	ESZOPICLONE		12	12	360	210.7	0		0		0	0	0
1477574549	ALATHARI	HUSAM	WOODBRIDGE	VA	Psychiatry	S	ESZOPICLONE	ESZOPICLONE		16	18	494	1223.53		*		*
1508833682	KLINGER	ROCHELLE	ASHLAND	VA	Psychiatry	S	ESZOPICLONE	ESZOPICLONE		11	11	330	192.21	0		0		0	0	0
1528069267	SCOTT	RANDALL	LYNCHBURG	VA	Psychiatry	S	ESZOPICLONE	ESZOPICLONE		11	11	306	346.51		*		*
1528149846	KORNSTEIN	SUSAN	RICHMOND	VA	Psychiatry	S	ESZOPICLONE	ESZOPICLONE		12	12	360	151.2	0		0		0	0	0
1558430173	DAMERON	ZACHARIAH	CHARLOTTESVILLE	VA	Psychiatry	S	ESZOPICLONE	ESZOPICLONE		11	11	330	303.05		*	11		11	330	303.05
1558466938	THOMSON	JAMES	CHARLOTTESVILLE	VA	Psychiatry	S	ESZOPICLONE	ESZOPICLONE		21	27	810	1177.77		*	21		27	810	1177.77
1558517391	GOYAL	HARISH	VIENNA	VA	Psychiatry	S	ESZOPICLONE	ESZOPICLONE		18	18	540	652.45		#		#
1588753255	THOMPSON	CURTIS	FALLS CHURCH	VA	Psychiatry	S	ESZOPICLONE	ESZOPICLONE		14	16	480	1331.31		*		*
1609831544	KODURI	RAMESH	PETERSBURG	VA	Psychiatry	S	ESZOPICLONE	ESZOPICLONE		22	22	660	3397.84	0		0		0	0	0
1609838085	SHETTY	UDAYA	VIRGINIA BEACH	VA	Psychiatry	S	ESZOPICLONE	ESZOPICLONE		20	20	577	868.99		#		#
1619071610	CHAUDHARY	NAZIR	RICHMOND	VA	Psychiatry	S	ESZOPICLONE	ESZOPICLONE		38	43	1290	4416.23		*		*
1629044813	PEREZ	CAROL	FAIRFAX	VA	Psychiatry	S	ESZOPICLONE	ESZOPICLONE		11	11	330	1013.51	0		0		0	0	0
1629049903	HYDER	HUMA	NORFOLK	VA	Psychiatry	S	ESZOPICLONE	ESZOPICLONE		16	24	720	4571		*		*
1659532794	AGEPATI	RADHA	ASHBURN	VA	Psychiatry	S	ESZOPICLONE	ESZOPICLONE		11	12	360	156.12		*	11		12	360	156.12
1669633319	KAHLON	JAGDEEP	MIDLOTHIAN	VA	Psychiatry	S	ESZOPICLONE	ESZOPICLONE		58	58	1734	3996.76		*	20		20	600	463.36
1699765024	KERNODLE	WILLIAM	RICHMOND	VA	Psychiatry	S	ESZOPICLONE	ESZOPICLONE		24	26	780	482.66		*		*
1700857836	AYDIN	HALUK	PETERSBURG	VA	Psychiatry	S	ESZOPICLONE	ESZOPICLONE		21	21	591	323.76	0		0		0	0	0
1700956307	ABDEL MEGUID	AHMED SHERIF	RICHMOND	VA	Psychiatry	S	ESZOPICLONE	ESZOPICLONE		12	12.2	364	701.92	0		0		0	0	0
1750547915	GANDHAM	LAKSHMAN	LYNCHBURG	VA	Psychiatry	S	ESZOPICLONE	ESZOPICLONE		14	14	420	3443.62	0		0		0	0	0
1780677989	DHILLON	BALRAJ	MANASSAS	VA	Psychiatry	S	ESZOPICLONE	ESZOPICLONE		13	19	570	435.65		*		*
1831161710	DILEO	LEONARD	VIRGINIA BEACH	VA	Psychiatry	S	ESZOPICLONE	ESZOPICLONE		11	11	324	377.05		*	11		11	324	377.05
1841237211	CUENCO	NAPOLEON	GALAX	VA	Psychiatry	S	ESZOPICLONE	ESZOPICLONE		12	12	360	140.46		*	12		12	360	140.46
1851578850	PALUVOI	SOBHA	LANSDOWNE	VA	Psychiatry	S	ESZOPICLONE	ESZOPICLONE		15	19	570	700.78		#		#
1912919267	LYERLY	WALKER	ARLINGTON	VA	Psychiatry	S	ESZOPICLONE	ESZOPICLONE		14	14	415	291.22		*		*
1922021690	MEYER	ANDREW	WINCHESTER	VA	Psychiatry	S	ESZOPICLONE	ESZOPICLONE		11	15	450	1741.12	0		0		0	0	0
1922093772	CHRISTENSEN	DARIN	FISHERSVILLE	VA	Psychiatry	S	ESZOPICLONE	ESZOPICLONE		29	31	914	1526.7		*		*
1932156056	HEJAZI	MASOUD	DANVILLE	VA	Psychiatry	S	ESZOPICLONE	ESZOPICLONE		12	12	360	1077.84	0		0		0	0	0
1942265509	AMARA	C.	PETERSBURG	VA	Psychiatry	S	ESZOPICLONE	ESZOPICLONE		18	18	540	196.03	0		0		0	0	0
1942297262	JONES	SUSAN	RICHMOND	VA	Psychiatry	S	ESZOPICLONE	ESZOPICLONE		12	12	360	128.37		*	12		12	360	128.37
1962653402	RAJASEKHARA	SANDHYA	HAMPTON	VA	Psychiatry	S	ESZOPICLONE	ESZOPICLONE		17	17	480	310.47	0		0		0	0	0
1972593598	CURTIS	RICHARD	RICHMOND	VA	Psychiatry	S	ESZOPICLONE	ESZOPICLONE		27	49	1470	828.1		#		#
1982614822	FRANK	RANDOLPH	ARLINGTON	VA	Psychiatry	S	ESZOPICLONE	ESZOPICLONE		15	25	750	701.12		#		#
1992766711	CHAPMAN	ANTHONY	ALEXANDRIA	VA	Psychiatry	S	ESZOPICLONE	ESZOPICLONE		25	33	990	1146.96		*		*
1992966725	PREM	VLADIMIR	NORFOLK	VA	Psychiatry	S	ESZOPICLONE	ESZOPICLONE		13	13	370	387.41		*		*
1104844299	MURDOCK	ROBERT	ROANOKE	VA	Psychiatry & Neurology	T	ESZOPICLONE	ESZOPICLONE		16	24	720	604.6		*	16		24	720	604.6
1134285927	SPECTOR	PAUL	RICHMOND	VA	Psychiatry & Neurology	T	ESZOPICLONE	ESZOPICLONE		36	50	1500	1485.45		*	24		38	1140	1204.08
1245288364	NICHOLS	STEPHEN	STAUNTON	VA	Psychiatry & Neurology	T	ESZOPICLONE	ESZOPICLONE		11	11	262	371.06	0		0		0	0	0
1366470635	RHODES	AMANDA	CHESAPEAKE	VA	Psychiatry & Neurology	T	ESZOPICLONE	ESZOPICLONE		24	26	780	803.84		*	12		12	360	486.26
1447325774	RUSSELL	JOHN	RICHMOND	VA	Psychiatry & Neurology	T	ESZOPICLONE	ESZOPICLONE		12	12	360	881.8		*	12		12	360	881.8
1467597518	REID	DAVID	NORFOLK	VA	Psychiatry & Neurology	T	ESZOPICLONE	ESZOPICLONE		29	37	1110	1113.57		*	29		37	1110	1113.57
1740400233	MGHIR	RIM	FALLS CHURCH	VA	Psychiatry & Neurology	T	ESZOPICLONE	ESZOPICLONE		12	16	480	683.22		*	12		16	480	683.22
1811011661	HERTZBERG	MICHAEL	ALEXANDRIA	VA	Psychiatry & Neurology	T	ESZOPICLONE	ESZOPICLONE		12	12	360	121.92		*	12		12	360	121.92
1053357053	KHOURY	JOSEPH	LYNCHBURG	VA	Pulmonary Disease	S	ESZOPICLONE	ESZOPICLONE		14	14	420	1714.09		*		*
1538197744	PLANKEEL	JOHN	LYNCHBURG	VA	Pulmonary Disease	S	ESZOPICLONE	ESZOPICLONE		22	26	780	817.96		#		#
1558329342	CHILDRESS	STUART	WINCHESTER	VA	Pulmonary Disease	S	ESZOPICLONE	ESZOPICLONE		17	17	510	294.02		*	17		17	510	294.02
1710985239	EL-ATFY	ASSER	WILLIAMSBURG	VA	Pulmonary Disease	S	ESZOPICLONE	ESZOPICLONE		12	12	12	27.96		#		#
1710989041	LO RUSSO	THOMAS	FAIRFAX	VA	Pulmonary Disease	S	ESZOPICLONE	ESZOPICLONE		19	19	570	468.27		*	19		19	570	468.27
1780840306	AKKINA	NAVEEN	CHESAPEAKE	VA	Pulmonary Disease	S	ESZOPICLONE	ESZOPICLONE		12	12	360	428.75		*	12		12	360	428.75
1801889720	FIGUEROA	OSCAR	BLUEFIELD	VA	Pulmonary Disease	S	ESZOPICLONE	ESZOPICLONE		19	19	570	246.29		*	19		19	570	246.29
1215925599	CANNON	MICHAEL	VIRGINIA BEACH	VA	Rheumatology	S	ESZOPICLONE	ESZOPICLONE		13	17	510	356.73		*	13		17	510	356.73
1215936943	BAYLISS	GARRY	SALEM	VA	Rheumatology	S	ESZOPICLONE	ESZOPICLONE		13	13	367	149.11		*	13		13	367	149.11
1699836726	NGUYEN	PHONG	RESTON	VA	Rheumatology	S	ESZOPICLONE	ESZOPICLONE		12	12	360	491.04		*	12		12	360	491.04
1083820443	ZHAO	CHI	LEESBURG	VA	Sleep Medicine	S	ESZOPICLONE	ESZOPICLONE		17	17	510	355.2		*		*
1235429457	MANZLAK	DERRICK	FREDERICKSBURG	VA	Sleep Medicine	S	ESZOPICLONE	ESZOPICLONE		11	11	305	125.22		*	11		11	305	125.22
1952695819	TOVAR TORRES	MARIA	NORFOLK	VA	Sleep Medicine	S	ESZOPICLONE	ESZOPICLONE		12	12	360	151.2	0		0		0	0	0
1982792420	GOFREED	DEBORAH	ARLINGTON	VA	Sleep Medicine	S	ESZOPICLONE	ESZOPICLONE		12	12	360	188.7		*	12		12	360	188.7
1235593765	LEITNER	COLLEEN	CHARLOTTESVILLE	VA	Student in an Organized Health Care Education/Training Program	T	ESZOPICLONE	ESZOPICLONE		13	13	344	1744.53	0		0		0	0	0
1376768739	NELSON	JAMES	ST THOMAS	VI	Neurology	S	ESZOPICLONE	ESZOPICLONE		26	26	780	908.61		*	26		26	780	908.61
1346285764	WILK	VICTORIA	BRATTLEBORO	VT	Certified Clinical Nurse Specialist	S	ESZOPICLONE	ESZOPICLONE		11	11	330	966.23	0		0		0	0	0
1548606106	LUCEY	DEBRA	BENNINGTON	VT	Certified Clinical Nurse Specialist	S	ESZOPICLONE	ESZOPICLONE		44	44	1320	3535.79	0		0		0	0	0
1578607719	HAMMERLIND	BARBARA	MIDDLEBURY	VT	Certified Clinical Nurse Specialist	S	ESZOPICLONE	ESZOPICLONE		22	22	177	206.08	0		0		0	0	0
1013193093	WILSON	JOHN	MONTPELIER	VT	Family Practice	S	ESZOPICLONE	ESZOPICLONE		12	12	336	765.4		*	12		12	336	765.4
1013238229	GREENLEE	ADAM	BURLINGTON	VT	Family Practice	S	ESZOPICLONE	ESZOPICLONE		16	16	420	245.78	0		0		0	0	0
1164596730	KNOTT	ANNE	WINOOSKI	VT	Family Practice	S	ESZOPICLONE	ESZOPICLONE		13	14.3	430	443.33	0		0		0	0	0
1215905435	HUBER	DEBORAH	MIDDLEBURY	VT	Family Practice	S	ESZOPICLONE	ESZOPICLONE		13	19	570	2636.16		*	13		19	570	2636.16
1326024878	WARNKEN	WAYNE	BURLINGTON	VT	Family Practice	S	ESZOPICLONE	ESZOPICLONE		13	13	372	3487.35	0		0		0	0	0
1518984541	DIERCKSEN	HANS	BOMOSEEN	VT	Family Practice	S	ESZOPICLONE	ESZOPICLONE		13	15	450	1248.14		*	13		15	450	1248.14
1619991494	STAFFORD	DALE	BERLIN	VT	Family Practice	S	ESZOPICLONE	ESZOPICLONE		22	22	660	745.76		*	22		22	660	745.76
1649460726	CHRISTIE	ALLISON	MORRISVILLE	VT	Family Practice	S	ESZOPICLONE	ESZOPICLONE		16	16	480	285.63		*		*
1790858637	CORNELIUS	CHRIS	RUTLAND	VT	Family Practice	S	ESZOPICLONE	ESZOPICLONE		13	13	375	3514.62	0		0		0	0	0
1801893797	EVANS	THOMAS	BRATTLEBORO	VT	Family Practice	S	ESZOPICLONE	ESZOPICLONE		19	20	580	888.66		*	19		20	580	888.66
1023046224	HAMILTON	MARK	SPRINGFIELD	VT	Internal Medicine	S	ESZOPICLONE	ESZOPICLONE		11	11	330	353.44		*	11		11	330	353.44
1154681013	MILLER	KATIE	MIDDLEBURY	VT	Internal Medicine	S	ESZOPICLONE	ESZOPICLONE		12	12	360	172.5		*	12		12	360	172.5
1366507154	ROBINSON	ROBERT	BARRE	VT	Internal Medicine	S	ESZOPICLONE	ESZOPICLONE		12	12	330	425.33		*	12		12	330	425.33
1427074699	BEATTY	DENNIS	SOUTH BURLINGTON	VT	Internal Medicine	S	ESZOPICLONE	ESZOPICLONE		21	28	825	1268.13		*		*
1457310740	VONLEPEL	AUDREY	FAIRFAX	VT	Internal Medicine	S	ESZOPICLONE	ESZOPICLONE		29	33	970	485.18		*	14		18	540	311.23
1457613093	DINITZ	AMY	BURLINGTON	VT	Internal Medicine	S	ESZOPICLONE	ESZOPICLONE		11	15	450	233.45		*		*
1023543725	FRANKEL	JULIA	RUTLAND	VT	Nurse Practitioner	S	ESZOPICLONE	ESZOPICLONE		12	12	360	293.63	0		0		0	0	0
1073911947	BROOKLYN	REBECCA	WILLISTON	VT	Nurse Practitioner	S	ESZOPICLONE	ESZOPICLONE		17	17	510	809.43	0		0		0	0	0
1356520431	MARTTILA	KAY	RUTLAND	VT	Nurse Practitioner	S	ESZOPICLONE	ESZOPICLONE		12	12	344	469.36	0		0		0	0	0
1447223847	BROWN	PATRICIA	LUDLOW	VT	Nurse Practitioner	S	ESZOPICLONE	ESZOPICLONE		15	23	690	594.3		#		#
1578943916	CONNER	CLARE	RUTLAND	VT	Nurse Practitioner	S	ESZOPICLONE	ESZOPICLONE		11	11	288	368.18		*		*
1831278407	FISH	JOAN	BENNINGTON	VT	Nurse Practitioner	S	ESZOPICLONE	ESZOPICLONE		18	18	540	333.53		*		*
1922411420	MATTHEW	JOANNE	RUTLAND	VT	Nurse Practitioner	S	ESZOPICLONE	ESZOPICLONE		13	13	364	342.91		*	13		13	364	342.91
1801868005	KEARNEY	PATRICK	WILLISTON	VT	Physician Assistant	S	ESZOPICLONE	ESZOPICLONE		11	11	330	375.8	0		0		0	0	0
1518958990	TIETZ	JUDITH	TOWNSHEND	VT	Psychiatry	S	ESZOPICLONE	ESZOPICLONE		33	35	1040	673.31		*	11		11	330	136.34
1629066352	BIESHEUVEL	DESIREE	SPRINGFIELD	VT	Psychiatry	S	ESZOPICLONE	ESZOPICLONE		13	13	364	86.89	0		0		0	0	0
1710047105	EDELSTEIN	RICHARD	NEWPORT	VT	Psychiatry	S	ESZOPICLONE	ESZOPICLONE		32	32	960	659.16		*	12		12	360	293.62
1952322190	REEVE	ALYA	BENNINGTON	VT	Psychiatry	S	ESZOPICLONE	ESZOPICLONE		15	15	450	1295.83		*		*
1497729073	ZAMVIL	LINDA	MORRISVILLE	VT	Psychiatry & Neurology	T	ESZOPICLONE	ESZOPICLONE		12	20	600	3388.2	0		0		0	0	0
1295792281	YU	RONNY	WALLA WALLA	WA	Cardiology	S	ESZOPICLONE	ESZOPICLONE		12	12	310	137.27		*	12		12	310	137.27
1578525689	ZHOU	KEVIN	AUBURN	WA	Cardiology	S	ESZOPICLONE	ESZOPICLONE		17	17	510	318.37		*	17		17	510	318.37
1548335938	BRADFORD	MARK	OLYMPIA	WA	Endocrinology	S	ESZOPICLONE	ESZOPICLONE		12	12	360	197.98		*	12		12	360	197.98
1023097946	HENRY	PHILIP	SPOKANE	WA	Family Practice	S	ESZOPICLONE	ESZOPICLONE		12	20	600	964.86		*	12		20	600	964.86
1023135266	STONEKING	KIM	LONGVIEW	WA	Family Practice	S	ESZOPICLONE	ESZOPICLONE		12	14	420	1619.05		*		*
1033207824	BAUSHER	JOHN	ABERDEEN	WA	Family Practice	S	ESZOPICLONE	ESZOPICLONE		17	17	510	146.77		*	17		17	510	146.77
1033317920	LANDRUM	SARAH	CHEHALIS	WA	Family Practice	S	ESZOPICLONE	ESZOPICLONE		13	13	390	238.94		*	13		13	390	238.94
1043202021	CRANNEY	DEAN	CHENEY	WA	Family Practice	S	ESZOPICLONE	ESZOPICLONE		13	13	368	141.5		*	13		13	368	141.5
1063476786	TRAUTSCHOLD	JULIA	PUYALLUP	WA	Family Practice	S	ESZOPICLONE	ESZOPICLONE		12	16	480	509.35		*		*
1083652846	MARTIN	DAVID	CLARKSTON	WA	Family Practice	S	ESZOPICLONE	ESZOPICLONE		19	25	750	463.38		*		*
1083788160	DANIEL	JOHN	PUYALLUP	WA	Family Practice	S	ESZOPICLONE	ESZOPICLONE		21	29	866	481.16		#		#
1104023894	DAGUIO	MONINA	SEATTLE	WA	Family Practice	S	ESZOPICLONE	ESZOPICLONE		12	18	540	837.48	0		0		0	0	0
1114913621	FLOYD	JOHN	SPOKANE	WA	Family Practice	S	ESZOPICLONE	ESZOPICLONE		12	12	360	651.44		*	12		12	360	651.44
1144241175	BHASKARAN	SUNNY	WENATCHEE	WA	Family Practice	S	ESZOPICLONE	ESZOPICLONE	24	31	33	323	342.68		#		#
1184935090	LIEN	CASEY	BELLINGHAM	WA	Family Practice	S	ESZOPICLONE	ESZOPICLONE		14	14	392	1142.04		*	14		14	392	1142.04
1205848942	DIMEO	JOSEPH	YAKIMA	WA	Family Practice	S	ESZOPICLONE	ESZOPICLONE		11	11	330	128.06		*	11		11	330	128.06
1215936232	MAIER	RUSSELL	RICHLAND	WA	Family Practice	S	ESZOPICLONE	ESZOPICLONE		14	14	420	174.1		*	14		14	420	174.1
1225135221	MCBRIDE	JONATHAN	SEATTLE	WA	Family Practice	S	ESZOPICLONE	ESZOPICLONE		12	18	540	236.01		*	12		18	540	236.01
1285603829	TOLLES	STEFFAN	SILVERDALE	WA	Family Practice	S	ESZOPICLONE	ESZOPICLONE		13	27	810	233.29		*	13		27	810	233.29
1295769446	DUBOSKY	ANNE	BREWSTER	WA	Family Practice	S	ESZOPICLONE	ESZOPICLONE		12	18	540	496.05		*	12		18	540	496.05
1326195629	GRANT	BRENDA	ABERDEEN	WA	Family Practice	S	ESZOPICLONE	ESZOPICLONE		18	23	690	495.84		#		#
1336179928	ABBOTT	MICHAEL	EAST WENATCHEE	WA	Family Practice	S	ESZOPICLONE	ESZOPICLONE		11	11	330	82.12	0		0		0	0	0
1346290244	BERNDT	MARINA	OLYMPIA	WA	Family Practice	S	ESZOPICLONE	ESZOPICLONE		12	18	457	754.59		*		*
1356604995	AVILA-SMITH	JENNIFER	COVINGTON	WA	Family Practice	S	ESZOPICLONE	ESZOPICLONE		21	25	540	1611.97		*	21		25	540	1611.97
1366541161	SCHMIDT	PAUL	UNIVERSITY PLACE	WA	Family Practice	S	ESZOPICLONE	ESZOPICLONE		25	37	1110	906.63		*	25		37	1110	906.63
1386652063	DAWSON	ERIN	PORT ORCHARD	WA	Family Practice	S	ESZOPICLONE	ESZOPICLONE		14	20	600	269.07		*	14		20	600	269.07
1407852742	KREITER	LAURIE	LAKE FOREST PARK	WA	Family Practice	S	ESZOPICLONE	ESZOPICLONE		13	22	597	460.42		*	13		22	597	460.42
1417900309	BREEDEN	KENNETH	RICHLAND	WA	Family Practice	S	ESZOPICLONE	ESZOPICLONE		11	11	330	258.96		*	11		11	330	258.96
1447382601	CYR	MARY	TACOMA	WA	Family Practice	S	ESZOPICLONE	ESZOPICLONE		13	13	360	1185.19		*	13		13	360	1185.19
1457627762	CHANG	TINA	SEATTLE	WA	Family Practice	S	ESZOPICLONE	ESZOPICLONE		17	33	965	1182.29		*	17		33	965	1182.29
1467459487	LIU	KIMBERLY	REDMOND	WA	Family Practice	S	ESZOPICLONE	ESZOPICLONE		13	13	390	73.82		*	13		13	390	73.82
1477757011	GUINTO	RACHELLE	GIG HARBOR	WA	Family Practice	S	ESZOPICLONE	ESZOPICLONE		13	23	690	1806.43		*	13		23	690	1806.43
1497725998	GOMEZ	SOPHIE	RICHLAND	WA	Family Practice	S	ESZOPICLONE	ESZOPICLONE		27	29	870	1799.1		*		*
1518922798	GASKELL	ARTHUR	VANCOUVER	WA	Family Practice	S	ESZOPICLONE	ESZOPICLONE		13	13	364	256.09	0		0		0	0	0
1548280167	MOYNIHAN	DANIEL	VANCOUVER	WA	Family Practice	S	ESZOPICLONE	ESZOPICLONE		12	12	360	448.36		*	12		12	360	448.36
1568519486	TILLEY	JOHN	BELLINGHAM	WA	Family Practice	S	ESZOPICLONE	ESZOPICLONE		12	12	360	1046.19		*	12		12	360	1046.19
1578572178	ROBERTSON	JULIA	YAKIMA	WA	Family Practice	S	ESZOPICLONE	ESZOPICLONE		16	24	720	625.17		*	16		24	720	625.17
1578639480	POWER	CHARLES	POULSBO	WA	Family Practice	S	ESZOPICLONE	ESZOPICLONE		22	28	840	783.1		#		#
1578853032	TURNER	AMANDA	TACOMA	WA	Family Practice	S	ESZOPICLONE	ESZOPICLONE		12	12	360	501.6	0		0		0	0	0
1578979316	PHAM	THUY	RENTON	WA	Family Practice	S	ESZOPICLONE	ESZOPICLONE		11	11	330	111.21		*	11		11	330	111.21
1609862390	WEBER	TIMOTHY	SHELTON	WA	Family Practice	S	ESZOPICLONE	ESZOPICLONE		11	13	390	318.9	0		0		0	0	0
1619005501	STROTHER	DELILAH	WOODINVILLE	WA	Family Practice	S	ESZOPICLONE	ESZOPICLONE		12	12	360	225.06		*	12		12	360	225.06
1639113327	DUNCAN	THOMAS	OLYMPIA	WA	Family Practice	S	ESZOPICLONE	ESZOPICLONE		15	15	450	154.4		*		*
1659335602	ZYLSTRA	PHILIP	ARLINGTON	WA	Family Practice	S	ESZOPICLONE	ESZOPICLONE		26	26	780	1466.37		#		#
1689751679	WRUNG	DOUGLAS	SUNNYSIDE	WA	Family Practice	S	ESZOPICLONE	ESZOPICLONE		11	11	330	508.07		*	11		11	330	508.07
1699736637	STICKLE	HERBERT	SEDRO-WOOLEY	WA	Family Practice	S	ESZOPICLONE	ESZOPICLONE		13	13	390	468.31		*	13		13	390	468.31
1730412669	DOGGETT	CASEY	SPOKANE	WA	Family Practice	S	ESZOPICLONE	ESZOPICLONE		11	11	330	80.24	0		0		0	0	0
1750334819	SEFTON	PETER	BOTHELL	WA	Family Practice	S	ESZOPICLONE	ESZOPICLONE		11	11	270	113.2		*	11		11	270	113.2
1760573232	HILL-GARNER	CYNTHIA	BONNEY LAKE	WA	Family Practice	S	ESZOPICLONE	ESZOPICLONE		14	24	720	611.03		*	14		24	720	611.03
1780899799	HORNELL	JOHN	PASCO	WA	Family Practice	S	ESZOPICLONE	ESZOPICLONE		14	14	420	1890.48		*		*
1790857241	KANTOR	STANLEY	SEATTLE	WA	Family Practice	S	ESZOPICLONE	ESZOPICLONE		13	13	390	117.84		*	13		13	390	117.84
1790864452	ANDERSON	SANDI	ISSAQUAH	WA	Family Practice	S	ESZOPICLONE	ESZOPICLONE		12	12	356	147.28		*	12		12	356	147.28
1801903323	KATO	GARY	RENTON	WA	Family Practice	S	ESZOPICLONE	ESZOPICLONE		16	28	840	293.82		#		#
1821033135	EDRICH	VANESSA	SEATTLE	WA	Family Practice	S	ESZOPICLONE	ESZOPICLONE		12	12	360	148.8		*	12		12	360	148.8
1851521934	HONEY	HEATHER	BELLINGHAM	WA	Family Practice	S	ESZOPICLONE	ESZOPICLONE		23	23	690	719.13		*	23		23	690	719.13
1861584161	KERSHISNIK	ERIN	OLYMPIA	WA	Family Practice	S	ESZOPICLONE	ESZOPICLONE		13	13	390	82.42		*	13		13	390	82.42
1881954279	NEWLON	LINDSAY	ANACORTES	WA	Family Practice	S	ESZOPICLONE	ESZOPICLONE		21	21	614	195.04		*	21		21	614	195.04
1912918129	RYAN	DAVID	KENNEWICK	WA	Family Practice	S	ESZOPICLONE	ESZOPICLONE		24	24	720	988.88		*		*
1912953860	JONES	DAVID	PASCO	WA	Family Practice	S	ESZOPICLONE	ESZOPICLONE		17	17	510	550.02		*		*
1932122116	UGORJI	KINGSLEY	SPOKANE	WA	Family Practice	S	ESZOPICLONE	ESZOPICLONE		11	11	330	411.32	0		0		0	0	0
1942273917	WEATHERBY	CHARLES	TACOMA	WA	Family Practice	S	ESZOPICLONE	ESZOPICLONE		12	12	360	3307.56	0		0		0	0	0
1952393639	KOESKE	TOM	CHENEY	WA	Family Practice	S	ESZOPICLONE	ESZOPICLONE		15	15	450	1481.8		*		*
1972581031	BLISS	ERIKA	SEATTLE	WA	Family Practice	S	ESZOPICLONE	ESZOPICLONE		18	18	360	95.57		*	18		18	360	95.57
1992744031	CAULKINS	ROBERT	BREMERTON	WA	Family Practice	S	ESZOPICLONE	ESZOPICLONE		11	11	330	118.8		*	11		11	330	118.8
1992864714	JAMES	MICHAEL	ANACORTES	WA	Family Practice	S	ESZOPICLONE	ESZOPICLONE		16	24	720	825.62		*	16		24	720	825.62
1053450627	TABIBI	REZA	KIRKLAND	WA	Geriatric Medicine	S	ESZOPICLONE	ESZOPICLONE		13	17	483	608.57		*	13		17	483	608.57
1902095128	OPITOKE	ANSLEM	KIRKLAND	WA	Geriatric Medicine	S	ESZOPICLONE	ESZOPICLONE		12	18	540	613.75		*	12		18	540	613.75
1629154349	CARLSON	WHITNEY	SEATTLE	WA	Geriatric Psychiatry	S	ESZOPICLONE	ESZOPICLONE		24	24	720	723.74		*	24		24	720	723.74
1003131640	CHINTAPATLA	RANGASWAMY	KENNEWICK	WA	Hematology-Oncology	S	ESZOPICLONE	ESZOPICLONE		11	11	330	207.1	0		0		0	0	0
1043201684	BAETEN	JARED	SEATTLE	WA	Infectious Disease	S	ESZOPICLONE	ESZOPICLONE		12	12	360	614.04	0		0		0	0	0
1326124132	DUNAWAY	SHELIA	SEATTLE	WA	Infectious Disease	S	ESZOPICLONE	ESZOPICLONE		13	13	270	333.41	0		0		0	0	0
1013996180	SANDALL	CORIE	BONNEY LAKE	WA	Internal Medicine	S	ESZOPICLONE	ESZOPICLONE		12	22	660	248.45		*	12		22	660	248.45
1023211752	GASOW	JANA	TACOMA	WA	Internal Medicine	S	ESZOPICLONE	ESZOPICLONE		14	14	420	226.29		*	14		14	420	226.29
1033171640	MATKO	MATTHEW	EDMONDS	WA	Internal Medicine	S	ESZOPICLONE	ESZOPICLONE		24	24	698	837.29		*	12		12	360	298.3
1033348602	VIISOREANU	DELIA	FEDERAL WAY	WA	Internal Medicine	S	ESZOPICLONE	ESZOPICLONE		11	15	450	275.4		*		*
1063790665	ELGHONEMY	KHALED	LONGVIEW	WA	Internal Medicine	S	ESZOPICLONE	ESZOPICLONE		16	16	480	989.24		*		*
1134199961	HALL	WILLIAM	SILVERDALE	WA	Internal Medicine	S	ESZOPICLONE	ESZOPICLONE		17	20	593	263.74		*	17		20	593	263.74
1134344286	SMITH	JENNIFER	KENNEWICK	WA	Internal Medicine	S	ESZOPICLONE	ESZOPICLONE		24	24	720	545.81		*	24		24	720	545.81
1174509293	KRAFT	VARA	SEATTLE	WA	Internal Medicine	S	ESZOPICLONE	ESZOPICLONE		11	11	330	508.54		*	11		11	330	508.54
1194038182	SINGH	KASHMIRA	MARYSVILLE	WA	Internal Medicine	S	ESZOPICLONE	ESZOPICLONE		11	11	310	146.12		*	11		11	310	146.12
1205076916	GARA	NEDAL	AUBURN	WA	Internal Medicine	S	ESZOPICLONE	ESZOPICLONE		12	14	420	241.76		*	12		14	420	241.76
1205891181	RAMACHANDRAN	MYTHILI	BONNEY LAKE	WA	Internal Medicine	S	ESZOPICLONE	ESZOPICLONE		14	14	420	317.85		#		#
1255365839	GRAVES	DANIEL	RENTON	WA	Internal Medicine	S	ESZOPICLONE	ESZOPICLONE		17	17	483	541.82		*		*
1285645945	SMOOTS	JOHN	TACOMA	WA	Internal Medicine	S	ESZOPICLONE	ESZOPICLONE		11	13	390	298.57		*	11		13	390	298.57
1295831659	MEDANI	IGNATIUS	FEDERAL WAY	WA	Internal Medicine	S	ESZOPICLONE	ESZOPICLONE		11	11	330	330.71		*		*
1346206265	SLAUGHTER-JONES	SUSAN	FERNDALE	WA	Internal Medicine	S	ESZOPICLONE	ESZOPICLONE		13	13.2	365	1607.94	0		0		0	0	0
1346220670	JOHNSON	BRYAN	COLFAX	WA	Internal Medicine	S	ESZOPICLONE	ESZOPICLONE		26	26	585	224.56	0		0		0	0	0
1356570923	HAWKINS	TYSON	BELLINGHAM	WA	Internal Medicine	S	ESZOPICLONE	ESZOPICLONE		17	17	510	144.46		#		#
1407808538	FORBES	GARY	PORT TOWNSEND	WA	Internal Medicine	S	ESZOPICLONE	ESZOPICLONE		20	28	810	246.1		*	20		28	810	246.1
1417994062	METZGER	JENS	VANCOUVER	WA	Internal Medicine	S	ESZOPICLONE	ESZOPICLONE		11	11	330	417.47	0		0		0	0	0
1437413762	SAFRAN	RACHEL	SPOKANE	WA	Internal Medicine	S	ESZOPICLONE	ESZOPICLONE		16	18	540	1289.46		*	16		18	540	1289.46
1437473451	CHAWLA	KAVITA	KIRKLAND	WA	Internal Medicine	S	ESZOPICLONE	ESZOPICLONE		13	13	390	544.7		*	13		13	390	544.7
1518077346	ZUGEC	MIRKO	SPOKANE	WA	Internal Medicine	S	ESZOPICLONE	ESZOPICLONE		16	16	480	246.6		*	16		16	480	246.6
1558393207	PAPE	GARY	VANCOUVER	WA	Internal Medicine	S	ESZOPICLONE	ESZOPICLONE		18	24	705	712.58		#		#
1588687354	MITCHELL	MARC	BELLEVUE	WA	Internal Medicine	S	ESZOPICLONE	ESZOPICLONE		24	26	780	624.13		*	24		26	780	624.13
1659353290	BROWN	JAMES	BOTHELL	WA	Internal Medicine	S	ESZOPICLONE	ESZOPICLONE		13	13	390	2278.01	0		0		0	0	0
1710075478	EARL	DAVID	MOSES LAKE	WA	Internal Medicine	S	ESZOPICLONE	ESZOPICLONE		12	12	360	144.88		*	12		12	360	144.88
1720094675	LEE	DONALD	LAKEWOOD	WA	Internal Medicine	S	ESZOPICLONE	ESZOPICLONE		14	14	410	158.83		*		*
1740358290	DONLAN	STACEY	BELLEVUE	WA	Internal Medicine	S	ESZOPICLONE	ESZOPICLONE		11	21	630	1233.33		*	11		21	630	1233.33
1770709636	GEORGIA	CHLOEANNE	SEATTLE	WA	Internal Medicine	S	ESZOPICLONE	ESZOPICLONE		13	15	450	228.15		*	13		15	450	228.15
1821251372	BURGOS-DAGO-OC	JOCELYN	TACOMA	WA	Internal Medicine	S	ESZOPICLONE	ESZOPICLONE		26	28	840	1644.02		*	26		28	840	1644.02
1851377030	KIRKPATRICK	RICHARD	LONGVIEW	WA	Internal Medicine	S	ESZOPICLONE	ESZOPICLONE		16	16	480	353.33		*		*
1851379994	LIN	WEI-HSUNG	WEST RICHLAND	WA	Internal Medicine	S	ESZOPICLONE	ESZOPICLONE		31	38	1140	2414.81		*		*
1881668655	WILCOX	MICHAEL	WALLA WALLA	WA	Internal Medicine	S	ESZOPICLONE	ESZOPICLONE		43	43	1290	3842.5		*	31		31	930	3350.26
1891704136	ORY	ROBERT	FEDERAL WAY	WA	Internal Medicine	S	ESZOPICLONE	ESZOPICLONE		13	13	390	176.55		*	13		13	390	176.55
1912212150	MACATUNO	CHRISTINE	TACOMA	WA	Internal Medicine	S	ESZOPICLONE	ESZOPICLONE		12	12	360	1100.21		*	12		12	360	1100.21
1932127222	GABAY	ELIZABETH	BELLINGHAM	WA	Internal Medicine	S	ESZOPICLONE	ESZOPICLONE		18	18	530	381.47		*		*
1952327850	TUTTLE	ANNE	BELLEVUE	WA	Internal Medicine	S	ESZOPICLONE	ESZOPICLONE		12	12	360	121.32		*	12		12	360	121.32
1952468795	SHARMA	VIMAL	RICHLAND	WA	Internal Medicine	S	ESZOPICLONE	ESZOPICLONE		18	28	840	724.74		*	18		28	840	724.74
1952613515	TALBOT	JOCELYN	VANCOUVER	WA	Internal Medicine	S	ESZOPICLONE	ESZOPICLONE		12	14	420	94.96		#		#
1982609533	WOOLEVER	DAVID	WALLA WALLA	WA	Internal Medicine	S	ESZOPICLONE	ESZOPICLONE		13	13	390	2169.72		*	13		13	390	2169.72
1982684833	PRUESS NEVINS	KIM	ISSAQUAH	WA	Internal Medicine	S	ESZOPICLONE	ESZOPICLONE		18	18	540	743.84		*	18		18	540	743.84
1114129418	MANAWADU	BINGUMAL	RICHLAND	WA	Interventional Pain Management	S	ESZOPICLONE	ESZOPICLONE		11	11	220	293.45	0		0		0	0	0
1134177413	TRIVEDI	ASHISH	AUBURN	WA	Neurology	S	ESZOPICLONE	ESZOPICLONE		12	12	360	121.56		*	12		12	360	121.56
1275530859	HUDDLESTONE	JOHN	TACOMA	WA	Neurology	S	ESZOPICLONE	ESZOPICLONE		17	25	680	257.68	0		0		0	0	0
1407847650	RYAN	TRACI	TACOMA	WA	Neurology	S	ESZOPICLONE	ESZOPICLONE		12	12	360	1166.4	0		0		0	0	0
1447258496	MEBUST	KIMBERLY	TACOMA	WA	Neurology	S	ESZOPICLONE	ESZOPICLONE		36	44	1308	1325.04		*	13		21	630	295.33
1528026051	NELSON	MICHAEL	VANCOUVER	WA	Neurology	S	ESZOPICLONE	ESZOPICLONE		14	14	396	178.83		*	14		14	396	178.83
1588736979	BENDER	WILLIAM	SPOKANE	WA	Neurology	S	ESZOPICLONE	ESZOPICLONE		12	12	360	133.57	0		0		0	0	0
1700030186	PATEL	YASHMA	SPOKANE	WA	Neurology	S	ESZOPICLONE	ESZOPICLONE		14	14	420	344.57	0		0		0	0	0
1467604025	MORTIMER	DALE	VANCOUVER	WA	Neuropsychiatry	S	ESZOPICLONE	ESZOPICLONE		12	12	360	304.56		*	12		12	360	304.56
1063845006	HILDERMAN	EMILY	SEATTLE	WA	Nurse Practitioner	S	ESZOPICLONE	ESZOPICLONE		13	13	390	192.21		*	13		13	390	192.21
1124008743	WEELBORG	SARA	UNIVERSITY PLACE	WA	Nurse Practitioner	S	ESZOPICLONE	ESZOPICLONE		11	13	390	1114.47		*		*
1144347162	GILROY	BERNADETTE	LAKEWOOD	WA	Nurse Practitioner	S	ESZOPICLONE	ESZOPICLONE		12	12	336	580.83	0		0		0	0	0
1144753088	TISCH	LISA	SPOKANE	WA	Nurse Practitioner	S	ESZOPICLONE	ESZOPICLONE		12	12	360	492.76		*	12		12	360	492.76
1164786083	GOLDSTEIN	JOSHUA	VANCOUVER	WA	Nurse Practitioner	S	ESZOPICLONE	ESZOPICLONE		23	23	674	495.97		*	23		23	674	495.97
1194064535	WALDRON	MICHELLE	RENTON	WA	Nurse Practitioner	S	ESZOPICLONE	ESZOPICLONE		14	14	378	529.2	0		0		0	0	0
1235466517	SADAK	TATIANA	EDMONDS	WA	Nurse Practitioner	S	ESZOPICLONE	ESZOPICLONE		13	13	390	122.45		*	13		13	390	122.45
1275724627	CARRIER	SANDRA	EVERETT	WA	Nurse Practitioner	S	ESZOPICLONE	ESZOPICLONE		40	40	1147	2277.88		*	14		14	420	1676
1306255948	DURKIN	MEGAN	TACOMA	WA	Nurse Practitioner	S	ESZOPICLONE	ESZOPICLONE		12	16	480	641.07		*	12		16	480	641.07
1316977200	MARKS	CAROLLY	SEATTLE	WA	Nurse Practitioner	S	ESZOPICLONE	ESZOPICLONE		12	12	360	503.4	0		0		0	0	0
1326485590	PLUMMER	CATHRYN	PUYALLUP	WA	Nurse Practitioner	S	ESZOPICLONE	ESZOPICLONE		12	12	360	551.99	0		0		0	0	0
1336557867	INGRAM	JONATHAN	MOSES LAKE	WA	Nurse Practitioner	S	ESZOPICLONE	ESZOPICLONE		19	23	662	266.63		*		*
1366417909	PASUMANSKY	NATALIA	BELLEVUE	WA	Nurse Practitioner	S	ESZOPICLONE	ESZOPICLONE		12	12	360	2237.79		*	12		12	360	2237.79
1366475345	HANCOCK-LEWIS	PHYLICIA	OMAK	WA	Nurse Practitioner	S	ESZOPICLONE	ESZOPICLONE		12	18	534	209.34		*		*
1376503227	GIBSON	MARGUERITE	BELLINGHAM	WA	Nurse Practitioner	S	ESZOPICLONE	ESZOPICLONE		11	11	330	193.07		*		*
1376972737	CALL	STANFORD	BREMERTON	WA	Nurse Practitioner	S	ESZOPICLONE	ESZOPICLONE		18	18	531	752.52	0		0		0	0	0
1447507462	BLACK	ANGELA	SEATTLE	WA	Nurse Practitioner	S	ESZOPICLONE	ESZOPICLONE		12	20	600	1107.64		*		*
1518116128	VANMETER	JAMES	PORT TOWNSEND	WA	Nurse Practitioner	S	ESZOPICLONE	ESZOPICLONE		12	12	360	3417	0		0		0	0	0
1538261375	WAGNER	TYLR	VANCOUVER	WA	Nurse Practitioner	S	ESZOPICLONE	ESZOPICLONE		17	17	401	200.31	0		0		0	0	0
1568739100	JOHNSON	JASON	LAKEWOOD	WA	Nurse Practitioner	S	ESZOPICLONE	ESZOPICLONE		11	11	146	165.99	0		0		0	0	0
1598845018	WATANABE	SUZAN	KIRKLAND	WA	Nurse Practitioner	S	ESZOPICLONE	ESZOPICLONE		11	11	330	450.12		*	11		11	330	450.12
1649316928	KORSGAARD	CHRISTOPHER	SPOKANE	WA	Nurse Practitioner	S	ESZOPICLONE	ESZOPICLONE		11	11	310	403.52		*		*
1649429184	FLEISCHER	LINDSEY	DUPONT	WA	Nurse Practitioner	S	ESZOPICLONE	ESZOPICLONE		11	11	330	80.22	0		0		0	0	0
1669581823	LARSEN	PATRICIA	TUKWILA	WA	Nurse Practitioner	S	ESZOPICLONE	ESZOPICLONE		12	12	360	75.25	0		0		0	0	0
1679629661	MEDINA	VIOLA	POULSBO	WA	Nurse Practitioner	S	ESZOPICLONE	ESZOPICLONE		18	18	540	303.09		#		#
1699056036	BUCHANAN	VICTORIA	EVERETT	WA	Nurse Practitioner	S	ESZOPICLONE	ESZOPICLONE		21	21	630	269.54		#		#
1710015110	FERTAKIS	DEBORAH	SPOKANE	WA	Nurse Practitioner	S	ESZOPICLONE	ESZOPICLONE		11	11	330	3118.61		*	11		11	330	3118.61
1790068039	WILLIAMS	MARVIN	SEATTLE	WA	Nurse Practitioner	S	ESZOPICLONE	ESZOPICLONE		20	20.1	603	755.28	0		0		0	0	0
1790161511	KELLY	ASHLEY	SUMNER	WA	Nurse Practitioner	S	ESZOPICLONE	ESZOPICLONE		23	23	690	808.62		#		#
1790764975	ELSTON	MAUREEN	SPOKANE	WA	Nurse Practitioner	S	ESZOPICLONE	ESZOPICLONE		29	29.2	561	2355.49		*	13		13.2	366	1612.22
1811961972	HENTO	SHARON	TACOMA	WA	Nurse Practitioner	S	ESZOPICLONE	ESZOPICLONE		16	18	540	451.46		*		*
1841464401	CORREA	ANNEMARIE	SEATTLE	WA	Nurse Practitioner	S	ESZOPICLONE	ESZOPICLONE		12	12	120	43.54		*	12		12	120	43.54
1841546413	BRUCKEN	MARLA	SEATTLE	WA	Nurse Practitioner	S	ESZOPICLONE	ESZOPICLONE		17	17	107	54.32	0		0		0	0	0
1871780759	VAIL	ANNA	BELLINGHAM	WA	Nurse Practitioner	S	ESZOPICLONE	ESZOPICLONE		11	11	270	70.86	0		0		0	0	0
1881015444	HILLMER	NANCY	RICHLAND	WA	Nurse Practitioner	S	ESZOPICLONE	ESZOPICLONE		12	12	360	149.61	0		0		0	0	0
1902318280	ELBRACHT	JILL	PULLMAN	WA	Nurse Practitioner	S	ESZOPICLONE	ESZOPICLONE		21	21	610	1047.42		*		*
1932479714	PUTAANSUU	SUSAN	PUYALLUP	WA	Nurse Practitioner	S	ESZOPICLONE	ESZOPICLONE		13	13	364	317.26	0		0		0	0	0
1992144208	PUTERBAUGH	ROSS	VANCOUVER	WA	Nurse Practitioner	S	ESZOPICLONE	ESZOPICLONE		20	20	600	593.63		#		#
1992734073	BEMIS	MELODY	SPOKANE	WA	Nurse Practitioner	S	ESZOPICLONE	ESZOPICLONE		14	14	420	316.04	0		0		0	0	0
1992813679	CALOHAN	JESS	FT LEWIS	WA	Nurse Practitioner	S	ESZOPICLONE	ESZOPICLONE		16	16	304	160.53	0		0		0	0	0
1609913243	SPEAKER	JILL	VANCOUVER	WA	Pediatric Medicine	S	ESZOPICLONE	ESZOPICLONE		13	21	630	235.93		*	13		21	630	235.93
1568416873	BROWN	THEODORE	KIRKLAND	WA	Physical Medicine and Rehabilitation	S	ESZOPICLONE	ESZOPICLONE		12	12	328	2947.23		*	12		12	328	2947.23
1841259975	HAYES	CHERYL	RENTON	WA	Physical Medicine and Rehabilitation	S	ESZOPICLONE	ESZOPICLONE		12	12	360	1088.27	0		0		0	0	0
1063472843	STEWART	ROBERT	BELLINGHAM	WA	Physician Assistant	S	ESZOPICLONE	ESZOPICLONE		12	14	420	523.53		*	12		14	420	523.53
1164830212	MESA	KENDRA	LONGVIEW	WA	Physician Assistant	S	ESZOPICLONE	ESZOPICLONE		20	20	494	445.14		*		*
1225009061	ERICKSON	KEITH	MARYSVILLE	WA	Physician Assistant	S	ESZOPICLONE	ESZOPICLONE		15	15	450	489.91		*	15		15	450	489.91
1235205857	SLENTZ	MICHAEL	BREMERTON	WA	Physician Assistant	S	ESZOPICLONE	ESZOPICLONE		12	12	360	492.84		*	12		12	360	492.84
1376783779	TALBOT	EMILY	VANCOUVER	WA	Physician Assistant	S	ESZOPICLONE	ESZOPICLONE		20	20	600	411.9	0		0		0	0	0
1417920810	PATTON	JUDE	EVERETT	WA	Physician Assistant	S	ESZOPICLONE	ESZOPICLONE		24	24	336	2457.36	0		0		0	0	0
1447499751	PIERCE	RANDALL	PASCO	WA	Physician Assistant	S	ESZOPICLONE	ESZOPICLONE		18	18	540	362.29		#		#
1477735272	VARADA	KISHORE	RICHLAND	WA	Physician Assistant	S	ESZOPICLONE	ESZOPICLONE		13	13	390	134.32		*	13		13	390	134.32
1487600540	SMITH	HEATHER	SEATTLE	WA	Physician Assistant	S	ESZOPICLONE	ESZOPICLONE		11	11	330	400.15		*	11		11	330	400.15
1548347297	BARTHEL	CONSTANCE	MAPLE VALLEY	WA	Physician Assistant	S	ESZOPICLONE	ESZOPICLONE		11	11	330	781.38	0		0		0	0	0
1689641896	LAUGHLIN	JOHN	CHELAN	WA	Physician Assistant	S	ESZOPICLONE	ESZOPICLONE		14	14	350	451.13		*		*
1699774661	FRANKLIN	EARL	BELLINGHAM	WA	Physician Assistant	S	ESZOPICLONE	ESZOPICLONE		11	11	330	226.39	0		0		0	0	0
1013032028	REDDY	SARITHA	AUBURN	WA	Psychiatry	S	ESZOPICLONE	ESZOPICLONE		13	13	390	156.7	0		0		0	0	0
1073503553	COLLINS	JEFFREY	PORT TOWNSEND	WA	Psychiatry	S	ESZOPICLONE	ESZOPICLONE		11	11	308	116.72	0		0		0	0	0
1083830848	CHALEM	MARK	SPOKANE	WA	Psychiatry	S	ESZOPICLONE	ESZOPICLONE		61	62.3	1795	4313.86		*	27		27	735	3243.27
1093158412	WHEELER	JACYNDA	SEATTLE	WA	Psychiatry	S	ESZOPICLONE	ESZOPICLONE		15	15	450	488.41	0		0		0	0	0
1104110089	KIM	AHREUM	YAKIMA	WA	Psychiatry	S	ESZOPICLONE	ESZOPICLONE		13	15	450	571.32		*	13		15	450	571.32
1285887943	MOGHADDAM	ARASH	BELLEVUE	WA	Psychiatry	S	ESZOPICLONE	ESZOPICLONE		22	24	665	1202.79		*	22		24	665	1202.79
1295878064	REINACH	ROBERT	BREMERTON	WA	Psychiatry	S	ESZOPICLONE	ESZOPICLONE		20	20	465	859.11		*		*
1407185382	BOBB	AARON	RENTON	WA	Psychiatry	S	ESZOPICLONE	ESZOPICLONE		11	11	330	125.39		*	11		11	330	125.39
1437291143	ABEGG	SHARON	OLYMPIA	WA	Psychiatry	S	ESZOPICLONE	ESZOPICLONE		29	29	840	2378.98		*		*
1447291232	SWORDS	EAMONN	RENTON	WA	Psychiatry	S	ESZOPICLONE	ESZOPICLONE		14	24	720	458.16	0		0		0	0	0
1467429829	NOELL	CHRISTOPHER	BELLINGHAM	WA	Psychiatry	S	ESZOPICLONE	ESZOPICLONE		13	13	364	163.68	0		0		0	0	0
1467497222	HASHMI	FARRUKH	RICHLAND	WA	Psychiatry	S	ESZOPICLONE	ESZOPICLONE		15	15	420	270.3		*	15		15	420	270.3
1477745826	HEIN	GRETCHEN	VANCOUVER	WA	Psychiatry	S	ESZOPICLONE	ESZOPICLONE		37	37	1076	534.95		*	14		14	390	150.75
1508941550	SMITH	DEBORAH	OLYMPIA	WA	Psychiatry	S	ESZOPICLONE	ESZOPICLONE		16	16	480	216.86		*		*
1538205679	HOWARD	JAMES	UNIVERSITY PLACE	WA	Psychiatry	S	ESZOPICLONE	ESZOPICLONE		21	27	810	920.48		#		#
1639109036	PROANO	PABLO	SEATTLE	WA	Psychiatry	S	ESZOPICLONE	ESZOPICLONE		14	26	770	382.35		#		#
1639282866	BROWN	WILLIAM	SPOKANE	WA	Psychiatry	S	ESZOPICLONE	ESZOPICLONE		16	20	576	593.98		#		#
1659374999	BENNETT	WILLIAM	SPOKANE	WA	Psychiatry	S	ESZOPICLONE	ESZOPICLONE		12	12.4	372	1331.43		*	12		12.4	372	1331.43
1821188764	JUERGENS	STEVEN	BELLEVUE	WA	Psychiatry	S	ESZOPICLONE	ESZOPICLONE		12	14	420	322.76		*	12		14	420	322.76
1902868847	TYLER	MICHAEL	PORT HADLOCK	WA	Psychiatry	S	ESZOPICLONE	ESZOPICLONE		11	11	330	142.16	0		0		0	0	0
1306931936	RADANT	ALLEN	SEATTLE	WA	Psychiatry & Neurology	T	ESZOPICLONE	ESZOPICLONE		13	13	378	185.24	0		0		0	0	0
1417164963	HAVEN	GRANT	SEATTLE	WA	Psychiatry & Neurology	T	ESZOPICLONE	ESZOPICLONE		24	24	720	582.55		*	24		24	720	582.55
1548349293	AVERY	DAVID	SEATTLE	WA	Psychiatry & Neurology	T	ESZOPICLONE	ESZOPICLONE		11	11	330	590.28	0		0		0	0	0
1285708347	TAN	THOMAS	KENNEWICK	WA	Pulmonary Disease	S	ESZOPICLONE	ESZOPICLONE		27	35	1048	1003.94		*	16		18	540	476.91
1447336169	KAPUR	VISHESH	SEATTLE	WA	Pulmonary Disease	S	ESZOPICLONE	ESZOPICLONE		18	18	540	3501.28	0		0		0	0	0
1518974351	CHEN	WYNNE	RENTON	WA	Pulmonary Disease	S	ESZOPICLONE	ESZOPICLONE		12	12	360	250.18		*	12		12	360	250.18
1548372493	LEE	MATTHIAS	SEATTLE	WA	Pulmonary Disease	S	ESZOPICLONE	ESZOPICLONE		28	28	818	803.05		*	16		16	458	575.09
1790914323	ELMER	JEFFREY	SPOKANE	WA	Pulmonary Disease	S	ESZOPICLONE	ESZOPICLONE		11	11	330	275.89	0		0		0	0	0
1871586776	LEDOUX	EDWARD	TACOMA	WA	Pulmonary Disease	S	ESZOPICLONE	ESZOPICLONE		13	13	390	585.97	0		0		0	0	0
1982712584	BAINS	ONEIL	SEATTLE	WA	Pulmonary Disease	S	ESZOPICLONE	ESZOPICLONE		19	27	810	727.13		#		#
1366484040	JIMENEZ	RICHARD	BOTHELL	WA	Rheumatology	S	ESZOPICLONE	ESZOPICLONE		16	34	1020	768.87		*		*
1528163680	NAND	CHETA	RICHLAND	WA	Sleep Medicine	S	ESZOPICLONE	ESZOPICLONE		11	11	330	263.55		*		*
1922037589	PEREZ	WILMER	WENATCHEE	WA	Sleep Medicine	S	ESZOPICLONE	ESZOPICLONE	18	20	20	107	399.55		#		#
1245389436	BJURSTROM	ROBERT	BELLEVUE	WA	Specialist	T	ESZOPICLONE	ESZOPICLONE		15	17	500	272.88		*	15		17	500	272.88
1760439608	HABEL	ALFRED	KENOSHA	WI	Critical Care (Intensivists)	S	ESZOPICLONE	ESZOPICLONE		18	18	540	1352.55		*		*
1003802638	FULLER	STEPHEN	APPLETON	WI	Family Practice	S	ESZOPICLONE	ESZOPICLONE		13	13	390	107.57		*	13		13	390	107.57
1033159330	GROFF	AMY	MADISON	WI	Family Practice	S	ESZOPICLONE	ESZOPICLONE		13	13	390	139		*	13		13	390	139
1063439420	ELMER	MONTGOMERY	KIMBERLY	WI	Family Practice	S	ESZOPICLONE	ESZOPICLONE		18	19.8	547	524.12		#		#
1134380876	KLANN	ANDREW	PLATTEVILLE	WI	Family Practice	S	ESZOPICLONE	ESZOPICLONE		13	13	390	168.74		*	13		13	390	168.74
1164488839	HANNAH	STUART	BARABOO	WI	Family Practice	S	ESZOPICLONE	ESZOPICLONE		11	17	510	313.13		*	11		17	510	313.13
1164746699	LEDESMA	MARK	MILWAUKEE	WI	Family Practice	S	ESZOPICLONE	ESZOPICLONE		11	11	330	393.74	0		0		0	0	0
1174673511	INGALLS	JOHN	WEBSTER	WI	Family Practice	S	ESZOPICLONE	ESZOPICLONE		16	24	720	700.19		*		*
1184633869	BULLIS	PAUL	HARTFORD	WI	Family Practice	S	ESZOPICLONE	ESZOPICLONE		18	18	540	377.81		*	18		18	540	377.81
1194762765	LEWIS	GARY	THIENSVILLE	WI	Family Practice	S	ESZOPICLONE	ESZOPICLONE		12	12	360	138.24		*	12		12	360	138.24
1205943552	RIZZO	VINCENT	KENOSHA	WI	Family Practice	S	ESZOPICLONE	ESZOPICLONE		12	12	360	279.16	0		0		0	0	0
1225250343	KAHL	JULIE	HAYWARD	WI	Family Practice	S	ESZOPICLONE	ESZOPICLONE		12	14	420	133.55		#		#
1235147877	AGAIBY	JOHN	KENOSHA	WI	Family Practice	S	ESZOPICLONE	ESZOPICLONE		20	25	750	1331.87		#		#
1255383394	KRESGE	DEAN	STOUGHTON	WI	Family Practice	S	ESZOPICLONE	ESZOPICLONE		18	18	500	247.01		*	18		18	500	247.01
1295812204	PEREZ	FRANCIS	WEST ALLIS	WI	Family Practice	S	ESZOPICLONE	ESZOPICLONE		11	11	330	118.24		*	11		11	330	118.24
1295840320	FAUST	DAVID	HARTLAND	WI	Family Practice	S	ESZOPICLONE	ESZOPICLONE		11	11	330	118.48		*	11		11	330	118.48
1306130737	JOSE	JOTHIS	SOUTH MILWAUKEE	WI	Family Practice	S	ESZOPICLONE	ESZOPICLONE		18	18	540	433.34		*	18		18	540	433.34
1306133673	CHOWDHURY	NAWEED	MOUNT PLEASANT	WI	Family Practice	S	ESZOPICLONE	ESZOPICLONE		12	25	750	257.52		*	12		25	750	257.52
1306807607	THOMPSON	MARY	MADISON	WI	Family Practice	S	ESZOPICLONE	ESZOPICLONE		17	21	630	852.25		*	17		21	630	852.25
1306931670	SHEPICH	JEFFREY	CHIPPEWA FALLS	WI	Family Practice	S	ESZOPICLONE	ESZOPICLONE		16	16	480	192.17		#		#
1336118868	DREWS	TIMOTHY	MADISON	WI	Family Practice	S	ESZOPICLONE	ESZOPICLONE		31	31	899	439.98		#		#
1356577647	KANE	MEGAN	NEENAH	WI	Family Practice	S	ESZOPICLONE	ESZOPICLONE		12	12	360	428.75	0		0		0	0	0
1376525246	MEDINI	ALLEN	NEW RICHMOND	WI	Family Practice	S	ESZOPICLONE	ESZOPICLONE		13	13	390	398.13	0		0		0	0	0
1407883275	SHINKUNAS	DAVID	APPLETON	WI	Family Practice	S	ESZOPICLONE	ESZOPICLONE		11	13	383	165.9		*	11		13	383	165.9
1417989559	JOHNSON	GWEN	HUBERTUS	WI	Family Practice	S	ESZOPICLONE	ESZOPICLONE		19	19	570	192.47		*	19		19	570	192.47
1457341992	ERICKSON	NANCY	ONALASKA	WI	Family Practice	S	ESZOPICLONE	ESZOPICLONE		11	11	330	533.14		*	11		11	330	533.14
1467417964	CARR	KEVIN	PLATTEVILLE	WI	Family Practice	S	ESZOPICLONE	ESZOPICLONE		16	16	480	199.94		*	16		16	480	199.94
1467486514	BURY	JAMES	SALEM	WI	Family Practice	S	ESZOPICLONE	ESZOPICLONE		13	13	390	148.46	0		0		0	0	0
1477532943	BALMADRID	LUZ	OCONTO FALLS	WI	Family Practice	S	ESZOPICLONE	ESZOPICLONE		11	11	330	128.04		*	11		11	330	128.04
1487732533	BESCH	NATHANIEL	WHITEWATER	WI	Family Practice	S	ESZOPICLONE	ESZOPICLONE		12	12	360	452.48		*	12		12	360	452.48
1548200595	PUCILLO	KELLY	WAUPACA	WI	Family Practice	S	ESZOPICLONE	ESZOPICLONE		12	12	331	81.03		*	12		12	331	81.03
1548278021	DRYER	DEBORAH	IRON RIVER	WI	Family Practice	S	ESZOPICLONE	ESZOPICLONE		12	12	360	259.41		*		*
1548498298	KOHLENBERG	JARED	GREEN LAKE	WI	Family Practice	S	ESZOPICLONE	ESZOPICLONE		16	16.7	485	793.24		*		*
1568578094	SPIERING	PATRICK	FRANKLIN	WI	Family Practice	S	ESZOPICLONE	ESZOPICLONE		11	11	330	62.38		*	11		11	330	62.38
1598872400	ZUZICK	PAUL	OCONOMOWOC	WI	Family Practice	S	ESZOPICLONE	ESZOPICLONE		12	14	420	859.88		*		*
1629015334	XIONG	XA	STEVENS POINT	WI	Family Practice	S	ESZOPICLONE	ESZOPICLONE		16	16	480	177.64		*	16		16	480	177.64
1639156128	WARSING	TRACY	SPARTA	WI	Family Practice	S	ESZOPICLONE	ESZOPICLONE		13	13	390	169.24		#		#
1649260779	STARK	MICHAEL	TOMAH	WI	Family Practice	S	ESZOPICLONE	ESZOPICLONE		11	11	330	118.48		*	11		11	330	118.48
1659498822	CHANCE-LAWSON	SHAREE	MT PLEASANT	WI	Family Practice	S	ESZOPICLONE	ESZOPICLONE		14	22	660	1144.2		*		*
1659698520	SARYAN KOPF	ANI	MOUNT PLEASANT	WI	Family Practice	S	ESZOPICLONE	ESZOPICLONE		14	24	720	2031.25		*		*
1699017913	SCHLAIS	BENJAMIN	SHAWANO	WI	Family Practice	S	ESZOPICLONE	ESZOPICLONE		18	18	520	261.91		*	18		18	520	261.91
1699713701	ROSAS	STEVEN	MENOMONIE	WI	Family Practice	S	ESZOPICLONE	ESZOPICLONE		12	12	360	175.55		*		*
1760449763	GIAMMAR	LAUREN	SUPERIOR	WI	Family Practice	S	ESZOPICLONE	ESZOPICLONE		12	12	355	147.28		#		#
1770564874	DEVINE	LORI	LA CROSSE	WI	Family Practice	S	ESZOPICLONE	ESZOPICLONE		12	18	540	264.72		*	12		18	540	264.72
1780027938	ABOKEDE	ESEOGHENE	LADYSMITH	WI	Family Practice	S	ESZOPICLONE	ESZOPICLONE		12	12	360	199.12	0		0		0	0	0
1790870756	VONRUEDEN	MICHAEL	WEST ALLIS	WI	Family Practice	S	ESZOPICLONE	ESZOPICLONE		15	15	420	185.34		#		#
1801815717	STEIN	ANN	MADISON	WI	Family Practice	S	ESZOPICLONE	ESZOPICLONE		23	23	690	3415.68	0		0		0	0	0
1861401523	BROWN	ROBERT	RACINE	WI	Family Practice	S	ESZOPICLONE	ESZOPICLONE		15	15	450	271.32		*	15		15	450	271.32
1871527341	MICKE-KOPETSKY	JENNIFER	MEQUON	WI	Family Practice	S	ESZOPICLONE	ESZOPICLONE		13	13	390	149.76		*	13		13	390	149.76
1891729380	SMITH	BRIAM	WAUSAU	WI	Family Practice	S	ESZOPICLONE	ESZOPICLONE		11	11	330	89.58		*	11		11	330	89.58
1912979451	LESNIAK	JOHN	HARTLAND	WI	Family Practice	S	ESZOPICLONE	ESZOPICLONE		12	12	360	119.56		*	12		12	360	119.56
1922037100	HAGNESS	DEAN	STEVENS POINT	WI	Family Practice	S	ESZOPICLONE	ESZOPICLONE		22	32	960	2695		*	11		21	630	2407.57
1932173879	LEYDA	GEORGE	HUDSON	WI	Family Practice	S	ESZOPICLONE	ESZOPICLONE		31	31	930	3181.97		*	31		31	930	3181.97
1932201720	LYMAN	REBECCA	SAINT CROIX FALLS	WI	Family Practice	S	ESZOPICLONE	ESZOPICLONE		33	33	931	773.93		#		#
1942201967	NEWGENT	ERIC	BERLIN	WI	Family Practice	S	ESZOPICLONE	ESZOPICLONE		21	21	606	271.86		*		*
1942388459	DUDOR	BRIAN	MUSKEGO	WI	Family Practice	S	ESZOPICLONE	ESZOPICLONE		11	15	450	181.17		*		*
1972504637	MYSZKOWSKI	JENNIFER	RICHLAND CENTER	WI	Family Practice	S	ESZOPICLONE	ESZOPICLONE		14	14	394	269.99		*		*
1992172860	BEAN	RYNE	JANESVILLE	WI	Family Practice	S	ESZOPICLONE	ESZOPICLONE		11	11	330	643.28		*		*
1992747091	HALL	WILLIAM	SHOREWOOD	WI	Family Practice	S	ESZOPICLONE	ESZOPICLONE		12	12	360	138.24		*	12		12	360	138.24
1457435950	BETTS	KENNETH	EDGERTON	WI	General Practice	S	ESZOPICLONE	ESZOPICLONE		24	24	650	3122.71		*	13		13	364	440.57
1033178512	BASARICH	JOHN	WATERTOWN	WI	Hospitalist	S	ESZOPICLONE	ESZOPICLONE		12	12	360	228		*	12		12	360	228
1073597803	HARTIG	DONALD	GREEN BAY	WI	Internal Medicine	S	ESZOPICLONE	ESZOPICLONE		26	34	1020	704.83		#		#
1073790804	EDLEBECK	ANNA	BROOKFIELD	WI	Internal Medicine	S	ESZOPICLONE	ESZOPICLONE		11	23	690	1001.18		*		*
1083818918	HEROLD	KELLY	MADISON	WI	Internal Medicine	S	ESZOPICLONE	ESZOPICLONE		11	11	330	134.2		*	11		11	330	134.2
1093724304	KHAN	KAUSERUZZAMAN	JANESVILLE	WI	Internal Medicine	S	ESZOPICLONE	ESZOPICLONE		11	19	570	329.3		*	11		19	570	329.3
1104927896	FOSSEN	RICHARD	MINOCQUA	WI	Internal Medicine	S	ESZOPICLONE	ESZOPICLONE		11	11	315	340.78		*	11		11	315	340.78
1114162666	KASIRYE	YUSUF	PARK FALLS	WI	Internal Medicine	S	ESZOPICLONE	ESZOPICLONE		11	11	330	140.34		*	11		11	330	140.34
1114227857	HEEZEN	NICHOLAS	GREEN BAY	WI	Internal Medicine	S	ESZOPICLONE	ESZOPICLONE		16	16	480	539.46	0		0		0	0	0
1114921863	WISSINK	STEPHEN	LA CROSSE	WI	Internal Medicine	S	ESZOPICLONE	ESZOPICLONE		12	12	360	174.75		*	12		12	360	174.75
1114978699	PANCHAL	SACHIN	RACINE	WI	Internal Medicine	S	ESZOPICLONE	ESZOPICLONE		36	36	1055	728.54		*	24		24	695	281.52
1164415519	KRASKE	GERHARD	MIDDLETON	WI	Internal Medicine	S	ESZOPICLONE	ESZOPICLONE		16	16	480	566.73		#		#
1164432027	REITZ	KELTON	STURGEON BAY	WI	Internal Medicine	S	ESZOPICLONE	ESZOPICLONE		12	12	360	153.36		*	12		12	360	153.36
1184603755	KHAN	FAWAD	HARTLAND	WI	Internal Medicine	S	ESZOPICLONE	ESZOPICLONE		13	13	375	215.5		*	13		13	375	215.5
1184704546	BLOMMEL	GREGORY	WEST BEND	WI	Internal Medicine	S	ESZOPICLONE	ESZOPICLONE		16	16	476	580.45		*	16		16	476	580.45
1225230170	BAUTISTA	RYNDON	JANESVILLE	WI	Internal Medicine	S	ESZOPICLONE	ESZOPICLONE		12	20	600	862.68		*		*
1235324781	OGLE	KIM	ASHLAND	WI	Internal Medicine	S	ESZOPICLONE	ESZOPICLONE		14	14	420	142.24	0		0		0	0	0
1245345305	FELDY	SCOTT	KENOSHA	WI	Internal Medicine	S	ESZOPICLONE	ESZOPICLONE		21	25	750	679.38		*	21		25	750	679.38
1265587976	HAHN	TERRI	STEVENS POINT	WI	Internal Medicine	S	ESZOPICLONE	ESZOPICLONE		16	48	1440	1003.29		*	16		48	1440	1003.29
1275573214	REESMAN	KRISTINE	EAU CLAIRE	WI	Internal Medicine	S	ESZOPICLONE	ESZOPICLONE		31	33	964	863.84		*	18		20	600	342.31
1285627976	DOMINSKI	CHERYL	GREENFIELD	WI	Internal Medicine	S	ESZOPICLONE	ESZOPICLONE		15	21	630	208.76		*	15		21	630	208.76
1285628206	TALBOT	TODD	NEENAH	WI	Internal Medicine	S	ESZOPICLONE	ESZOPICLONE		18	18.1	542	603.43		#		#
1295797801	OLSON	ROBERT	MADISON	WI	Internal Medicine	S	ESZOPICLONE	ESZOPICLONE		27	33	975	398.49		*	27		33	975	398.49
1295842573	SCHMIDT	RANDALL	BURLINGTON	WI	Internal Medicine	S	ESZOPICLONE	ESZOPICLONE		13	13	382	136.32		*	13		13	382	136.32
1295936409	PERELMAN	ANA	MILWAUKEE	WI	Internal Medicine	S	ESZOPICLONE	ESZOPICLONE		24	24	720	519.12		#		#
1326091117	TORRES	ROGER	NEW BERLIN	WI	Internal Medicine	S	ESZOPICLONE	ESZOPICLONE		16	32	960	1620.29		#		#
1346353885	SONI	NALIN	FRANKLIN	WI	Internal Medicine	S	ESZOPICLONE	ESZOPICLONE		13	13	390	109.72		*	13		13	390	109.72
1356376966	RINGWALA	KIRTIDA	OSHKOSH	WI	Internal Medicine	S	ESZOPICLONE	ESZOPICLONE		12	12	360	124.16		*	12		12	360	124.16
1376765057	THIRUMALAI	SRIDHAR	MENOMONIE	WI	Internal Medicine	S	ESZOPICLONE	ESZOPICLONE		41	41	1230	757.2	0		0		0	0	0
1396717401	FELZ	KENNETH	MIDDLETON	WI	Internal Medicine	S	ESZOPICLONE	ESZOPICLONE		15	25	750	306		*	15		25	750	306
1417161944	POGORELOVA	MARIYA	JANESVILLE	WI	Internal Medicine	S	ESZOPICLONE	ESZOPICLONE		13	13	390	227.29		*		*
1457346686	SWANSON	LARS	OSHKOSH	WI	Internal Medicine	S	ESZOPICLONE	ESZOPICLONE		14	14	420	753.51		*	14		14	420	753.51
1487673273	ECKERLE	DAVID	MADISON	WI	Internal Medicine	S	ESZOPICLONE	ESZOPICLONE		11	11	330	95.4		*	11		11	330	95.4
1487942652	FEHL	JOSHUA	GRAFTON	WI	Internal Medicine	S	ESZOPICLONE	ESZOPICLONE		13	13	332	470.82		*		*
1528029907	STOWE-CARPENTER	BARBARA	MADISON	WI	Internal Medicine	S	ESZOPICLONE	ESZOPICLONE		27	40.6	1218	457.12		#		#
1528197456	HULL	ANNETTE	KENOSHA	WI	Internal Medicine	S	ESZOPICLONE	ESZOPICLONE		21	21.1	634	1276.91		#		#
1528268067	KINDA	HAJNAL	MADISON	WI	Internal Medicine	S	ESZOPICLONE	ESZOPICLONE		11	11	330	142.78		*	11		11	330	142.78
1558478008	LEYBISHKIS	BIANA	MILWAUKEE	WI	Internal Medicine	S	ESZOPICLONE	ESZOPICLONE		11	11	330	451.77		*	11		11	330	451.77
1568579936	OLAJOS	ARPAD	MADISON	WI	Internal Medicine	S	ESZOPICLONE	ESZOPICLONE		13	13	390	437		*		*
1598717837	MUCHOW	AMY	BEAVER DAM	WI	Internal Medicine	S	ESZOPICLONE	ESZOPICLONE		16	16	480	283.6	0		0		0	0	0
1619940723	GVORA	THOMAS	MENOMONEE FALLS	WI	Internal Medicine	S	ESZOPICLONE	ESZOPICLONE		12	36	1080	366.33		*	12		36	1080	366.33
1619957891	WEISS	STEVEN	EAU CLAIRE	WI	Internal Medicine	S	ESZOPICLONE	ESZOPICLONE		12	12	360	93.84		*	12		12	360	93.84
1649246596	LOOMANS	KAREN	MADISON	WI	Internal Medicine	S	ESZOPICLONE	ESZOPICLONE		15	17	450	191.64		*	15		17	450	191.64
1659338150	KRAUS	BRUCE	COLUMBUS	WI	Internal Medicine	S	ESZOPICLONE	ESZOPICLONE		13	13.3	369	136.43		*	13		13.3	369	136.43
1659390292	STRUNGS	GUNAR	GREEN BAY	WI	Internal Medicine	S	ESZOPICLONE	ESZOPICLONE		12	14	420	342.04		*	12		14	420	342.04
1669461141	CHANG	EDWARD	MILWAUKEE	WI	Internal Medicine	S	ESZOPICLONE	ESZOPICLONE		11	13	390	1274.22		*	11		13	390	1274.22
1679591911	SANDMIRE	KEVIN	GREEN BAY	WI	Internal Medicine	S	ESZOPICLONE	ESZOPICLONE		13	13	390	1018.46		*	13		13	390	1018.46
1689626426	MAGUIRE	ANN	MILWAUKEE	WI	Internal Medicine	S	ESZOPICLONE	ESZOPICLONE		11	14	420	257.01		*	11		14	420	257.01
1730135377	UTRIE	GINA	MADISON	WI	Internal Medicine	S	ESZOPICLONE	ESZOPICLONE		13	13	390	490.31		*	13		13	390	490.31
1740211473	D'SOUZA	JACQUELINE	MENOMONIE	WI	Internal Medicine	S	ESZOPICLONE	ESZOPICLONE		14	14	420	144.9		*	14		14	420	144.9
1750505913	MORGAN	BENJAMIN	RIVER FALLS	WI	Internal Medicine	S	ESZOPICLONE	ESZOPICLONE		13	13	388	447.36		*		*
1790703734	JUNTUNEN	KRISTINE	APPLETON	WI	Internal Medicine	S	ESZOPICLONE	ESZOPICLONE		11	11	330	296.78		*	11		11	330	296.78
1871586818	DESIDERO	STEPHEN	NEW BERLIN	WI	Internal Medicine	S	ESZOPICLONE	ESZOPICLONE		27	27	810	2586.43		*		*
1881621803	NESTLEROAD	CHRISTOPHER	MADISON	WI	Internal Medicine	S	ESZOPICLONE	ESZOPICLONE		13	23	690	402.04		*	13		23	690	402.04
1881749984	MUNCK	PAUL	STEVENS POINT	WI	Internal Medicine	S	ESZOPICLONE	ESZOPICLONE		18	33.9	1017	875.43		#		#
1912974536	BELSKY	LORNA	MADISON	WI	Internal Medicine	S	ESZOPICLONE	ESZOPICLONE		27	28	832	596.49		*	27		28	832	596.49
1942220900	GORDON	LAURENCE	WESTON	WI	Internal Medicine	S	ESZOPICLONE	ESZOPICLONE		17	35	1050	1958.02		*		*
1952348278	DALEY	AMY	MADISON	WI	Internal Medicine	S	ESZOPICLONE	ESZOPICLONE		14	16	480	338.76		*	14		16	480	338.76
1962453746	GILLIS	RICK	MILWAUKEE	WI	Internal Medicine	S	ESZOPICLONE	ESZOPICLONE		19	19	570	1177.99		*		*
1962504670	CREVIER	CARLYNN	MOUNT PLEASANT	WI	Internal Medicine	S	ESZOPICLONE	ESZOPICLONE		11	19	570	371.4		*		*
1144385352	MANGIN	TERESA	MADISON	WI	Neurology	S	ESZOPICLONE	ESZOPICLONE		13	13	364	1029.14		*	13		13	364	1029.14
1154328896	PARNELL	KELLEY	NEENAH	WI	Neurology	S	ESZOPICLONE	ESZOPICLONE		11	11	330	139.18		*		*
1174574594	BATTISTINI	HUMBERTO	MILWAUKEE	WI	Neurology	S	ESZOPICLONE	ESZOPICLONE		29	29	870	779.49		*	16		16	480	381.61
1205845732	SMITH	STANYA	WAUKESHA	WI	Neurology	S	ESZOPICLONE	ESZOPICLONE		12	12	360	121.56		*	12		12	360	121.56
1265404461	JONES	JOHN	CROSS PLAINS	WI	Neurology	S	ESZOPICLONE	ESZOPICLONE		22	22	660	306.98		*		*
1407982978	RAVE	TODD	STEVENS POINT	WI	Neurology	S	ESZOPICLONE	ESZOPICLONE		22	28	840	1121.94		*	11		17	510	671.68
1487730925	BISWAS	AMIT	WAUSAU	WI	Neurology	S	ESZOPICLONE	ESZOPICLONE		13	13	390	164.7		*	13		13	390	164.7
1508916263	DOTTI	MARCO	STEVENS POINT	WI	Neurology	S	ESZOPICLONE	ESZOPICLONE	17	84	86	2566	3124.99		#	59		61	1816	2345.49
1578597860	MAAS	ERIC	MILWAUKEE	WI	Neurology	S	ESZOPICLONE	ESZOPICLONE		12	12	333	462	0		0		0	0	0
1063696516	JAECKLE	THERESE	CEDARBURG	WI	Nurse Practitioner	S	ESZOPICLONE	ESZOPICLONE		31	39	1170	4446		*		*
1063762482	KASSLER	CORRIE	CRANDON	WI	Nurse Practitioner	S	ESZOPICLONE	ESZOPICLONE		13	13	383	246.25		*	13		13	383	246.25
1073611240	DUNN	ANNE	MILWAUKEE	WI	Nurse Practitioner	S	ESZOPICLONE	ESZOPICLONE		18	18.3	513	1468.62	0		0		0	0	0
1073841938	BRAY	LISA	MILWAUKEE	WI	Nurse Practitioner	S	ESZOPICLONE	ESZOPICLONE		11	11	330	142.78	0		0		0	0	0
1093065401	GISVOLD	ANNE	LA CROSSE	WI	Nurse Practitioner	S	ESZOPICLONE	ESZOPICLONE		12	12	360	419.4		*		*
1134424104	REIMER	JENNIFER	EAU CLAIRE	WI	Nurse Practitioner	S	ESZOPICLONE	ESZOPICLONE		13	13	390	293.69	0		0		0	0	0
1144656851	REIMER	DACY	MILWAUKEE	WI	Nurse Practitioner	S	ESZOPICLONE	ESZOPICLONE		14	14	420	376.04		*		*
1215044326	THUROW	SHARON	THIENSVILLE	WI	Nurse Practitioner	S	ESZOPICLONE	ESZOPICLONE		18	18	540	1370.34		*		*
1225032691	PRESSER	ROSEMARY	MILWAUKEE	WI	Nurse Practitioner	S	ESZOPICLONE	ESZOPICLONE		28	28	821	3754.12		*		*
1225051345	KOHLS	DAVID	GREEN BAY	WI	Nurse Practitioner	S	ESZOPICLONE	ESZOPICLONE		11	11	330	365.83		*		*
1245225945	ADAMS	DEBRA	REEDSBURG	WI	Nurse Practitioner	S	ESZOPICLONE	ESZOPICLONE		11	11	330	140.34	0		0		0	0	0
1255686416	DAVEL	LINDSAY	OSHKOSH	WI	Nurse Practitioner	S	ESZOPICLONE	ESZOPICLONE		23	23	690	1407.15		*	11		11	330	191.4
1306152699	POLZIN	SANDRA	RICE LAKE	WI	Nurse Practitioner	S	ESZOPICLONE	ESZOPICLONE		36	36	1080	883.68		*	12		12	360	155.88
1316272271	PAGE	PAMELA	DE PERE	WI	Nurse Practitioner	S	ESZOPICLONE	ESZOPICLONE		14	14	420	373.32		*		*
1326328972	KAHL	MARY	EAGLE RIVER	WI	Nurse Practitioner	S	ESZOPICLONE	ESZOPICLONE		11	11	330	136.4	0		0		0	0	0
1366875908	GREEN	TERRA	BELOIT	WI	Nurse Practitioner	S	ESZOPICLONE	ESZOPICLONE		20	20	600	608.11		*		*
1407961584	FELLERER	HERBERT	SHEBOYGAN	WI	Nurse Practitioner	S	ESZOPICLONE	ESZOPICLONE		11	21	630	1647.35	0		0		0	0	0
1427047620	ADAMS	BERNADETTE	WESTBY	WI	Nurse Practitioner	S	ESZOPICLONE	ESZOPICLONE		11	11	330	85.87		*	11		11	330	85.87
1437528114	HORSTMAN	LISA	LA CROSSE	WI	Nurse Practitioner	S	ESZOPICLONE	ESZOPICLONE		12	12	360	208.8	0		0		0	0	0
1457405193	STEINHAUER	LISA	MISHICOT	WI	Nurse Practitioner	S	ESZOPICLONE	ESZOPICLONE		12	12	360	208.8		*	12		12	360	208.8
1457471542	MACK	KELLY	MADISON	WI	Nurse Practitioner	S	ESZOPICLONE	ESZOPICLONE		13	13	390	168.74		*	13		13	390	168.74
1457785883	MADUKA	BASIL	WAUWATOSA	WI	Nurse Practitioner	S	ESZOPICLONE	ESZOPICLONE	16	66	66	1980	4702.37		*	13		13	390	1571.6
1477606242	POIRIER	LINDA	EAU CLAIRE	WI	Nurse Practitioner	S	ESZOPICLONE	ESZOPICLONE		24	24	720	271.68		*	24		24	720	271.68
1518217280	SPACE	JODI	CRANDON	WI	Nurse Practitioner	S	ESZOPICLONE	ESZOPICLONE		30	32	960	1055.8	0		0		0	0	0
1528500626	RODRIGUEZ-CASTILLO	YASLENY	GREEN BAY	WI	Nurse Practitioner	S	ESZOPICLONE	ESZOPICLONE		11	11	330	906.81	0		0		0	0	0
1609216068	LESNIEWSKI	JENNIFER	MILWAUKEE	WI	Nurse Practitioner	S	ESZOPICLONE	ESZOPICLONE		13	13	390	704.76		*	13		13	390	704.76
1639266521	FORD	TRINA	RHINELANDER	WI	Nurse Practitioner	S	ESZOPICLONE	ESZOPICLONE		12	12	360	83.29	0		0		0	0	0
1639627110	BULTMAN	MARY	MILWAUKEE	WI	Nurse Practitioner	S	ESZOPICLONE	ESZOPICLONE		26	28	825	1520.55		*		*
1659311264	ANDERSON	SUSAN	WOODRUFF	WI	Nurse Practitioner	S	ESZOPICLONE	ESZOPICLONE		12	12	337	517.15	0		0		0	0	0
1659522068	KOPATICH PASEWALD	KRISTEN	MILWAUKEE	WI	Nurse Practitioner	S	ESZOPICLONE	ESZOPICLONE		13	13	390	81.54		*		*
1659780674	PANKO	LINDSEY	OSHKOSH	WI	Nurse Practitioner	S	ESZOPICLONE	ESZOPICLONE		16	16	480	537.66	0		0		0	0	0
1669727137	FREEMAN	TIFFANY	WEST ALLIS	WI	Nurse Practitioner	S	ESZOPICLONE	ESZOPICLONE		50	56.1	1684	1197.38		*	21		21	630	630.12
1689063950	SEIDLER	ABRA	APPLETON	WI	Nurse Practitioner	S	ESZOPICLONE	ESZOPICLONE		31	31	930	241.26		*	12		12	360	138.24
1699079343	SCHUTTEN	SCOTT	WATERFORD	WI	Nurse Practitioner	S	ESZOPICLONE	ESZOPICLONE		13	21	630	358.05		*		*
1699868885	LYONS	KATHLEEN	GREEN BAY	WI	Nurse Practitioner	S	ESZOPICLONE	ESZOPICLONE		15	19	570	229.07		*		*
1710353651	ADDAQUAY-COREY	AUDREY	JANESVILLE	WI	Nurse Practitioner	S	ESZOPICLONE	ESZOPICLONE		39	53	1570	915.88		*		*
1740596238	VON RUDEN	LYNN	WAUSAU	WI	Nurse Practitioner	S	ESZOPICLONE	ESZOPICLONE		14	14	414	202.43		#		#
1750535381	WIRTH	JAMES	EAU CLAIRE	WI	Nurse Practitioner	S	ESZOPICLONE	ESZOPICLONE		21	21.4	639	934.39		*		*
1790186161	ALDERMAN	DAVID	LA CROSSE	WI	Nurse Practitioner	S	ESZOPICLONE	ESZOPICLONE		12	12	348	628.42		*		*
1801902580	GEIGER	JESSICA	MARSHFIELD	WI	Nurse Practitioner	S	ESZOPICLONE	ESZOPICLONE		11	11	326	149.11		*	11		11	326	149.11
1811329006	MISCHEL	DAVID	ASHLAND	WI	Nurse Practitioner	S	ESZOPICLONE	ESZOPICLONE		33	33	988	4166.58	0		0		0	0	0
1811355936	SCHRADER	STEPHANIE	MADISON	WI	Nurse Practitioner	S	ESZOPICLONE	ESZOPICLONE		12	12	360	196.72		*	12		12	360	196.72
1831404474	CHESMORE	MELISSA	BARABOO	WI	Nurse Practitioner	S	ESZOPICLONE	ESZOPICLONE		11	11	330	125.62	0		0		0	0	0
1841486008	JOACHIM	JACKIE	WAUKESHA	WI	Nurse Practitioner	S	ESZOPICLONE	ESZOPICLONE		14	14	420	131.16	0		0		0	0	0
1841603693	LUKES	KATIE	ALGOMA	WI	Nurse Practitioner	S	ESZOPICLONE	ESZOPICLONE		12	12	360	153.77	0		0		0	0	0
1851575864	VANEVENHOVEN	BROOKE	OSHKOSH	WI	Nurse Practitioner	S	ESZOPICLONE	ESZOPICLONE		27	27	789	846.46	0		0		0	0	0
1871914713	MENTJES	AMANDA	MILWAUKEE	WI	Nurse Practitioner	S	ESZOPICLONE	ESZOPICLONE		15	17	510	461.29		*		*
1881976041	PLONDKE	TAMMY	PRAIRIE DU CHIEN	WI	Nurse Practitioner	S	ESZOPICLONE	ESZOPICLONE		18	24	720	293.57		*	18		24	720	293.57
1902239940	LARK	JUDITH	MENOMONEE FALLS	WI	Nurse Practitioner	S	ESZOPICLONE	ESZOPICLONE		11	11	330	336.52		*		*
1912276858	BECK-SANTIAGO	RENEE	RACINE	WI	Nurse Practitioner	S	ESZOPICLONE	ESZOPICLONE		15	15	435	1224.33		*		*
1922245604	ROY	DONNA	MILWAUKEE	WI	Nurse Practitioner	S	ESZOPICLONE	ESZOPICLONE		32	32	960	1353.19	0		0		0	0	0
1154393833	BOSCHEK	BRENDA	OCONOMOWOC	WI	Pediatric Medicine	S	ESZOPICLONE	ESZOPICLONE		12	12	360	155.76		*	12		12	360	155.76
1790001121	MEISTER	CARLA	BROOKFIELD	WI	Pediatric Medicine	S	ESZOPICLONE	ESZOPICLONE		22	22	660	319.16	0		0		0	0	0
1366433435	BENSEN	ELIZABETH	FOND DU LAC	WI	Physical Medicine and Rehabilitation	S	ESZOPICLONE	ESZOPICLONE		12	12	360	363.12	0		0		0	0	0
1073625422	TOMESH	SARAH	RICE LAKE	WI	Physician Assistant	S	ESZOPICLONE	ESZOPICLONE		11	11	330	132.88		*	11		11	330	132.88
1114366465	GRETZINGER	ANNA	MADISON	WI	Physician Assistant	S	ESZOPICLONE	ESZOPICLONE		11	13	390	165.68		*	11		13	390	165.68
1235130089	SCHAUER	BRADLEY	CORNELL	WI	Physician Assistant	S	ESZOPICLONE	ESZOPICLONE		17	17	492	219.82		*		*
1245514702	SERSHON	LISA	MILWAUKEE	WI	Physician Assistant	S	ESZOPICLONE	ESZOPICLONE		38	46	1380	555.16		*		*
1295250322	OHLROGGE	BRITTNEY	FRANKLIN	WI	Physician Assistant	S	ESZOPICLONE	ESZOPICLONE		12	14	420	2061.27		*		*
1326045485	KOLKOVICH	CHERYL	WATERTOWN	WI	Physician Assistant	S	ESZOPICLONE	ESZOPICLONE		11	11	330	132.89		*	11		11	330	132.89
1376701490	LUFT	SARAH	MILWAUKEE	WI	Physician Assistant	S	ESZOPICLONE	ESZOPICLONE		12	12	360	1090.84		*	12		12	360	1090.84
1477888345	STROM	AMANDA	UNION GROVE	WI	Physician Assistant	S	ESZOPICLONE	ESZOPICLONE		13	15	450	185.44		*	13		15	450	185.44
1619024494	GRIMES	TERESA	WATERTOWN	WI	Physician Assistant	S	ESZOPICLONE	ESZOPICLONE		28	28	840	2417.98	0		0		0	0	0
1649262213	HAVISTO	PAULA	RHINELANDER	WI	Physician Assistant	S	ESZOPICLONE	ESZOPICLONE		12	12	360	196.92		*	12		12	360	196.92
1760522213	SHERIDAN	AARON	MADISON	WI	Physician Assistant	S	ESZOPICLONE	ESZOPICLONE		18	18	540	168.11		*		*
1770573917	KIDD	CATHERINE	MAUSTON	WI	Physician Assistant	S	ESZOPICLONE	ESZOPICLONE		11	11	330	268.44		*	11		11	330	268.44
1841586500	DACHIK	CAREY	MADISON	WI	Physician Assistant	S	ESZOPICLONE	ESZOPICLONE		16	16	224	87.34	0		0		0	0	0
1972557221	LOFTIS	SHANNON	MILWAUKEE	WI	Physician Assistant	S	ESZOPICLONE	ESZOPICLONE		16	26	780	634.04		*	16		26	780	634.04
1003913112	LEAN	JAMES	LA CROSSE	WI	Psychiatry	S	ESZOPICLONE	ESZOPICLONE		14	14	420	168.72	0		0		0	0	0
1003977836	LI	YONG	MENASHA	WI	Psychiatry	S	ESZOPICLONE	ESZOPICLONE		27	27	746	873.95		*	11		11	312	169.71
1013920446	SCHOENECKER	CRAIG	WATERTOWN	WI	Psychiatry	S	ESZOPICLONE	ESZOPICLONE		14	14	394	336.25		#		#
1073502555	STANGA	CHRISTINA	EAU CLAIRE	WI	Psychiatry	S	ESZOPICLONE	ESZOPICLONE		28	28	840	577.14	0		0		0	0	0
1083711048	HERBSMAN	TAL	MADISON	WI	Psychiatry	S	ESZOPICLONE	ESZOPICLONE		16	16	463	606.17	0		0		0	0	0
1104801877	CHARLES	JOHN	GREEN BAY	WI	Psychiatry	S	ESZOPICLONE	ESZOPICLONE		47	61	1830	2025.51		*	17		17	510	1421.9
1104858836	EENIGENBURG	ROYLE	JUNEAU	WI	Psychiatry	S	ESZOPICLONE	ESZOPICLONE		34	42	1204	1103.17		*	12		12	360	307.57
1114977287	SCHOEN	JUSTIN	MARSHFIELD	WI	Psychiatry	S	ESZOPICLONE	ESZOPICLONE		25	25	750	1946.07	0		0		0	0	0
1124059316	JOHNSON	KENNETH	MILWAUKEE	WI	Psychiatry	S	ESZOPICLONE	ESZOPICLONE		18	32	960	412.22		*		*
1124120803	WATERS	JOHN	MARSHFIELD	WI	Psychiatry	S	ESZOPICLONE	ESZOPICLONE		12	12	360	491.04	0		0		0	0	0
1164580015	WINSTON	JAY	MILWAUKEE	WI	Psychiatry	S	ESZOPICLONE	ESZOPICLONE		21	21	630	1579.59		*		*
1194740068	GAGRAT	DINSHAH	MILWAUKEE	WI	Psychiatry	S	ESZOPICLONE	ESZOPICLONE		12	12	360	164.55		*	12		12	360	164.55
1225161516	PANZER	MICHAEL	APPLETON	WI	Psychiatry	S	ESZOPICLONE	ESZOPICLONE		17	17	476	413.68		#		#
1235109638	REABE	CAROLYN	SHEBOYGAN	WI	Psychiatry	S	ESZOPICLONE	ESZOPICLONE		13	13	366	2755.7		*		*
1245270867	BARBER	CAROL	RHINELANDER	WI	Psychiatry	S	ESZOPICLONE	ESZOPICLONE		16	16	480	470.55	0		0		0	0	0
1255621710	OPANEYE	BABABO	STEVENS POINT	WI	Psychiatry	S	ESZOPICLONE	ESZOPICLONE		13	13	390	1317.32		*		*
1265481931	PEACOCK	JEREMY	MADISON	WI	Psychiatry	S	ESZOPICLONE	ESZOPICLONE		22	22	660	565.68		*		*
1275520033	CALLAGHAN	ROBERT	STURTEVANT	WI	Psychiatry	S	ESZOPICLONE	ESZOPICLONE		12	12	290	229.29	0		0		0	0	0
1316991680	KRIEG	KATHRYN	MILWAUKEE	WI	Psychiatry	S	ESZOPICLONE	ESZOPICLONE		12	12	356	824.77		*		*
1336207588	NORTON	TERRENCE	PLATTEVILLE	WI	Psychiatry	S	ESZOPICLONE	ESZOPICLONE		24	24	720	557.06		*	12		12	360	128.96
1366482523	VAZQUEZ	LUIS	MILWAUKEE	WI	Psychiatry	S	ESZOPICLONE	ESZOPICLONE	13	46	48	1412	4694.57		*		*
1366487332	BERENDES	BRIAN	MADISON	WI	Psychiatry	S	ESZOPICLONE	ESZOPICLONE		26	26	754	1012.7		*	13		13	390	531.96
1386879021	LEVINE	KATHERINE	MILWAUKEE	WI	Psychiatry	S	ESZOPICLONE	ESZOPICLONE		11	11	330	1960.64		*	11		11	330	1960.64
1437290640	MAYO	CHARLES	SAINT CROIX FALLS	WI	Psychiatry	S	ESZOPICLONE	ESZOPICLONE		27	27	810	1017.73	0		0		0	0	0
1447278940	SPRUNG	LARRY	GLENDALE	WI	Psychiatry	S	ESZOPICLONE	ESZOPICLONE		12	12	360	132.48		*	12		12	360	132.48
1457343923	WELTZIN	THEODORE	OCONOMOWOC	WI	Psychiatry	S	ESZOPICLONE	ESZOPICLONE		12	12	360	315.48	0		0		0	0	0
1457521866	KOHLER	MYLAN	MANITOWOC	WI	Psychiatry	S	ESZOPICLONE	ESZOPICLONE		19	19	562	294.49	0		0		0	0	0
1457662249	MCMAHON	DAVID	GREEN BAY	WI	Psychiatry	S	ESZOPICLONE	ESZOPICLONE		15	15	450	919.43		*		*
1477662161	CALLISON	SUE ANN	JANESVILLE	WI	Psychiatry	S	ESZOPICLONE	ESZOPICLONE		12	12	360	428.75	0		0		0	0	0
1487767042	HAWKINS	MARJORIE	MILWAUKEE	WI	Psychiatry	S	ESZOPICLONE	ESZOPICLONE		36	38	1140	2180.03		*		*
1528135795	BLAKESLEE	BETH	JANESVILLE	WI	Psychiatry	S	ESZOPICLONE	ESZOPICLONE		39	39	1085	1034.59		*	13		13	362	189.42
1558438259	BAYER	MATTHEW	MENASHA	WI	Psychiatry	S	ESZOPICLONE	ESZOPICLONE		24	24.1	644	2211.81		*	11		11.1	327	958.72
1558576215	DAUENHAUER	LAURA	MILWAUKEE	WI	Psychiatry	S	ESZOPICLONE	ESZOPICLONE		15	19	569	1164.69	0		0		0	0	0
1568626588	BERMANT	CHRISTOPHER	MADISON	WI	Psychiatry	S	ESZOPICLONE	ESZOPICLONE		16	16	480	202.14	0		0		0	0	0
1578509204	BOHON	SCOTT	MADISON	WI	Psychiatry	S	ESZOPICLONE	ESZOPICLONE		11	11	330	605.56		*	11		11	330	605.56
1578525580	VARTANIAN	VAHAG	RACINE	WI	Psychiatry	S	ESZOPICLONE	ESZOPICLONE		55	55	1567	1532.8		*		*
1578542411	BOFFELI	TODD	MENOMONEE FALLS	WI	Psychiatry	S	ESZOPICLONE	ESZOPICLONE		19	19	520	313.67	0		0		0	0	0
1578592572	ARNOLD	JUDITH	TWO RIVERS	WI	Psychiatry	S	ESZOPICLONE	ESZOPICLONE		18	20	541	246.08	0		0		0	0	0
1578617700	FREY	KORY	MADISON	WI	Psychiatry	S	ESZOPICLONE	ESZOPICLONE		18	18	540	199.17		*	18		18	540	199.17
1588602379	PERSING	JAMES	MENOMONIE	WI	Psychiatry	S	ESZOPICLONE	ESZOPICLONE		48	48	1408	1756.19	0		0		0	0	0
1588742423	PLATZ	WILLIAM	NEW RICHMOND	WI	Psychiatry	S	ESZOPICLONE	ESZOPICLONE		23	23.2	693	621.58		*		*
1598789331	SINGER	STEVEN	MADISON	WI	Psychiatry	S	ESZOPICLONE	ESZOPICLONE		13	13.2	392	1644.37	0		0		0	0	0
1598789547	KNOEDLER	DANIEL	SHEBOYGAN	WI	Psychiatry	S	ESZOPICLONE	ESZOPICLONE		16	16.2	485	688.56	0		0		0	0	0
1598829665	BURGARINO	JOSEPH	MILWAUKEE	WI	Psychiatry	S	ESZOPICLONE	ESZOPICLONE		20	20	600	1634.77		*		*
1639166457	MILLER	ANNE	STURGEON BAY	WI	Psychiatry	S	ESZOPICLONE	ESZOPICLONE		18	20	576	2552.05		*		*
1639278534	DAVIS	DENISE	WEST BEND	WI	Psychiatry	S	ESZOPICLONE	ESZOPICLONE		35	41	1230	1812.91		*	12		14	420	456.85
1649288036	LOWENBRAUN	LAURI	BROOKFIELD	WI	Psychiatry	S	ESZOPICLONE	ESZOPICLONE		22	22	660	394.14		#		#
1659392769	IQBAL	ASMA	MENOMONEE FALLS	WI	Psychiatry	S	ESZOPICLONE	ESZOPICLONE		17	17	321	327.46	0		0		0	0	0
1659453405	VAN VALKENBURGH	ILVA	MILWAUKEE	WI	Psychiatry	S	ESZOPICLONE	ESZOPICLONE		13	13	390	134.16		*		*
1669780060	YIN	HONG	MILWAUKEE	WI	Psychiatry	S	ESZOPICLONE	ESZOPICLONE		17	21	630	925.25		*	17		21	630	925.25
1669815106	CATAO	FABIO	WESTON	WI	Psychiatry	S	ESZOPICLONE	ESZOPICLONE		16	16	420	644.87		*		*
1689776585	KOLLROSS	LINDA	EAU CLAIRE	WI	Psychiatry	S	ESZOPICLONE	ESZOPICLONE		89	89	2634	4907.1		*	21		21	630	2504.43
1710936588	FASSBINDER	KATIE	VIROQUA	WI	Psychiatry	S	ESZOPICLONE	ESZOPICLONE		11	11	294	316.07	0		0		0	0	0
1720188717	MANNEM	KOTI	GREEN BAY	WI	Psychiatry	S	ESZOPICLONE	ESZOPICLONE		43	43.3	1272	2569.56		*		*
1730195736	HANSEN	SHERRI	MADISON	WI	Psychiatry	S	ESZOPICLONE	ESZOPICLONE		34	34	1020	511.14		#		#
1730246380	SHAH	ASHOKKUMAR	KENOSHA	WI	Psychiatry	S	ESZOPICLONE	ESZOPICLONE		12	22	660	279.21		#		#
1750564266	POIRIER	CAROLINE	MANITOWOC	WI	Psychiatry	S	ESZOPICLONE	ESZOPICLONE		12	12.7	382	289.18		*	12		12.7	382	289.18
1760593180	HOLBROOK	THOMAS	HARTLAND	WI	Psychiatry	S	ESZOPICLONE	ESZOPICLONE		13	13	390	163.8	0		0		0	0	0
1770517898	HODULIK	CHARLES	MADISON	WI	Psychiatry	S	ESZOPICLONE	ESZOPICLONE		14	14	365	1017.71		*	14		14	365	1017.71
1790890796	GRADE	CHARLES	WAUWATOSA	WI	Psychiatry	S	ESZOPICLONE	ESZOPICLONE		14	14	420	226.32		*		*
1801001441	GREENE	LAUREN	MADISON	WI	Psychiatry	S	ESZOPICLONE	ESZOPICLONE		15	15	371	925.43	0		0		0	0	0
1811922925	KIRKWOOD	MARY	FOND DU LAC	WI	Psychiatry	S	ESZOPICLONE	ESZOPICLONE		39	43	1290	797.76		*	20		20	600	412.13
1811936701	KEPPEL	CHRISTINA	MEQUON	WI	Psychiatry	S	ESZOPICLONE	ESZOPICLONE		21	21	628	219.93		*	21		21	628	219.93
1821195777	HOLLOWAY	DAVID	WAUKESHA	WI	Psychiatry	S	ESZOPICLONE	ESZOPICLONE		13	18	525	545.84		*		*
1861459612	KALAFAT	NACIYE	GREEN BAY	WI	Psychiatry	S	ESZOPICLONE	ESZOPICLONE		14	22	614	797.17		*		*
1871580019	RAMIREZ	PETER	LA CROSSE	WI	Psychiatry	S	ESZOPICLONE	ESZOPICLONE		11	11	330	615.62	0		0		0	0	0
1902833726	SCHRAMM	RICHARD	MADISON	WI	Psychiatry	S	ESZOPICLONE	ESZOPICLONE		13	17	510	201.1		*		*
1902919087	HAGGART	MELVIN	JEFFERSON	WI	Psychiatry	S	ESZOPICLONE	ESZOPICLONE		18	20	541	315.12	0		0		0	0	0
1922038900	BERGS	JOSEPH	RACINE	WI	Psychiatry	S	ESZOPICLONE	ESZOPICLONE		35	41	1105	900.82		*		*
1932265782	DAVE	JAGDISH	APPLETON	WI	Psychiatry	S	ESZOPICLONE	ESZOPICLONE		27	27.2	807	1293.13	0		0		0	0	0
1942223854	WHITEHOUSE	CATHERINE	BLACK RIVER FALLS	WI	Psychiatry	S	ESZOPICLONE	ESZOPICLONE		13	13	336	131.27	0		0		0	0	0
1942246749	MCMURRAY	ALEXANDRA	MADISON	WI	Psychiatry	S	ESZOPICLONE	ESZOPICLONE		28	50	1500	832.77		#		#
1942413513	ROWELL	THOMAS	APPLETON	WI	Psychiatry	S	ESZOPICLONE	ESZOPICLONE		29	30	866	3417.51		*		*
1952325904	PATEL	RINA	MILWAUKEE	WI	Psychiatry	S	ESZOPICLONE	ESZOPICLONE		27	43	1290	2582.79		*	16		26	780	481.36
1952505430	BEYER	JENNIFER	SAINT CROIX FALLS	WI	Psychiatry	S	ESZOPICLONE	ESZOPICLONE		37	43	1255	7075.13	0		0		0	0	0
1962423483	BRINK	KRISTIN	MONROE	WI	Psychiatry	S	ESZOPICLONE	ESZOPICLONE		11	11	330	128.06	0		0		0	0	0
1962476168	RASTER	MICHAEL	WAUKESHA	WI	Psychiatry	S	ESZOPICLONE	ESZOPICLONE		20	22	644	519.86		*		*
1982660684	CARPENTER	JOHN	SHEBOYGAN	WI	Psychiatry	S	ESZOPICLONE	ESZOPICLONE		28	35	1050	2676.77	0		0		0	0	0
1992812366	NORRIS	CLINT	SHEBOYGAN	WI	Psychiatry	S	ESZOPICLONE	ESZOPICLONE		25	25	750	1803.74	0		0		0	0	0
1811916430	BATTAGLIA	JOHN	MADISON	WI	Psychiatry & Neurology	T	ESZOPICLONE	ESZOPICLONE		13	13	364	208.83		*	13		13	364	208.83
1225004245	KHAN	NAZI	COLUMBUS	WI	Pulmonary Disease	S	ESZOPICLONE	ESZOPICLONE		15	15	450	169.8		*	15		15	450	169.8
1275597858	SABBAGH	FADI	EAU CLAIRE	WI	Pulmonary Disease	S	ESZOPICLONE	ESZOPICLONE		12	12	360	199.38	0		0		0	0	0
1295899854	HUSNAIN	FOUAD	MILWAUKEE	WI	Pulmonary Disease	S	ESZOPICLONE	ESZOPICLONE		11	11	330	263.18		*	11		11	330	263.18
1477754927	BALAGANI	RAJESH	LAKE GENEVA	WI	Pulmonary Disease	S	ESZOPICLONE	ESZOPICLONE		12	12	331	126.95		*	12		12	331	126.95
1326065368	UTRIE	PAUL	GREEN BAY	WI	Rheumatology	S	ESZOPICLONE	ESZOPICLONE		11	19	570	271.18		*	11		19	570	271.18
1467476465	DAVIDSON	JAMES	MONROE	WI	Rheumatology	S	ESZOPICLONE	ESZOPICLONE		12	12	360	464.47		*	12		12	360	464.47
1578507117	COX	CAROL	MADISON	WI	Rheumatology	S	ESZOPICLONE	ESZOPICLONE		12	12	360	153.36		*	12		12	360	153.36
1922114768	GAPINSKI	JAMES	GREEN BAY	WI	Sleep Medicine	S	ESZOPICLONE	ESZOPICLONE		58	68	2040	3211.53		*	13		13	390	140.52
1922442722	MEYER	BRITTANY	DELAFIELD	WI	Sleep Medicine	S	ESZOPICLONE	ESZOPICLONE		18	21	514	613.59		#		#
1508066648	LAFFERTY	HOWARD	MADISON	WV	Emergency Medicine	S	ESZOPICLONE	ESZOPICLONE		11	11	330	373.34		*	11		11	330	373.34
1003250515	MERSING	JAMES	MORGANTOWN	WV	Family Practice	S	ESZOPICLONE	ESZOPICLONE		13	15	450	149.91	0		0		0	0	0
1023171360	TRUMP	JEFFREY	HURRICANE	WV	Family Practice	S	ESZOPICLONE	ESZOPICLONE		12	12	360	486.04	0		0		0	0	0
1063415859	ADKINS	CATHERINE	VIENNA	WV	Family Practice	S	ESZOPICLONE	ESZOPICLONE		13	13	390	417.92		*	13		13	390	417.92
1184694739	PETERSON	RANDALL	HURRICANE	WV	Family Practice	S	ESZOPICLONE	ESZOPICLONE		30	36	1080	1744.71		*	18		24	720	1425.99
1265440952	JELLEN	ALBERT	WHEELING	WV	Family Practice	S	ESZOPICLONE	ESZOPICLONE		13	13	390	543.4		*	13		13	390	543.4
1265475826	WISMAN	RICHARD	BECKLEY	WV	Family Practice	S	ESZOPICLONE	ESZOPICLONE		14	16	480	353.08		*		*
1346241874	ENTRESS	CHERYL	WHEELING	WV	Family Practice	S	ESZOPICLONE	ESZOPICLONE		12	12	360	148.8		*	12		12	360	148.8
1356325005	MURPHY	JESSICA	CRAIGSVILLE	WV	Family Practice	S	ESZOPICLONE	ESZOPICLONE		12	12	360	88.21	0		0		0	0	0
1366635112	SNYDER	RUSSELL	HUNTINGTON	WV	Family Practice	S	ESZOPICLONE	ESZOPICLONE		13	13	390	107.06		*	13		13	390	107.06
1366769226	SHREVE	JESSICA	PARKERSBURG	WV	Family Practice	S	ESZOPICLONE	ESZOPICLONE		14	14	420	333.49		*		*
1376535096	ANGER	ERIC	ELKINS	WV	Family Practice	S	ESZOPICLONE	ESZOPICLONE		12	12	360	939.54		*		*
1376837757	KESSLER	LISA	RAINELLE	WV	Family Practice	S	ESZOPICLONE	ESZOPICLONE		12	12	360	137.72	0		0		0	0	0
1487730941	POLING	GARY	BECKLEY	WV	Family Practice	S	ESZOPICLONE	ESZOPICLONE		11	11	330	114.3		*	11		11	330	114.3
1497778427	AGBAYANI	ERNESTO	MARTINSBURG	WV	Family Practice	S	ESZOPICLONE	ESZOPICLONE		11	11	330	3093.09		*	11		11	330	3093.09
1528022795	HARRAH	GREGORY	HURRICANE	WV	Family Practice	S	ESZOPICLONE	ESZOPICLONE		19	25	743	2111.05		*		*
1528025350	SAYRE	AMY	CHAPMANVILLE	WV	Family Practice	S	ESZOPICLONE	ESZOPICLONE		36	42	1260	821.92		*	19		25	750	335.73
1578524195	PEARSON	AMY	BUCKHANNON	WV	Family Practice	S	ESZOPICLONE	ESZOPICLONE		12	12	360	491.04		*	12		12	360	491.04
1770923278	STEPP	JONI	PRINCETON	WV	Family Practice	S	ESZOPICLONE	ESZOPICLONE		13	13	390	194.42		*	13		13	390	194.42
1790788545	BRAHAM	JEFFERY	VIENNA	WV	Family Practice	S	ESZOPICLONE	ESZOPICLONE		12	12	360	203.29		*	12		12	360	203.29
1821082801	RADER	EDWIN	THOMAS	WV	Family Practice	S	ESZOPICLONE	ESZOPICLONE		16	16	470	340.67		*	16		16	470	340.67
1851305551	CHANEY	MALCOLM	CHARLESTON	WV	Family Practice	S	ESZOPICLONE	ESZOPICLONE		11	13	270	125.29		*	11		13	270	125.29
1851469480	WAGNER	JAMES	POINT PLEASANT	WV	Family Practice	S	ESZOPICLONE	ESZOPICLONE		12	12	360	134.85		*	12		12	360	134.85
1922343128	BECKETT	ERIKA	FAYETTEVILLE	WV	Family Practice	S	ESZOPICLONE	ESZOPICLONE		14	14	420	527.41		*		*
1932201340	ROMINE	ALAN	CLARKSBURG	WV	Family Practice	S	ESZOPICLONE	ESZOPICLONE		13	13	390	259.43		*	13		13	390	259.43
1952363335	HARRIS	ERIKA	HUNTINGTON	WV	Family Practice	S	ESZOPICLONE	ESZOPICLONE		11	11	330	94.54		*	11		11	330	94.54
1962453191	BASTIN	CRYSTAL	SOUTH CHARLESTON	WV	Family Practice	S	ESZOPICLONE	ESZOPICLONE		20	20	600	461.19		*	20		20	600	461.19
1578675492	MUSCARI	SAMUEL	MULLENS	WV	General Practice	S	ESZOPICLONE	ESZOPICLONE		24	24	720	713.14		#		#
1881628071	HUSSAIN	ROSHAN	SPENCER	WV	General Practice	S	ESZOPICLONE	ESZOPICLONE		11	11	330	144.08		*	11		11	330	144.08
1083645758	TRIPLETT	PHILLIP	SOUTH CHARLESTON	WV	Internal Medicine	S	ESZOPICLONE	ESZOPICLONE		11	11	330	375.44		*	11		11	330	375.44
1104859883	HASHEM	JOSEPH	BERKELEY SPRINGS	WV	Internal Medicine	S	ESZOPICLONE	ESZOPICLONE		14	16	480	631.15		*		*
1114981156	KUKKILLAYA	RADHAKRISHNA	LOGAN	WV	Internal Medicine	S	ESZOPICLONE	ESZOPICLONE		16	16	476	1300.48		*	16		16	476	1300.48
1174575898	BECKETT	CHRISTOPHER	WILLIAMSON	WV	Internal Medicine	S	ESZOPICLONE	ESZOPICLONE		16	16	455	154.9		*	16		16	455	154.9
1174630321	HARVEY	HAROLD	BECKLEY	WV	Internal Medicine	S	ESZOPICLONE	ESZOPICLONE		13	13	390	472.66		*	13		13	390	472.66
1205899317	SNYDER	IRVIN	RIPLEY	WV	Internal Medicine	S	ESZOPICLONE	ESZOPICLONE		26	26	645	320.18		*	26		26	645	320.18
1255331021	JONES	ROBERT	RANSON	WV	Internal Medicine	S	ESZOPICLONE	ESZOPICLONE		17	17	510	175.96		*	17		17	510	175.96
1326091778	CHAPMAN	WILLIAM	SOUTH CHARLESTON	WV	Internal Medicine	S	ESZOPICLONE	ESZOPICLONE		14	14	420	202.28		#		#
1447354956	THOMPSON	STEPHEN	PETERSBURG	WV	Internal Medicine	S	ESZOPICLONE	ESZOPICLONE		16	16	480	653.94		#		#
1447567615	RUGEL-AIZPRUA	MARCELA	PARKERSBURG	WV	Internal Medicine	S	ESZOPICLONE	ESZOPICLONE		18	24	720	847.99		*		*
1497781082	KEITH	ROBBY	SOUTH CHARLESTON	WV	Internal Medicine	S	ESZOPICLONE	ESZOPICLONE		20	20	542	533.37		*		*
1598739476	SKAGGS	CHRISTOPHER	SOUTH CHARLESTON	WV	Internal Medicine	S	ESZOPICLONE	ESZOPICLONE		24	24	629	838.23		#		#
1639250558	REYNA	ROBERTO	MARTINSBURG	WV	Internal Medicine	S	ESZOPICLONE	ESZOPICLONE		12	14	420	539.02		*		*
1679534630	MALIK	ARIF	RAVENSWOOD	WV	Internal Medicine	S	ESZOPICLONE	ESZOPICLONE		15	15	450	432.34		*	15		15	450	432.34
1679792493	TIERNEY	LETITIA	CLENDENIN	WV	Internal Medicine	S	ESZOPICLONE	ESZOPICLONE		32	32	960	1076.35		*	20		20	600	837.95
1720022643	COFFMAN	SHAWN	HUNTINGTON	WV	Internal Medicine	S	ESZOPICLONE	ESZOPICLONE		19	19	480	225.86		*	19		19	480	225.86
1780649889	SMITH	TODD	PRINCETON	WV	Internal Medicine	S	ESZOPICLONE	ESZOPICLONE		13	13	390	210.78		*		*
1780783670	AYERS	HAROLD	PT PLEASANT	WV	Internal Medicine	S	ESZOPICLONE	ESZOPICLONE		24	30	820	521.23		#		#
1801884556	SHETTY	ATUL	WEIRTON	WV	Internal Medicine	S	ESZOPICLONE	ESZOPICLONE		11	11	330	255.11		*	11		11	330	255.11
1902893753	COWHER	CHRISTOPHER	WEIRTON	WV	Internal Medicine	S	ESZOPICLONE	ESZOPICLONE		13	13	390	169.23		*	13		13	390	169.23
1467788968	ZAMORA	EDUARDO	MARTINSBURG	WV	Neurology	S	ESZOPICLONE	ESZOPICLONE		16	16	480	484.14		*	16		16	480	484.14
1508097395	AL-QUDAH	ZAID ABED	BRIDGEPORT	WV	Neurology	S	ESZOPICLONE	ESZOPICLONE		23	23	690	423.43		*	23		23	690	423.43
1649272303	LOUDEN	MALCOLM	PARKERSBURG	WV	Neurology	S	ESZOPICLONE	ESZOPICLONE		22	22	660	641.33	0		0		0	0	0
1760506018	AZZOUZ	MOUHANNAD	FAIRMONT	WV	Neurology	S	ESZOPICLONE	ESZOPICLONE	13	35	35	938	494.06		#		#
1003089905	SHORT	MILISSA	CAMDEN ON GAULEY	WV	Nurse Practitioner	S	ESZOPICLONE	ESZOPICLONE		11	11	330	173.69	0		0		0	0	0
1366445843	LAW	JODI	VIENNA	WV	Nurse Practitioner	S	ESZOPICLONE	ESZOPICLONE		11	11	330	97.87		*	11		11	330	97.87
1659635167	MILLER	STEPHANIE	MOOREFIELD	WV	Nurse Practitioner	S	ESZOPICLONE	ESZOPICLONE		11	11	330	123.9		*	11		11	330	123.9
1790985679	MOOSE	MARNIE	OAK HILL	WV	Nurse Practitioner	S	ESZOPICLONE	ESZOPICLONE		11	11	330	111.76		*	11		11	330	111.76
1912218983	NEFF	ERIN	PARKERSBURG	WV	Nurse Practitioner	S	ESZOPICLONE	ESZOPICLONE		11	11	330	251.94		*		*
1063519445	GANTT	PICKENS	CHARLESTON	WV	Obstetrics & Gynecology	S	ESZOPICLONE	ESZOPICLONE		11	11	330	131.92		*	11		11	330	131.92
1780661652	MILHOAN	STEVAN	VIENNA	WV	Pediatric Medicine	S	ESZOPICLONE	ESZOPICLONE		11	11	330	86.68		*	11		11	330	86.68
1003042060	HICKS	REBEKAH	CLARKSBURG	WV	Physician Assistant	S	ESZOPICLONE	ESZOPICLONE		13	13	390	661.61		*		*
1043477987	CAROSI	JAMIE	PRINCETON	WV	Physician Assistant	S	ESZOPICLONE	ESZOPICLONE		12	12	360	139.47	0		0		0	0	0
1164405791	AUTREY	SHANNA	PRINCETON	WV	Physician Assistant	S	ESZOPICLONE	ESZOPICLONE		25	25	735	337.41		*		*
1477598225	HARWARD	GEORGE	BELINGTON	WV	Physician Assistant	S	ESZOPICLONE	ESZOPICLONE		11	11	330	223.83		*	11		11	330	223.83
1609901099	DOWDY	ERICA	UNION	WV	Physician Assistant	S	ESZOPICLONE	ESZOPICLONE		12	12	360	487.04	0		0		0	0	0
1881765667	ROBERTS	SOLENA	PARSONS	WV	Physician Assistant	S	ESZOPICLONE	ESZOPICLONE		11	11	330	85.58	0		0		0	0	0
1154347607	HASAN	OMAR	BECKLEY	WV	Psychiatry	S	ESZOPICLONE	ESZOPICLONE		20	20	600	209.65		*		*
1164494571	ASGHAR	ALI	MARTINSBURG	WV	Psychiatry	S	ESZOPICLONE	ESZOPICLONE		16	16	480	1507.31		#		#
1174537831	PRIDDY	JEFF	CHARLESTON	WV	Psychiatry	S	ESZOPICLONE	ESZOPICLONE		13	13	388	91.8	0		0		0	0	0
1184771016	JAFARY	HASSAN	BECKLEY	WV	Psychiatry	S	ESZOPICLONE	ESZOPICLONE		19	19	570	667.51		*		*
1255370417	KLEIN	CAROL	HUNTINGTON	WV	Psychiatry	S	ESZOPICLONE	ESZOPICLONE		18	18	540	898.11		*	18		18	540	898.11
1275659096	VOLTIN	RUSSELL	SOUTH CHARLESTON	WV	Psychiatry	S	ESZOPICLONE	ESZOPICLONE		11	23	690	377.48		*		*
1285620559	GEE	JEFFRY	BLUEFIELD	WV	Psychiatry	S	ESZOPICLONE	ESZOPICLONE		16	20	600	1243.18	0		0		0	0	0
1336234921	BEZ	EDWARD	BECKLEY	WV	Psychiatry	S	ESZOPICLONE	ESZOPICLONE		12	12	360	121.32	0		0		0	0	0
1346249836	STULTZ	DEBRA	BARBOURSVILLE	WV	Psychiatry	S	ESZOPICLONE	ESZOPICLONE	11	37	45	1350	1842.39		*		*
1386677813	MCCLURE	SIMON	BRIDGEPORT	WV	Psychiatry	S	ESZOPICLONE	ESZOPICLONE		18	40	1200	731.5	0		0		0	0	0
1477561546	KUMAR	RASHMI	HUNTINGTON	WV	Psychiatry	S	ESZOPICLONE	ESZOPICLONE		14	14	420	345.44		*	14		14	420	345.44
1518083328	THISTLETHWAITE	DANIEL	SOUTH CHARLESTON	WV	Psychiatry	S	ESZOPICLONE	ESZOPICLONE	16	67	93	2775	5612.47		*	30		40	1185	696.65
1528374022	CHANDEL	LESLIE	PRINCETON	WV	Psychiatry	S	ESZOPICLONE	ESZOPICLONE		13	13	390	532.56	0		0		0	0	0
1629031901	KELLY	LAWRENCE	CHARLESTON	WV	Psychiatry	S	ESZOPICLONE	ESZOPICLONE		26	34	1005	1032.86		*	26		34	1005	1032.86
1679688212	ATTIA	SAFWAT	BUCKHANNON	WV	Psychiatry	S	ESZOPICLONE	ESZOPICLONE		34	34	1020	884.92		#		#
1699889428	RAZAVIPOUR	NIKA	WAYNE	WV	Psychiatry	S	ESZOPICLONE	ESZOPICLONE		19	19	570	670.11	0		0		0	0	0
1740302066	OTELLIN	ALEXANDER	SOUTH CHARLESTON	WV	Psychiatry	S	ESZOPICLONE	ESZOPICLONE		14	18	540	1666.03	0		0		0	0	0
1891012233	WORKMAN	BRANDON	BECKLEY	WV	Psychiatry	S	ESZOPICLONE	ESZOPICLONE		14	14	390	409.5		*		*
1952301244	KING	JOHN	MORGANTOWN	WV	Psychiatry	S	ESZOPICLONE	ESZOPICLONE		13	13	390	544.65	0		0		0	0	0
1467655126	DIEHL-LAMP	LAURIE	MARTINSBURG	WV	Psychiatry & Neurology	T	ESZOPICLONE	ESZOPICLONE		11	19	570	2040.76		*		*
1790865459	OSTROW	LAWRENCE	MARTINSBURG	WV	Psychiatry & Neurology	T	ESZOPICLONE	ESZOPICLONE		14	14	405	118.8	0		0		0	0	0
1720200744	EGGLESTON	KEVIN	SOUTH CHARLESTON	WV	Pulmonary Disease	S	ESZOPICLONE	ESZOPICLONE		12	12	360	103.7		*	12		12	360	103.7
1598821449	REZAIAN	MICHAEL	MARTINSBURG	WV	Rheumatology	S	ESZOPICLONE	ESZOPICLONE		14	14	420	473.92	0		0		0	0	0
1437534591	RACHED	KRISTINA	CHARLESTON	WV	Student in an Organized Health Care Education/Training Program	T	ESZOPICLONE	ESZOPICLONE		11	11	330	144.41	0		0		0	0	0
1003826389	ESKELSON	LYNN	GREEN RIVER	WY	Family Practice	S	ESZOPICLONE	ESZOPICLONE		14	16	480	278.66		*	14		16	480	278.66
1144296245	THURSTON	JOHN	WORLAND	WY	Family Practice	S	ESZOPICLONE	ESZOPICLONE		17	29	855	1580.84		#		#
1427291491	CANTU	NORMA	TORRINGTON	WY	Family Practice	S	ESZOPICLONE	ESZOPICLONE		11	11	330	2962.36		*	11		11	330	2962.36
1467435420	POPOVA-ORAHOVATS	GERGANA	CHEYENNE	WY	Family Practice	S	ESZOPICLONE	ESZOPICLONE		15	23	681	440.71		*	15		23	681	440.71
1639249550	VIGNAROLI	LAURA	JACKSON	WY	Family Practice	S	ESZOPICLONE	ESZOPICLONE		12	12	360	146.03		*	12		12	360	146.03
1740233071	SCHOEBER	JOE	CASPER	WY	Family Practice	S	ESZOPICLONE	ESZOPICLONE		16	26	780	800.45		*	16		26	780	800.45
1841280880	NARAMORE	JAMES	GILLETTE	WY	Family Practice	S	ESZOPICLONE	ESZOPICLONE		15	19	570	1795.11		*		*
1851688352	TALBOT	KETURA	CASPER	WY	General Practice	S	ESZOPICLONE	ESZOPICLONE		17	17	510	1226.43	0		0		0	0	0
1194914747	TURNER	CHRISTINE	WILSON	WY	Internal Medicine	S	ESZOPICLONE	ESZOPICLONE		16	21	630	847.89		*	16		21	630	847.89
1447364245	MENOLASCINO	MICHAEL	WILSON	WY	Internal Medicine	S	ESZOPICLONE	ESZOPICLONE		13	13	390	731.54		*	13		13	390	731.54
1609883453	SIMON	THOMAS	EVANSTON	WY	Internal Medicine	S	ESZOPICLONE	ESZOPICLONE		18	26	780	1629.72		*	18		26	780	1629.72
1629188552	SCHNEIDER	HOWARD	CHEYENNE	WY	Internal Medicine	S	ESZOPICLONE	ESZOPICLONE		11	13	390	115.01		*	11		13	390	115.01
1669455622	ORAHOVATS	DIMITER	CHEYENNE	WY	Internal Medicine	S	ESZOPICLONE	ESZOPICLONE		21	21	630	860.77		*	21		21	630	860.77
1891726626	NEUWIRTH	ROBERT	GILLETTE	WY	Internal Medicine	S	ESZOPICLONE	ESZOPICLONE		12	12	360	234.72		*	12		12	360	234.72
1790768760	KERBER	MARY	CHEYENNE	WY	Neurology	S	ESZOPICLONE	ESZOPICLONE		15	21	630	598.51		*		*
1205268513	FRAUSTO	JENNIFER	CASPER	WY	Nurse Practitioner	S	ESZOPICLONE	ESZOPICLONE		18	18	465	767.73	0		0		0	0	0
1376891226	KASTE	SUNFLOWER	CHEYENNE	WY	Nurse Practitioner	S	ESZOPICLONE	ESZOPICLONE		12	12	360	225.06	0		0		0	0	0
1508939307	MCLAUGHLIN	RHONDA	LANDER	WY	Nurse Practitioner	S	ESZOPICLONE	ESZOPICLONE		16	16	468	458.64		*		*
1710424940	BARKER	BRENDA	CASPER	WY	Nurse Practitioner	S	ESZOPICLONE	ESZOPICLONE		14	14	420	3242.05		*		*
1790160679	ROYBAL	KRISTI	CHEYENNE	WY	Nurse Practitioner	S	ESZOPICLONE	ESZOPICLONE		14	14	420	685.78		*		*
1972977403	HEUER	LOURA	CASPER	WY	Nurse Practitioner	S	ESZOPICLONE	ESZOPICLONE		14	14	420	377.48		*	14		14	420	377.48
1457352452	WOODS	WILLARD	WHEATLAND	WY	Obstetrics & Gynecology	S	ESZOPICLONE	ESZOPICLONE		13	23.2	680	272.88		#		#
1346341419	ANDREW	SCOTT	CHEYENNE	WY	Physician Assistant	S	ESZOPICLONE	ESZOPICLONE		18	18	540	628.85		*		*
1376638338	PLATZ	STEVEN	LANDER	WY	Physician Assistant	S	ESZOPICLONE	ESZOPICLONE		11	11	330	184.76	0		0		0	0	0
1720451610	WHITING	CARRIE	CASPER	WY	Physician Assistant	S	ESZOPICLONE	ESZOPICLONE		15	15	450	570.18	0		0		0	0	0
1841624913	HUTCHISON	JAMES	LANDER	WY	Physician Assistant	S	ESZOPICLONE	ESZOPICLONE		12	12	360	128.96		*	12		12	360	128.96
1639246044	PORTWOOD	CHERYL	LANDER	WY	Psychiatry	S	ESZOPICLONE	ESZOPICLONE		11	12	360	205.4		*	11		12	360	205.4
1851366314	POLLARD	SCOTT	CODY	WY	Psychiatry	S	ESZOPICLONE	ESZOPICLONE		19	19	523	473.95		*		*
1225108657	FREDSTROM	O'ANN	JACKSON	WY	Specialist	T	ESZOPICLONE	ESZOPICLONE		12	12	360	121.56		*	12		12	360	121.56
1144281791	TACKETT	MARK		XX	Family Practice	S	ESZOPICLONE	ESZOPICLONE		14	22	660	513.88		*	14		22	660	513.88
1417945072	DUCLOS	SHARON		XX	Family Practice	S	ESZOPICLONE	ESZOPICLONE		13	13	390	216.51		*	13		13	390	216.51
1477544070	FINE	NATASHA	SACRAMENTO	CA	Family Practice	S	INTERMEZZO	ZOLPIDEM TARTRATE		12	12	360	4839.36	0		0		0	0	0
1598881179	LEE	NICK	LOS ANGELES	CA	Family Practice	S	INTERMEZZO	ZOLPIDEM TARTRATE		28	32	960	12150.7		*	28		32	960	12150.7
1568405470	KO	DAVID	RANCHO MIRAGE	CA	Internal Medicine	S	INTERMEZZO	ZOLPIDEM TARTRATE		17	17	510	6703.95		*	17		17	510	6703.95
1689605941	KLEINMAN	KENNETH	TARZANA	CA	Internal Medicine	S	INTERMEZZO	ZOLPIDEM TARTRATE		25	31	930	12138.9		*	25		31	930	12138.9
1891729281	BROUSSEAU	MICHAEL	BEVERLY HILLS	CA	Internal Medicine	S	INTERMEZZO	ZOLPIDEM TARTRATE		12	14	315	5744.3		*	12		14	315	5744.3
1720187487	O'CARROLL	CHRISTOPHER	NEWPORT BEACH	CA	Neurology	S	INTERMEZZO	ZOLPIDEM TARTRATE		12	12	360	4453.08		*	12		12	360	4453.08
1225063555	WELCH	MARK	LOMA LINDA	CA	Psychiatry	S	INTERMEZZO	ZOLPIDEM TARTRATE		11	11	330	12456.1		*	11		11	330	12456.1
1619915964	DURAN	ROBERTO	JUPITER	FL	Anesthesiology	S	INTERMEZZO	ZOLPIDEM TARTRATE		12	12	360	4791.72	0		0		0	0	0
1104811058	BOYER	AARON	PEORIA	IL	Family Practice	S	INTERMEZZO	ZOLPIDEM TARTRATE		15	15	435	5238.95	0		0		0	0	0
1942211446	MORELLO	JOSEPH	CHICAGO	IL	Psychiatry	S	INTERMEZZO	ZOLPIDEM TARTRATE		12	12	180	2445.38		*	12		12	180	2445.38
1992852925	SHULMAN	ROBERT	SKOKIE	IL	Psychiatry	S	INTERMEZZO	ZOLPIDEM TARTRATE		11	11	315	7694.23	0		0		0	0	0
1629084967	WYATT	DANIEL	PROVINCETOWN	MA	Psychiatry	S	INTERMEZZO	ZOLPIDEM TARTRATE		22	22	660	7734.98	0		0		0	0	0
1528030004	TANNENBAUM	LEE	BEL AIR	MD	Family Medicine	T	INTERMEZZO	ZOLPIDEM TARTRATE		12	12	360	9629.88	0		0		0	0	0
1710946041	REISINGER	ARTHUR	BALTIMORE	MD	Internal Medicine	S	INTERMEZZO	ZOLPIDEM TARTRATE		13	13	390	4747.34		*	13		13	390	4747.34
1851318752	CHODOROFF	GARY	BINGHAM FARMS	MI	Physical Medicine and Rehabilitation	S	INTERMEZZO	ZOLPIDEM TARTRATE		13	13	390	4805.45		*	13		13	390	4805.45
1962600528	LINDSEY	CODY	DULUTH	MN	Psychiatry	S	INTERMEZZO	ZOLPIDEM TARTRATE		12	12	360	7490.53		*	12		12	360	7490.53
1407054588	PATEL	BEENA	MORRISVILLE	NC	Family Practice	S	INTERMEZZO	ZOLPIDEM TARTRATE		12	12	360	4473.96		*	12		12	360	4473.96
1427216175	CHANTASI	KENNY	NEW YORK	NY	Physical Medicine and Rehabilitation	S	INTERMEZZO	ZOLPIDEM TARTRATE		11	11	330	8790.76	0		0		0	0	0
1710972948	SALTIEL	PHILIP	NEW YORK	NY	Psychiatry	S	INTERMEZZO	ZOLPIDEM TARTRATE		12	12	360	4747.17	0		0		0	0	0
1538133632	MARSHALL	HOWARD	NORTH CANTON	OH	Family Practice	S	INTERMEZZO	ZOLPIDEM TARTRATE		11	11	330	4253.81		*	11		11	330	4253.81
1508934126	SHADID	DAVID	TULSA	OK	Psychiatry	S	INTERMEZZO	ZOLPIDEM TARTRATE		12	12	360	4732.2		*	12		12	360	4732.2
1194725994	FERNANDO	MARIA CORAZON	LANCASTER	PA	Psychiatry	S	INTERMEZZO	ZOLPIDEM TARTRATE		13	13	390	4993.69	0		0		0	0	0
1780656686	BENAVIDES	LUIS	LAREDO	TX	Family Practice	S	INTERMEZZO	ZOLPIDEM TARTRATE		14	14	420	15312.7	0		0		0	0	0
1235147455	BLAISDELL	GREG	WACO	TX	Psychiatry	S	INTERMEZZO	ZOLPIDEM TARTRATE		11	11	250	4035.24		*	11		11	250	4035.24
1437141322	CHI	JASEN	LITTLE ROCK	AR	Rheumatology	S	LUNESTA	ESZOPICLONE		11	11	330	10302.9		*	11		11	330	10302.9
1851382899	LIU	CHIA-HOW	AVONDALE	AZ	Family Practice	S	LUNESTA	ESZOPICLONE		11	11	330	5093.22		*	11		11	330	5093.22
1588657365	MAKHIJA	MANOJ	SUN CITY	AZ	Internal Medicine	S	LUNESTA	ESZOPICLONE		11	11	330	5601.53	0		0		0	0	0
1346234762	CALTARU	DANIELA	SCOTTSDALE	AZ	Neurology	S	LUNESTA	ESZOPICLONE		12	12	360	6043.08	0		0		0	0	0
1164763421	STEINHOFF	AMY	GLENDALE	AZ	Nurse Practitioner	S	LUNESTA	ESZOPICLONE		11	11	330	5519.03		*	11		11	330	5519.03
1437112240	QUADE	CARA	SHOW LOW	AZ	Nurse Practitioner	S	LUNESTA	ESZOPICLONE		11	11	330	5235.67	0		0		0	0	0
1962582189	FERGUSON	ROLLINGTON	OAKLAND	CA	Cardiology	S	LUNESTA	ESZOPICLONE		13	13	390	6565.83		*	13		13	390	6565.83
1083675516	HA	TERRISA	LA PALMA	CA	Family Practice	S	LUNESTA	ESZOPICLONE		11	11	330	4988.18		*	11		11	330	4988.18
1144310178	HANSEN-SMITH	KAREN	FRESNO	CA	Family Practice	S	LUNESTA	ESZOPICLONE		11	11	330	5131.5		*	11		11	330	5131.5
1205847431	LEE	ALAN	SANTA MONICA	CA	Family Practice	S	LUNESTA	ESZOPICLONE		13	13	390	6533.67		*	13		13	390	6533.67
1366581290	YU	MICHAEL	REDONDO BEACH	CA	Family Practice	S	LUNESTA	ESZOPICLONE		12	12	360	5603.28		*	12		12	360	5603.28
1538181763	NGUYEN	HUNG	GARDEN GROVE	CA	Family Practice	S	LUNESTA	ESZOPICLONE		17	17	510	8091.49		*	17		17	510	8091.49
1538188206	SMITH	EDWARD	LAGUNA BEACH	CA	Family Practice	S	LUNESTA	ESZOPICLONE		12	12	360	5975.28		*	12		12	360	5975.28
1598720377	SAYADYAN	DIANA	GLENDALE	CA	Family Practice	S	LUNESTA	ESZOPICLONE		12	12	360	5711.64		*	12		12	360	5711.64
1609043355	CIRLIG	LORIANA	LOS GATOS	CA	Family Practice	S	LUNESTA	ESZOPICLONE		12	12	360	5711.64		*	12		12	360	5711.64
1639109515	MAKHOUL	NICOLAS	PLEASANT HILL	CA	Family Practice	S	LUNESTA	ESZOPICLONE		12	12	360	5682.34		*	12		12	360	5682.34
1801852686	FITZER	TIM	BERKELEY	CA	Family Practice	S	LUNESTA	ESZOPICLONE		22	22	660	10591.9		*		*
1841248309	ARUTYOUNIAN	NARINE	GLENDALE	CA	Family Practice	S	LUNESTA	ESZOPICLONE		15	15	450	7538.85		*	15		15	450	7538.85
1992706394	MONROE	JULIE	LAKE ARROWHEAD	CA	Family Practice	S	LUNESTA	ESZOPICLONE		13	13	390	6595.68		*	13		13	390	6595.68
1750687497	BADALOVA	YELENA	SANTA MONICA	CA	General Practice	S	LUNESTA	ESZOPICLONE		12	12	360	6031.08		*	12		12	360	6031.08
1871594648	SHULMAN	VALERY	WEST HOLLYWOOD	CA	General Practice	S	LUNESTA	ESZOPICLONE		12	12.5	375	5949.43		*	12		12.5	375	5949.43
1326080128	HEKMATI	ARMAN	LOS ANGELES	CA	Geriatric Medicine	S	LUNESTA	ESZOPICLONE		19	19	570	9549.21		*	19		19	570	9549.21
1033145701	SHARIM	HOMAYOUN	BEVERLY HILLS	CA	Internal Medicine	S	LUNESTA	ESZOPICLONE		13	13	390	6187.61		*	13		13	390	6187.61
1043455363	LAM	HARRY	LOS ANGELES	CA	Internal Medicine	S	LUNESTA	ESZOPICLONE		12	12	340	5968.94		*	12		12	340	5968.94
1053353953	QUINTANA	RUBENCIO	BEVERLY HILLS	CA	Internal Medicine	S	LUNESTA	ESZOPICLONE		11	11	330	5580.74		*	11		11	330	5580.74
1073608592	ETTINGER	ANDRE	PASADENA	CA	Internal Medicine	S	LUNESTA	ESZOPICLONE		11	11	330	5249.2		*	11		11	330	5249.2
1083761670	HONZEL	MARK	BEVERLY HILLS	CA	Internal Medicine	S	LUNESTA	ESZOPICLONE		24	24	720	12131	0		0		0	0	0
1104816255	CHANG	BAYARD	SACRAMENTO	CA	Internal Medicine	S	LUNESTA	ESZOPICLONE		12	12	360	5682.34		*	12		12	360	5682.34
1164439675	WANG	ANDREW	SAN FRANCISCO	CA	Internal Medicine	S	LUNESTA	ESZOPICLONE		13	13	360	5632.2		*	13		13	360	5632.2
1164471223	ALLISON	MARK	RIVERSIDE	CA	Internal Medicine	S	LUNESTA	ESZOPICLONE		13	13	390	6094.53	0		0		0	0	0
1255463204	RACHMAN	ILYA	LOS ANGELES	CA	Internal Medicine	S	LUNESTA	ESZOPICLONE		12	12	360	5711.64		*	12		12	360	5711.64
1295722627	LIU	LI	MONTEREY PARK	CA	Internal Medicine	S	LUNESTA	ESZOPICLONE		13	13	390	6187.61		*	13		13	390	6187.61
1306095963	HUANG	YUNSAN	SAN DIEGO	CA	Internal Medicine	S	LUNESTA	ESZOPICLONE		15	15	450	7146.93		*	15		15	450	7146.93
1417096363	QIU	BOSHENG	ALHAMBRA	CA	Internal Medicine	S	LUNESTA	ESZOPICLONE		17	37	1110	17167.5		*		*
1558314971	JACOBSON	BRUCE	WEST HILLS	CA	Internal Medicine	S	LUNESTA	ESZOPICLONE		12	12	360	5711.64		*	12		12	360	5711.64
1558447607	TEKKELIAN	TSOVINAR	GLENDALE	CA	Internal Medicine	S	LUNESTA	ESZOPICLONE		13	13	390	6187.61		*	13		13	390	6187.61
1669625125	TAHER	PEDRAM	WALNUT CREEK	CA	Internal Medicine	S	LUNESTA	ESZOPICLONE		12	12	360	6110.76		*	12		12	360	6110.76
1790700987	SURI	RAJESH	FREMONT	CA	Internal Medicine	S	LUNESTA	ESZOPICLONE		12	12	360	5711.64		*	12		12	360	5711.64
1942348693	SILVANSKAYA	YELENA	LOS ANGELES	CA	Internal Medicine	S	LUNESTA	ESZOPICLONE		11	11	330	5528.49		*	11		11	330	5528.49
1720134695	BARATS	MARK	WEST HOLLYWOOD	CA	Nephrology	S	LUNESTA	ESZOPICLONE		16	16	480	7615.52		*	16		16	480	7615.52
1699788240	SABBAGHI	ALI	LOS ANGELES	CA	Pain Management	S	LUNESTA	ESZOPICLONE		12	12	360	5625.72	0		0		0	0	0
1073517678	WEIL	LAWRENCE	WALNUT CREEK	CA	Physical Medicine and Rehabilitation	S	LUNESTA	ESZOPICLONE		11	11	330	5448.63	0		0		0	0	0
1144287186	SANDHU	SARABJIT	NEWPORT BEACH	CA	Psychiatry	S	LUNESTA	ESZOPICLONE		18	18	540	8513.79		*	18		18	540	8513.79
1235141136	LAVRETSKY	ELEANOR	BEVERLY HILLS	CA	Psychiatry	S	LUNESTA	ESZOPICLONE		14	14	420	6716.82		*	14		14	420	6716.82
1295843076	CHANN	JAGMEET	FRESNO	CA	Psychiatry	S	LUNESTA	ESZOPICLONE		11	11	330	4870.29		*	11		11	330	4870.29
1366645475	ROGERS	PAUL	CHICO	CA	Psychiatry	S	LUNESTA	ESZOPICLONE		12	12	360	5711.64		*	12		12	360	5711.64
1760535959	HUTTON	TODD	PASADENA	CA	Psychiatry	S	LUNESTA	ESZOPICLONE		12	12	360	11239.6	0		0		0	0	0
1780745588	ZLATOGOROV	FAINA	LOS ANGELES	CA	Psychiatry	S	LUNESTA	ESZOPICLONE		12	12	360	6031.08		*	12		12	360	6031.08
1821181611	MORALES	RODOLFO	SAN JOSE	CA	Psychiatry	S	LUNESTA	ESZOPICLONE		12	12	334	5313.26		*	12		12	334	5313.26
1841330800	BASS	TSILYA	LOS ANGELES	CA	Psychiatry	S	LUNESTA	ESZOPICLONE		14	14	420	6663.58		*	14		14	420	6663.58
1982653135	MELDEN	MARK	CORONADO	CA	Psychiatry	S	LUNESTA	ESZOPICLONE		11	11	330	5288.91	0		0		0	0	0
1083770630	MACKAY	ROBERT	BERKELEY	CA	Psychiatry & Neurology	T	LUNESTA	ESZOPICLONE		11	11	330	5556.99		*	11		11	330	5556.99
1497861413	GLOBUS	GORDON	NEWPORT BEACH	CA	Psychiatry & Neurology	T	LUNESTA	ESZOPICLONE		13	13	390	6424.86		*	13		13	390	6424.86
1689864993	FUJII	JUNE	LOS ANGELES	CA	Psychiatry & Neurology	T	LUNESTA	ESZOPICLONE		12	12	360	5625.72		*	12		12	360	5625.72
1962794073	BENZL	KARLA	MISSION VIEJO	CA	Psychiatry & Neurology	T	LUNESTA	ESZOPICLONE		11	11	300	5093.51		*	11		11	300	5093.51
1720058415	ENLOE-WHITAKER	SUZANNE	SAN BERNARDINO	CA	Rheumatology	S	LUNESTA	ESZOPICLONE		11	11	330	5235.67	0		0		0	0	0
1154386365	CHUCH	NANCY	PUEBLO	CO	Family Practice	S	LUNESTA	ESZOPICLONE		11	11	330	5156.91		*	11		11	330	5156.91
1033111620	COURTNEY	CHRISTOPHER	ENGLEWOOD	CO	Internal Medicine	S	LUNESTA	ESZOPICLONE		12	12	360	6014.16		*	12		12	360	6014.16
1346209384	NWEKE	GRACE	COLORADO SPRINGS	CO	Internal Medicine	S	LUNESTA	ESZOPICLONE		11	11	330	5156.91	0		0		0	0	0
1407891542	SEBESTYEN	ELIZABETH	DENVER	CO	Internal Medicine	S	LUNESTA	ESZOPICLONE		12	14	420	6163.86		*	12		14	420	6163.86
1174620025	ALDERFER	BENJAMIN	DENVER	CO	Psychiatry	S	LUNESTA	ESZOPICLONE		12	12	360	6065.52		*	12		12	360	6065.52
1801943477	SHUGERMAN	EARLE	BOULDER	CO	Psychiatry & Neurology	T	LUNESTA	ESZOPICLONE		11	11	330	4768.89	0		0		0	0	0
1811083322	SAINER	DEBORAH	CENTENNIAL	CO	Specialist	T	LUNESTA	ESZOPICLONE		12	12	360	6110.76		*	12		12	360	6110.76
1124092515	HYLWA	CATHERINE	COLCHESTER	CT	Internal Medicine	S	LUNESTA	ESZOPICLONE		11	11	330	5249.2	0		0		0	0	0
1235123340	WIENER	PAUL	NORWALK	CT	Internal Medicine	S	LUNESTA	ESZOPICLONE		12	12	360	5624.88	0		0		0	0	0
1295994721	MAPAS-DIMAYA	ANN CELESTE	HAMDEN	CT	Internal Medicine	S	LUNESTA	ESZOPICLONE		13	13	390	6018.35		*	13		13	390	6018.35
1629064035	MAUKS	KATHLEEN	DANBURY	CT	Internal Medicine	S	LUNESTA	ESZOPICLONE		12	12	360	5769.72	0		0		0	0	0
1720113467	STEINBERG	WARREN	WESTPORT	CT	Internal Medicine	S	LUNESTA	ESZOPICLONE		11	11	330	5261.74		*	11		11	330	5261.74
1366641839	SHELTON	JEFFREY	BRISTOL	CT	Psychiatry	S	LUNESTA	ESZOPICLONE		12	12	357	5986.84	0		0		0	0	0
1053332957	KONDEV	VANJA	BRIDGEPORT	CT	Psychiatry & Neurology	T	LUNESTA	ESZOPICLONE		12	12	360	5769.72		*	12		12	360	5769.72
1144396441	THOMPSON	CASSANDRA	WASHINGTON	DC	Nurse Practitioner	S	LUNESTA	ESZOPICLONE		12	12	360	6078.24	0		0		0	0	0
1407811490	HELOU	BESHARA	GEORGETOWN	DE	Internal Medicine	S	LUNESTA	ESZOPICLONE		12	12	360	5711.64		*	12		12	360	5711.64
1033135470	ARANGORIN	GENE	OCOEE	FL	Family Practice	S	LUNESTA	ESZOPICLONE		12	12	360	5634.55		*	12		12	360	5634.55
1306073770	CANNON	BRIAN	NAPLES	FL	Family Practice	S	LUNESTA	ESZOPICLONE		13	13	390	6187.61	0		0		0	0	0
1407022759	REARTE	ANA	MIAMI	FL	Family Practice	S	LUNESTA	ESZOPICLONE		11	11	330	5241.25		*	11		11	330	5241.25
1538146725	MCKENZIE	MICHAEL	HALLANDALE BEACH	FL	Family Practice	S	LUNESTA	ESZOPICLONE		14	14	325	5147.23		*	14		14	325	5147.23
1629205075	DOGRA	RAJPREET	STUART	FL	Family Practice	S	LUNESTA	ESZOPICLONE		12	12	359	6099.24		*	12		12	359	6099.24
1730140054	VIERA	ROXANA	JUPITER	FL	Family Practice	S	LUNESTA	ESZOPICLONE		13	13	390	6187.61		*	13		13	390	6187.61
1780640607	GONZALEZ	MANUEL	MIAMI	FL	Family Practice	S	LUNESTA	ESZOPICLONE		11	11	330	5475.14		*	11		11	330	5475.14
1952494015	GRAY	GEORGE	VERO BEACH	FL	Family Practice	S	LUNESTA	ESZOPICLONE		13	13	338	5289.18	0		0		0	0	0
1033193222	ANGELASTRO	NICHOLAS	SARASOTA	FL	General Practice	S	LUNESTA	ESZOPICLONE		12	12	360	5654.16	0		0		0	0	0
1295734101	DEJESUS	EDWIN	ALTAMONTE SPRINGS	FL	Infectious Disease	S	LUNESTA	ESZOPICLONE		12	12	360	5726.4	0		0		0	0	0
1013980861	DAWKINS	ROGER	MARGATE	FL	Internal Medicine	S	LUNESTA	ESZOPICLONE		13	13	390	6619.99	0		0		0	0	0
1053396549	MACWILLIAMS	GRISEL	HIALEAH	FL	Internal Medicine	S	LUNESTA	ESZOPICLONE		15	15	450	7538.85		*	15		15	450	7538.85
1083640510	CARDEN	GEORGE	WEST PALM BEACH	FL	Internal Medicine	S	LUNESTA	ESZOPICLONE		14	14	420	7014.12		*	14		14	420	7014.12
1346254497	SAWH	ANNIL	CLERMONT	FL	Internal Medicine	S	LUNESTA	ESZOPICLONE		12	12	357	5881.25		*	12		12	357	5881.25
1376691311	OLSON	ROBERT	KEY WEST	FL	Internal Medicine	S	LUNESTA	ESZOPICLONE		12	12	360	5734.08		*	12		12	360	5734.08
1518923010	LEE	MARAH	OAKLAND PARK	FL	Internal Medicine	S	LUNESTA	ESZOPICLONE		15	15	450	7277.27	0		0		0	0	0
1689690356	MARICHAL	JOSE	MIAMI	FL	Internal Medicine	S	LUNESTA	ESZOPICLONE		13	13	387	6569.19		*	13		13	387	6569.19
1700998333	KLINGER	SHARI	MIAMI BEACH	FL	Internal Medicine	T	LUNESTA	ESZOPICLONE		13	13	345	5488.55	0		0		0	0	0
1780681049	AHMED	SHAHNAZ	BRADENTON	FL	Internal Medicine	S	LUNESTA	ESZOPICLONE		12	12	360	6110.76		*	12		12	360	6110.76
1831116292	OKUHARA	SHERYL	BRADENTON	FL	Internal Medicine	S	LUNESTA	ESZOPICLONE		13	13	390	6067.1		*	13		13	390	6067.1
1871532085	COOPER	JANE	JACKSONVILLE	FL	Internal Medicine	S	LUNESTA	ESZOPICLONE		11	11	330	5158.67		*	11		11	330	5158.67
1114913688	MANGRA	BASIL	LAUDERDALE LAKES	FL	Legal Medicine	T	LUNESTA	ESZOPICLONE		20	20	600	9387.64		#		#
1730196965	CABELLO	DANIEL	CLEARWATER	FL	Neurology	S	LUNESTA	ESZOPICLONE		11	11	330	5601.53	0		0		0	0	0
1821060682	CANTERO	JULIO	SARASOTA	FL	Neurology	S	LUNESTA	ESZOPICLONE		12	12	360	6110.76		*	12		12	360	6110.76
1962594580	MACKSOUD	DELORES	MIAMI	FL	Neurology	S	LUNESTA	ESZOPICLONE		12	12	360	5975.28	0		0		0	0	0
1578529343	CIOFFI	GEORGE	MIAMI	FL	Nurse Practitioner	S	LUNESTA	ESZOPICLONE		12	12	360	5711.64		*	12		12	360	5711.64
1326041542	TAFEL	ALLEN	FT MYERS	FL	Pain Management	S	LUNESTA	ESZOPICLONE		12	12	360	5726.4	0		0		0	0	0
1093775769	STINCER	CARLOS	CORAL GABLES	FL	Psychiatry	S	LUNESTA	ESZOPICLONE		17	21	630	10429.7		*	17		21	630	10429.7
1750541884	SAMUEL	VICKKI-ANN	MIAMI GARDENS	FL	Psychiatry	S	LUNESTA	ESZOPICLONE		13	13	390	6203.6	0		0		0	0	0
1992879803	MAVICA	JOESPH	BOCA RATON	FL	Psychiatry	S	LUNESTA	ESZOPICLONE		12	12	360	5930.64		*	12		12	360	5930.64
1124089248	LANES	DOUGLAS	HOLLYWOOD	FL	Psychiatry & Neurology	T	LUNESTA	ESZOPICLONE		13	13	390	6546.67		*	13		13	390	6546.67
1568573939	FELDMAN	NEIL	SOUTH PASADENA	FL	Pulmonary Disease	S	LUNESTA	ESZOPICLONE		12	12	360	6088.08		*	12		12	360	6088.08
1649235151	LUCIO	JAMES	KISSIMMEE	FL	Pulmonary Disease	S	LUNESTA	ESZOPICLONE		13	13	390	6203.6		*	13		13	390	6203.6
1780687954	PURVIS	HENRY	STATESBORO	GA	Family Practice	S	LUNESTA	ESZOPICLONE		12	12	360	5726.4	0		0		0	0	0
1912975889	GILES	CYNTHIA	FORT VALLEY	GA	Family Practice	S	LUNESTA	ESZOPICLONE		13	13	390	6187.61		*	13		13	390	6187.61
1336121557	THARP	JEFFREY	HIRAM	GA	Internal Medicine	S	LUNESTA	ESZOPICLONE		11	11	330	5288.91		*	11		11	330	5288.91
1558436907	CLAYTON	ROBERT	SUWANEE	GA	Internal Medicine	S	LUNESTA	ESZOPICLONE		12	12	360	6014.16		*	12		12	360	6014.16
1073514063	MCCASLAND	BARRY	ATLANTA	GA	Neurology	S	LUNESTA	ESZOPICLONE		13	13	390	12488.1		*	13		13	390	12488.1
1003802117	OLIVER	JOHN	AUGUSTA	GA	Obstetrics & Gynecology	S	LUNESTA	ESZOPICLONE		12	12	360	5963.28		*	12		12	360	5963.28
1467555649	MILLER	ANDREW	ATLANTA	GA	Psychiatry	S	LUNESTA	ESZOPICLONE		15	15	352	11287.2		*	15		15	352	11287.2
1598859928	ARNOLD	STEPHEN	HONOLULU	HI	Internal Medicine	S	LUNESTA	ESZOPICLONE		13	13	390	6235.84		*	13		13	390	6235.84
1417921388	NGUYEN	ALAN	FORT DODGE	IA	Family Practice	S	LUNESTA	ESZOPICLONE		12	12	360	5769.72		*	12		12	360	5769.72
1588649636	JOHNSON	LEAH	SIOUX CITY	IA	Family Practice	S	LUNESTA	ESZOPICLONE		13	13	310	4921.5		*	13		13	310	4921.5
1447680848	ROBERTS	MINDY	DUBUQUE	IA	Nurse Practitioner	S	LUNESTA	ESZOPICLONE		14	14	420	6663.58	0		0		0	0	0
1033117205	PETERS	ANTHONY	POST FALLS	ID	Family Practice	S	LUNESTA	ESZOPICLONE		12	12	360	5556.24	0		0		0	0	0
1356454839	SPARKS	TONI	BOISE	ID	Nurse Practitioner	S	LUNESTA	ESZOPICLONE		12	12	360	5560.44	0		0		0	0	0
1093815680	VENIGALLA	PRAMILA	SPRINGFIELD	IL	Internal Medicine	S	LUNESTA	ESZOPICLONE		12	12	360	5640.09		*	12		12	360	5640.09
1245275635	DECEMBER	MARIBETH	PARK RIDGE	IL	Internal Medicine	S	LUNESTA	ESZOPICLONE		13	13	390	6768.97		*	13		13	390	6768.97
1518976737	DUBIN	LEONARD	MELROSE PARK	IL	Internal Medicine	S	LUNESTA	ESZOPICLONE		12	12	331	5653.35		*	12		12	331	5653.35
1053337758	KERN	RICHARD	EVERGREEN PARK	IL	Pulmonary Disease	S	LUNESTA	ESZOPICLONE		11	11	330	5156.14		*	11		11	330	5156.14
1003888959	NEWTON	ROBERT	INDIANAPOLIS	IN	Family Practice	S	LUNESTA	ESZOPICLONE		12	12	360	5582.32		*	12		12	360	5582.32
1568559060	JONES	RHYS	CARMEL	IN	Family Practice	S	LUNESTA	ESZOPICLONE		12	12	360	6163.2		*	12		12	360	6163.2
1457316325	STORNIOLO	ANNA MARIA	INDIANAPOLIS	IN	Hematology-Oncology	S	LUNESTA	ESZOPICLONE		11	11	330	5235.67		*	11		11	330	5235.67
1104822741	BLINZLER	JANE	LAWRENCEBURG	IN	Internal Medicine	S	LUNESTA	ESZOPICLONE		11	11	330	5299.91		*	11		11	330	5299.91
1285830653	RANAWEERA	LAKSHIKA	MANHATTAN	KS	Psychiatry	S	LUNESTA	ESZOPICLONE		11	11	330	5448.63	0		0		0	0	0
1578549200	JERKOVICH	GEORGE	SALINA	KS	Psychiatry	S	LUNESTA	ESZOPICLONE		11	11	330	5235.67	0		0		0	0	0
1184628075	WOOLEY	DENNIS	COLUMBIA	KY	Nurse Practitioner	S	LUNESTA	ESZOPICLONE		12	12	360	6078.24	0		0		0	0	0
1619971462	AGGARWAL	RINKOO	LOUISVILLE	KY	Physical Medicine and Rehabilitation	S	LUNESTA	ESZOPICLONE		12	12	360	5726.4		*	12		12	360	5726.4
1417982422	MENARD	DARRIN	LAFAYETTE	LA	Family Practice	S	LUNESTA	ESZOPICLONE		11	11	330	5161.75		*	11		11	330	5161.75
1932495470	PAGE	BRANDON	GRETNA	LA	Family Practice	S	LUNESTA	ESZOPICLONE		12	12	360	5560.44	0		0		0	0	0
1861544710	LOWE	WARREN	LAFAYETTE	LA	Psychologist	T	LUNESTA	ESZOPICLONE		11	11	330	5448.63	0		0		0	0	0
1316984065	MADDIX	JEANETTE	SUDBURY	MA	Certified Clinical Nurse Specialist	S	LUNESTA	ESZOPICLONE		12	12	360	5726.4	0		0		0	0	0
1669446365	ZELAS	LAURIE	CAMBRIDGE	MA	Certified Clinical Nurse Specialist	S	LUNESTA	ESZOPICLONE		11	11	330	5572.01		*	11		11	330	5572.01
1316013006	GRIEVER	WILLIAM	HALIFAX	MA	Family Practice	S	LUNESTA	ESZOPICLONE		12	12	356	5672.28		*	12		12	356	5672.28
1073575809	CLAY	SARA	LOWELL	MA	Internal Medicine	S	LUNESTA	ESZOPICLONE		12	12	360	5779.8		*	12		12	360	5779.8
1235136508	JOHNSTON	JEHANE	DEDHAM	MA	Internal Medicine	S	LUNESTA	ESZOPICLONE		12	12	360	5763.72		*	12		12	360	5763.72
1578531505	KEROUZ	NADA	WINCHESTER	MA	Internal Medicine	S	LUNESTA	ESZOPICLONE		12	12	360	5972.88	0		0		0	0	0
1659382281	KANNEL	CRAIG	WILBRAHAM	MA	Internal Medicine	S	LUNESTA	ESZOPICLONE		12	12	360	5837.4	0		0		0	0	0
1891903712	CHACHAR	MUSHTAQUE	DARTMOUTH	MA	Neurology	S	LUNESTA	ESZOPICLONE		12	12	360	5769.72	0		0		0	0	0
1205920527	SHAFA	RAHIM	NATICK	MA	Psychiatry	S	LUNESTA	ESZOPICLONE		19	19	570	9000.82	0		0		0	0	0
1366686628	GONZALEZ CASALS	ABEL	SPRINGFIELD	MA	Psychiatry	S	LUNESTA	ESZOPICLONE		13	13	390	147.16	0		0		0	0	0
1932121985	KOUTSOS	MARTHA	BURLINGTON	MA	Psychiatry	S	LUNESTA	ESZOPICLONE		12	12	360	5750.96		*	12		12	360	5750.96
1760518187	KENNEDY	JANET	BOSTON	MA	Psychiatry & Neurology	T	LUNESTA	ESZOPICLONE		13	13	360	6089.08	0		0		0	0	0
1154364453	DOAN	TANYA	PLYMOUTH	MA	Rheumatology	S	LUNESTA	ESZOPICLONE		12	12	360	5786.64		*	12		12	360	5786.64
1154355345	KANGO	NASREEN	TAKOMA PARK	MD	Internal Medicine	S	LUNESTA	ESZOPICLONE		15	15	450	7257.78		*	15		15	450	7257.78
1386620706	SOKOLSKY	FELIX	ROCKVILLE	MD	Internal Medicine	S	LUNESTA	ESZOPICLONE		17	17	510	8562.15		*	17		17	510	8562.15
1750328308	FRAYHA	RIDA	BALTIMORE	MD	Internal Medicine	S	LUNESTA	ESZOPICLONE		14	14	420	6779.4		*	14		14	420	6779.4
1568451375	ALKAITIS	DAMANHURI	ANNAPOLIS	MD	Neurology	S	LUNESTA	ESZOPICLONE		11	11	330	5282.31	0		0		0	0	0
1639178593	SEASHOLE	MARILYN	ROCKVILLE	MD	Nurse Practitioner	S	LUNESTA	ESZOPICLONE		12	12	360	5728.68	0		0		0	0	0
1336245000	PETROSKY	JOYCE	BANGOR	ME	Nurse Practitioner	S	LUNESTA	ESZOPICLONE		12	12	360	5922.72	0		0		0	0	0
1063566925	KIRBY-LONG	PAULA	LEWISTON	ME	Psychiatry	S	LUNESTA	ESZOPICLONE		13	13	390	6093.62		*	13		13	390	6093.62
1477715266	SETTER	DONALD	WILLIAMSTON	MI	Family Practice	S	LUNESTA	ESZOPICLONE		13	21	630	9415.71		*		*
1467431031	FEINSTEIN	LAINA	SOUTHFIELD	MI	Internal Medicine	S	LUNESTA	ESZOPICLONE		16	24	720	11427.2		*	16		24	720	11427.2
1508833708	BONEMA	JOHN	TROY	MI	Internal Medicine	S	LUNESTA	ESZOPICLONE		13	13	390	6462.82		*	13		13	390	6462.82
1518152347	MAMEDOV	OKTAI	EAST LANSING	MI	Internal Medicine	S	LUNESTA	ESZOPICLONE		12	12	356	5520.27		*	12		12	356	5520.27
1669458576	FRANZBLAU	DAVID	GRAND RAPIDS	MI	Psychiatry	S	LUNESTA	ESZOPICLONE		12	12	360	4929.06	0		0		0	0	0
1477792372	LEWIS	MORRIS	SAINT PAUL	MN	Certified Clinical Nurse Specialist	S	LUNESTA	ESZOPICLONE		12	12	360	5628.6	0		0		0	0	0
1316901002	HAMANN	NATASHA	BUFFALO	MN	Family Practice	S	LUNESTA	ESZOPICLONE		12	12	360	6143.78	0		0		0	0	0
1619266608	LAMBERTSON	BENJAMIN	FOREST LAKE	MN	Family Practice	S	LUNESTA	ESZOPICLONE		13	13	390	6701.63	0		0		0	0	0
1669451449	GILBERTSON	CRAIG	DULUTH	MN	Family Practice	S	LUNESTA	ESZOPICLONE		13	13	364	6040.45	0		0		0	0	0
1992905475	HESS	BENJAMIN	WADENA	MN	Family Practice	S	LUNESTA	ESZOPICLONE		14	14	420	9928.8	0		0		0	0	0
1245272608	ADAMS	CARLOS	SAINT PAUL	MN	Internal Medicine	S	LUNESTA	ESZOPICLONE		11	11	330	5235.67	0		0		0	0	0
1982658266	HOLMGREN	LEAH	ST CLOUD	MN	Internal Medicine	S	LUNESTA	ESZOPICLONE		11	11	330	5354.03		*	11		11	330	5354.03
1730368713	CREPEAU	ALIXANDRA	WOODBURY	MN	Obstetrics & Gynecology	S	LUNESTA	ESZOPICLONE		12	12	360	5726.4		*	12		12	360	5726.4
1306948161	SCOTT	DANIEL	WILLMAR	MN	Psychiatry	S	LUNESTA	ESZOPICLONE		12	12	360	5840.76		*	12		12	360	5840.76
1841243631	SCHWIETERS	BRYAN	EAGAN	MN	Psychiatry	S	LUNESTA	ESZOPICLONE		13	13	390	6187.61	0		0		0	0	0
1871560656	ANSAR	ONAIZA	SAINT LOUIS PARK	MN	Psychiatry	S	LUNESTA	ESZOPICLONE		11	11	330	5277.79	0		0		0	0	0
1013335819	NELSON	SARAH	DULUTH	MN	Psychiatry & Neurology	T	LUNESTA	ESZOPICLONE		12	12	360	5350.5	0		0		0	0	0
1437124773	FRANKFURT	ZVI	SAINT LOUIS PARK	MN	Psychiatry & Neurology	T	LUNESTA	ESZOPICLONE		14	14	420	6796.86	0		0		0	0	0
1235131574	MOORE	CHRISTINE	RAYMORE	MO	Family Practice	S	LUNESTA	ESZOPICLONE		13	13	390	6460.22	0		0		0	0	0
1700835469	PENDERGRASS	CRAIG	NEOSHO	MO	Family Practice	S	LUNESTA	ESZOPICLONE		12	12	360	5769.72		*	12		12	360	5769.72
1467456392	ROBBINS	ROBERT	CHARLESTON	MO	General Practice	S	LUNESTA	ESZOPICLONE		13	13	390	6203.6	0		0		0	0	0
1407878614	TORONTOW	RAPHAEL	CARTHAGE	MO	Internal Medicine	S	LUNESTA	ESZOPICLONE		12	12	360	6060	0		0		0	0	0
1558477521	ZIA	RASHID	BRIDGETON	MO	Psychiatry	S	LUNESTA	ESZOPICLONE		11	11	330	5288.91	0		0		0	0	0
1588794689	ARDEKANI	AHMAD	ST LOUIS	MO	Psychiatry	S	LUNESTA	ESZOPICLONE		11	11	330	5593.39	0		0		0	0	0
1700882859	ANDERSON	RICHARD	SAINT CHARLES	MO	Psychiatry	S	LUNESTA	ESZOPICLONE		12	12	360	5769.72	0		0		0	0	0
1861815607	KAUR	INDERJEET	KANSAS CITY	MO	Psychiatry	S	LUNESTA	ESZOPICLONE		14	14	364	5951.51	0		0		0	0	0
1982784435	MINCHIN	SUSAN	SAINT LOUIS	MO	Psychiatry	S	LUNESTA	ESZOPICLONE		12	12	360	5624.88	0		0		0	0	0
1770554420	GAUR	NEETA	KANSAS CITY	MO	Pulmonary Disease	S	LUNESTA	ESZOPICLONE		11	11	330	4700.5	0		0		0	0	0
1366487365	YOUNG	DAVID	JACKSON	MS	Cardiology	S	LUNESTA	ESZOPICLONE		13	13	390	6203.6		*	13		13	390	6203.6
1740373448	WINKELMANN	MICHAEL	FLOWOOD	MS	Physical Medicine and Rehabilitation	S	LUNESTA	ESZOPICLONE		12	12	360	5923.2	0		0		0	0	0
1174916761	TAYLOR	MARCIA	BILLINGS	MT	Nurse Practitioner	S	LUNESTA	ESZOPICLONE		12	12	360	5726.4	0		0		0	0	0
1366431678	BARNES	JAMIE	GREAT FALLS	MT	Physician Assistant	S	LUNESTA	ESZOPICLONE		12	12	360	5890.68	0		0		0	0	0
1548286925	TRAN	RAYMOND	LINCOLNTON	NC	Family Practice	S	LUNESTA	ESZOPICLONE		12	12	360	4938.48	0		0		0	0	0
1124062617	MORRIS	WALTER	SOUTHERN PINES	NC	Internal Medicine	S	LUNESTA	ESZOPICLONE		11	11	330	5180.23		*	11		11	330	5180.23
1336140870	GOLI	CHINA	CARY	NC	Internal Medicine	S	LUNESTA	ESZOPICLONE		13	13	390	6205.88	0		0		0	0	0
1669448353	KHAN	SHEHLA	BURNSVILLE	NC	Internal Medicine	S	LUNESTA	ESZOPICLONE		12	12	360	6061.56		*	12		12	360	6061.56
1902884364	TAIWO	ADEBUKOLA	FAYETTEVILLE	NC	Internal Medicine	S	LUNESTA	ESZOPICLONE		11	11	330	5180.23		*	11		11	330	5180.23
1326486176	SMITH	HOLLY	WILMINGTON	NC	Nurse Practitioner	S	LUNESTA	ESZOPICLONE		13	13	390	13203.7	0		0		0	0	0
1407254113	DAVIS	BRITTANY	SANFORD	NC	Physician Assistant	S	LUNESTA	ESZOPICLONE		12	12	360	5769.72		*	12		12	360	5769.72
1174613863	KOHLI	ASHA	GOLDSBORO	NC	Psychiatry	S	LUNESTA	ESZOPICLONE		13	13	390	6067.1		*	13		13	390	6067.1
1295756443	AH-TYE	COLLETTE	CHAPEL HILL	NC	Psychiatry & Neurology	T	LUNESTA	ESZOPICLONE		12	12	360	5457.21		*	12		12	360	5457.21
1962470666	CLAVIO-ZIECHMANN	ESTRELITA	CHARLOTTE	NC	Pulmonary Disease	S	LUNESTA	ESZOPICLONE		12	12	360	5762.52	0		0		0	0	0
1629487160	DINIUS	DESIRAE	DICKINSON	ND	Physician Assistant	S	LUNESTA	ESZOPICLONE		14	14	379	6013.67		*	14		14	379	6013.67
1124064431	SCHIELD	LAURA	BISMARCK	ND	Psychiatry	S	LUNESTA	ESZOPICLONE		12	14	420	6475.31	0		0		0	0	0
1629000609	SCHOLER	SUSAN	OMAHA	NE	Internal Medicine	S	LUNESTA	ESZOPICLONE		13	13	323	5111.62		*	13		13	323	5111.62
1023088713	ARONSON	MARK	LACONIA	NH	Family Practice	S	LUNESTA	ESZOPICLONE		12	12	360	6043.08	0		0		0	0	0
1083683833	DAVIES	DANIEL	PORTSMOUTH	NH	Internal Medicine	S	LUNESTA	ESZOPICLONE		12	18	540	8716.84		*		*
1043363179	CHERCIU	DOINA	FREEHOLD	NJ	Family Practice	S	LUNESTA	ESZOPICLONE		14	14	420	6455.19	0		0		0	0	0
1063466357	CIOCE	ANTHONY	MORRISTOWN	NJ	Family Practice	S	LUNESTA	ESZOPICLONE		11	11	330	5554.91		*	11		11	330	5554.91
1285664615	HUTCHISON	MELISSA	MARMORA	NJ	Family Practice	S	LUNESTA	ESZOPICLONE		11	13	390	6340.98	0		0		0	0	0
1578505178	BILLER	JEANETTE	WAYNE	NJ	Family Practice	S	LUNESTA	ESZOPICLONE		12	12	334	5081.83		*	12		12	334	5081.83
1710914080	CLANCY	JOSEPH	SHIP BOTTOM	NJ	Family Practice	S	LUNESTA	ESZOPICLONE		12	12	360	5600.4	0		0		0	0	0
1609810126	FRIED	HARRY	WESTWOOD	NJ	Gastroenterology	S	LUNESTA	ESZOPICLONE		13	13	390	6093.62		*	13		13	390	6093.62
1467447417	LUCASTI	CHRISTOPHER	SOMERS POINT	NJ	Infectious Disease	S	LUNESTA	ESZOPICLONE		13	13	390	6203.6	0		0		0	0	0
1467476861	STREIT	STEVEN	HOWELL	NJ	Internal Medicine	S	LUNESTA	ESZOPICLONE		12	12	360	5726.4	0		0		0	0	0
1518979541	ALMEIDA	FRANK	MANASQUAN	NJ	Internal Medicine	S	LUNESTA	ESZOPICLONE		16	16	457	7567.55		*		*
1568416352	BUGAY	VICTOR	TOMS RIVER	NJ	Internal Medicine	S	LUNESTA	ESZOPICLONE		12	14	420	6691.83		*	12		14	420	6691.83
1639293244	BELL	KEVIN	WARREN	NJ	Internal Medicine	S	LUNESTA	ESZOPICLONE		14	22	660	10013.1		*	14		22	660	10013.1
1649249582	LEIBU	TONEL	PARAMUS	NJ	Internal Medicine	S	LUNESTA	ESZOPICLONE		12	12	360	5726.4		*	12		12	360	5726.4
1659372829	AMIN	DEEPAK	UNION CITY	NJ	Internal Medicine	S	LUNESTA	ESZOPICLONE		13	13	390	5988.26		*	13		13	390	5988.26
1659387264	MANIAR	MIHIR	LONG BRANCH	NJ	Internal Medicine	S	LUNESTA	ESZOPICLONE		20	26	780	11665.7		#		#
1982628335	FERNANDEZ	JACQUELINE	UNION	NJ	Internal Medicine	S	LUNESTA	ESZOPICLONE		13	13	390	6048.19		*	13		13	390	6048.19
1932175411	MENDELSON	STUART	WEST CALDWELL	NJ	Neurology	S	LUNESTA	ESZOPICLONE		11	11	330	5182.98		*	11		11	330	5182.98
1245387141	SCHWEITZER	NANCY	HADDONFIELD	NJ	Nurse Practitioner	S	LUNESTA	ESZOPICLONE		11	11	305	4860.16		*		*
1477848919	JONGCO	ROBERT	MILLBURN	NJ	Pain Management	S	LUNESTA	ESZOPICLONE		11	11	330	5084.06	0		0		0	0	0
1720249923	TRENTON	ADAM	NEW BRUNSWICK	NJ	Psychiatry	S	LUNESTA	ESZOPICLONE		12	12	360	5544.12		*	12		12	360	5544.12
1811945595	SANDOVAL CASTELLANOS	OSCAR	UNION CITY	NJ	Psychiatry	S	LUNESTA	ESZOPICLONE		15	15	450	7553.31		*	15		15	450	7553.31
1912966573	PERIASAMY	JAYANTHI	SOMERSET	NJ	Psychiatry	S	LUNESTA	ESZOPICLONE		11	11	315	4997.89	0		0		0	0	0
1457572901	PIOTROWSKI	LINDA	MOORESTOWN	NJ	Psychiatry & Neurology	T	LUNESTA	ESZOPICLONE		12	12	360	6065.52		*	12		12	360	6065.52
1003855628	LICHTBROUN	ALAN	EAST BRUNSWICK	NJ	Rheumatology	S	LUNESTA	ESZOPICLONE		11	11	330	5092.89		*	11		11	330	5092.89
1346595774	SENSIBA	TRENTON	SANTA FE	NM	Internal Medicine	S	LUNESTA	ESZOPICLONE		12	12	360	5569.44	0		0		0	0	0
1699706325	RUBINCHIK	SOFYA	ALBUQUERQUE	NM	Psychiatry	S	LUNESTA	ESZOPICLONE		11	11.5	345	8539.34		*	11		11.5	345	8539.34
1063598183	TUNG	CANDICE	LAS VEGAS	NV	Internal Medicine	S	LUNESTA	ESZOPICLONE		12	12	360	5416.2		*	12		12	360	5416.2
1912995903	HSUEH	JOHN	FLUSHING	NY	Cardiology	S	LUNESTA	ESZOPICLONE		12	12	360	6031.08		*	12		12	360	6031.08
1003880113	COTTON	SHAWN	EAST AURORA	NY	Family Practice	S	LUNESTA	ESZOPICLONE		11	11	330	5235.67	0		0		0	0	0
1043235021	HOLLAND	ROBERT	POUGHKEEPSIE	NY	Family Practice	S	LUNESTA	ESZOPICLONE		12	12	360	5580.36		*	12		12	360	5580.36
1174592836	PICHKAR	RIMMA	BROOKLYN	NY	Family Practice	S	LUNESTA	ESZOPICLONE		11	11	240	5235.67		*	11		11	240	5235.67
1235210956	KIGEL	INNA	KEW GARDENS	NY	Family Practice	S	LUNESTA	ESZOPICLONE		13	13	390	6217.29		*	13		13	390	6217.29
1265541015	ZILBERMAN	NINA	NEW YORK	NY	Family Practice	S	LUNESTA	ESZOPICLONE		13	13	390	6203.6		*	13		13	390	6203.6
1275617979	PARKS	LORINDA	ROCHESTER	NY	Family Practice	S	LUNESTA	ESZOPICLONE		11	11	330	5585.02	0		0		0	0	0
1285680728	RUBINSHTEYN	YANINA	REGO PARK	NY	Family Practice	S	LUNESTA	ESZOPICLONE		19	19	570	9043.43		*	19		19	570	9043.43
1316005895	JENKINS	MARY	JERICHO	NY	Family Practice	S	LUNESTA	ESZOPICLONE		11	11	330	5298.15		*	11		11	330	5298.15
1356306617	HEFFERNAN	WILLIAM	HIGHLAND	NY	Family Practice	S	LUNESTA	ESZOPICLONE		23	23	690	14072.9		*	23		23	690	14072.9
1588823025	KOROLEVA	ZOYA	STATEN ISLAND	NY	Family Practice	S	LUNESTA	ESZOPICLONE		15	15	450	7437.25		*	15		15	450	7437.25
1649315243	TETRO	IDA	FOREST HILLS	NY	Family Practice	S	LUNESTA	ESZOPICLONE		11	11	330	5353.63		*	11		11	330	5353.63
1710058524	STUPPEL	IAN	OWEGO	NY	Family Practice	S	LUNESTA	ESZOPICLONE		11	11	330	5115.33	0		0		0	0	0
1750451407	ALOYTS	BELLA	BROOKLYN	NY	Family Practice	S	LUNESTA	ESZOPICLONE		16	16	480	7615.52		*	16		16	480	7615.52
1801114285	LORRAINE	ERIC	ENDWELL	NY	Family Practice	S	LUNESTA	ESZOPICLONE		12	12	360	6037.08		*	12		12	360	6037.08
1932145174	DI SCALA	RENO	LONG ISLAND CITY	NY	Family Practice	S	LUNESTA	ESZOPICLONE		11	11	330	5528.49		*	11		11	330	5528.49
1992907539	NEUMAN	LARRY	NEW YORK	NY	Family Practice	S	LUNESTA	ESZOPICLONE		12	12	360	5683.68		*		*
1871681353	KERR	WILLIAM	WAINSCOTT	NY	General Practice	S	LUNESTA	ESZOPICLONE		12	12	360	5625.72		*	12		12	360	5625.72
1053572883	GUALTIERI	JOSEPH	WILLIAMSVILLE	NY	Internal Medicine	S	LUNESTA	ESZOPICLONE		11	11	132	2018.37		*	11		11	132	2018.37
1073537502	KATS	SARAH	BRIARWOOD	NY	Internal Medicine	S	LUNESTA	ESZOPICLONE		29	29	870	14122.5		*	29		29	870	14122.5
1073546131	BURSHTEYN	ILYA	YONKERS	NY	Internal Medicine	S	LUNESTA	ESZOPICLONE		13	13	390	6187.61		*	13		13	390	6187.61
1124166152	KARMAZIN	YEVGENIYA	BROOKLYN	NY	Internal Medicine	S	LUNESTA	ESZOPICLONE		11	11	330	5131.46	0		0		0	0	0
1225002009	LISS	POLINA	NEW YORK	NY	Internal Medicine	S	LUNESTA	ESZOPICLONE		14	14	420	6539.4		*	14		14	420	6539.4
1225138324	MASCITELLI	ROBERT	NEW YORK	NY	Internal Medicine	S	LUNESTA	ESZOPICLONE		12	14	420	6945.77		*	12		14	420	6945.77
1255444105	PINHAS	STELLA	REGO PARK	NY	Internal Medicine	S	LUNESTA	ESZOPICLONE		42	42	1260	20160		*	42		42	1260	20160
1295899003	COLLINS	MICHAEL	GENEVA	NY	Internal Medicine	S	LUNESTA	ESZOPICLONE		12	12	340	5233.58		*	12		12	340	5233.58
1316992928	SHUSTERMAN	ARKADIY	BROOKLYN	NY	Internal Medicine	S	LUNESTA	ESZOPICLONE		17	17	510	7870.1		*	17		17	510	7870.1
1326080045	HENSON	ELLIOT	POMONA	NY	Internal Medicine	S	LUNESTA	ESZOPICLONE		11	11	330	5033.62		*	11		11	330	5033.62
1366438228	ROSENBERG	PETER	BAYSIDE	NY	Internal Medicine	S	LUNESTA	ESZOPICLONE		11	11	330	5156.14		*	11		11	330	5156.14
1417986878	LIBERMAN	DINA	BROOKLYN	NY	Internal Medicine	S	LUNESTA	ESZOPICLONE		50	50	1490	23730		*	50		50	1490	23730
1427147800	OLDENDORF	MARK	LOUDONVILLE	NY	Internal Medicine	S	LUNESTA	ESZOPICLONE		12	12	360	5580.36		*	12		12	360	5580.36
1467482703	TAM	KENNETH	NEW YORK	NY	Internal Medicine	S	LUNESTA	ESZOPICLONE		15	15	450	7051.73		*	15		15	450	7051.73
1487633772	KAZAKOV	VALERI	BRONX	NY	Internal Medicine	S	LUNESTA	ESZOPICLONE		12	12	360	5711.64		*	12		12	360	5711.64
1497771018	VOLPIN	MARINA	BROOKLYN	NY	Internal Medicine	S	LUNESTA	ESZOPICLONE		27	27	810	12851.2		*	27		27	810	12851.2
1548261811	SHOLOMON	JOSIF	BROOKLYN	NY	Internal Medicine	S	LUNESTA	ESZOPICLONE		23	23	690	11474		*	23		23	690	11474
1568456895	STROBER	CHARLES	MIDDLETOWN	NY	Internal Medicine	S	LUNESTA	ESZOPICLONE		12	12	360	4403.43		*	12		12	360	4403.43
1619050994	GLASSMAN	CHARLES	POMONA	NY	Internal Medicine	S	LUNESTA	ESZOPICLONE		11	11	330	5273.4		*	11		11	330	5273.4
1649275918	RUVINSKY	KLAUDIYA	BROOKLYN	NY	Internal Medicine	S	LUNESTA	ESZOPICLONE		14	14	420	6663.58		*	14		14	420	6663.58
1699793034	DOMNICH	ILYA	BROOKLYN	NY	Internal Medicine	S	LUNESTA	ESZOPICLONE		13	13	390	6187.61		*	13		13	390	6187.61
1700896248	SCHMITZ	GEORGE	GREENLAWN	NY	Internal Medicine	S	LUNESTA	ESZOPICLONE		23	23	690	10866.9		*	23		23	690	10866.9
1710936232	TAVDY	DAVID	FOREST HILLS	NY	Internal Medicine	S	LUNESTA	ESZOPICLONE		12	12	360	6060		*	12		12	360	6060
1720004443	ROMASHOVA	VERONIKA	STATEN ISLAND	NY	Internal Medicine	S	LUNESTA	ESZOPICLONE		13	13	390	6485.31		*	13		13	390	6485.31
1720050172	STAROSTA	ELENA	BROOKLYN	NY	Internal Medicine	S	LUNESTA	ESZOPICLONE		12	12	360	5711.64		*	12		12	360	5711.64
1750318721	ARONBAYEV	JONATHAN	BRIARWOOD	NY	Internal Medicine	S	LUNESTA	ESZOPICLONE		13	13	390	6203.6		*	13		13	390	6203.6
1750383261	COVEN	RICHARD	AMITYVILLE	NY	Internal Medicine	S	LUNESTA	ESZOPICLONE		14	14	420	6563.94		*	14		14	420	6563.94
1760431761	ELKIN	DMITRIY	FAR ROCKAWAY	NY	Internal Medicine	S	LUNESTA	ESZOPICLONE		22	22	660	11137.4		*	22		22	660	11137.4
1770631186	GOLDIN	LEONID	BROOKLYN	NY	Internal Medicine	S	LUNESTA	ESZOPICLONE		13	13	390	6187.61		*	13		13	390	6187.61
1780753038	KREMPA	DAVID	JAMESTOWN	NY	Internal Medicine	S	LUNESTA	ESZOPICLONE		12	12	360	6067.32	0		0		0	0	0
1801831359	DADAMOVA	VICTORIA	BROOKLYN	NY	Internal Medicine	S	LUNESTA	ESZOPICLONE		12	12	360	6078.24		*	12		12	360	6078.24
1801991666	LONGO	PETER	GREAT NECK	NY	Internal Medicine	S	LUNESTA	ESZOPICLONE		12	12	360	6064.92		*	12		12	360	6064.92
1841436458	STUMACHER	BARBARA	NESCONSET	NY	Internal Medicine	S	LUNESTA	ESZOPICLONE		12	12	360	5937.08		*	12		12	360	5937.08
1861498875	BARRICELLI	FLORENCE	MANHASSET	NY	Internal Medicine	S	LUNESTA	ESZOPICLONE		12	12	360	5726.4		*	12		12	360	5726.4
1871674960	ZABARSKY	ROMAN	BROOKLYN	NY	Internal Medicine	S	LUNESTA	ESZOPICLONE		12	12	360	5963.54		*	12		12	360	5963.54
1881623445	LEVITANSKY	OKSANA	BROOKLYN	NY	Internal Medicine	S	LUNESTA	ESZOPICLONE		77	77	2310	36859		*	77		77	2310	36859
1881652675	AHLMAN	DIANE	ROCHESTER	NY	Internal Medicine	S	LUNESTA	ESZOPICLONE		11	11	330	5114.98	0		0		0	0	0
1881781987	CHIN	HAROLD	NEW YORK	NY	Internal Medicine	S	LUNESTA	ESZOPICLONE		23	23	690	11058.6		*	23		23	690	11058.6
1891700605	IZRAILOV	ARKADIY	BROOKLYN	NY	Internal Medicine	S	LUNESTA	ESZOPICLONE		12	12	360	5711.64		*	12		12	360	5711.64
1922107473	KELLEHER	ROBERT	ALBANY	NY	Internal Medicine	S	LUNESTA	ESZOPICLONE		12	12	360	5625.72		*	12		12	360	5625.72
1942306238	DANG	SUDERSHAN	UTICA	NY	Internal Medicine	S	LUNESTA	ESZOPICLONE		13	13	390	6018.35		*	13		13	390	6018.35
1962573121	ALEKSANDROVICH	VIKTORIYA	BROOKLYN	NY	Internal Medicine	S	LUNESTA	ESZOPICLONE		25	25	750	11756.3		#		#
1205852845	SHARON	IDAN	BROOKLYN	NY	Neurology	S	LUNESTA	ESZOPICLONE		72	72	2140	35135		*	43		43	1290	21378.5
1831151281	RODRIGUEZ	ALCIBIADES	NEW YORK	NY	Neurology	S	LUNESTA	ESZOPICLONE		26	26	780	12433.3		*	26		26	780	12433.3
1912164849	DZHAFAROVA	NARMINA	NEW YORK	NY	Neurology	S	LUNESTA	ESZOPICLONE		11	11	330	5156.91		*	11		11	330	5156.91
1114366481	MIDDLETON	JULIE	SYRACUSE	NY	Nurse Practitioner	S	LUNESTA	ESZOPICLONE		12	12	248	3795.13	0		0		0	0	0
1124264213	ALAO	ABOSEDE	MANLIUS	NY	Nurse Practitioner	S	LUNESTA	ESZOPICLONE		11	11	330	4632.99		*	11		11	330	4632.99
1548321375	YOUNG	BRUCE	NEW YORK	NY	Obstetrics & Gynecology	S	LUNESTA	ESZOPICLONE		12	12	360	11493.5		*	12		12	360	11493.5
1801937750	HAN	JI	FLUSHING	NY	Pain Management	S	LUNESTA	ESZOPICLONE		11	11	330	5555	0		0		0	0	0
1063486561	GAUCH	KERYN	WILLIAMSVILLE	NY	Physician Assistant	S	LUNESTA	ESZOPICLONE		12	12	360	5529.36		*	12		12	360	5529.36
1376707505	DIBARO	ROBERT	HOWARD BEACH	NY	Physician Assistant	S	LUNESTA	ESZOPICLONE		13	13	390	5411.9		*	13		13	390	5411.9
1033143243	YAMINS	DAVID	BROOKLYN	NY	Psychiatry	S	LUNESTA	ESZOPICLONE		13	13	390	6565		*	13		13	390	6565
1053332072	GURTOVY	MARK	BROOKLYN	NY	Psychiatry	S	LUNESTA	ESZOPICLONE		13	13	336	5469.25		*	13		13	336	5469.25
1104891407	PRICE	RICHARD	MONSEY	NY	Psychiatry	S	LUNESTA	ESZOPICLONE		16	16	480	7488.76	0		0		0	0	0
1144232257	CHERNOV	VALERIY	BROOKLYN	NY	Psychiatry	S	LUNESTA	ESZOPICLONE		36	36	1080	17049		*	36		36	1080	17049
1164511218	GUREVICH	VIKHTA	BROOKLYN	NY	Psychiatry	S	LUNESTA	ESZOPICLONE		39	39	1170	18448.7		*	39		39	1170	18448.7
1194827725	NORTON	JESSICA	CANANDAIGUA	NY	Psychiatry	S	LUNESTA	ESZOPICLONE		12	12	360	5711.64		*	12		12	360	5711.64
1265645154	ENIKEEV	ISKANDER	BROOKLYN	NY	Psychiatry	S	LUNESTA	ESZOPICLONE		12	12	360	5706.18		*	12		12	360	5706.18
1265721302	ELIAS	ADAM	WHITE PLAINS	NY	Psychiatry	S	LUNESTA	ESZOPICLONE		12	12	360	6060	0		0		0	0	0
1275506974	TSIPURSKY	TATYANA	BROOKLYN	NY	Psychiatry	S	LUNESTA	ESZOPICLONE		27	27	810	12836.9		*	27		27	810	12836.9
1295037620	RYBAKOV	MARK	NEW YORK	NY	Psychiatry	S	LUNESTA	ESZOPICLONE		18	18	538	8517.95		#		#
1306884978	KHAVKIN	EVA	BROOKLYN	NY	Psychiatry	S	LUNESTA	ESZOPICLONE		28	28	840	11861.6		*	28		28	840	11861.6
1457420960	FELDMAN	ROGER	ELMONT	NY	Psychiatry	S	LUNESTA	ESZOPICLONE		12	12	340	5750.52	0		0		0	0	0
1497709653	LEVITAN	ARKADY	BROOKLYN	NY	Psychiatry	S	LUNESTA	ESZOPICLONE		23	23	690	10947.3		*	23		23	690	10947.3
1538187695	AZBEL	VADIM	STATEN ISLAND	NY	Psychiatry	S	LUNESTA	ESZOPICLONE		30	30	900	14236.9		*	30		30	900	14236.9
