## Supplementary material for "High prescribing and state-level variation in z-drug use among Medicare patients": Zdrug_providers (part 3 of 3)

### Sheet: Medicare_Provider_Utilization_a (continued)
npi	nppes_provider_last_org_name	nppes_provider_first_name	nppes_provider_city	nppes_provider_state	specialty_description	description_flag	drug_name	generic_name	bene_count	total_claim_count	total_30_day_fill_count	total_day_supply	total_drug_cost	bene_count_ge65	bene_count_ge65_suppress_flag	total_claim_count_ge65	ge65_suppress_flag	total_30_day_fill_count_ge65	total_day_supply_ge65	total_drug_cost_ge65
1598853343	BENZAR	ZINOVIY	BROOKLYN	NY	Psychiatry	S	LUNESTA	ESZOPICLONE		22	22	660	10643.1		*	22		22	660	10643.1
1609855501	ASHTON	ADAM	AMHERST	NY	Psychiatry	S	LUNESTA	ESZOPICLONE		13	13	390	6087.31		*	13		13	390	6087.31
1679731061	MARKELLA	MARIANA	NEW YORK	NY	Psychiatry	S	LUNESTA	ESZOPICLONE		11	11	330	5781.03		*	11		11	330	5781.03
1730357088	MEYERZON	SAVELY	BRONX	NY	Psychiatry	S	LUNESTA	ESZOPICLONE		14	14	420	6631.75		*	14		14	420	6631.75
1750505723	MELKUMYANTS	GYULNARA	NEW YORK	NY	Psychiatry	S	LUNESTA	ESZOPICLONE		12	12	360	5711.64	0		0		0	0	0
1760426118	NUNEZ	GIOVANNY	NEW YORK	NY	Psychiatry	S	LUNESTA	ESZOPICLONE		27	27	810	12650.4		*	16		16	480	7470.02
1790825222	IVANOV	ALEXANDER	BROOKLYN	NY	Psychiatry	S	LUNESTA	ESZOPICLONE		20	20	600	9781.64		#		#
1801850003	PINKUSOVICH	ALEXANDER	BROOKLYN	NY	Psychiatry	S	LUNESTA	ESZOPICLONE		16	16	480	7595.36		*	16		16	480	7595.36
1821053026	BENNETT	RICHARD	ORCHARD PARK	NY	Psychiatry	S	LUNESTA	ESZOPICLONE		12	12	360	5555.92		*	12		12	360	5555.92
1851486088	IZRAYELIT	LEONID	FOREST HILLS	NY	Psychiatry	S	LUNESTA	ESZOPICLONE		13	13	390	5998.25		*	13		13	390	5998.25
1982617981	LVOV	LYUDMILA	BROOKLYN	NY	Psychiatry	S	LUNESTA	ESZOPICLONE		15	15	450	6967.74		*	15		15	450	6967.74
1982802906	MIKHELSON	ALEX	STATEN ISLAND	NY	Psychiatry	S	LUNESTA	ESZOPICLONE		11	11	330	5235.67		*	11		11	330	5235.67
1538257449	LOVINGS	TARA	BRONX	NY	Psychiatry & Neurology	T	LUNESTA	ESZOPICLONE		12	12	360	5560.44	0		0		0	0	0
1710196696	REXDALE	STARR	NEW ROCHELLE	NY	Psychiatry & Neurology	T	LUNESTA	ESZOPICLONE		26	26	780	12375.2	0		0		0	0	0
1841336351	NIMS	CHLOE	NEW YORK	NY	Psychiatry & Neurology	T	LUNESTA	ESZOPICLONE		13	13	390	6439.41	0		0		0	0	0
1922092899	KRIEGER	ANA	NEW YORK	NY	Pulmonary Disease	S	LUNESTA	ESZOPICLONE		12	12	360	5336.16		*	12		12	360	5336.16
1922093376	HORNG	JACK	WEST NYACK	NY	Pulmonary Disease	S	LUNESTA	ESZOPICLONE		12	12	360	5624.88		*	12		12	360	5624.88
1841225521	SCHWARTZMAN	SERGIO	NEW YORK	NY	Rheumatology	S	LUNESTA	ESZOPICLONE		11	11	330	5548.73		*	11		11	330	5548.73
1083662951	MARTIN	MICHAEL	MILLERSPORT	OH	Family Practice	S	LUNESTA	ESZOPICLONE		12	12	360	5560.44		*	12		12	360	5560.44
1306802640	GREENBERG	BRUCE	CINCINNATI	OH	Family Practice	S	LUNESTA	ESZOPICLONE		12	12	360	259.52		*	12		12	360	259.52
1306841598	AGEE	MARILYN	TOLEDO	OH	Family Practice	S	LUNESTA	ESZOPICLONE		24	24	720	11251.4		*	24		24	720	11251.4
1104896711	LI	KEWA	COLUMBUS	OH	Internal Medicine	S	LUNESTA	ESZOPICLONE		11	11	330	4652.13		*	11		11	330	4652.13
1164488268	BOUTS	BRUCE	FINDLAY	OH	Internal Medicine	S	LUNESTA	ESZOPICLONE		13	13	390	6218.42		*	13		13	390	6218.42
1851324644	HENRIQUES	RENA	COLUMBUS	OH	Internal Medicine	S	LUNESTA	ESZOPICLONE		12	12	360	5711.64		*	12		12	360	5711.64
1972517522	SIMON	PHILLIP	WESTERVILLE	OH	Internal Medicine	S	LUNESTA	ESZOPICLONE		23	23	324	5228.95		*	23		23	324	5228.95
1376797506	SCHWELLER	JESSICA	COLUMBUS	OH	Nurse Practitioner	S	LUNESTA	ESZOPICLONE		12	12	360	5742.6		*	12		12	360	5742.6
1649302621	TRAVIS	RYAN	FREMONT	OH	Psychiatry	S	LUNESTA	ESZOPICLONE		11	11	330	5156.91	0		0		0	0	0
1609846211	HELMUTH	DENNIS	WOOSTER	OH	Psychiatry & Neurology	T	LUNESTA	ESZOPICLONE		12	14	420	6966.37		*	12		14	420	6966.37
1467495911	DECK	LAWRENCE	OKLAHOMA CITY	OK	Internal Medicine	S	LUNESTA	ESZOPICLONE		11	13	390	6186.82		*	11		13	390	6186.82
1922077536	VASQUEZ-HARMON	ETHEL	TULSA	OK	Internal Medicine	S	LUNESTA	ESZOPICLONE		12	12	360	5534.41	0		0		0	0	0
1750755112	WILLIAMS	SHIELA	VINITA	OK	Nurse Practitioner	S	LUNESTA	ESZOPICLONE		11	11	330	5288.91	0		0		0	0	0
1447227434	LYON	MARK	EUGENE	OR	Family Practice	S	LUNESTA	ESZOPICLONE		13	13	390	6154.07		*	13		13	390	6154.07
1083078265	WATSON	COREY	PORTLAND	OR	Nurse Practitioner	S	LUNESTA	ESZOPICLONE		11	11	330	5235.67		*	11		11	330	5235.67
1841263043	JARRETT	PATRICIA	NEWPORT	OR	Nurse Practitioner	S	LUNESTA	ESZOPICLONE		11	11	330	5466.34		*	11		11	330	5466.34
1942301387	HENRY	JILL	MEDFORD	OR	Physician Assistant	S	LUNESTA	ESZOPICLONE		12	12	358	5127.09	0		0		0	0	0
1700997079	SCHWARTZ	MARC	PHILADELPHIA	PA	Cardiology	S	LUNESTA	ESZOPICLONE		24	24	720	11156.7		*	24		24	720	11156.7
1336164839	LEE-POWELL	ROBERTA	PHILADELPHIA	PA	Family Practice	S	LUNESTA	ESZOPICLONE		13	13	367	5874.87		*	13		13	367	5874.87
1437478773	STERN	ANDREA	MOUNT JOY	PA	Family Practice	S	LUNESTA	ESZOPICLONE		11	11	330	5501.89	0		0		0	0	0
1457374431	LANDIS	ANJA	WILKES BARRE	PA	Family Practice	S	LUNESTA	ESZOPICLONE		13	13	390	13329.2	0		0		0	0	0
1477623494	MERCURIO	RICHARD	KITTANNING	PA	Family Practice	S	LUNESTA	ESZOPICLONE		12	12	360	5493.42		*	12		12	360	5493.42
1649257726	MIGLIARINO	LUCIANO	READING	PA	Family Practice	S	LUNESTA	ESZOPICLONE		12	12	360	5711.64		*	12		12	360	5711.64
1316043136	PRADHAN	SHILPA	ALLENTOWN	PA	Neurology	S	LUNESTA	ESZOPICLONE		13	13	390	6033.56		*	13		13	390	6033.56
1194737593	GIBBONS	DANIELLE	ALTOONA	PA	Nurse Practitioner	S	LUNESTA	ESZOPICLONE		12	12	342	5481.83	0		0		0	0	0
1427021351	JALALI	SHAILEN	HAVERTOWN	PA	Pain Management	S	LUNESTA	ESZOPICLONE		17	17	510	8196.09	0		0		0	0	0
1104138676	DEJESUS	FELICIA	LANCASTER	PA	Psychiatry	S	LUNESTA	ESZOPICLONE		12	12	360	5560.44	0		0		0	0	0
1164424123	HARRISON	JOAN	TIVERTON	RI	Internal Medicine	S	LUNESTA	ESZOPICLONE		12	12	360	5694.72	0		0		0	0	0
1972685170	TURACOVA	DANIELA	EAST PROVIDENCE	RI	Internal Medicine	S	LUNESTA	ESZOPICLONE		11	11	330	5560.06		*	11		11	330	5560.06
1073718615	NAIK	PREXA	COLUMBIA	SC	Family Practice	S	LUNESTA	ESZOPICLONE		12	12	360	5965.68		*	12		12	360	5965.68
1104969252	FULCHER	GREGORY	COLUMBIA	SC	Family Practice	S	LUNESTA	ESZOPICLONE		12	12	360	6067.4		*	12		12	360	6067.4
1265482913	KOZACKI	KRISTA	FLORENCE	SC	Family Practice	S	LUNESTA	ESZOPICLONE		16	20	600	9339.41		*	16		20	600	9339.41
1437122439	BEHLING	DONALD	FLORENCE	SC	Family Practice	S	LUNESTA	ESZOPICLONE		15	21	630	9254.01		*	15		21	630	9254.01
1538127543	LATZKA	MICHAEL	SPARTANBURG	SC	Family Practice	S	LUNESTA	ESZOPICLONE		11	11	330	5397.74		*	11		11	330	5397.74
1609816735	CARROLL	JAMES	MULLINS	SC	Family Practice	S	LUNESTA	ESZOPICLONE		12	12	360	5477.98		*	12		12	360	5477.98
1962483958	COHEN	ALEXANDER	DARLINGTON	SC	Family Practice	S	LUNESTA	ESZOPICLONE		12	12	360	5726.4		*	12		12	360	5726.4
1538290374	FREEMAN	STEVEN	EASLEY	SC	Internal Medicine	S	LUNESTA	ESZOPICLONE		12	12	360	5735.88		*	12		12	360	5735.88
1932179694	WILLIAMS	EDDIE	COLUMBIA	SC	Internal Medicine	S	LUNESTA	ESZOPICLONE		12	12	360	5606.96		*	12		12	360	5606.96
1053382259	GRAVELY	VONDA	SPARTANBURG	SC	Psychiatry	S	LUNESTA	ESZOPICLONE		12	12	360	5727.54		*	12		12	360	5727.54
1548240484	SCHNACKENBERG	ROBERT	COLUMBIA	SC	Psychiatry	S	LUNESTA	ESZOPICLONE		11	11	330	5156.91	0		0		0	0	0
1871746396	BURBAGE	MAUREEN	GREENVILLE	SC	Psychiatry	S	LUNESTA	ESZOPICLONE		11	11	330	10941.5	0		0		0	0	0
1215922216	COY	PHILLIP	JACKSON	TN	Family Practice	S	LUNESTA	ESZOPICLONE		13	13	390	6103.12	0		0		0	0	0
1740620103	BAILEY	BENJAMIN	GREENEVILLE	TN	Family Practice	S	LUNESTA	ESZOPICLONE		12	12	360	5717.79	0		0		0	0	0
1073603411	BURRESS	CHRISTOPHER	BON AQUA	TN	Internal Medicine	S	LUNESTA	ESZOPICLONE		12	12	360	6086.58	0		0		0	0	0
1093809857	MAYORQUIN	FRANCISCO	NASHVILLE	TN	Internal Medicine	S	LUNESTA	ESZOPICLONE		13	13	390	5777.45		*	13		13	390	5777.45
1104948983	GALLIAN	RICHARD	KNOXVILLE	TN	Internal Medicine	S	LUNESTA	ESZOPICLONE		11	11	330	10328.8	0		0		0	0	0
1225051246	JENKINS	GREGORY	CORDOVA	TN	Internal Medicine	S	LUNESTA	ESZOPICLONE		12	12	360	6043.08		*	12		12	360	6043.08
1982898193	YOST	KRISTEN	BRISTOL	TN	Internal Medicine	S	LUNESTA	ESZOPICLONE		12	12	358	5631	0		0		0	0	0
1700814191	KADRIE	TARECK	CHATTANOOGA	TN	Neurology	S	LUNESTA	ESZOPICLONE		12	12	360	5769.72		*	12		12	360	5769.72
1194793679	BOCK	RICHARD	KNOXVILLE	TN	Physician Assistant	S	LUNESTA	ESZOPICLONE		12	12	360	6065.52		*	12		12	360	6065.52
1467589846	REED	MICHAEL	NASHVILLE	TN	Psychiatry & Neurology	T	LUNESTA	ESZOPICLONE		13	13	390	6100.25		*	13		13	390	6100.25
1659388197	MARTINOLICH	KEVIN	KNOXVILLE	TN	Pulmonary Disease	S	LUNESTA	ESZOPICLONE		12	12	360	12207.1	0		0		0	0	0
1053525568	BAL	HARDEEP	SPRING	TX	Family Practice	S	LUNESTA	ESZOPICLONE		13	13	390	6250.53	0		0		0	0	0
1205835451	HILLBRICK	TIMOTHY	CEDAR PARK	TX	Family Practice	S	LUNESTA	ESZOPICLONE		11	11	330	5118.08	0		0		0	0	0
1215943584	JADHAV	SWATI	ROUND ROCK	TX	Family Practice	S	LUNESTA	ESZOPICLONE		12	12	360	5628.6	0		0		0	0	0
1356430565	WORSHAM	ROBIN	IRVING	TX	Family Practice	S	LUNESTA	ESZOPICLONE		15	15	270	4539.45	0		0		0	0	0
1578545026	BANDER	STEVEN	WYLIE	TX	Family Practice	S	LUNESTA	ESZOPICLONE		12	12	360	5675.54	0		0		0	0	0
1912347394	YUN	CHONG	CARROLLTON	TX	Family Practice	S	LUNESTA	ESZOPICLONE		12	12	360	6088.08		*	12		12	360	6088.08
1952416158	MANKINS	MARK	OLNEY	TX	Family Practice	S	LUNESTA	ESZOPICLONE		12	12	360	5415.14		*	12		12	360	5415.14
1972536639	MINIGUTTI	ANDREW	FRISCO	TX	Family Practice	S	LUNESTA	ESZOPICLONE		12	12	360	6068.46		*	12		12	360	6068.46
1093987885	KIM	SAM EUN	ODESSA	TX	Internal Medicine	S	LUNESTA	ESZOPICLONE		12	12	360	5965.68		*	12		12	360	5965.68
1134199052	LEFFINGWELL	THOMAS	ARLINGTON	TX	Internal Medicine	S	LUNESTA	ESZOPICLONE		11	11	330	5156.91		*	11		11	330	5156.91
1235293457	QUIROZ	REBECCA	SAN ANTONIO	TX	Internal Medicine	S	LUNESTA	ESZOPICLONE		22	22	660	10572.3		*	22		22	660	10572.3
1275595167	KAMBLE	VINAY	AUSTIN	TX	Internal Medicine	S	LUNESTA	ESZOPICLONE		11	11	326	4808.4		*	11		11	326	4808.4
1679564587	JAAFAR	SALEH	CASTROVILLE	TX	Internal Medicine	S	LUNESTA	ESZOPICLONE		12	12	358	5600.4		*	12		12	358	5600.4
1770550311	MCCLURE	KENNETH	LONGVIEW	TX	Internal Medicine	S	LUNESTA	ESZOPICLONE		12	12	360	5769.72		*	12		12	360	5769.72
1861479222	CHEATHAM	DAVID	DALLAS	TX	Internal Medicine	S	LUNESTA	ESZOPICLONE		13	15	450	6585.64		*	13		15	450	6585.64
1316925803	HUNT	JUDSON	DALLAS	TX	Nephrology	S	LUNESTA	ESZOPICLONE		12	14	420	6729.33		*	12		14	420	6729.33
1922005438	GUTIERREZ	MIGUEL	MCALLEN	TX	Neurology	S	LUNESTA	ESZOPICLONE		21	21	620	13010.8	0		0		0	0	0
1306199385	GONZALEZ	ROSA	BEAUMONT	TX	Neuropsychiatry	S	LUNESTA	ESZOPICLONE		12	12	360	5963.28		*	12		12	360	5963.28
1265583504	QUIAMBAO	JILL	MINEOLA	TX	Nurse Practitioner	S	LUNESTA	ESZOPICLONE		14	16	470	7774.64		*	14		16	470	7774.64
1609955525	ORTIZ	JANA	AUSTIN	TX	Nurse Practitioner	S	LUNESTA	ESZOPICLONE		11	11	330	5286.16		*	11		11	330	5286.16
1588666242	GRIFFITH	CLARK	DALLAS	TX	Obstetrics & Gynecology	S	LUNESTA	ESZOPICLONE		12	12	360	5510.64		*	12		12	360	5510.64
1316169170	HIGGINBOTHAM	JEFFREY	AUSTIN	TX	Pain Management	S	LUNESTA	ESZOPICLONE		12	12	360	5726.4	0		0		0	0	0
1225363765	PATEL	ZENA	DALLAS	TX	Physician Assistant	S	LUNESTA	ESZOPICLONE		12	12	360	5631	0		0		0	0	0
1164403721	APONTE	MIRIAM	HOUSTON	TX	Psychiatry	S	LUNESTA	ESZOPICLONE		12	12	360	5757.46		*	12		12	360	5757.46
1245352681	CRUTCHFIELD	MARY	ROCKWALL	TX	Psychiatry	S	LUNESTA	ESZOPICLONE		12	12	357	5625.72	0		0		0	0	0
1518172105	RODARTE	SERGIO	EL PASO	TX	Psychiatry	S	LUNESTA	ESZOPICLONE		14	14	394	6583.38	0		0		0	0	0
1518960178	ROOT	LAWRENCE	HOUSTON	TX	Psychiatry	S	LUNESTA	ESZOPICLONE		12	12	360	6007.44		*	12		12	360	6007.44
1710277116	DELA CRUZ	ADRIANE	DALLAS	TX	Psychiatry	S	LUNESTA	ESZOPICLONE		12	12	360	6032.88	0		0		0	0	0
1750364659	IRIGOYEN	FRUCTUOSO	MISSION	TX	Psychiatry	S	LUNESTA	ESZOPICLONE		14	14	420	7062.48		*	14		14	420	7062.48
1902876378	ARISCO	JOSEPH	TYLER	TX	Psychiatry & Neurology	T	LUNESTA	ESZOPICLONE		12	12	360	5726.4		*	12		12	360	5726.4
1912950965	PESIKOFF	RICHARD	HOUSTON	TX	Psychiatry & Neurology	T	LUNESTA	ESZOPICLONE		18	18	540	8682.49		*		*
1356337331	NGUYEN	PHAN	ARLINGTON	TX	Pulmonary Disease	S	LUNESTA	ESZOPICLONE		12	12	360	6043.08	0		0		0	0	0
1447473541	KNEZEK	BARRY	DALLAS	TX	Specialist	T	LUNESTA	ESZOPICLONE		13	13	360	11115.5		*	13		13	360	11115.5
1447226717	DIETLEIN	JOHN	SALT LAKE CITY	UT	Family Practice	S	LUNESTA	ESZOPICLONE		11	11	330	5583.27	0		0		0	0	0
1063478436	THUR	VILATE	SOUTH JORDAN	UT	Nurse Practitioner	S	LUNESTA	ESZOPICLONE		12	12	345	5770.27	0		0		0	0	0
1174583793	LEE	RHONDA	OGDEN	UT	Physician Assistant	S	LUNESTA	ESZOPICLONE		13	13	375	6365.98	0		0		0	0	0
1184623829	POWELL	GREG	WEST VALLEY CITY	UT	Physician Assistant	S	LUNESTA	ESZOPICLONE		24	25	750	11407.4		*	13		13	390	6250.53
1922093905	DAUM	CONRAD	ROANOKE	VA	Psychiatry	S	LUNESTA	ESZOPICLONE		12	12	360	5569.92	0		0		0	0	0
1023543725	FRANKEL	JULIA	RUTLAND	VT	Nurse Practitioner	S	LUNESTA	ESZOPICLONE		11	11	314	5245.96	0		0		0	0	0
1700815982	LASEK	JOSEPH	BURLINGTON	VT	Psychiatry	S	LUNESTA	ESZOPICLONE		12	12	360	5630.56		*	12		12	360	5630.56
1619160223	HERTER	CHRISTIAN	LYNNWOOD	WA	Family Practice	S	LUNESTA	ESZOPICLONE		13	13	390	6546.67		*	13		13	390	6546.67
1487057717	SPENCER	REGINA	VANCOUVER	WA	Nurse Practitioner	S	LUNESTA	ESZOPICLONE		14	14	392	6240.78	0		0		0	0	0
1639279656	WERNER	SANDRA	SPANAWAY	WA	Obstetrics & Gynecology	S	LUNESTA	ESZOPICLONE		12	12	360	5726.4		*	12		12	360	5726.4
1265517072	JOHNSON	MEGAN	SEATTLE	WA	Psychiatry	S	LUNESTA	ESZOPICLONE		11	11	330	5781.03	0		0		0	0	0
1154363364	MUI	DANIEL	WAUWATOSA	WI	Internal Medicine	S	LUNESTA	ESZOPICLONE		12	12	360	5580.36		*	12		12	360	5580.36
1720049646	SCHMIDT	ANN	MADISON	WI	Internal Medicine	S	LUNESTA	ESZOPICLONE		13	13.1	394	6117.16		*	13		13.1	394	6117.16
1902822133	BOERO	JAIME	MARSHFIELD	WI	Neurology	S	LUNESTA	ESZOPICLONE		12	13	374	11393.4		*	12		13	374	11393.4
1457785883	MADUKA	BASIL	WAUWATOSA	WI	Nurse Practitioner	S	LUNESTA	ESZOPICLONE		11	11	330	5601.53	0		0		0	0	0
1710902887	ROTTIER	KARA	GREEN BAY	WI	Nurse Practitioner	S	LUNESTA	ESZOPICLONE		12	12	360	6020.76	0		0		0	0	0
1124059316	JOHNSON	KENNETH	MILWAUKEE	WI	Psychiatry	S	LUNESTA	ESZOPICLONE		11	11	330	5122.9	0		0		0	0	0
1366482523	VAZQUEZ	LUIS	MILWAUKEE	WI	Psychiatry	S	LUNESTA	ESZOPICLONE		13	13	390	6619.99	0		0		0	0	0
1689776585	KOLLROSS	LINDA	EAU CLAIRE	WI	Psychiatry	S	LUNESTA	ESZOPICLONE		11	11	330	5249.2	0		0		0	0	0
1932265782	DAVE	JAGDISH	APPLETON	WI	Psychiatry	S	LUNESTA	ESZOPICLONE		17	17	510	9104.88	0		0		0	0	0
1689630741	SPYCHALSKI	JAMES	PARKERSBURG	WV	Family Practice	S	LUNESTA	ESZOPICLONE		11	11	330	5235.67	0		0		0	0	0
1225155997	MILLESON	NIKI	AFTON	WY	Family Practice	S	LUNESTA	ESZOPICLONE		12	12	360	5711.64		*	12		12	360	5711.64
1457795486	SHAMASUNDARA	VINAY	LOS ANGELES	CA	Internal Medicine	S	SONATA	ZALEPLON		12	12	360	4396.8		*	12		12	360	4396.8
1508809856	VIZEL	DAVID	LOS ANGELES	CA	Internal Medicine	S	SONATA	ZALEPLON		12	12	360	3921.84		*	12		12	360	3921.84
1720051881	JUNG	GEORGE	PASADENA	CA	Internal Medicine	S	SONATA	ZALEPLON		12	12	360	4182.36		*	12		12	360	4182.36
1306214242	CAMARCE	VLADIMIR	GLENDALE	CA	Nurse Practitioner	S	SONATA	ZALEPLON		11	11	330	3595.02		*	11		11	330	3595.02
1336330273	HAZBOUN	VIVECA	LOS ANGELES	CA	Psychiatry	S	SONATA	ZALEPLON		13	13	380	4111.61	0		0		0	0	0
1972601763	ALIM	TANYA	WASHINGTON	DC	Psychiatry	S	SONATA	ZALEPLON		11	11	301	5835.51	0		0		0	0	0
1609859271	CAPRIOTTI	PAUL	LISLE	IL	Psychiatry	S	SONATA	ZALEPLON		11	11	330	7185.64	0		0		0	0	0
1366698060	KARIM	SYED	KANSAS CITY	MO	Psychiatry	S	SONATA	ZALEPLON		11	12	360	8185.01	0		0		0	0	0
1831277425	FRUCHTMAN	PARINDA	SALISBURY	NC	Family Practice	S	SONATA	ZALEPLON		12	12	360	4174.8		*	12		12	360	4174.8
1073546131	BURSHTEYN	ILYA	YONKERS	NY	Internal Medicine	S	SONATA	ZALEPLON		13	13	341	7350.71	0		0		0	0	0
1255355632	YANKILEVICH	LEO	BROOKLYN	NY	Internal Medicine	S	SONATA	ZALEPLON		11	11	330	3360.2		*	11		11	330	3360.2
1427056878	BERNSHTEYN	MIKHAIL	BROOKLYN	NY	Internal Medicine	S	SONATA	ZALEPLON		11	11	330	4795.11		*	11		11	330	4795.11
1932274156	ETKIN	ALEXANDRA	BROOKLYN	NY	Internal Medicine	S	SONATA	ZALEPLON		13	13	390	4086.81		*	13		13	390	4086.81
1922254358	JANSON	PATRICIA	PLAINVIEW	NY	Nurse Practitioner	S	SONATA	ZALEPLON		12	12	351	3702.49		*	12		12	351	3702.49
1649214305	KAYROV	VALERIY	FAR ROCKAWAY	NY	Osteopathic Manipulative Medicine	S	SONATA	ZALEPLON		12	12	360	3865.08		*	12		12	360	3865.08
1023066222	ROUAN	GREGORY	CINCINNATI	OH	Internal Medicine	S	SONATA	ZALEPLON		12	12	313	3447.95		*	12		12	313	3447.95
1558464644	DUE	CHRISTOPHER	DOVER	PA	Internal Medicine	S	SONATA	ZALEPLON		12	12	360	7928.8		*	12		12	360	7928.8
1962445940	GONZALEZ	ABEL	BETHLEHEM	PA	Psychiatry	S	SONATA	ZALEPLON		13	13	240	5056.46		*	13		13	240	5056.46
1316944499	CONAWAY	DOUGLAS	MYRTLE BEACH	SC	Rheumatology	S	SONATA	ZALEPLON		11	11	330	3769.92	0		0		0	0	0
1134337199	ROSA	LUANNE	MADISON	WI	Certified Clinical Nurse Specialist	S	SONATA	ZALEPLON		20	20	586	16576.8	0		0		0	0	0
1639188683	TODD	KATHLEEN	VALDEZ	AK	Diagnostic Radiology	S	ZALEPLON	ZALEPLON		12	12	180	80.4	0		0		0	0	0
1134397334	GILLESPIE	LEONA	ANCHORAGE	AK	Nurse Practitioner	S	ZALEPLON	ZALEPLON		13	15	450	124.86	0		0		0	0	0
1174703268	EGBERT	MARY ANN	EAGLE RIVER	AK	Nurse Practitioner	S	ZALEPLON	ZALEPLON		23	23	670	801.05		#		#
1447341375	DIPRETA	JANET	ANCHORAGE	AK	Psychiatry	S	ZALEPLON	ZALEPLON		14	14	388	546.24		*		*
1548289846	SAMSON	DAVID	ANCHORAGE	AK	Psychiatry	S	ZALEPLON	ZALEPLON		11	11.1	330	513.06	0		0		0	0	0
1891006946	CHEN	STEPHANIE	ANCHORAGE	AK	Psychiatry	S	ZALEPLON	ZALEPLON		45	46	1178	1038.72		*	11		11	208	124.69
1013977016	HILL	CHRISTOPHER	HOOVER	AL	Anesthesiology	S	ZALEPLON	ZALEPLON		20	21	540	347.85	0		0		0	0	0
1295776581	VARQUEZ	MIR	CULLMAN	AL	Cardiology	S	ZALEPLON	ZALEPLON		12	12	240	147.9	0		0		0	0	0
1932163920	WEBSTER	VERNE	MADISON	AL	Emergency Medicine	S	ZALEPLON	ZALEPLON		14	16	476	471.71		*		*
1013180132	LUTHER	MICHAEL	ALBERTVILLE	AL	Family Practice	S	ZALEPLON	ZALEPLON		11	11	330	85.41		*	11		11	330	85.41
1124059399	CLIFTON	ANGELA	BOAZ	AL	Family Practice	S	ZALEPLON	ZALEPLON		30	31	930	401.39		#		#
1124084785	CANFIELD	MICHAEL	AUBURN	AL	Family Practice	S	ZALEPLON	ZALEPLON		14	14	420	121.31		*	14		14	420	121.31
1194975342	UPTAGRAFFT	BROOKE	HUNTSVILLE	AL	Family Practice	S	ZALEPLON	ZALEPLON		20	20	600	264.7		*	20		20	600	264.7
1205884426	PRICE	JEFFREY	CLANTON	AL	Family Practice	S	ZALEPLON	ZALEPLON		14	14	244	269.89		*	14		14	244	269.89
1215900089	KATONA	KEVIN	NORTHPORT	AL	Family Practice	S	ZALEPLON	ZALEPLON		17	17	510	419.85		#		#
1316058787	COPELAND	DEBORAH	BESSEMER	AL	Family Practice	S	ZALEPLON	ZALEPLON		22	22	642	544.36		*		*
1366523110	HENDERSON	STEPHEN	GUNTERSVILLE	AL	Family Practice	S	ZALEPLON	ZALEPLON		11	11	330	73.37		*	11		11	330	73.37
1477501906	PETERS	MICHAEL	ALBERTVILLE	AL	Family Practice	S	ZALEPLON	ZALEPLON	11	37	37	1070	448.42		#		#
1518921220	KINZER	CLAUDE	HUNTSVILLE	AL	Family Practice	S	ZALEPLON	ZALEPLON		12	12	360	123.96		*	12		12	360	123.96
1548529902	GANNON	ROAN	ALBERTVILLE	AL	Family Practice	S	ZALEPLON	ZALEPLON		13	13	390	172.02		*	13		13	390	172.02
1659452209	ULRICH	NOLAN	FT MCCLELLAN	AL	Family Practice	S	ZALEPLON	ZALEPLON		11	11	330	164.21	0		0		0	0	0
1699747709	MCINTYRE	ASHLEY	MONTGOMERY	AL	Family Practice	S	ZALEPLON	ZALEPLON		13	13	390	219.06	0		0		0	0	0
1730221441	ROYSTER	THOMAS	MADISON	AL	Family Practice	S	ZALEPLON	ZALEPLON		13	25	750	310.32		*	13		25	750	310.32
1821161837	PEARLSTEIN	TODD	TROY	AL	Family Practice	S	ZALEPLON	ZALEPLON		12	12	360	123.96	0		0		0	0	0
1922018183	SMITH	BEN	TROY	AL	Family Practice	S	ZALEPLON	ZALEPLON		20	20	600	428.72		*		*
1952382038	MORRAR	NIDAL	FOLEY	AL	Family Practice	S	ZALEPLON	ZALEPLON		12	12	360	108.79	0		0		0	0	0
1952414781	GRAY	SHARON	GARDENDALE	AL	Family Practice	S	ZALEPLON	ZALEPLON		11	13	390	388.43		*		*
1972566776	AYRES	JASON	SOUTHSIDE	AL	Family Practice	S	ZALEPLON	ZALEPLON		12	12	360	109.47		*	12		12	360	109.47
1073581260	KERR	JOHN	HAMILTON	AL	General Practice	S	ZALEPLON	ZALEPLON		11	11	330	176.3		*		*
1578624508	BURKHOLDER	GREER	BIRMINGHAM	AL	Infectious Disease	S	ZALEPLON	ZALEPLON		11	11	330	175.91	0		0		0	0	0
1023129814	MCFALL	DANNY	FLORENCE	AL	Internal Medicine	S	ZALEPLON	ZALEPLON		14	14	390	479.54		*	14		14	390	479.54
1316045586	RABIN-GO	MARIA	BOAZ	AL	Internal Medicine	S	ZALEPLON	ZALEPLON		11	11	314	225.92		*		*
1316992670	NICHOLS	JOHN	GARDENDALE	AL	Internal Medicine	S	ZALEPLON	ZALEPLON		12	12	352	228.21		*	12		12	352	228.21
1477548469	GO	ROMMEL	BOAZ	AL	Internal Medicine	S	ZALEPLON	ZALEPLON		22	22	632	565.71		*		*
1508830787	ADAMS	WILLIAM	BIRMINGHAM	AL	Internal Medicine	S	ZALEPLON	ZALEPLON		29	41	1230	899.71		#		#
1548356009	ALRED	GINGER	ALABASTER	AL	Internal Medicine	S	ZALEPLON	ZALEPLON		13	13	390	155.51	0		0		0	0	0
1619261112	BATCHELOR	ANDREA	DOUBLE SPRINGS	AL	Internal Medicine	S	ZALEPLON	ZALEPLON		23	23	690	227.66		#		#
1619942851	FITZPATRICK	NOAH	BIRMINGHAM	AL	Internal Medicine	S	ZALEPLON	ZALEPLON		13	13	390	137.76		*	13		13	390	137.76
1669413688	PATTERSON	PATRICIA	BIRMINGHAM	AL	Internal Medicine	S	ZALEPLON	ZALEPLON		12	12	360	140.06	0		0		0	0	0
1861401754	GRUMAN	ALAN	BIRMINGHAM	AL	Internal Medicine	S	ZALEPLON	ZALEPLON		12	16	480	300	0		0		0	0	0
1881776078	MITCHELL	IRA	FLORENCE	AL	Internal Medicine	S	ZALEPLON	ZALEPLON		25	25	667	634.82		#		#
1902833213	ROY	JAMES	HUNTSVILLE	AL	Internal Medicine	S	ZALEPLON	ZALEPLON		13	13	390	342.68		*		*
1952694697	BAILEY	MARY ALICE ELIZABETH	MC CALLA	AL	Internal Medicine	S	ZALEPLON	ZALEPLON		13	13	390	149.89		*		*
1205889581	WATTS	JOHNNY	ALBERTVILLE	AL	Neurology	S	ZALEPLON	ZALEPLON	46	64	64	717	547.11	18		25		25	327	147.24
1225086366	LABANOWSKI	MICHAEL	DOTHAN	AL	Neurology	S	ZALEPLON	ZALEPLON	18	73	83	2490	4613.46		*	15		15	450	621.66
1255327557	HITCHCOCK	SCOTT	HUNTSVILLE	AL	Neurology	S	ZALEPLON	ZALEPLON		21	29	864	739.15		*		*
1821056789	GEYER	JAMES	TUSCALOOSA	AL	Neurology	S	ZALEPLON	ZALEPLON		20	20	600	305.9		*		*
1053390344	OLVERA	VICTORIA	MONTGOMERY	AL	Nurse Practitioner	S	ZALEPLON	ZALEPLON		26	26	780	504.58		#		#
1295030393	GROVES	AMYE	BOAZ	AL	Nurse Practitioner	S	ZALEPLON	ZALEPLON		11	15	450	172.99		*		*
1336489053	LAZENBY	SHERI	FAIRHOPE	AL	Nurse Practitioner	S	ZALEPLON	ZALEPLON		18	18	540	679.88	0		0		0	0	0
1417915596	NICHOLS	CHRISTOPHER	MOBILE	AL	Orthopedic Surgery	S	ZALEPLON	ZALEPLON		11	11	330	194.83		*	11		11	330	194.83
1588640536	SOVIC	MARION	HOMEWOOD	AL	Pain Management	S	ZALEPLON	ZALEPLON		13	13	364	196.04	0		0		0	0	0
1548468655	STYERS	SARAH	HARTSELLE	AL	Pediatric Medicine	S	ZALEPLON	ZALEPLON		13	13	390	159.86		*		*
1750557518	GOWDA	BHAVNA	HARTSELLE	AL	Pediatric Medicine	S	ZALEPLON	ZALEPLON		16	16	480	169		*	16		16	480	169
1457442840	ARCENEAUX	CLIFF	BIRMINGHAM	AL	Physician Assistant	S	ZALEPLON	ZALEPLON		22	22	660	230.1		*	22		22	660	230.1
1104929587	KHUSRO	HUMA	GADSDEN	AL	Psychiatry	S	ZALEPLON	ZALEPLON		14	14	401	156.28	0		0		0	0	0
1124237243	AUSTIN	ALICIA	BIRMINGHAM	AL	Psychiatry	S	ZALEPLON	ZALEPLON		14	14	420	143.1	0		0		0	0	0
1144310111	BELOTSERKOVSKAYA	OLGA	BESSEMER	AL	Psychiatry	S	ZALEPLON	ZALEPLON		13	13	390	253.97		*		*
1275583635	HURST	ELTON	BIRMINGHAM	AL	Psychiatry	S	ZALEPLON	ZALEPLON		14	14	420	203.34	0		0		0	0	0
1295784312	SCHACHTER	ARMAND	BIRMINGHAM	AL	Psychiatry	S	ZALEPLON	ZALEPLON	15	93	93	2790	2013.24		*	17		17	510	332.3
1356306559	ANAKWENZE	DAVID	FLORENCE	AL	Psychiatry	S	ZALEPLON	ZALEPLON		30	32	960	358.86		*		*
1508933003	BENTLEY	TERRY	JASPER	AL	Psychiatry	S	ZALEPLON	ZALEPLON		20	20	585	245.97		*		*
1528002128	ABOLADE	CAROLINE	GADSDEN	AL	Psychiatry	S	ZALEPLON	ZALEPLON		13	15	450	172.87		*		*
1528040599	LACHMAN	MARILYN	ALBERTVILLE	AL	Psychiatry	S	ZALEPLON	ZALEPLON		42	44	1253	608.63		*		*
1558505966	POPE	RACHEL	HUNTSVILLE	AL	Psychiatry	S	ZALEPLON	ZALEPLON		19	19	570	301.78	0		0		0	0	0
1639195076	TESSEMA	EYOB	ENTERPRISE	AL	Psychiatry	S	ZALEPLON	ZALEPLON		30	30	890	1792.37		*		*
1790004646	POLEK	SAMUEL	BIRMINGHAM	AL	Psychiatry	S	ZALEPLON	ZALEPLON		14	14	420	179.46		*		*
1841230885	HARWOOD	DAVID	MONTGOMERY	AL	Psychiatry	S	ZALEPLON	ZALEPLON		45	45	511	927.66		#		#
1871749572	GRAHAM	LEONA	DOTHAN	AL	Psychiatry	S	ZALEPLON	ZALEPLON		12	12	360	421.71		*		*
1942462502	TAPIA	PATRICK	HOOVER	AL	Psychiatry	S	ZALEPLON	ZALEPLON		11	11	285	627.94	0		0		0	0	0
1598764698	ELLIS-COX	LEESHA	BIRMINGHAM	AL	Psychiatry & Neurology	T	ZALEPLON	ZALEPLON		12	12	340	1058.07	0		0		0	0	0
1841206745	HART	DEBORAH	MOBILE	AL	Psychiatry & Neurology	T	ZALEPLON	ZALEPLON		11	11	330	347.44	0		0		0	0	0
1023082450	DOEKEL	ROBERT	BIRMINGHAM	AL	Pulmonary Disease	S	ZALEPLON	ZALEPLON		30	32	945	522.06		#		#
1194754788	WARNER	GORDON	CULLMAN	AL	Pulmonary Disease	S	ZALEPLON	ZALEPLON		29	37	1110	571.95		#		#
1689614737	MCLAIN	DAVID	BIRMINGHAM	AL	Rheumatology	S	ZALEPLON	ZALEPLON		15	15	450	537.41		*		*
1639523400	RICHARDSON	STEPHEN	BIRMINGHAM	AL	Student in an Organized Health Care Education/Training Program	T	ZALEPLON	ZALEPLON		11	11	315	188.64		*	11		11	315	188.64
1326240797	ARCHER	GRAEME	BENTONVILLE	AR	Emergency Medicine	S	ZALEPLON	ZALEPLON		12	12	360	317.56		*	12		12	360	317.56
1508060641	BAKER	SEAN	FORT SMITH	AR	Endocrinology	S	ZALEPLON	ZALEPLON		13	13	390	192.26		#		#
1083677058	MONROE	LANCE	PARAGOULD	AR	Family Practice	S	ZALEPLON	ZALEPLON		15	15	420	534.6		*		*
1093813644	BERRY	MICHAEL	NORTH LITTLE ROCK	AR	Family Practice	S	ZALEPLON	ZALEPLON		15	19	525	899.03		#		#
1104826320	DAVIS	R	SMACKOVER	AR	Family Practice	S	ZALEPLON	ZALEPLON		14	14	420	534.67		*		*
1124095120	VERSER	MICHAEL	MOUNT IDA	AR	Family Practice	S	ZALEPLON	ZALEPLON		12	12	360	96.48		*	12		12	360	96.48
1134184484	JUSTUS	MICHAEL	SEARCY	AR	Family Practice	S	ZALEPLON	ZALEPLON		11	11	330	145.89		*	11		11	330	145.89
1194767657	SUBRAMANIUM	ANANDARAJ	MOUNTAIN VIEW	AR	Family Practice	S	ZALEPLON	ZALEPLON		11	11	330	172.14		*	11		11	330	172.14
1194767897	HAWS	KARL	SPRINGDALE	AR	Family Practice	S	ZALEPLON	ZALEPLON		13	13	375	476.86		*	13		13	375	476.86
1225024482	DUNAWAY	JOSEPH	CLARKSVILLE	AR	Family Practice	S	ZALEPLON	ZALEPLON		15	15	450	359.64	0		0		0	0	0
1245202654	GRAY	ADAM	MELBOURNE	AR	Family Practice	S	ZALEPLON	ZALEPLON		29	29	870	939.84		*	16		16	480	591.59
1245224229	JOHNSTON	KENNETH	LITTLE ROCK	AR	Family Practice	S	ZALEPLON	ZALEPLON		12	12	360	134.4	0		0		0	0	0
1245387091	EMERSON	KIMBERLY	BENTONVILLE	AR	Family Practice	S	ZALEPLON	ZALEPLON		26	26	780	633.81		*	14		14	420	189.24
1255436549	BROWN	VERONA	BATESVILLE	AR	Family Practice	S	ZALEPLON	ZALEPLON		13	13.1	370	520.77		*	13		13.1	370	520.77
1275537912	GREEN	ROGER	NEWPORT	AR	Family Practice	S	ZALEPLON	ZALEPLON		41	41	794	709.41		#		#
1295708428	PAINE	JOHNNY	BEEBE	AR	Family Practice	S	ZALEPLON	ZALEPLON		18	18.2	527	614.48		#		#
1295735959	PETTY	CORWIN	ROGERS	AR	Family Practice	S	ZALEPLON	ZALEPLON		16	17.5	526	465.34		*	16		17.5	526	465.34
1295833739	HECK	RICHARD	NORTH LITTLE ROCK	AR	Family Practice	S	ZALEPLON	ZALEPLON		13	13	390	144.06		#		#
1346208527	JONES	NANCY	GRAVETTE	AR	Family Practice	S	ZALEPLON	ZALEPLON		37	37	1110	1163.79		*	15		15	450	591.71
1356600829	VORIS	JUSTIN	FORT SMITH	AR	Family Practice	S	ZALEPLON	ZALEPLON		11	11	330	384.55		*	11		11	330	384.55
1366403560	HUMPHREYS	JAMES	HOT SPRINGS	AR	Family Practice	S	ZALEPLON	ZALEPLON		11	11	330	106.92		*	11		11	330	106.92
1407810898	PETERSON	MARK	JACKSONVILLE	AR	Family Practice	S	ZALEPLON	ZALEPLON		18	18	540	192.3		#		#
1497720221	BROWNFIELD	SHANNON	HARRISON	AR	Family Practice	S	ZALEPLON	ZALEPLON		13	13	390	121.22		*	13		13	390	121.22
1497836563	JOHNSON	CHRYSTAL	LITTLE ROCK	AR	Family Practice	S	ZALEPLON	ZALEPLON		14	14	420	535.62		#		#
1508824871	JOHNSON	CHRISTOPHER	ROGERS	AR	Family Practice	S	ZALEPLON	ZALEPLON		12	12	357	850.37	0		0		0	0	0
1538204649	SKREI	RICHARD	BELLA VISTA	AR	Family Practice	S	ZALEPLON	ZALEPLON		11	11	330	431.25	0		0		0	0	0
1558473058	BOWMAN	GARY	GREENBRIER	AR	Family Practice	S	ZALEPLON	ZALEPLON		11	11	330	123.2		*	11		11	330	123.2
1568414704	YOUMANS	ROGER	SILOAM SPRINGS	AR	Family Practice	S	ZALEPLON	ZALEPLON		11	11	320	530.76	0		0		0	0	0
1609882497	SEME	MELISSA	PERRYVILLE	AR	Family Practice	S	ZALEPLON	ZALEPLON		11	11	330	186.67	0		0		0	0	0
1619943271	MOSLEY	DAVID	CAMDEN	AR	Family Practice	S	ZALEPLON	ZALEPLON		24	24	668	443.23		#		#
1639136609	STATLER	KRISTI	LAKE CITY	AR	Family Practice	S	ZALEPLON	ZALEPLON		11	11	330	418.29		*	11		11	330	418.29
1639177413	CLARY	CATHY	HARRISON	AR	Family Practice	S	ZALEPLON	ZALEPLON		14	14	420	384.73		*	14		14	420	384.73
1659523124	KITTELL	MICHAEL	LITTLE ROCK	AR	Family Practice	S	ZALEPLON	ZALEPLON		12	16	480	250.18		*		*
1669575569	TROXEL	ROGER	JONESBORO	AR	Family Practice	S	ZALEPLON	ZALEPLON		17	17	462	482.33		*	17		17	462	482.33
1700849684	KEMP	CLARENCE	PARAGOULD	AR	Family Practice	S	ZALEPLON	ZALEPLON		13	13	390	391.56		*	13		13	390	391.56
1710996517	MCDONNELL	BRYAN	ARKADELPHIA	AR	Family Practice	S	ZALEPLON	ZALEPLON		36	38	1140	1353.26		*	12		12	360	224.6
1720095599	BLAKE	DENNIS	PIGGOTT	AR	Family Practice	S	ZALEPLON	ZALEPLON		12	12	360	80.4		*	12		12	360	80.4
1861788028	MORGAN	JOSEPH	BENTON	AR	Family Practice	S	ZALEPLON	ZALEPLON		11	11	270	443.78		*		*
1942360052	BUFORD	JOE	NORTH LITTLE ROCK	AR	Family Practice	S	ZALEPLON	ZALEPLON	19	50	50	1480	864.02		#		#
1972672897	SCRIBNER	JOHN	SALEM	AR	Family Practice	S	ZALEPLON	ZALEPLON		27	27	794	770.77		#		#
1982616231	QADIR	FAUZIA	RUSSELLVILLE	AR	Family Practice	S	ZALEPLON	ZALEPLON		19	19	570	416.8		#		#
1235337049	WEAVER	MICHAEL	BATESVILLE	AR	General Practice	S	ZALEPLON	ZALEPLON		19	25	730	291.59		*	19		25	730	291.59
1134219603	SIMMONS	TIMOTHY	LITTLE ROCK	AR	Geriatric Medicine	S	ZALEPLON	ZALEPLON		16	16	480	747.62		#		#
1215993787	ROUDACHEVSKI	EVGUENI	LITTLE ROCK	AR	Geriatric Medicine	S	ZALEPLON	ZALEPLON		14	14	360	135.5		*	14		14	360	135.5
1063491355	LOHANI	GOVINDA	N LITTLE ROCK	AR	Internal Medicine	S	ZALEPLON	ZALEPLON		11	11	330	55.78		*	11		11	330	55.78
1336140839	NEAVILLE	GREGORY	BATESVILLE	AR	Internal Medicine	S	ZALEPLON	ZALEPLON		23	23	690	399.63		*	23		23	690	399.63
1396163499	ROSSON	THOMAS	HARRISON	AR	Internal Medicine	S	ZALEPLON	ZALEPLON		15	15	450	535.9		*		*
1417969478	DELUCA	JOSEPH	EL DORADO	AR	Internal Medicine	S	ZALEPLON	ZALEPLON		12	12	360	236.1		*		*
1437128790	DAVIDSON	DANIEL	SEARCY	AR	Internal Medicine	S	ZALEPLON	ZALEPLON		14	14	420	437.36		#		#
1447209606	MITTAL	SHALENDER	BLYTHEVILLE	AR	Internal Medicine	S	ZALEPLON	ZALEPLON		17	17	510	489.26		*	17		17	510	489.26
1457327389	KNIGHT	BETHANY	CALICO ROCK	AR	Internal Medicine	S	ZALEPLON	ZALEPLON		15	15	450	162.86		*		*
1528091071	ALSEBAI	TAMER	LITTLE ROCK	AR	Internal Medicine	S	ZALEPLON	ZALEPLON		12	12	360	406.68	0		0		0	0	0
1578520227	LASSIEUR ROBERTSON	SUSANNE	CABOT	AR	Internal Medicine	S	ZALEPLON	ZALEPLON		11	11	330	140.55		*	11		11	330	140.55
1760426043	MEEHAN	RALPH	SILOAM SPRINGS	AR	Internal Medicine	S	ZALEPLON	ZALEPLON		12	12	360	77.36		*	12		12	360	77.36
1811983398	DIAMOND	COREY	JONESBORO	AR	Internal Medicine	S	ZALEPLON	ZALEPLON		17	19.6	572	333.98		*		*
1831158302	TAYLOR	TOMMY	CHEROKEE VILLAGE	AR	Internal Medicine	S	ZALEPLON	ZALEPLON		13	13.2	344	285.45		*	13		13.2	344	285.45
1851459275	ULMER	SUE	LITTLE ROCK	AR	Internal Medicine	S	ZALEPLON	ZALEPLON		19	19	570	204.56		*	19		19	570	204.56
1932137148	GREENWOOD	BLAIR	MAYFLOWER	AR	Internal Medicine	S	ZALEPLON	ZALEPLON		16	16	480	342.41		#		#
1417964859	LUO	CATHY	FAYETTEVILLE	AR	Interventional Pain Management	S	ZALEPLON	ZALEPLON	11	24	24	720	604.46		*		*
1013169945	CRUCE	MEGAN	LITTLE ROCK	AR	Nurse Practitioner	S	ZALEPLON	ZALEPLON	25	51	67	1855	1676.58		#	37		51	1404	1174.25
1043691322	JOHNSON	KRISTYN	LITTLE ROCK	AR	Nurse Practitioner	S	ZALEPLON	ZALEPLON	49	163	169	4752	4540.75		#	124		124	3460	3284.83
1073637823	BARRADA	TERRI	MENA	AR	Nurse Practitioner	S	ZALEPLON	ZALEPLON		27	31.2	929	1026.85		*		*
1083685416	SHERRELL	FERN	MELBOURNE	AR	Nurse Practitioner	S	ZALEPLON	ZALEPLON		16	16	480	262		*		*
1104342799	TOSH	BOBBI	BATESVILLE	AR	Nurse Practitioner	S	ZALEPLON	ZALEPLON		14	14	420	432.36		*	14		14	420	432.36
1154471670	VELEZ	DEBRA	LITTLE ROCK	AR	Nurse Practitioner	S	ZALEPLON	ZALEPLON		20	20	600	484.78		*	20		20	600	484.78
1154773729	BROWN	TASHINA	HOXIE	AR	Nurse Practitioner	S	ZALEPLON	ZALEPLON		52	52.1	1562	2406.29	0		0		0	0	0
1174071583	GLASSCOCK	APRIL	MONTICELLO	AR	Nurse Practitioner	S	ZALEPLON	ZALEPLON	18	62	62	1860	2720.8		*	14		14	420	420.66
1184096745	COLPOYS	CAITLYNN	LITTLE ROCK	AR	Nurse Practitioner	S	ZALEPLON	ZALEPLON	23	52	52	1273	1694.02		#		#
1184954034	SEALY	SANDEE	NORTH LITTLE ROCK	AR	Nurse Practitioner	S	ZALEPLON	ZALEPLON		19	19	551	386.47		*		*
1205850542	SULLIVAN	ARLENE	LITTLE ROCK	AR	Nurse Practitioner	S	ZALEPLON	ZALEPLON	46	130	158.5	4755	5597.42	31		77		105.5	3165	3410.11
1235494329	LAMER	TAMRA	SPRINGDALE	AR	Nurse Practitioner	S	ZALEPLON	ZALEPLON		25	25	637	471.95		*		*
1265794564	GLOVER	HEATHER	BONO	AR	Nurse Practitioner	S	ZALEPLON	ZALEPLON		14	14	345	307.64	0		0		0	0	0
1295098036	HUNT	MAGGIE	LITTLE ROCK	AR	Nurse Practitioner	S	ZALEPLON	ZALEPLON	16	44	46	1380	1256.05		#	20		22	660	329.02
1306830575	MAZANDER	JOANNE	LITTLE ROCK	AR	Nurse Practitioner	S	ZALEPLON	ZALEPLON	11	15	15	247	164.78		#		#
1336420298	SPURLOCK	JERI	BATESVILLE	AR	Nurse Practitioner	S	ZALEPLON	ZALEPLON		49	49	1462	1915.68		*	22		22	660	357.05
1366537466	WALLS	MELODY	LITTLE ROCK	AR	Nurse Practitioner	S	ZALEPLON	ZALEPLON	20	56	62	1746	1468.47		#	39		45	1236	557.87
1376884536	FINDLEY	BRECKENN	ATKINS	AR	Nurse Practitioner	S	ZALEPLON	ZALEPLON		14	14	420	155.17	0		0		0	0	0
1437448008	CLEMENTS-FORE	AMBER	CAVE CITY	AR	Nurse Practitioner	S	ZALEPLON	ZALEPLON		11	13	390	415.28		*	11		13	390	415.28
1457642688	SINCLAIR	CHRISTINE	SPRINGDALE	AR	Nurse Practitioner	S	ZALEPLON	ZALEPLON		15	15	450	325.41		*		*
1467817486	HARRIS	CANDICE	JONESBORO	AR	Nurse Practitioner	S	ZALEPLON	ZALEPLON		12	12	360	293.44		*		*
1538697586	GREEN	ASHLEY	LITTLE ROCK	AR	Nurse Practitioner	S	ZALEPLON	ZALEPLON	11	11	11	70	41.61		*		*
1548555378	PRICE	VIRGINIA	EL DORADO	AR	Nurse Practitioner	S	ZALEPLON	ZALEPLON	44	47	51	347	260.26	32		35		39	331	213.11
1558389114	ELLIS	STEFANIE	VAN BUREN	AR	Nurse Practitioner	S	ZALEPLON	ZALEPLON		30	30	900	881.66	0		0		0	0	0
1568759876	CAMPBELL	CAROL	SHERIDAN	AR	Nurse Practitioner	S	ZALEPLON	ZALEPLON		22	22	660	555.86	0		0		0	0	0
1578810487	ATCHLEY	COLLEEN	FORT SMITH	AR	Nurse Practitioner	S	ZALEPLON	ZALEPLON		15	15	450	387.8	0		0		0	0	0
1598737249	CARAWAY	BEVERLY	BATESVILLE	AR	Nurse Practitioner	S	ZALEPLON	ZALEPLON		29	29	867	683.94		*	13		13	387	169.25
1669561411	MELSON	LINDSAY	LITTLE ROCK	AR	Nurse Practitioner	S	ZALEPLON	ZALEPLON	20	57	75	2235	2444.73		#	35		51	1530	1336.56
1740575075	SMITH	DERAINEY	YELLVILLE	AR	Nurse Practitioner	S	ZALEPLON	ZALEPLON		28	34	1020	901.34		*		*
1750767299	NUGENT	KAITLYN	JONESBORO	AR	Nurse Practitioner	S	ZALEPLON	ZALEPLON		22	22	604	830.16	0		0		0	0	0
1770948218	VINER	LORI	LITTLE ROCK	AR	Nurse Practitioner	S	ZALEPLON	ZALEPLON		21	23	632	972.12		#		#
1881023828	BROADAWAY	MALLORY	JACKSONVILLE	AR	Nurse Practitioner	S	ZALEPLON	ZALEPLON		19	19	549	568.91		*		*
1942619598	ALLEN	JULIE	SEARCY	AR	Nurse Practitioner	S	ZALEPLON	ZALEPLON		14	14	410	1020.57		*		*
1962777680	MACHEN	HEIDI	BATESVILLE	AR	Nurse Practitioner	S	ZALEPLON	ZALEPLON		12	12	360	422.35		*	12		12	360	422.35
1982031514	BURKE	REBECCA	LITTLE ROCK	AR	Nurse Practitioner	S	ZALEPLON	ZALEPLON		31	31	898	606.86		*		*
1821050618	MOCEK	CHRISTOPHER	LITTLE ROCK	AR	Pain Management	S	ZALEPLON	ZALEPLON		19	19	541	304.24	0		0		0	0	0
1376502690	REID	CHRISTINA	CABOT	AR	Physician Assistant	S	ZALEPLON	ZALEPLON		11	17	510	143.9		*		*
1063515948	FLANIGIN	RICHARD	LITTLE ROCK	AR	Psychiatry	S	ZALEPLON	ZALEPLON		36	42	1260	1657.85		*		*
1063631661	WINSLOW	CHRISTOPHER	MOUNTAIN HOME	AR	Psychiatry	S	ZALEPLON	ZALEPLON	14	51	53.5	1591	1479.57		*	22		24.5	728	316.53
1083887483	FIORI	RACHEL	FORT SMITH	AR	Psychiatry	S	ZALEPLON	ZALEPLON		28	28	840	726.74		*		*
1114085537	OWINGS	RICHARD	LITTLE ROCK	AR	Psychiatry	S	ZALEPLON	ZALEPLON		12	12	360	718.01		*	12		12	360	718.01
1154423846	RAZA	ASIM	CONWAY	AR	Psychiatry	S	ZALEPLON	ZALEPLON		18	18	540	342.17	0		0		0	0	0
1194833194	REMMEL	RAYMOND	LITTLE ROCK	AR	Psychiatry	S	ZALEPLON	ZALEPLON		11	11	330	657.05	0		0		0	0	0
1194910620	WASHINGTON	ABEER	PINE BLUFF	AR	Psychiatry	S	ZALEPLON	ZALEPLON		11	11	330	319.93		*	11		11	330	319.93
1225081854	SALVADOR	ESTER	BENTONVILLE	AR	Psychiatry	S	ZALEPLON	ZALEPLON		40	40	1185	1058.28		*		*
1366500795	NGUYEN	DUONG	LITTLE ROCK	AR	Psychiatry	S	ZALEPLON	ZALEPLON		25	31	930	498.96		*		*
1386819373	MARTIN	JACQUELYN	HOT SPRINGS	AR	Psychiatry	S	ZALEPLON	ZALEPLON		13	13	390	1064.56		*		*
1407021330	FORWARD-WISE	ROBIN	LOWELL	AR	Psychiatry	S	ZALEPLON	ZALEPLON		23	23	690	664.56	0		0		0	0	0
1427019371	CLEMENTS	HERMAN	SEARCY	AR	Psychiatry	S	ZALEPLON	ZALEPLON		30	34.1	902	1115.18		*	17		21.1	545	420.75
1508897307	WALDEN	THOMAS	MOUNTAIN HOME	AR	Psychiatry	S	ZALEPLON	ZALEPLON		11	16	480	283.97		*		*
1508931395	RAINS	JEFFREY	SEARCY	AR	Psychiatry	S	ZALEPLON	ZALEPLON		23	23	690	514.89		#		#
1548311442	BRISTER	DONNA	TEXARKANA	AR	Psychiatry	S	ZALEPLON	ZALEPLON		12	12	360	840	0		0		0	0	0
1558574566	SCHOLMA	RANDAL	LOWELL	AR	Psychiatry	S	ZALEPLON	ZALEPLON		20	20	570	544.74		*		*
1588692453	DIAZ VELAZQUEZ	ELMO	JONESBORO	AR	Psychiatry	S	ZALEPLON	ZALEPLON		22	22	660	348.88		*		*
1629163274	JARVIS	ROBERT	LITTLE ROCK	AR	Psychiatry	S	ZALEPLON	ZALEPLON		15	15	450	346.43		*		*
1710952270	CZERWINSKI	WITOLD	BATESVILLE	AR	Psychiatry	S	ZALEPLON	ZALEPLON	28	31	33	976	1050.95		#		#
1730307570	JOHNSON	KYLE	LOWELL	AR	Psychiatry	S	ZALEPLON	ZALEPLON		13	13	390	384.52	0		0		0	0	0
1740474832	DAVIS	JAMES	LITTLE ROCK	AR	Psychiatry	S	ZALEPLON	ZALEPLON		11	11	330	360.56	0		0		0	0	0
1770540437	BAKER	MAX	FORT SMITH	AR	Psychiatry	S	ZALEPLON	ZALEPLON		12	12	360	366.82		*		*
1801854195	WAUTERS	RONALD	PINE BLUFF	AR	Psychiatry	S	ZALEPLON	ZALEPLON		31	31	901	781.04		*	14		14	420	160.38
1639197973	CHAPMAN	ANGELA	FAYETTEVILLE	AR	Psychiatry & Neurology	T	ZALEPLON	ZALEPLON		18	22	660	659.66		#		#
1366604902	HOMSI	SAMER	LITTLE ROCK	AR	Pulmonary Disease	S	ZALEPLON	ZALEPLON		15	15	450	159.01		*	15		15	450	159.01
1376577387	ABOCHALE	EYAD	LITTLE ROCK	AR	Pulmonary Disease	S	ZALEPLON	ZALEPLON		12	12	273	159.12		*	12		12	273	159.12
1447228663	ROBERTS	RANDY	JONESBORO	AR	Rheumatology	S	ZALEPLON	ZALEPLON		11	11	330	123.2		*		*
1558321612	BROWN	COLUMBUS	LITTLE ROCK	AR	Rheumatology	S	ZALEPLON	ZALEPLON	23	83	89	2670	2209.72		*		*
1700888799	BRADLEY	JOE	LITTLE ROCK	AR	Specialist	T	ZALEPLON	ZALEPLON		37	41	1200	812.03		*	11		11	300	402.59
1003128885	BEBAWY	DAVID	PHOENIX	AZ	Family Practice	S	ZALEPLON	ZALEPLON		12	12	360	418.9		*	12		12	360	418.9
1003962242	WECHSLER	HELENE	SCOTTSDALE	AZ	Family Practice	S	ZALEPLON	ZALEPLON		15	15	435	269.55		*		*
1013910751	JIMENEZ	RODOLFO	GREEN VALLEY	AZ	Family Practice	S	ZALEPLON	ZALEPLON		18	18	540	478.37		*	18		18	540	478.37
1114988672	FAUER	ROBERT	PHOENIX	AZ	Family Practice	S	ZALEPLON	ZALEPLON		16	24.5	720	1244.28		*	16		24.5	720	1244.28
1124265285	MORTAZAVI	KAYVAAN	TUCSON	AZ	Family Practice	S	ZALEPLON	ZALEPLON		12	12	360	222.96		*	12		12	360	222.96
1134136591	BICKLE	JOHN	SCOTTSDALE	AZ	Family Practice	S	ZALEPLON	ZALEPLON		14	20	600	410.11		*	14		20	600	410.11
1164496204	NGUYEN	RICHARD	CHANDLER	AZ	Family Practice	S	ZALEPLON	ZALEPLON		12	12	360	488.76	0		0		0	0	0
1205892841	MICHIELI	CHARLES	TUCSON	AZ	Family Practice	S	ZALEPLON	ZALEPLON		11	13	390	167.17		*	11		13	390	167.17
1437133428	DONNELLY	CHRISTINE	TUCSON	AZ	Family Practice	S	ZALEPLON	ZALEPLON		13	13	390	249.6		*	13		13	390	249.6
1457619371	DUFNER	JUSTIN	MESA	AZ	Family Practice	S	ZALEPLON	ZALEPLON		12	12	360	58.71		*	12		12	360	58.71
1467412874	CHARANI	KIMY	TUCSON	AZ	Family Practice	S	ZALEPLON	ZALEPLON		20	34	938	480.11		#		#
1518956523	SANBURN	CHRISTIANE	ORO VALLEY	AZ	Family Practice	S	ZALEPLON	ZALEPLON		12	14	420	568.66		#		#
1669656526	ROTELLA	JOSEPH	SCOTTSDALE	AZ	Family Practice	S	ZALEPLON	ZALEPLON		15	21	630	686.7		*	15		21	630	686.7
1689653024	WRISTEN	MOIRA	TUCSON	AZ	Family Practice	S	ZALEPLON	ZALEPLON		32	36	1080	1285.35		*	14		14	420	509.5
1780995746	LEAVITT	ETHAN	TUCSON	AZ	Family Practice	S	ZALEPLON	ZALEPLON		20	20	596	613.6		*		*
1861449944	SCHLOTTERBACK	MARK	GILBERT	AZ	Family Practice	S	ZALEPLON	ZALEPLON		13	13	375	141		*		*
1902933823	WILLIAMS	STEPHEN	ANTHEM	AZ	Family Practice	S	ZALEPLON	ZALEPLON		18	24	681	1399.23		*		*
1932264843	AMMANN	MICHAEL	GREEN VALLEY	AZ	Family Practice	S	ZALEPLON	ZALEPLON		16	16	480	297.98		*		*
1083698310	FILES	JULIA	SCOTTSDALE	AZ	Internal Medicine	S	ZALEPLON	ZALEPLON		14	22	660	746.85		*	14		22	660	746.85
1114903242	ROLINS	HOWARD	GREEN VALLEY	AZ	Internal Medicine	S	ZALEPLON	ZALEPLON		37	43	1290	1252.74		#		#
1255309399	MENGESHA	NOLAWI	PHOENIX	AZ	Internal Medicine	S	ZALEPLON	ZALEPLON		19	19	521	466.51		*	19		19	521	466.51
1376543108	YOUNG	PETER	AVONDALE	AZ	Internal Medicine	S	ZALEPLON	ZALEPLON		15	15	450	535.38		#		#
1396721965	NEBELSIECK	JEFFREY	PHOENIX	AZ	Internal Medicine	S	ZALEPLON	ZALEPLON	13	35	37	1110	1059.6	13		35		37	1110	1059.6
1558379461	GASSNER	LAWRENCE	PHOENIX	AZ	Internal Medicine	S	ZALEPLON	ZALEPLON		12	14	420	119.8		*	12		14	420	119.8
1780789800	WOOL	STEVEN	TUCSON	AZ	Internal Medicine	S	ZALEPLON	ZALEPLON		25	27	800	561.99		*	25		27	800	561.99
1962443622	JOHNS	GREGORY	PHOENIX	AZ	Internal Medicine	S	ZALEPLON	ZALEPLON		22	23.1	672	595.86		*	22		23.1	672	595.86
1962762682	HARRINGTON	KOURTNEY	TUCSON	AZ	Internal Medicine	S	ZALEPLON	ZALEPLON		26	26	780	288.7		*	26		26	780	288.7
1235236795	LABINER	DAVID	TUCSON	AZ	Neurology	S	ZALEPLON	ZALEPLON		11	11	330	73.7	0		0		0	0	0
1306887963	LAURIN	NIDA	SCOTTSDALE	AZ	Neurology	S	ZALEPLON	ZALEPLON		12	12	360	697.42		*	12		12	360	697.42
1518133271	LEE-IANNOTTI	JOYCE	PHOENIX	AZ	Neurology	S	ZALEPLON	ZALEPLON		22	22	660	409.54		#		#
1063405629	CAMPBELL	JAMES	GLENDALE	AZ	Neuropsychiatry	S	ZALEPLON	ZALEPLON		13	13	390	155.74	0		0		0	0	0
1043633597	GOMEZ	JENNIFER	TUCSON	AZ	Nurse Practitioner	S	ZALEPLON	ZALEPLON		15	15	450	251.46		*	15		15	450	251.46
1285816603	MARATTA	JAIME	GLENDALE	AZ	Nurse Practitioner	S	ZALEPLON	ZALEPLON		12	12	360	80.4		*	12		12	360	80.4
1316965502	PETERS	MICHELE	PRESCOTT	AZ	Nurse Practitioner	S	ZALEPLON	ZALEPLON		11	11	330	235.8		*	11		11	330	235.8
1336396415	BYRD	RONALD	SNOWFLAKE	AZ	Nurse Practitioner	S	ZALEPLON	ZALEPLON		13	13	390	600.71		*	13		13	390	600.71
1477584118	GOURDOUX	STACEY	PHOENIX	AZ	Nurse Practitioner	S	ZALEPLON	ZALEPLON		12	12	336	132.81	0		0		0	0	0
1477863744	SHAMES	YANINA	TUCSON	AZ	Nurse Practitioner	S	ZALEPLON	ZALEPLON		26	26	692	708.97		*	11		11	252	218.24
1538390521	NISSEN	ELAINE	CAMP VERDE	AZ	Nurse Practitioner	S	ZALEPLON	ZALEPLON		11	11	330	445.65		*	11		11	330	445.65
1548256142	RUBIN	CHAD	TUCSON	AZ	Nurse Practitioner	S	ZALEPLON	ZALEPLON		24	24	668	1054.03	0		0		0	0	0
1619209392	KOLESKI	LEANNE	MESA	AZ	Nurse Practitioner	S	ZALEPLON	ZALEPLON		17	23	690	784.13		*		*
1760866974	THIEM	CYNTHIA	TUCSON	AZ	Nurse Practitioner	S	ZALEPLON	ZALEPLON		11	11	330	288.05		*		*
1821419490	VIGIL	DEBRA	CASA GRANDE	AZ	Nurse Practitioner	S	ZALEPLON	ZALEPLON		19	19	554	733.37		#		#
1851731053	MOORE	JENNIFER	PHOENIX	AZ	Nurse Practitioner	S	ZALEPLON	ZALEPLON		22	26	727	813.61		#		#
1962716746	LAMOREUX	FARRAH	TUCSON	AZ	Nurse Practitioner	S	ZALEPLON	ZALEPLON		13	13	375	317.55		*	13		13	375	317.55
1972688406	REITMAN	KATHE	SCOTTSDALE	AZ	Nurse Practitioner	S	ZALEPLON	ZALEPLON		13	16	480	342.99		*	13		16	480	342.99
1972847374	KIBLER	LAUREL	WILLCOX	AZ	Nurse Practitioner	S	ZALEPLON	ZALEPLON		16	16	480	493.73		*		*
1073531109	LAWRENCE	NICOLA	MESA	AZ	Physician Assistant	S	ZALEPLON	ZALEPLON		37	37	1110	2087.7		*	37		37	1110	2087.7
1134207277	BETTINGER	SHARON	SCOTTSDALE	AZ	Physician Assistant	S	ZALEPLON	ZALEPLON		28	44	1320	636.77		*	28		44	1320	636.77
1457413346	MCMILLON	BARRY	TUCSON	AZ	Physician Assistant	S	ZALEPLON	ZALEPLON		30	30	900	964.24	0		0		0	0	0
1467434852	CREMER	ROBIN	SCOTTSDALE	AZ	Physician Assistant	S	ZALEPLON	ZALEPLON	20	22	22	22	95.52		#		#
1508818931	TUCKER	MICHAEL	GLENDALE	AZ	Physician Assistant	S	ZALEPLON	ZALEPLON		16	16	410	925.36		#		#
1871671792	LEARY	KATHERINE	PHOENIX	AZ	Physician Assistant	S	ZALEPLON	ZALEPLON		11	11	330	524.68	0		0		0	0	0
1932537354	MARTINSON	JON	GLENDALE	AZ	Physician Assistant	S	ZALEPLON	ZALEPLON		17	17	510	882.7		*		*
1043436041	MCCANDLESS	LINDA	GOODYEAR	AZ	Psychiatry	S	ZALEPLON	ZALEPLON		11	11	330	443.3		*	11		11	330	443.3
1063502201	DIEZ DE PINOS	STEVE	TUCSON	AZ	Psychiatry	S	ZALEPLON	ZALEPLON		11	11	316	427.69	0		0		0	0	0
1124214093	KAPERONIS	VASILIOS	LAKE HAVASU CITY	AZ	Psychiatry	S	ZALEPLON	ZALEPLON		13	15	450	766.45		#		#
1154388650	SEMINO	HOUSHANG	GLENDALE	AZ	Psychiatry	S	ZALEPLON	ZALEPLON		12	12	360	278.67	0		0		0	0	0
1235207424	CHEEVES	KATHERINE	PRESCOTT	AZ	Psychiatry	S	ZALEPLON	ZALEPLON		21	29	805	609.16		*	21		29	805	609.16
1477517076	SODHI	GURVINDER	PEORIA	AZ	Psychiatry	S	ZALEPLON	ZALEPLON		11	11	330	127.5	0		0		0	0	0
1528146735	BUENO	EMERSON	PHOENIX	AZ	Psychiatry	S	ZALEPLON	ZALEPLON		15	15.5	417	278.51		*		*
1528161908	PUREWAL	SATINDER	GLENDALE	AZ	Psychiatry	S	ZALEPLON	ZALEPLON	23	83	83	2418	2034.23		#	55		55	1623	1147.67
1568446854	KRAHN	LOIS	SCOTTSDALE	AZ	Psychiatry	S	ZALEPLON	ZALEPLON		14	14	364	476.41		#		#
1710919840	HICKS	JAMES	PHOENIX	AZ	Psychiatry	S	ZALEPLON	ZALEPLON		19	25	750	644.07		#		#
1003868647	KELLEY	LEE	PHOENIX	AZ	Psychiatry & Neurology	T	ZALEPLON	ZALEPLON		14	14	420	491.7		*	14		14	420	491.7
1326173246	CAMUS	THELMA	SEDONA	AZ	Psychiatry & Neurology	T	ZALEPLON	ZALEPLON		15	25	750	418.52		*		*
1518128883	OGWARO	KISANI	TUCSON	AZ	Psychiatry & Neurology	T	ZALEPLON	ZALEPLON		28	34	1000	490.66		*	15		19	550	257.51
1992853691	GUNTER	DAWN	TUCSON	AZ	Psychiatry & Neurology	T	ZALEPLON	ZALEPLON		34	42	1220	931.42		#		#
1639126105	KYPRIANOU	ANDREAS	PARADISE VALLEY	AZ	Pulmonary Disease	S	ZALEPLON	ZALEPLON		29	29	870	431.94		*	14		14	420	286.64
1861491342	USMANI	NAJMA	SCOTTSDALE	AZ	Pulmonary Disease	S	ZALEPLON	ZALEPLON		13	13	390	237.36		*		*
1174512263	BHALLA	RAVI	PEORIA	AZ	Rheumatology	S	ZALEPLON	ZALEPLON		24	24	720	594.9		*		*
1417010182	GURSKIS	JOHN	FOUNTAIN VALLEY	CA	Anesthesiology	S	ZALEPLON	ZALEPLON		11	11	330	476.23	0		0		0	0	0
1952466567	PLATT	BENJAMIN	SAN DIEGO	CA	Anesthesiology	S	ZALEPLON	ZALEPLON		12	12	360	68.06		*	12		12	360	68.06
1003914227	MILSTEIN	ANNA	LOS ANGELES	CA	Cardiology	S	ZALEPLON	ZALEPLON		40	40	1200	615.07		*	40		40	1200	615.07
1043244296	REZNIK	GARY	LOS ANGELES	CA	Cardiology	S	ZALEPLON	ZALEPLON		55	55	1650	1135.57		*	55		55	1650	1135.57
1093726895	GUTTAS	JEFFREY	SAN MATEO	CA	Cardiology	S	ZALEPLON	ZALEPLON		13	19	540	656.31		*	13		19	540	656.31
1396867792	O'BYRNE	GEORGE	CULVER CITY	CA	Cardiology	S	ZALEPLON	ZALEPLON		28	28	356	187.3		*	28		28	356	187.3
1720013717	BAAS	ARNOLD	LOS ANGELES	CA	Cardiology	S	ZALEPLON	ZALEPLON		12	12	360	514.96		*	12		12	360	514.96
1740445774	WALDMAN	CORY	BEVERLY HILLS	CA	Cardiology	S	ZALEPLON	ZALEPLON		12	12	350	457.8		*	12		12	350	457.8
1861643751	SOSIN	DAVID	SANTA ANA	CA	Clinic/Center	T	ZALEPLON	ZALEPLON		12	12	325	195.63		*		*
1598712978	BAZEL	MICHAEL	BELL	CA	Emergency Medicine	S	ZALEPLON	ZALEPLON		22	22	660	246.4		*	22		22	660	246.4
1780722181	GOLDBERG	NEIL	CULVER CITY	CA	Emergency Medicine	S	ZALEPLON	ZALEPLON		17	31	930	434.47		*	17		31	930	434.47
1265498703	TERESI	AMY	NEWPORT BEACH	CA	Endocrinology	S	ZALEPLON	ZALEPLON		12	12	360	62.58		*	12		12	360	62.58
1033198882	STERN	ARKADY	LOS ANGELES	CA	Family Practice	S	ZALEPLON	ZALEPLON		14	14	420	164.82		*	14		14	420	164.82
1033522404	PIRAYESH	FARNAZ	SANTA MARIA	CA	Family Practice	S	ZALEPLON	ZALEPLON		13	13	390	193.31		*	13		13	390	193.31
1043359219	NAVAZO	LUIS	SAN MARCOS	CA	Family Practice	S	ZALEPLON	ZALEPLON		13	13	390	386.46		*	13		13	390	386.46
1053317537	PAI	SHANTHARAM	REDLANDS	CA	Family Practice	S	ZALEPLON	ZALEPLON		12	12	360	597.44		*	12		12	360	597.44
1053353763	MARKLEY	DAISY MAE	SANTA CLARITA	CA	Family Practice	S	ZALEPLON	ZALEPLON		12	12	360	490.56		*	12		12	360	490.56
1053389023	CHENG	HUNG-CHUAN	FOUNTAIN VALLEY	CA	Family Practice	S	ZALEPLON	ZALEPLON		12	16	480	369.27		*		*
1063587376	RODEMS	JEANNINE	SAN JOSE	CA	Family Practice	S	ZALEPLON	ZALEPLON		13	13	390	255.53		*	13		13	390	255.53
1083797435	RIOS	DAVID	LAGUNA HILLS	CA	Family Practice	S	ZALEPLON	ZALEPLON		12	14	420	288.36		*		*
1093832586	ZACHARY	DAVID	SAN CLEMENTE	CA	Family Practice	S	ZALEPLON	ZALEPLON		23	23	690	355.88		*	23		23	690	355.88
1144248402	URE	HERBERT	LAFAYETTE	CA	Family Practice	S	ZALEPLON	ZALEPLON		21	23.1	694	618.11		*	21		23.1	694	618.11
1144326752	WALTERS	JOSEPH	SARATOGA	CA	Family Practice	S	ZALEPLON	ZALEPLON		12	12	360	212.45		*	12		12	360	212.45
1174552673	SOROTZKIN	RUTH	SANTA MONICA	CA	Family Practice	S	ZALEPLON	ZALEPLON		12	12	360	360.72		*	12		12	360	360.72
1184668840	MCLAUGHLIN	CHARLES	BERKELEY	CA	Family Practice	S	ZALEPLON	ZALEPLON		15	15	450	429.89		*	15		15	450	429.89
1205812963	ROBINSON	CURTIS	MILL VALLEY	CA	Family Practice	S	ZALEPLON	ZALEPLON		12	12	360	373.11		*	12		12	360	373.11
1215033808	MAPLES	CHARLES	LOS ALAMITOS	CA	Family Practice	S	ZALEPLON	ZALEPLON		12	14	420	157		*	12		14	420	157
1215918271	CONSIDINE	KEVIN	CORONADO	CA	Family Practice	S	ZALEPLON	ZALEPLON		14	14	420	167.58		#		#
1225016074	JODOIN	V DOUGLAS	RANCHO MIRAGE	CA	Family Practice	S	ZALEPLON	ZALEPLON		12	12	360	997.32		*	12		12	360	997.32
1225048713	TERAN	KARI	SANTA ROSA	CA	Family Practice	S	ZALEPLON	ZALEPLON		24	24	705	737.82		*		*
1225196991	VELPURI	ANUPAMA	PLEASANTON	CA	Family Practice	S	ZALEPLON	ZALEPLON		12	12	360	135.6		*	12		12	360	135.6
1265430144	LOPEZ	DANIEL	PALM DESERT	CA	Family Practice	S	ZALEPLON	ZALEPLON		13	21	570	553.29		*	13		21	570	553.29
1265499123	GEE	TIFFANY	MODESTO	CA	Family Practice	S	ZALEPLON	ZALEPLON		11	11	330	496.93	0		0		0	0	0
1275514234	LIM	EMMANUEL	LOS ANGELES	CA	Family Practice	S	ZALEPLON	ZALEPLON		18	22	660	571.19		*		*
1285632604	STEELE	STEPHEN	LA QUINTA	CA	Family Practice	S	ZALEPLON	ZALEPLON		13	15	430	234.94		*	13		15	430	234.94
1306150446	ORELLANA	MELINDA	REDDING	CA	Family Practice	S	ZALEPLON	ZALEPLON		13	13	390	284.7	0		0		0	0	0
1306846910	QADIR	MALIHA	PLEASANTON	CA	Family Practice	S	ZALEPLON	ZALEPLON		13	13	390	338.9		*	13		13	390	338.9
1336173848	HEU	PA	FRESNO	CA	Family Practice	S	ZALEPLON	ZALEPLON		11	11	330	321.24		*	11		11	330	321.24
1366445785	DAVEY	MICHELLE	PETALUMA	CA	Family Practice	S	ZALEPLON	ZALEPLON		25	25	726	530.41		*	12		12	360	80.4
1376663153	ALLEN	DAVID	LOS ANGELES	CA	Family Practice	S	ZALEPLON	ZALEPLON		12	12	360	135.6		*	12		12	360	135.6
1407868433	WEXLEY	LILIA	LOS ANGELES	CA	Family Practice	S	ZALEPLON	ZALEPLON		18	18	540	205.32		#		#
1407878473	RENKE	CAROL	PALM DESERT	CA	Family Practice	S	ZALEPLON	ZALEPLON		16	18	540	200.5		*	16		18	540	200.5
1417957697	TAN	LORENA	LIVERMORE	CA	Family Practice	S	ZALEPLON	ZALEPLON		11	11	330	516.45		*	11		11	330	516.45
1447276878	TATELMAN	JOYCE	MOUNTAIN VIEW	CA	Family Practice	S	ZALEPLON	ZALEPLON		12	12	360	134.4		*	12		12	360	134.4
1457447955	KOENIG	PAUL	DIXON	CA	Family Practice	S	ZALEPLON	ZALEPLON		13	13	375	232.74		*		*
1467429399	MANFREDI	BRENDA	WINDSOR	CA	Family Practice	S	ZALEPLON	ZALEPLON		17	17	510	443.22		*	17		17	510	443.22
1467460022	MICHAUD	NATHALIE	WALNUT CREEK	CA	Family Practice	S	ZALEPLON	ZALEPLON		19	19	570	421.7		*	19		19	570	421.7
1487623575	JACOBY	ROBYN	CLAREMONT	CA	Family Practice	S	ZALEPLON	ZALEPLON		13	13	390	197.4		*	13		13	390	197.4
1497735849	HOLTZ	JOEL	RANCHO PALOS VERDES	CA	Family Practice	S	ZALEPLON	ZALEPLON		17	17	502	430.68		*	17		17	502	430.68
1508812314	CHIN	ROBERT	MODESTO	CA	Family Practice	S	ZALEPLON	ZALEPLON		15	15	450	252.17		#		#
1518967140	FORD	ANNE	BREA	CA	Family Practice	S	ZALEPLON	ZALEPLON		11	11	330	438.39		*		*
1528027497	JONOKUCHI	CARL	CAMARILLO	CA	Family Practice	S	ZALEPLON	ZALEPLON		13	17	510	186.6		*	13		17	510	186.6
1538191408	HARRIS	VANCE	REDDING	CA	Family Practice	S	ZALEPLON	ZALEPLON		43	60	1780	799.63		*	43		60	1780	799.63
1558351833	MAKOVOZ	GALINA	WEST HOLLYWOOD	CA	Family Practice	S	ZALEPLON	ZALEPLON		11	11	330	161.09		*	11		11	330	161.09
1558378984	WILSON	JENNIFER	NAPA	CA	Family Practice	S	ZALEPLON	ZALEPLON		16	16	456	288.19		#		#
1558447250	DEOL	SHIVINDER	BAKERSFIELD	CA	Family Practice	S	ZALEPLON	ZALEPLON		12	12	360	447.89		*	12		12	360	447.89
1578512968	TURNAGE	JIMMY	SAN DIEGO	CA	Family Practice	S	ZALEPLON	ZALEPLON		16	16	435	218.65		*	16		16	435	218.65
1588611990	VINCENT	MAURICE	BREA	CA	Family Practice	S	ZALEPLON	ZALEPLON		20	20	600	365.97		*	20		20	600	365.97
1588694178	SHORT	DAVID	REDDING	CA	Family Practice	S	ZALEPLON	ZALEPLON		13	19	546	70.02		*	13		19	546	70.02
1598790479	HERNANDEZ	OSCAR-ALFONSO	PORTERVILLE	CA	Family Practice	S	ZALEPLON	ZALEPLON	12	30	30	900	698.5		#		#
1619974409	FREITAG	MARK	CATHEDRAL CITY	CA	Family Practice	S	ZALEPLON	ZALEPLON		13	14.6	437	193.79		*	13		14.6	437	193.79
1649383399	ORONA	RENE	PLACERVILLE	CA	Family Practice	S	ZALEPLON	ZALEPLON		11	11	330	208.37		*	11		11	330	208.37
1659351203	MAINE	MICHAEL	SAN DIEGO	CA	Family Practice	S	ZALEPLON	ZALEPLON		12	12	360	403.94	0		0		0	0	0
1659441830	TAPSON	GREGORY	CARMEL	CA	Family Practice	S	ZALEPLON	ZALEPLON		16	16	480	516.05		*	16		16	480	516.05
1669452702	DEVEREAUX	DENISE	WATSONVILLE	CA	Family Practice	S	ZALEPLON	ZALEPLON		11	11	330	262.43		*	11		11	330	262.43
1689777880	MCAFEE	ROBERT	YUBA CITY	CA	Family Practice	S	ZALEPLON	ZALEPLON		17	27.5	825	376.25		*	17		27.5	825	376.25
1699760975	NAYDUCH	JOHN	CHICO	CA	Family Practice	S	ZALEPLON	ZALEPLON		13	13	390	52.1		*	13		13	390	52.1
1699834465	GONG	ROBERT	CAMBRIA	CA	Family Practice	S	ZALEPLON	ZALEPLON		12	12	360	182.7		*	12		12	360	182.7
1700856978	ROBERTS	JOHN	DANVILLE	CA	Family Practice	S	ZALEPLON	ZALEPLON		13	21	605	342.74		*	13		21	605	342.74
1700867678	REIMER	JERRY	CLOVIS	CA	Family Practice	S	ZALEPLON	ZALEPLON		15	17	510	247		*	15		17	510	247
1740373315	MARKS	GUSTAVO	CANOGA PARK	CA	Family Practice	S	ZALEPLON	ZALEPLON		11	11	330	191.25		*	11		11	330	191.25
1740433093	VALDEZ	THOMAS	ELK GROVE	CA	Family Practice	S	ZALEPLON	ZALEPLON		16	16	480	513.74		*	16		16	480	513.74
1750401055	LAURENCIN	MERCEDES	SANTA CRUZ	CA	Family Practice	S	ZALEPLON	ZALEPLON		11	13	286	210.37		*	11		13	286	210.37
1760482996	PHAM	MINO	HESPERIA	CA	Family Practice	S	ZALEPLON	ZALEPLON		11	13	360	185.21		*	11		13	360	185.21
1760567804	SUARD	THOMAS	NAPA	CA	Family Practice	S	ZALEPLON	ZALEPLON		12	12	360	44.34		*	12		12	360	44.34
1780679779	MARTIN	DONALD	SOUTH LAKE TAHOE	CA	Family Practice	S	ZALEPLON	ZALEPLON		16	16	480	469.13		#		#
1780780973	PHAMLE	THUTHUY	BRENTWOOD	CA	Family Practice	S	ZALEPLON	ZALEPLON		18	18	525	485.81		#		#
1790715548	DAYTON	MICHAEL	FRESNO	CA	Family Practice	S	ZALEPLON	ZALEPLON		21	21	610	445.24		*	21		21	610	445.24
1811076961	TUSHLA	MICHAEL	SANTA PAULA	CA	Family Practice	S	ZALEPLON	ZALEPLON		11	11	330	235.4		*	11		11	330	235.4
1831112051	VARGAS	ROGER	HEALDSBURG	CA	Family Practice	S	ZALEPLON	ZALEPLON		14	14	400	522.6		*	14		14	400	522.6
1831125343	SEBAN	OLIVIER	WOODLAND	CA	Family Practice	S	ZALEPLON	ZALEPLON		12	12	360	238.58		*	12		12	360	238.58
1851408876	MOE	ARDIS	LOS ANGELES	CA	Family Practice	S	ZALEPLON	ZALEPLON		12	12	360	524.05	0		0		0	0	0
1861594335	WUCHNER	MARK	SAN DIEGO	CA	Family Practice	S	ZALEPLON	ZALEPLON		12	12	360	134.4		*	12		12	360	134.4
1881628824	UY	SHIRLEY	LOS ANGELES	CA	Family Practice	S	ZALEPLON	ZALEPLON		25	25	740	316.92		#		#
1881694776	GURTCH	TIM	SAN DIEGO	CA	Family Practice	S	ZALEPLON	ZALEPLON		11	11	264	382.85		*	11		11	264	382.85
1881768026	FRID	GERMAINE	PALM SPRINGS	CA	Family Practice	S	ZALEPLON	ZALEPLON		13	13	390	168.62		*	13		13	390	168.62
1912096579	SMITH	GLEN	ORANGE	CA	Family Practice	S	ZALEPLON	ZALEPLON		18	18	525	584.76		*	18		18	525	584.76
1922078898	LIEBERFARB	MONTE	WILLITS	CA	Family Practice	S	ZALEPLON	ZALEPLON		24	30	840	738.76		*	12		18	480	598.99
1922325315	FARRELLY	EWA	NEWPORT BEACH	CA	Family Practice	S	ZALEPLON	ZALEPLON		16	16	455	367.5		*	16		16	455	367.5
1972668416	NASSER	SUSAN	LANCASTER	CA	Family Practice	S	ZALEPLON	ZALEPLON		12	12	360	259.84		*		*
1023234812	EL HENAWI	IGLAL	HEMET	CA	General Practice	S	ZALEPLON	ZALEPLON		11	11	330	339.32	0		0		0	0	0
1093894529	ARIAN	FRANK	PALM SPRINGS	CA	General Practice	S	ZALEPLON	ZALEPLON		16	19.7	590	507.17		*	16		19.7	590	507.17
1154461416	MIST	HEIDI	RED BLUFF	CA	General Practice	S	ZALEPLON	ZALEPLON		19	21	630	275.56		*	19		21	630	275.56
1225193964	PAN	ZHAOYANG	LOS ANGELES	CA	General Practice	S	ZALEPLON	ZALEPLON		11	11	330	152.88		*	11		11	330	152.88
1306878772	ZIMMER	J	LOS GATOS	CA	General Practice	S	ZALEPLON	ZALEPLON		24	26	670	671.93		*	24		26	670	671.93
1336259720	BESETH	DOUGLAS	UPLAND	CA	General Practice	S	ZALEPLON	ZALEPLON		11	11	330	42.79		*	11		11	330	42.79
1497873632	WAYMENT	MATTHEW	HEMET	CA	General Practice	S	ZALEPLON	ZALEPLON		13	13	390	112.08	0		0		0	0	0
1578709440	NATALI	LUIS	LOS ANGELES	CA	General Practice	S	ZALEPLON	ZALEPLON		22	30	845	635.07		*		*
1619015195	MAZMANYAN	MANVEL	GLENDALE	CA	General Practice	S	ZALEPLON	ZALEPLON		14	14	420	514.92	0		0		0	0	0
1750687497	BADALOVA	YELENA	SANTA MONICA	CA	General Practice	S	ZALEPLON	ZALEPLON		18	18	540	331.48		*	18		18	540	331.48
1841336740	WENSLEY	MICHAEL	WEST HOLLYWOOD	CA	General Practice	S	ZALEPLON	ZALEPLON		78	78	2340	1854.2		*	29		29	870	323.9
1871594648	SHULMAN	VALERY	WEST HOLLYWOOD	CA	General Practice	S	ZALEPLON	ZALEPLON		28	28	840	708.91		#		#
1164628384	DATTOMA	LUCIA	SIMI VALLEY	CA	Geriatric Medicine	S	ZALEPLON	ZALEPLON		11	11	330	938.22		*	11		11	330	938.22
1912044520	PATEL	RAMESH	RIVERSIDE	CA	Geriatric Psychiatry	S	ZALEPLON	ZALEPLON		14	14	420	119.99	0		0		0	0	0
1003841370	LOWE	ROBERT	GRASS VALLEY	CA	Internal Medicine	S	ZALEPLON	ZALEPLON		16	16	480	183.73		*	16		16	480	183.73
1013070234	DUONG	HAN	ROSEMEAD	CA	Internal Medicine	S	ZALEPLON	ZALEPLON		15	15	361	657.24		*	15		15	361	657.24
1013921634	LIBERMAN	MIRYAM	WESTLAKE VILLAGE	CA	Internal Medicine	S	ZALEPLON	ZALEPLON		12	31	930	482.68		*	12		31	930	482.68
1033421730	SUE	ERIC	LOS ANGELES	CA	Internal Medicine	S	ZALEPLON	ZALEPLON		12	30	900	226.23		*	12		30	900	226.23
1063514479	ESFANDIARIFARD	ESFANDIAR	ENCINO	CA	Internal Medicine	S	ZALEPLON	ZALEPLON		12	12	360	37.09		*	12		12	360	37.09
1083630081	SIMMONS	CHRISTOPHER	LAFAYETTE	CA	Internal Medicine	S	ZALEPLON	ZALEPLON	13	37	57	1710	1505.49	13		37		57	1710	1505.49
1083744643	STERNS	DANIEL	LAGUNA HILLSQ	CA	Internal Medicine	S	ZALEPLON	ZALEPLON		19	19	570	523.14		*	19		19	570	523.14
1083761670	HONZEL	MARK	BEVERLY HILLS	CA	Internal Medicine	S	ZALEPLON	ZALEPLON		13	13	345	401.53		*	13		13	345	401.53
1093744609	STRATEGOS	EMMANUEL	BAKERSFIELD	CA	Internal Medicine	S	ZALEPLON	ZALEPLON		11	11	330	329.97		*	11		11	330	329.97
1093770919	WALTUCH	JEAN	MENLO PARK	CA	Internal Medicine	S	ZALEPLON	ZALEPLON		12	12	360	50.03		*	12		12	360	50.03
1104899285	DULALIA	ZOSIMO	PALM SPRINGS	CA	Internal Medicine	S	ZALEPLON	ZALEPLON		12	12	360	223.56		*	12		12	360	223.56
1114939006	MENTEER	FRANCOISE	THOUSAND OAKS	CA	Internal Medicine	S	ZALEPLON	ZALEPLON		19	21	630	636.5		*	19		21	630	636.5
1114940145	DE LA ROSA	PEDRO	LONG BEACH	CA	Internal Medicine	S	ZALEPLON	ZALEPLON		35	41	1230	1018.48		#		#
1124010095	KOONCE	WILLIAM	SANTA BARBARA	CA	Internal Medicine	S	ZALEPLON	ZALEPLON		26	26	780	420.88		*	26		26	780	420.88
1134311186	GLASPY	KATHLEEN	ORANGE	CA	Internal Medicine	S	ZALEPLON	ZALEPLON		13	13	390	56.07	0		0		0	0	0
1144288036	NUSINOVICH	VLAD	WEST HOLLYWOOD	CA	Internal Medicine	S	ZALEPLON	ZALEPLON		45	45	1350	662.97		*	45		45	1350	662.97
1144324492	WEEBER	MARK	CHICO	CA	Internal Medicine	S	ZALEPLON	ZALEPLON		11	11	330	239.81		*	11		11	330	239.81
1144377607	KOVALEVSKY	MARINA	LOS ANGELES	CA	Internal Medicine	S	ZALEPLON	ZALEPLON		24	24	720	636.78		*	24		24	720	636.78
1164532750	SMITH	ROBERTA	PACIFIC PALISADES	CA	Internal Medicine	S	ZALEPLON	ZALEPLON		18	40	1150	463.99		*	18		40	1150	463.99
1174537062	SACHS	BRUCE	ENCINITAS	CA	Internal Medicine	S	ZALEPLON	ZALEPLON		18	22	660	586.31		*	18		22	660	586.31
1174652465	ZYLSTRA	ROBERT	SANTA BARBARA	CA	Internal Medicine	S	ZALEPLON	ZALEPLON	12	35	36.3	1013	1072.23	12		35		36.3	1013	1072.23
1184656688	PIRKLE	ROSS	WALNUT CREEK	CA	Internal Medicine	S	ZALEPLON	ZALEPLON		15	15	450	307.21		*	15		15	450	307.21
1205938362	PIMSTONE	KEVIN	LOS ANGELES	CA	Internal Medicine	S	ZALEPLON	ZALEPLON		11	13	390	202.58		*	11		13	390	202.58
1205961646	SALAZAR	LAURA	NEWPORT BEACH	CA	Internal Medicine	S	ZALEPLON	ZALEPLON		11	11	330	365.18		*		*
1215973300	DORN	BETH	TORRANCE	CA	Internal Medicine	S	ZALEPLON	ZALEPLON		12	12	360	92.53		*	12		12	360	92.53
1235147489	TAO	JEFF	SANTA CLARA	CA	Internal Medicine	S	ZALEPLON	ZALEPLON		13	13	390	359.09		*	13		13	390	359.09
1255390050	NICKLES	DEAN	OAKLAND	CA	Internal Medicine	S	ZALEPLON	ZALEPLON		16	16.8	504	531.6		*	16		16.8	504	531.6
1265450696	FISHMAN	LOUIS	BEVERLY HILLS	CA	Internal Medicine	S	ZALEPLON	ZALEPLON		12	12	360	470.76		*	12		12	360	470.76
1265664304	YEGHOYAN	KARINE	PORTER RANCH	CA	Internal Medicine	S	ZALEPLON	ZALEPLON		11	11	122	94.92		*	11		11	122	94.92
1275632887	AGARWAL	DIMPLE	PALM SPRINGS	CA	Internal Medicine	S	ZALEPLON	ZALEPLON		24	25	750	679.3	0		0		0	0	0
1285633081	LEVIN	NEIL	SANTA ROSA	CA	Internal Medicine	S	ZALEPLON	ZALEPLON		12	12	300	140.4		*	12		12	300	140.4
1285712257	EBADI	MOJGAN	REDWOOD CITY	CA	Internal Medicine	S	ZALEPLON	ZALEPLON		16	16	460	1053.58		*	16		16	460	1053.58
1295724326	BRION	PAUL	VISTA	CA	Internal Medicine	S	ZALEPLON	ZALEPLON		11	11	330	123.2		*		*
1295739845	REINA	ROBERT	SONORA	CA	Internal Medicine	S	ZALEPLON	ZALEPLON		11	11	295	117.2		*	11		11	295	117.2
1295754729	HALL	CHRISTOPHER	OAKLAND	CA	Internal Medicine	S	ZALEPLON	ZALEPLON		25	25	700	956.92	0		0		0	0	0
1306952577	ANVEKAR	ALEXIS	PASADENA	CA	Internal Medicine	S	ZALEPLON	ZALEPLON		11	11	330	154.07		*	11		11	330	154.07
1326150384	KUTZSCHER	MARILYN	SAN FRANCISCO	CA	Internal Medicine	S	ZALEPLON	ZALEPLON		17	29	870	631.08		*	17		29	870	631.08
1336217306	BELKNAP	ROBERT	MILL VALLEY	CA	Internal Medicine	S	ZALEPLON	ZALEPLON		17	27	810	810.96		*	17		27	810	810.96
1346222510	JARDULA	MICHAEL	PALM SPRINGS	CA	Internal Medicine	S	ZALEPLON	ZALEPLON		14	14	420	249.11		*	14		14	420	249.11
1346274834	BAMBERGER	MARK	BEVERLY HILLS	CA	Internal Medicine	S	ZALEPLON	ZALEPLON		19	21	630	574.23		*	19		21	630	574.23
1356325120	VALREY	KARL	OLIVEHURST	CA	Internal Medicine	S	ZALEPLON	ZALEPLON		17	17	510	526.02		*	17		17	510	526.02
1366598591	SIEGFRIED	TRACY	LAGUNA HILLS	CA	Internal Medicine	S	ZALEPLON	ZALEPLON		12	12	360	240.06		*	12		12	360	240.06
1376811380	KIM	CHAE	LOS ANGELES	CA	Internal Medicine	S	ZALEPLON	ZALEPLON		14	14	420	597.77		*	14		14	420	597.77
1386855567	CHICK	KATHERINE	LARKSPUR	CA	Internal Medicine	S	ZALEPLON	ZALEPLON		12	12	360	507.2		*	12		12	360	507.2
1417164518	ELIAS	RAMIZ	SAN DIEGO	CA	Internal Medicine	S	ZALEPLON	ZALEPLON		17	17	405	517.06		*		*
1417914334	KAYS	BRADLEY	NEWPORT BEACH	CA	Internal Medicine	S	ZALEPLON	ZALEPLON		14	14	290	182.24		*	14		14	290	182.24
1427083450	MELLMAN	MICHAEL	EL SEGUNDO	CA	Internal Medicine	S	ZALEPLON	ZALEPLON	12	26	36	1075	646.06	12		26		36	1075	646.06
1427103035	KAWACHI	MILDRED	BERKELEY	CA	Internal Medicine	S	ZALEPLON	ZALEPLON		15	17	510	577.2		*	15		17	510	577.2
1427332030	LOVE	NANCY	HUNTINGTON BEACH	CA	Internal Medicine	S	ZALEPLON	ZALEPLON		27	27	810	860.76		*	27		27	810	860.76
1437114006	GARAY	SUSAN	MENLO PARK	CA	Internal Medicine	S	ZALEPLON	ZALEPLON		12	12	360	213.45		*	12		12	360	213.45
1437136660	PRATT	DONALD	MISSION VIEJO	CA	Internal Medicine	S	ZALEPLON	ZALEPLON		13	21	630	519.98		*	13		21	630	519.98
1437160298	ASHLEY	KRISTIN	AUBURN	CA	Internal Medicine	S	ZALEPLON	ZALEPLON		11	11	330	120.18	0		0		0	0	0
1437340015	TUMUSOK	MARIE	DAVIS	CA	Internal Medicine	S	ZALEPLON	ZALEPLON		21	29	870	453.61		*	21		29	870	453.61
1447263926	ARMATO	JOHN	REDONDO BEACH	CA	Internal Medicine	S	ZALEPLON	ZALEPLON		11	23	675	189.37		*	11		23	675	189.37
1447271036	LEE	YOUNG-JIK	LOS ANGELES	CA	Internal Medicine	S	ZALEPLON	ZALEPLON		12	12.3	370	483.72		*	12		12.3	370	483.72
1447348628	BECKER	STEVEN	LOS ALAMITOS	CA	Internal Medicine	S	ZALEPLON	ZALEPLON		11	11	330	42.79		*	11		11	330	42.79
1457400889	MANOUKIAN	JERRY	MOUNTAIN VIEW	CA	Internal Medicine	S	ZALEPLON	ZALEPLON		11	11	324	161.13		*	11		11	324	161.13
1457599185	ALNAHHAL	RAMY	DELANO	CA	Internal Medicine	S	ZALEPLON	ZALEPLON		12	12	360	389.86	0		0		0	0	0
1467450155	DACUS	JAMES	SALINAS	CA	Internal Medicine	S	ZALEPLON	ZALEPLON		21	21	630	502.32		*	21		21	630	502.32
1477592806	DENHAM	JEFFREY	PASADENA	CA	Internal Medicine	S	ZALEPLON	ZALEPLON		13	13	346	687.06		*	13		13	346	687.06
1487665410	KIRKMAN	JASON	FORT BRAGG	CA	Internal Medicine	S	ZALEPLON	ZALEPLON		14	22	660	808.93		*	14		22	660	808.93
1497783484	CHUNG	GEEMEE	LOS ANGELES	CA	Internal Medicine	S	ZALEPLON	ZALEPLON		17	17	510	274.89		*	17		17	510	274.89
1497859433	GREENBERG	JAMES	SAN FRANCISCO	CA	Internal Medicine	S	ZALEPLON	ZALEPLON		17	17	510	513.94		*	17		17	510	513.94
1508809856	VIZEL	DAVID	LOS ANGELES	CA	Internal Medicine	S	ZALEPLON	ZALEPLON		16	16	480	179.2		#		#
1518938216	SPIEGEL	JANE	SANTA MONICA	CA	Internal Medicine	S	ZALEPLON	ZALEPLON		17	17.5	515	570.59		*	17		17.5	515	570.59
1518997212	CHETVER	ELENA	WEST HOLLYWOOD	CA	Internal Medicine	S	ZALEPLON	ZALEPLON		11	11	330	146.35		*		*
1528158953	TAK	ANDREW	SACRAMENTO	CA	Internal Medicine	S	ZALEPLON	ZALEPLON		24	24	696	225.41		*	24		24	696	225.41
1528254133	RASKIN	DAMON	PACIFIC PALISADES	CA	Internal Medicine	S	ZALEPLON	ZALEPLON		11	13	370	323.48		*	11		13	370	323.48
1538187281	LACY	ALICE	ARCADIA	CA	Internal Medicine	S	ZALEPLON	ZALEPLON		16	24	720	1292.82		*	16		24	720	1292.82
1538343629	KWONG	CHRISTOPHER	PALO ALTO	CA	Internal Medicine	S	ZALEPLON	ZALEPLON		22	22	660	769.41		*	22		22	660	769.41
1538371844	PARK	DANIEL	SAN DIEGO	CA	Internal Medicine	S	ZALEPLON	ZALEPLON		12	12	336	162.21		*	12		12	336	162.21
1548295769	WIGGINTON	SCOTT	SACRAMENTO	CA	Internal Medicine	S	ZALEPLON	ZALEPLON		11	29	864	260.6		*	11		29	864	260.6
1548369853	BYRD	RICHARD	INDIAN WELLS	CA	Internal Medicine	S	ZALEPLON	ZALEPLON	11	27	32.5	975	899.45	11		27		32.5	975	899.45
1558325852	RUDIN	JAY	LOS ANGELES	CA	Internal Medicine	S	ZALEPLON	ZALEPLON		14	24	695	607.71		*	14		24	695	607.71
1568681526	STEINBAUM	LOLA	MONTEREY	CA	Internal Medicine	S	ZALEPLON	ZALEPLON		14	18	540	304.81		#		#
1578806329	KEYASHIAN	AIMEE	OAKLAND	CA	Internal Medicine	S	ZALEPLON	ZALEPLON		20	23	644	835.22		*	20		23	644	835.22
1598798639	BALATBAT	ANTONIO	SACRAMENTO	CA	Internal Medicine	S	ZALEPLON	ZALEPLON		13	13	390	179.08		*	13		13	390	179.08
1598871741	HRYNIEWICKI	STEPHEN	LONG BEACH	CA	Internal Medicine	S	ZALEPLON	ZALEPLON		12	12.2	367	221.29		*	12		12.2	367	221.29
1619165297	HOWELL	MARY	RANCHO MIRAGE	CA	Internal Medicine	S	ZALEPLON	ZALEPLON		12	18	540	334.24		*	12		18	540	334.24
1619904703	SHACHAR	SHARNA	CHULA VISTA	CA	Internal Medicine	S	ZALEPLON	ZALEPLON		11	11	330	439.29		*	11		11	330	439.29
1619909678	YOKOYAMA	CHRISTOPHER	LA JOLLA	CA	Internal Medicine	S	ZALEPLON	ZALEPLON		13	13	390	262.97		*	13		13	390	262.97
1619918182	IOFEL	AVIVA	LOS ANGELES	CA	Internal Medicine	S	ZALEPLON	ZALEPLON		40	40	1200	887.31		*	40		40	1200	887.31
1629164520	LIU	DENNIS	ARCADIA	CA	Internal Medicine	S	ZALEPLON	ZALEPLON		12	12	360	38.71		*	12		12	360	38.71
1639279292	HIRT	MICHAEL	TARZANA	CA	Internal Medicine	S	ZALEPLON	ZALEPLON		33	33	990	842.46		*	33		33	990	842.46
1649201716	CUBBA	LOUIS	SAN FRANCISCO	CA	Internal Medicine	S	ZALEPLON	ZALEPLON		12	12	360	230.93	0		0		0	0	0
1659354868	PATEL	RAHUL	MANTECA	CA	Internal Medicine	S	ZALEPLON	ZALEPLON		12	12	360	103.92		*	12		12	360	103.92
1669552485	KOLLI	HEMCHAND	HEMET	CA	Internal Medicine	S	ZALEPLON	ZALEPLON		14	14	420	166.79		*	14		14	420	166.79
1669576799	BOSKA	DAVID	LOS ANGELES	CA	Internal Medicine	S	ZALEPLON	ZALEPLON		17	17.7	515	305.85		*	17		17.7	515	305.85
1689611311	REYNAGA	ROSA	NORWALK	CA	Internal Medicine	S	ZALEPLON	ZALEPLON		18	18	540	324.03		#		#
1689619330	CHOW-KWAN	MEI	WALNUT CREEK	CA	Internal Medicine	S	ZALEPLON	ZALEPLON		13	18	540	318.85		#		#
1689645756	PATAY	BRADLEY	LA JOLLA	CA	Internal Medicine	S	ZALEPLON	ZALEPLON		11	11	330	462.43		*	11		11	330	462.43
1689693517	JAMES	PATRICIA	PALM DESERT	CA	Internal Medicine	S	ZALEPLON	ZALEPLON		11	13	390	258.52		*	11		13	390	258.52
1699719369	PETRUNCIO	CLAUDIA	WILLITS	CA	Internal Medicine	S	ZALEPLON	ZALEPLON		14	14	420	629.58	0		0		0	0	0
1699838094	CARTER	JAMES	CHICO	CA	Internal Medicine	S	ZALEPLON	ZALEPLON		12	12	360	134.4		*	12		12	360	134.4
1700021805	MONGA	AMIT	THOUSAND OAKS	CA	Internal Medicine	S	ZALEPLON	ZALEPLON		12	20	600	216.7		*	12		20	600	216.7
1700843117	GROSSMAN	DAVID	TARZANA	CA	Internal Medicine	S	ZALEPLON	ZALEPLON		11	17	495	155.27		*	11		17	495	155.27
1700941788	CLARFIELD	JOEL	MISSION HILLS	CA	Internal Medicine	S	ZALEPLON	ZALEPLON		14	34	1020	1171.98		*		*
1720009673	KOCOT	ELIZABETH	BELMONT	CA	Internal Medicine	S	ZALEPLON	ZALEPLON		11	11	330	464.66		*	11		11	330	464.66
1720118961	O'CONNOR	GABRIELLE	LAGUNA BEACH	CA	Internal Medicine	S	ZALEPLON	ZALEPLON		28	33	970	984.37		#		#
1730152976	CHUN	DAVID	NEWPORT BEACH	CA	Internal Medicine	S	ZALEPLON	ZALEPLON		16	16	480	129.44		*	16		16	480	129.44
1730190588	ALLISON	SAMUEL	SACRAMENTO	CA	Internal Medicine	S	ZALEPLON	ZALEPLON		13	19	570	305.44		*	13		19	570	305.44
1740370428	LICHTENSTEIN	KENNETH	PALM SPRINGS	CA	Internal Medicine	S	ZALEPLON	ZALEPLON		13	13	390	145.6	0		0		0	0	0
1740381177	GARB	KEITH	CALABASAS	CA	Internal Medicine	S	ZALEPLON	ZALEPLON		15	15	450	120.01		*	15		15	450	120.01
1740390111	AZIZ	HUMA	SAN JOSE	CA	Internal Medicine	S	ZALEPLON	ZALEPLON		12	12	350	527.81		*	12		12	350	527.81
1750449062	LAVI	DARIUSH	COSTA MESA	CA	Internal Medicine	S	ZALEPLON	ZALEPLON		12	12	360	518.17	0		0		0	0	0
1750475562	ROTH	KENNETH	SAN DIEGO	CA	Internal Medicine	S	ZALEPLON	ZALEPLON		18	22	660	508.37		*	18		22	660	508.37
1770514515	ARAKELIAN	RONALD	TURLOCK	CA	Internal Medicine	S	ZALEPLON	ZALEPLON		13	13	390	429.02		#		#
1770542268	COLTON	KEVIN	TEMPLETON	CA	Internal Medicine	S	ZALEPLON	ZALEPLON		14	26	780	280		*	14		26	780	280
1780643270	DECASTRO	MARLON	SANTA ROSA	CA	Internal Medicine	S	ZALEPLON	ZALEPLON		14	14.1	383	615.73		*	14		14.1	383	615.73
1790721850	FEDONENKO	ELEONORA	LOS ANGELES	CA	Internal Medicine	S	ZALEPLON	ZALEPLON		13	13	390	197.47		*	13		13	390	197.47
1801806732	SUN	WYNNSHANG	LA JOLLA	CA	Internal Medicine	S	ZALEPLON	ZALEPLON		16	24	705	811.82		*	16		24	705	811.82
1801820832	OGANESSIAN	JANNA	TARZANA	CA	Internal Medicine	S	ZALEPLON	ZALEPLON		13	13	390	187.71		*	13		13	390	187.71
1801872221	SANSCHAGRIN	ANDRE	ENCINITAS	CA	Internal Medicine	S	ZALEPLON	ZALEPLON		14	18.7	560	394.3		*	14		18.7	560	394.3
1801880505	ALPER	MICHAEL	LIVERMORE	CA	Internal Medicine	S	ZALEPLON	ZALEPLON		15	23	690	960.5		*	15		23	690	960.5
1821072646	MCALLISTER	WILLIAM	CORTE MADERA	CA	Internal Medicine	S	ZALEPLON	ZALEPLON		25	36.5	1095	820.02		*	25		36.5	1095	820.02
1821102922	WULFSBERG	RICHARD	ENCINO	CA	Internal Medicine	S	ZALEPLON	ZALEPLON		40	40	1140	498.77		*	40		40	1140	498.77
1841253531	GOLLIN	JULIE	SAN DIEGO	CA	Internal Medicine	S	ZALEPLON	ZALEPLON		14	14	372	467.38		*	14		14	372	467.38
1851506083	KOBLIN	ROBERT	BEVERLY HILLS	CA	Internal Medicine	S	ZALEPLON	ZALEPLON		14	31	930	266.88		*	14		31	930	266.88
1851528442	LIAO	JESSICA	SANTA MONICA	CA	Internal Medicine	S	ZALEPLON	ZALEPLON		12	12	360	506.13		*	12		12	360	506.13
1871535203	O'REGAN	MAEVE	WALNUT CREEK	CA	Internal Medicine	S	ZALEPLON	ZALEPLON		15	19	570	339.58		*	15		19	570	339.58
1881622843	PACHOREK	JOSEPH	PASADENA	CA	Internal Medicine	S	ZALEPLON	ZALEPLON		26	32	960	909.48		*	26		32	960	909.48
1881789147	BISKAR	PAUL	RANCHO MIRAGE	CA	Internal Medicine	S	ZALEPLON	ZALEPLON		15	20	575	548.78		*	15		20	575	548.78
1891711529	GEILER	CRAIG	MONTEREY	CA	Internal Medicine	S	ZALEPLON	ZALEPLON		12	12	360	470.16		*	12		12	360	470.16
1891730479	BASHIR	OMAR	BANNING	CA	Internal Medicine	S	ZALEPLON	ZALEPLON		28	28	840	705.98	0		0		0	0	0
1891884011	LIN	YENCHIH	CHINO	CA	Internal Medicine	S	ZALEPLON	ZALEPLON		11	11	330	391.49		*	11		11	330	391.49
1912956053	PANAHI	GHAROON	FOUNTAIN VALLEY	CA	Internal Medicine	S	ZALEPLON	ZALEPLON		12	14	420	284.89		*	12		14	420	284.89
1922379288	NGUYEN	DIANA	PALO ALTO	CA	Internal Medicine	S	ZALEPLON	ZALEPLON		20	20	600	660.34		*	20		20	600	660.34
1932130481	BOROVSKY	VICTORIA	ENCINO	CA	Internal Medicine	S	ZALEPLON	ZALEPLON		23	23	690	632.81		*	23		23	690	632.81
1932148525	MORIN	PAUL	CAMARILLO	CA	Internal Medicine	S	ZALEPLON	ZALEPLON		15	15	430	173.43		#		#
1942221072	KIVOWITZ	CHARLES	BEVERLY HILLS	CA	Internal Medicine	S	ZALEPLON	ZALEPLON		18	30	878	756.44		*	18		30	878	756.44
1942395603	SHTORCH	EYAL	ENCINO	CA	Internal Medicine	S	ZALEPLON	ZALEPLON		12	12	338	528.09		*	12		12	338	528.09
1972533669	RAJPER	SALEEM	SAN DIEGO	CA	Internal Medicine	S	ZALEPLON	ZALEPLON		12	12	232	217.75		*	12		12	232	217.75
1972577690	WILLIAMS	RICHARD	SAN MARINO	CA	Internal Medicine	S	ZALEPLON	ZALEPLON		14	14	420	283.43		*	14		14	420	283.43
1972617926	PETERS	KIM	SOLVANG	CA	Internal Medicine	S	ZALEPLON	ZALEPLON		30	36	1065	732.36		*	30		36	1065	732.36
1972644482	KRUSE	TORSTEN	SAN CLEMENTE	CA	Internal Medicine	S	ZALEPLON	ZALEPLON		24	57.8	1735	619.76		*	24		57.8	1735	619.76
1982611521	JALLORINA	ALDEN	APPLE VALLEY	CA	Internal Medicine	S	ZALEPLON	ZALEPLON		27	27	810	507.5		*	27		27	810	507.5
1982655304	AHEARN	PATRICIA	SAN JUAN CAPISTRANO	CA	Internal Medicine	S	ZALEPLON	ZALEPLON		14	14	405	355.77		*		*
1982675666	THOMPSON	ROBERT	NORTHRIDGE	CA	Internal Medicine	S	ZALEPLON	ZALEPLON		11	13	390	398.9		*	11		13	390	398.9
1982711909	LEVY	MARK	SACRAMENTO	CA	Internal Medicine	S	ZALEPLON	ZALEPLON		11	11	330	40.04		*	11		11	330	40.04
1982754842	RENSCHLER	KATHRYN	PALO ALTO	CA	Internal Medicine	S	ZALEPLON	ZALEPLON		27	39	1150	1053.57		*	27		39	1150	1053.57
1982823936	KULKARNI	SHUBHADA	FREMONT	CA	Internal Medicine	S	ZALEPLON	ZALEPLON		12	12.4	372	174.75		*	12		12.4	372	174.75
1992807341	HRYNIEWICKI	THOMAS	ORANGE	CA	Internal Medicine	S	ZALEPLON	ZALEPLON		21	21	630	748.9		*	21		21	630	748.9
1992999551	MOLAI	INDIRA	ESCONDIDO	CA	Internal Medicine	S	ZALEPLON	ZALEPLON		12	12	360	90.6		*	12		12	360	90.6
1770585606	KERR	REBECCA	LOS ANGELES	CA	Interventional Pain Management	S	ZALEPLON	ZALEPLON		13	13	390	541.11	0		0		0	0	0
1861478422	KUO	SAMUEL	TULARE	CA	Medical Oncology	S	ZALEPLON	ZALEPLON		11	11	330	648.67	0		0		0	0	0
1093767337	SHECHTER	PAGIEL	CULVER CITY	CA	Nephrology	S	ZALEPLON	ZALEPLON		13	13	390	478.14	0		0		0	0	0
1114013927	SINGH	BALBIR	VAN NUYS	CA	Nephrology	S	ZALEPLON	ZALEPLON		13	13	364	471.43		*	13		13	364	471.43
1619023249	UNTERHALTER	STEFAN	BEVERLY HILLS	CA	Nephrology	S	ZALEPLON	ZALEPLON		18	18	540	425.29		*		*
1659350718	LIEBROSS	BURTON	TARZANA	CA	Nephrology	S	ZALEPLON	ZALEPLON		13	17	485	302.46		*	13		17	485	302.46
1659376606	HSIEH	JOHN	LONG BEACH	CA	Nephrology	S	ZALEPLON	ZALEPLON		12	12	360	249.33	0		0		0	0	0
1720134695	BARATS	MARK	WEST HOLLYWOOD	CA	Nephrology	S	ZALEPLON	ZALEPLON	14	97	97	2910	2055.1	14		97		97	2910	2055.1
1811008022	GELMAN	ILYA	LOS ANGELES	CA	Nephrology	S	ZALEPLON	ZALEPLON		18	18	540	528.65		*	18		18	540	528.65
1013095777	KHAN	AMER	ROSEVILLE	CA	Neurology	S	ZALEPLON	ZALEPLON		11	11	330	98.28		*	11		11	330	98.28
1093779613	POCETA	JOHN	LA JOLLA	CA	Neurology	S	ZALEPLON	ZALEPLON		14	15	385	286.53		*	14		15	385	286.53
1184739757	CENTURION	ALEJANDRO	CARMEL	CA	Neurology	S	ZALEPLON	ZALEPLON		12	12	360	146.1		*	12		12	360	146.1
1184795072	MANTHENA	PRASANTH	LOS ANGELES	CA	Neurology	S	ZALEPLON	ZALEPLON		30	30	900	663.73		*	30		30	900	663.73
1225226301	YEGIAIAN	SHARON	PASADENA	CA	Neurology	S	ZALEPLON	ZALEPLON	13	37	45	1350	1134.92		#		#
1265442180	SHUBIN	RICHARD	ARCADIA	CA	Neurology	S	ZALEPLON	ZALEPLON		52	56	1680	2068.72		#		#
1447329123	MOORE	ROBERT	NEWPORT BEACH	CA	Neurology	S	ZALEPLON	ZALEPLON		13	13	390	532.08		*		*
1548458466	MASRI	TONY	SANTA CRUZ	CA	Neurology	S	ZALEPLON	ZALEPLON		22	24	720	740.89		*	22		24	720	740.89
1669425740	FISHER	ROBERT	STANFORD	CA	Neurology	S	ZALEPLON	ZALEPLON		12	12	310	128.43	0		0		0	0	0
1689833923	PRESTI	MICHAEL	MARINA	CA	Neurology	S	ZALEPLON	ZALEPLON		17	17	510	199.41		*	17		17	510	199.41
1710064944	GAO	ER-KAI	LA MESA	CA	Neurology	S	ZALEPLON	ZALEPLON		14	14	420	215.73		*	14		14	420	215.73
1740396902	AGNEW	DAVID	SANTA BARBARA	CA	Neurology	S	ZALEPLON	ZALEPLON		15	19	535	640.26		*	15		19	535	640.26
1770577652	BOTT	ALLEN	OAKLAND	CA	Neurology	S	ZALEPLON	ZALEPLON		20	28	840	838.67		#		#
1952495392	GORINSTEIN	ISRAEL	BEVERLY HILLS	CA	Neurology	S	ZALEPLON	ZALEPLON		13	13	390	197.22		*	13		13	390	197.22
1003843335	CETEL	MINDY	SAN DIEGO	CA	Neuropsychiatry	S	ZALEPLON	ZALEPLON		37	37	1030	737.66		#		#
1083817654	STURGES	STEPHEN	BERKELEY	CA	Neuropsychiatry	S	ZALEPLON	ZALEPLON		19	19	570	862.29		*	19		19	570	862.29
1124236435	EYELER	JERRY	LOS ANGELES	CA	Neuropsychiatry	S	ZALEPLON	ZALEPLON		13	13	390	225.93		*	13		13	390	225.93
1861425332	VASSILENKO SEARCY	EKATERINA	BONITA	CA	Neuropsychiatry	S	ZALEPLON	ZALEPLON		13	13	390	543.04	0		0		0	0	0
1982623484	CLUFF	ROBERT	ANTIOCH	CA	Neurosurgery	S	ZALEPLON	ZALEPLON		12	12	225	165.7	0		0		0	0	0
1063523470	PERRENOD	SCOTT	GRASS VALLEY	CA	Nurse Practitioner	S	ZALEPLON	ZALEPLON		20	22	600	740.78		*		*
1134393069	WILLEMS	KATHERINE	CLEARLAKE	CA	Nurse Practitioner	S	ZALEPLON	ZALEPLON		12	12	330	258.68		*		*
1144380940	HOFFMAN	HOLLI	CONCORD	CA	Nurse Practitioner	S	ZALEPLON	ZALEPLON		15	15	316	212.53		*		*
1174614010	MARCETTI	DARIENNE	SACRAMENTO	CA	Nurse Practitioner	S	ZALEPLON	ZALEPLON		11	11	300	193.68	0		0		0	0	0
1255532149	WEATHERS	NNENNA	CULVER CITY	CA	Nurse Practitioner	S	ZALEPLON	ZALEPLON		28	28	818	606.69		*		*
1295961837	TELLIER	MICHELE	FORT BRAGG	CA	Nurse Practitioner	S	ZALEPLON	ZALEPLON		19	19	570	423.35		*	19		19	570	423.35
1306287883	WAN	DOROTHY	DUBLIN	CA	Nurse Practitioner	S	ZALEPLON	ZALEPLON		12	13	390	220.78		*		*
1396098455	FAUTH	JAMIE	SAN DIEGO	CA	Nurse Practitioner	S	ZALEPLON	ZALEPLON		12	12	360	376.81		#		#
1457610446	MOFFITT	CLEO	YUBA CITY	CA	Nurse Practitioner	S	ZALEPLON	ZALEPLON		11	13	390	444.08		*		*
1487889846	LIEBER	CAROL	CAMPO	CA	Nurse Practitioner	S	ZALEPLON	ZALEPLON		12	12	360	134.4		*	12		12	360	134.4
1639243561	FALLON	DEBORAH	CAMERON PARK	CA	Nurse Practitioner	S	ZALEPLON	ZALEPLON		26	26	770	778.77		*	12		12	360	509.59
1639589591	CHOW	CHUN	LA MESA	CA	Nurse Practitioner	S	ZALEPLON	ZALEPLON		19	19	570	691.26		*	19		19	570	691.26
1700171436	LAM	CHRISTINA	CORONADO	CA	Nurse Practitioner	S	ZALEPLON	ZALEPLON		15	15	450	222.81		*		*
1700299906	THOMPSON	CORTNEY	SACRAMENTO	CA	Nurse Practitioner	S	ZALEPLON	ZALEPLON		15	15	425	320.04		*		*
1881683928	RICO	PAMELA	OAKHURST	CA	Nurse Practitioner	S	ZALEPLON	ZALEPLON		17	21	605	471.26		*		*
1902140114	HARRISON	JOSEPH	SAN JOSE	CA	Nurse Practitioner	S	ZALEPLON	ZALEPLON		31	33	990	539.73		#		#
1902820319	HARVEY	HEIDI	LOOMIS	CA	Nurse Practitioner	S	ZALEPLON	ZALEPLON		15	17	510	327.82		#		#
1942357066	WINDZ	JANET	GRASS VALLEY	CA	Nurse Practitioner	S	ZALEPLON	ZALEPLON		15	15	450	539.48		*	15		15	450	539.48
1962688762	EVANS	ELIZABETH	NIPOMO	CA	Nurse Practitioner	S	ZALEPLON	ZALEPLON		13	13	390	177.91		#		#
1497782213	JAMES	KENNETH	MISSION VIEJO	CA	Obstetrics & Gynecology	S	ZALEPLON	ZALEPLON		12	12	360	80.4		*	12		12	360	80.4
1578011805	CARLTON	ROBERT	LOS ANGELES	CA	Obstetrics & Gynecology	S	ZALEPLON	ZALEPLON		12	12	360	71.96		*	12		12	360	71.96
1053323626	LEVY	HOWARD	YUCCA VALLEY	CA	Osteopathic Manipulative Medicine	S	ZALEPLON	ZALEPLON		18	18.5	545	727.96		*		*
1053329144	GABRIEL	ALYSE	EAST PALO ALTO	CA	Osteopathic Manipulative Medicine	S	ZALEPLON	ZALEPLON		48	48	1440	944.79		*	48		48	1440	944.79
1396878377	WYNN-JONES	PATRICIA	TORRANCE	CA	Pain Management	S	ZALEPLON	ZALEPLON		11	12	360	273.67		*		*
1447218052	KING	FRANK	MISSION VIEJO	CA	Pain Management	S	ZALEPLON	ZALEPLON		12	18	540	612.76		*		*
1093798092	TOLENTINO	ETHELYNDA	SACRAMENTO	CA	Physical Medicine and Rehabilitation	S	ZALEPLON	ZALEPLON		16	16	480	405.41	0		0		0	0	0
1154385961	LAI	ALBERT	PLACENTIA	CA	Physical Medicine and Rehabilitation	S	ZALEPLON	ZALEPLON		12	12	308	223.79		*		*
1518016591	VAUGHAN	KAREL	WESTLAKE VILLAGE	CA	Physical Medicine and Rehabilitation	S	ZALEPLON	ZALEPLON		12	14	420	239.98		*	12		14	420	239.98
1922327097	HUBBARD	KAREEM	SAN LEANDRO	CA	Physical Medicine and Rehabilitation	S	ZALEPLON	ZALEPLON		51	51	1530	1968.51		*	24		24	720	763.82
1952337719	TERRAZZINO	JOSEPH	VALENCIA	CA	Physical Medicine and Rehabilitation	S	ZALEPLON	ZALEPLON		14	14	420	387.06		*	14		14	420	387.06
1972568400	RHOADES	PATRICK	MODESTO	CA	Physical Medicine and Rehabilitation	S	ZALEPLON	ZALEPLON		12	12	360	133.18		*		*
1093003485	LAVIGNE	ROBERT	BREA	CA	Physician Assistant	S	ZALEPLON	ZALEPLON		11	11	288	404.06		*		*
1336219252	EANES	MARY	ATASCADERO	CA	Physician Assistant	S	ZALEPLON	ZALEPLON		23	31	930	536.86		*	11		19	570	149.23
1336240316	KOHFELD	JEFFREY	RANCHO MIRAGE	CA	Physician Assistant	S	ZALEPLON	ZALEPLON		15	15	361	209.19	0		0		0	0	0
1457660359	RAMIREZ	RUDY	CORONA	CA	Physician Assistant	S	ZALEPLON	ZALEPLON		28	28	840	460.47		*	14		14	420	266.93
1508057316	ROBERTS	KAY	PALMDALE	CA	Physician Assistant	S	ZALEPLON	ZALEPLON		21	27	810	718.62		*		*
1538325287	JORDAN	KRISTIN	VALENCIA	CA	Physician Assistant	S	ZALEPLON	ZALEPLON		14	15	450	597.81		*	14		15	450	597.81
1235257429	COSGROVE	DANIEL	INDIAN WELLS	CA	Preventive Medicine	S	ZALEPLON	ZALEPLON		22	29	850	616.73		*	22		29	850	616.73
1013078625	EHRLICH	NEIL	SANTA ROSA	CA	Psychiatry	S	ZALEPLON	ZALEPLON		16	24	720	681.55		*	16		24	720	681.55
1023064102	NEWMARK	NOREEN	CHULA VISTA	CA	Psychiatry	S	ZALEPLON	ZALEPLON		12	12	360	281.26		*	12		12	360	281.26
1023158730	ROBINSON	ANSTELLA	PALO ALTO	CA	Psychiatry	S	ZALEPLON	ZALEPLON		12	12.3	343	410.65		*	12		12.3	343	410.65
1033104153	LEE	WING-KI	ALHAMBRA	CA	Psychiatry	S	ZALEPLON	ZALEPLON		26	26	780	888.82		*	15		15	450	581.09
1063645356	WEBER	ARMEEN	OAKLAND	CA	Psychiatry	S	ZALEPLON	ZALEPLON		24	24	704	837.43		*	13		13	374	459.93
1083731673	CIPRIANO,	WILLIAM	WESTLAKE VLG	CA	Psychiatry	S	ZALEPLON	ZALEPLON		49	49.3	1478	2299.94		*	29		29	870	1566.12
1083739874	KRAH	NATALIE	CANOGA PARK	CA	Psychiatry	S	ZALEPLON	ZALEPLON		19	19	555	452.58		*		*
1093748519	RUTHS	STEVEN	VENTURA	CA	Psychiatry	S	ZALEPLON	ZALEPLON		17	17	510	485.13		*		*
1114117603	GORDON	MONICA TERESA	PERRIS	CA	Psychiatry	S	ZALEPLON	ZALEPLON		12	12	360	385.4		*		*
1114902178	SMITH	DAVID	SACRAMENTO	CA	Psychiatry	S	ZALEPLON	ZALEPLON	28	118	122	3660	2888.42		*	19		19	570	473.63
1124244991	SIMONDS	MARK	MISSION HILLS	CA	Psychiatry	S	ZALEPLON	ZALEPLON		11	11	330	197.17		*		*
1134192842	HOUSE	MATTHEW	FRESNO	CA	Psychiatry	S	ZALEPLON	ZALEPLON		22	22	660	366.51		*		*
1134243397	PLEASANT	MORRIS	SACRAMENTO	CA	Psychiatry	S	ZALEPLON	ZALEPLON		12	12	335	371.31		*		*
1154439131	DUK	ANTHONY	REDLANDS	CA	Psychiatry	S	ZALEPLON	ZALEPLON		13	15	450	381.89		*		*
1164489159	GARG	BIMLESH	WEST COVINA	CA	Psychiatry	S	ZALEPLON	ZALEPLON		12	12.3	366	81.54	0		0		0	0	0
1174630305	LARDON	MICHAEL	SAN DIEGO	CA	Psychiatry	S	ZALEPLON	ZALEPLON		23	23	690	863.72		*	23		23	690	863.72
1194771956	SIGNER	STEPHEN	SAN DIEGO	CA	Psychiatry	S	ZALEPLON	ZALEPLON		21	23	690	631.72		*	21		23	690	631.72
1194807347	DUNCAN	HELEN	ARCADIA	CA	Psychiatry	S	ZALEPLON	ZALEPLON		16	16	480	239.79		*	16		16	480	239.79
1205936242	ASIMUS	DANIEL	PASADENA	CA	Psychiatry	S	ZALEPLON	ZALEPLON		26	26	770	968.94		#		#
1215018783	TIEU	HOANG	FRESNO	CA	Psychiatry	S	ZALEPLON	ZALEPLON		11	11	330	123.2	0		0		0	0	0
1235166018	ADEYEMO	OLUWAFEMI	HEMET	CA	Psychiatry	S	ZALEPLON	ZALEPLON		15	15	450	325.2		*		*
1245393651	ANDREWS	THOMAS	REDDING	CA	Psychiatry	S	ZALEPLON	ZALEPLON		12	18	540	218.59		*		*
1295865830	NAGY	ROBERT	GOLETA	CA	Psychiatry	S	ZALEPLON	ZALEPLON		26	26	766	983.21		*	26		26	766	983.21
1336124486	CHIU	SUFEN	SACRAMENTO	CA	Psychiatry	S	ZALEPLON	ZALEPLON		12	12	360	43.68		*	12		12	360	43.68
1386742831	KUPISK	ASYA	LOS ANGELES	CA	Psychiatry	S	ZALEPLON	ZALEPLON	12	67	67	2010	1292.2		*	51		51	1530	790.72
1417970534	BOWDLE	RICHARD	RANCHO MIRAGE	CA	Psychiatry	S	ZALEPLON	ZALEPLON		13	19	555	193.6		*		*
1437234119	HAZLETT	EVELYN	FREMONT	CA	Psychiatry	S	ZALEPLON	ZALEPLON		15	15	435	355.47		#		#
1437273687	GARCIA	PETER	SANTA MARIA,	CA	Psychiatry	S	ZALEPLON	ZALEPLON		12	12	342	128.28		*	12		12	342	128.28
1447335377	BARG	INNA	CANOGA PARK	CA	Psychiatry	S	ZALEPLON	ZALEPLON		16	16	480	240.3		*		*
1457408528	MORTIMER	JAY	SHERMAN OAKS	CA	Psychiatry	S	ZALEPLON	ZALEPLON		24	24	645	685.68		*		*
1467418830	LEON	RONALD	ANTIOCH	CA	Psychiatry	S	ZALEPLON	ZALEPLON		17	21	630	623.6		*		*
1497797427	TOLWIN	MICHAEL	CULVER CITY	CA	Psychiatry	S	ZALEPLON	ZALEPLON		12	12	360	312.24	0		0		0	0	0
1538259437	SCHENKEL	STEVEN	LOS ANGELES	CA	Psychiatry	S	ZALEPLON	ZALEPLON		29	29	870	615.76		#		#
1558387985	ALFAFARA	PAMELA	BAKERSFIELD	CA	Psychiatry	S	ZALEPLON	ZALEPLON		13	13	390	47.32	0		0		0	0	0
1568475424	MOGHTADER	JAMES	SANTA BARBARA	CA	Psychiatry	S	ZALEPLON	ZALEPLON		11	13	390	294.01		*	11		13	390	294.01
1568505931	CIASCA	RICHARD	GLENDALE	CA	Psychiatry	S	ZALEPLON	ZALEPLON		25	25	704	584.77	0		0		0	0	0
1578519476	BERKOWITZ	ALAN	SAN DIEGO	CA	Psychiatry	S	ZALEPLON	ZALEPLON		17	17.1	512	548.05		*	17		17.1	512	548.05
1578602728	CHROMAN	ALLEN	LOS ANGELES	CA	Psychiatry	S	ZALEPLON	ZALEPLON		14	14	420	410.22		*	14		14	420	410.22
1700879061	COLLINS	RODNEY	BEVERLY HILLS	CA	Psychiatry	S	ZALEPLON	ZALEPLON		28	28	810	746.56	0		0		0	0	0
1720054133	ZALEWSKI-ZARAGOZA	ROBERT	SAN DIEGO	CA	Psychiatry	S	ZALEPLON	ZALEPLON		19	19	456	729.51		*	19		19	456	729.51
1720112923	CARUSO	BEVERLY	SACRAMENTO	CA	Psychiatry	S	ZALEPLON	ZALEPLON		14	14	420	570.92		*		*
1740232990	FLAVAN	MARY	VISALIA	CA	Psychiatry	S	ZALEPLON	ZALEPLON		26	26	772	611.28		*		*
1740373414	WHISENHUNT	ARIEH	PORTERVILLE	CA	Psychiatry	S	ZALEPLON	ZALEPLON		16	16	467	397.98		*		*
1750374104	MERCADO	MELCHOR	MODESTO	CA	Psychiatry	S	ZALEPLON	ZALEPLON		11	11	330	320.93		*		*
1750386801	LERNER	DIEGO	REDONDO BEACH	CA	Psychiatry	S	ZALEPLON	ZALEPLON		11	17	510	391.1		*	11		17	510	391.1
1760400667	BERG	ULRICH	SAN FRANCISCO	CA	Psychiatry	S	ZALEPLON	ZALEPLON		36	46	1380	626.42		*	18		18	540	335.2
1760587141	KAPLAN	MARK	LOS ANGELES	CA	Psychiatry	S	ZALEPLON	ZALEPLON		28	28	840	642.63		*		*
1760688295	WALKER	SHAYNA	SAN MARCOS	CA	Psychiatry	S	ZALEPLON	ZALEPLON		16	16	401	250.6		#		#
1780745588	ZLATOGOROV	FAINA	LOS ANGELES	CA	Psychiatry	S	ZALEPLON	ZALEPLON	12	66	66.3	1990	1799.11		*	55		55.3	1660	1480.75
1811015241	PIRNAZAR	MATTHEW	LOS ANGELES	CA	Psychiatry	S	ZALEPLON	ZALEPLON		29	29	830	1197.08		*	18		18	520	552.4
1811025679	SUZUKI	DANIEL	SAN MARINO	CA	Psychiatry	S	ZALEPLON	ZALEPLON		12	12	360	118.39		*	12		12	360	118.39
1841330800	BASS	TSILYA	LOS ANGELES	CA	Psychiatry	S	ZALEPLON	ZALEPLON	75	462	462	13860	9283.61		#	428		428	12840	8468.83
1861514531	KHAN	IMRAN	REDDING	CA	Psychiatry	S	ZALEPLON	ZALEPLON		42	42	1220	738.83		*		*
1891983748	BULLOCK	CLAYTON	WEST HOLLYWOOD	CA	Psychiatry	S	ZALEPLON	ZALEPLON		13	13	390	426.67	0		0		0	0	0
1942347257	POLO	MICHAEL	SANTA BARBARA	CA	Psychiatry	S	ZALEPLON	ZALEPLON		32	34	1020	1388.02		#		#
1942389929	PETERS	LAURIE	FAIR OAKS	CA	Psychiatry	S	ZALEPLON	ZALEPLON		15	23	690	485.56		*	15		23	690	485.56
1952318289	ERBE	EDWARD	SAN DIEGO	CA	Psychiatry	S	ZALEPLON	ZALEPLON		13	13	368	100.01	0		0		0	0	0
1972697126	DRESBACH	ELAINE	MURRIETA	CA	Psychiatry	S	ZALEPLON	ZALEPLON		12	12	360	134.4		*	12		12	360	134.4
1992779060	KAHN	DEBRA	SACRAMENTO	CA	Psychiatry	S	ZALEPLON	ZALEPLON		24	24	720	447.22	0		0		0	0	0
1083708440	TICE	TIMOTHY	VENTURA	CA	Psychiatry & Neurology	T	ZALEPLON	ZALEPLON		12	12	360	880.32		*	12		12	360	880.32
1083770630	MACKAY	ROBERT	BERKELEY	CA	Psychiatry & Neurology	T	ZALEPLON	ZALEPLON		20	24	720	435.62		#		#
1093868655	NAZARIAN	EDWYNE	KENTFIELD	CA	Psychiatry & Neurology	T	ZALEPLON	ZALEPLON		13	13.6	285	472.23		*	13		13.6	285	472.23
1134259393	ANDERSON	DOUGLAS	SAN FRANCISCO	CA	Psychiatry & Neurology	T	ZALEPLON	ZALEPLON		11	13	300	301.84		*	11		13	300	301.84
1184649212	RODARTE	GABRIEL	ESCONDIDO	CA	Psychiatry & Neurology	T	ZALEPLON	ZALEPLON		12	12	360	880.32	0		0		0	0	0
1184882037	DIMITRIU	ALEX	MENLO PARK	CA	Psychiatry & Neurology	T	ZALEPLON	ZALEPLON		29	29.3	880	1164.22		#		#
1285729723	TAN	FRANK	LOS ANGELES	CA	Psychiatry & Neurology	T	ZALEPLON	ZALEPLON		11	11	330	384.28		*	11		11	330	384.28
1356667521	HOUSE	KENNETH	LOS ANGELES	CA	Psychiatry & Neurology	T	ZALEPLON	ZALEPLON		13	13	390	543.4		*	13		13	390	543.4
1407057987	COLE	DANIEL	MENLO PARK	CA	Psychiatry & Neurology	T	ZALEPLON	ZALEPLON		22	30	890	902.34		*		*
1427099431	MENDIOLA	LEE	VENTURA	CA	Psychiatry & Neurology	T	ZALEPLON	ZALEPLON		11	11	330	345.38		*	11		11	330	345.38
1467440339	GALERKIN	MITCHELL	ROSEVILLE	CA	Psychiatry & Neurology	T	ZALEPLON	ZALEPLON		11	11	330	124.3		*	11		11	330	124.3
1467730614	HATCH	ZACHARY	SANTA PAULA	CA	Psychiatry & Neurology	T	ZALEPLON	ZALEPLON		17	17	510	485.45	0		0		0	0	0
1558453837	STERNBACH	HARVEY	LOS ANGELES	CA	Psychiatry & Neurology	T	ZALEPLON	ZALEPLON		11	11	330	172.82		*	11		11	330	172.82
1578516811	HERBST	MARK	LOS ANGELES	CA	Psychiatry & Neurology	T	ZALEPLON	ZALEPLON		17	25	750	784.08		*	17		25	750	784.08
1669510848	FATTAH	HALA	PITTSBURG	CA	Psychiatry & Neurology	T	ZALEPLON	ZALEPLON		13	13	345	247.6	0		0		0	0	0
1669694857	HALEVIE-GOLDMAN	BRIAN	FAIRFIELD	CA	Psychiatry & Neurology	T	ZALEPLON	ZALEPLON		19	27	810	322.5		*		*
1689864993	FUJII	JUNE	LOS ANGELES	CA	Psychiatry & Neurology	T	ZALEPLON	ZALEPLON		17	17	510	152.9		*	17		17	510	152.9
1730213745	GRABER	JASON	BEVERLY HILLS	CA	Psychiatry & Neurology	T	ZALEPLON	ZALEPLON		27	27	730	708.02		#		#
1740346741	ERICKSON	PAUL	SANTA BARBARA	CA	Psychiatry & Neurology	T	ZALEPLON	ZALEPLON		12	12	360	290.19		*	12		12	360	290.19
1750405403	FRANZ	BETTINA	ALISO VIEJO	CA	Psychiatry & Neurology	T	ZALEPLON	ZALEPLON		12	12	360	468.96	0		0		0	0	0
1750419560	WOO	ANDREW	SANTA MONICA	CA	Psychiatry & Neurology	T	ZALEPLON	ZALEPLON		16	16	480	200.73		*	16		16	480	200.73
1770549388	SANDLER	WAYNE	LOS ANGELES	CA	Psychiatry & Neurology	T	ZALEPLON	ZALEPLON		13	13	390	242.16		*	13		13	390	242.16
1780765859	GRACER	JAMES	ORINDA	CA	Psychiatry & Neurology	T	ZALEPLON	ZALEPLON		13	13	370	119.01		*		*
1780841536	HOFFMAN	ROBERT	WOODLAND HILLS	CA	Psychiatry & Neurology	T	ZALEPLON	ZALEPLON	12	32	36	990	1886.15		#		#
1841328705	PYLKO	TIMOTHY	SAN MARINO	CA	Psychiatry & Neurology	T	ZALEPLON	ZALEPLON		11	11	330	124.3		*	11		11	330	124.3
1851322333	HANNA	IRENE	RANCHO MIRAGE	CA	Psychiatry & Neurology	T	ZALEPLON	ZALEPLON		37	41	1209	1949.39		#		#
1902919640	CAPELLE	CHRISTOPHER	PALO ALTO	CA	Psychiatry & Neurology	T	ZALEPLON	ZALEPLON		26	26	780	2184.49		*	26		26	780	2184.49
1962622001	FLORES	BENJAMIN	PALO ALTO	CA	Psychiatry & Neurology	T	ZALEPLON	ZALEPLON		13	13	390	528.92		*	13		13	390	528.92
1093784027	MORSE	AARON	SANTA CRUZ	CA	Pulmonary Disease	S	ZALEPLON	ZALEPLON		38	42	1230	686.02		#		#
1720096639	GILL	AJAIPAL	YUBA CITY	CA	Pulmonary Disease	S	ZALEPLON	ZALEPLON	37	48	48	48	143.1		#	37		37	37	115.79
1821080144	TIRDEL	GREGORY	TRUCKEE	CA	Pulmonary Disease	S	ZALEPLON	ZALEPLON		13	13	375	412.88		*		*
1912959925	ISHAAYA	ABRAHAM	LOS ANGELES	CA	Pulmonary Disease	S	ZALEPLON	ZALEPLON		13	13	390	303.93		*	13		13	390	303.93
1922027630	GIRON	ANDRES	THOUSAND OAKS	CA	Pulmonary Disease	S	ZALEPLON	ZALEPLON		12	22.7	625	364.24		*	12		22.7	625	364.24
1861564312	PENN	ANDREW	REDWOOD CITY	CA	Registered Nurse	T	ZALEPLON	ZALEPLON		11	11	330	180.63		*	11		11	330	180.63
1184621542	FOSTER	ZUZANA	WALNUT CREEK	CA	Rheumatology	S	ZALEPLON	ZALEPLON		12	12	360	429.2	0		0		0	0	0
1831147156	SOLEIMANI	MASSOUD	ARCADIA	CA	Rheumatology	S	ZALEPLON	ZALEPLON		11	11	330	428.89		*	11		11	330	428.89
1952460859	PASHINIAN	NOUNE	GLENDALE	CA	Rheumatology	S	ZALEPLON	ZALEPLON		13	13	390	478.14	0		0		0	0	0
1962474650	HIRSCHBERG	JOEL	RANCHO MIRAGE	CA	Rheumatology	S	ZALEPLON	ZALEPLON		16	20	558	871.42		*	16		20	558	871.42
1427048792	GRBACH	VINCENT	LOS ANGELES	CA	Sleep Medicine	S	ZALEPLON	ZALEPLON		24	25	720	585.5		*	12		12	345	136.29
1659546893	ANSARI	SAQIB	CAPITOLA	CA	Sleep Medicine	S	ZALEPLON	ZALEPLON		13	13	370	517.25		*	13		13	370	517.25
1669592333	SALICK	ALLEN	LOS ANGELES	CA	Specialist	T	ZALEPLON	ZALEPLON		13	13	390	210.56	0		0		0	0	0
1720062664	SEARS	DOUGLAS	ENCINO	CA	Specialist	T	ZALEPLON	ZALEPLON		12	12	360	135.6		*	12		12	360	135.6
1861459851	KISELSTEIN	ALAN	RANCHO MIRAGE	CA	Specialist	T	ZALEPLON	ZALEPLON		17	18.8	564	655.32		*	17		18.8	564	655.32
1013283191	CIAMBELLI	MARY	FRISCO	CO	Certified Clinical Nurse Specialist	S	ZALEPLON	ZALEPLON		12	12	285	206.1	0		0		0	0	0
1144300781	DACRES	CAROLYN	DENVER	CO	Certified Clinical Nurse Specialist	S	ZALEPLON	ZALEPLON		14	38	1140	889.9		*		*
1699745539	NEAGLE	MARK	FORT COLLINS	CO	Critical Care (Intensivists)	S	ZALEPLON	ZALEPLON		17	17	502	372.45		*		*
1942260237	RILEY	PETER	LAKEWOOD	CO	Critical Care (Intensivists)	S	ZALEPLON	ZALEPLON		13	13	390	179.19		*	13		13	390	179.19
1114019866	SCHALER	JOEL	SALIDA	CO	Family Practice	S	ZALEPLON	ZALEPLON		12	16	450	512.63		*	12		16	450	512.63
1134288277	FARAG	AZMI	COLORADO SPRINGS	CO	Family Practice	S	ZALEPLON	ZALEPLON		13	13	390	102.57		*	13		13	390	102.57
1225391683	VALENTA	EMILY	COLORADO SPRINGS	CO	Family Practice	S	ZALEPLON	ZALEPLON		11	11	330	439.29		*	11		11	330	439.29
1265683098	LEONARD	BRIAN	GREELEY	CO	Family Practice	S	ZALEPLON	ZALEPLON		11	11	330	151.7		*	11		11	330	151.7
1295772432	BIRNBAUM	BERNARD	FORT COLLINS	CO	Family Practice	S	ZALEPLON	ZALEPLON		13	13	390	145.6		*	13		13	390	145.6
1356445605	CHERTKOVA	ELENA	WESTMINSTER	CO	Family Practice	S	ZALEPLON	ZALEPLON		12	12	360	117.62		*	12		12	360	117.62
1447233887	HESS	STEPHANIE	BOULDER	CO	Family Practice	S	ZALEPLON	ZALEPLON		12	12	360	85.8		*	12		12	360	85.8
1528013000	SHIRAR	LORA	GOLDEN	CO	Family Practice	S	ZALEPLON	ZALEPLON		11	11	330	492.69		*	11		11	330	492.69
1548221229	OZBAY	BEHICE	WESTMINSTER	CO	Family Practice	S	ZALEPLON	ZALEPLON		11	11	330	428.9		*	11		11	330	428.9
1578677019	SAMUELSON	SCOTT	FORT COLLINS	CO	Family Practice	S	ZALEPLON	ZALEPLON		12	12	360	156.33		#		#
1598185381	BACKLAS	TYLER	COLORADO SPRINGS	CO	Family Practice	S	ZALEPLON	ZALEPLON		12	12	360	370.28	0		0		0	0	0
1700969680	FOLEY	MYNETTE	FRUITA	CO	Family Practice	S	ZALEPLON	ZALEPLON		13	13	390	380.07		*	13		13	390	380.07
1750385415	HINMAN	MARK	LONGMONT	CO	Family Practice	S	ZALEPLON	ZALEPLON		11	11	330	375.97		*	11		11	330	375.97
1790906261	SCHMALZ	MELISSA	GRAND JUNCTION	CO	Family Practice	S	ZALEPLON	ZALEPLON		12	12	360	435.59		*		*
1821060062	YOUNG	MATTHEW	WOODLAND PARK	CO	Family Practice	S	ZALEPLON	ZALEPLON		16	30	900	760.74		*		*
1831276146	GROPE	JASON	LITTLETON	CO	Family Practice	S	ZALEPLON	ZALEPLON		12	12	360	232.03		*	12		12	360	232.03
1902954373	ROLLINS	SCOTT	COLLBRAN	CO	Family Practice	S	ZALEPLON	ZALEPLON		12	12	360	216	0		0		0	0	0
1073716502	ALTMAN	RICHARD	AURORA	CO	Internal Medicine	S	ZALEPLON	ZALEPLON		22	26	780	272.54		*	22		26	780	272.54
1093865438	POATE	TIMOTHY	GREENWOOD VILLAGE	CO	Internal Medicine	S	ZALEPLON	ZALEPLON		27	29	842	758.37		*	27		29	842	758.37
1134170954	RICCA	CHRISTOPHER	DENVER	CO	Internal Medicine	T	ZALEPLON	ZALEPLON		40	41	1230	1450.9		*	40		41	1230	1450.9
1275559049	DELGADO	JOSE	BOULDER	CO	Internal Medicine	S	ZALEPLON	ZALEPLON		12	16	480	256.9		*	12		16	480	256.9
1366425142	SMITH	PETER	LOVELAND	CO	Internal Medicine	S	ZALEPLON	ZALEPLON		13	13	390	222.28		#		#
1396884565	SATO	DEBORAH	GREENWOOD VILLAGE	CO	Internal Medicine	S	ZALEPLON	ZALEPLON		22	26.5	780	701.38		#		#
1396972279	NELSON	MARK	DENVER	CO	Internal Medicine	S	ZALEPLON	ZALEPLON		11	19	570	339.28		*	11		19	570	339.28
1417907064	GOLDSMITH	ALEX	DENVER	CO	Internal Medicine	T	ZALEPLON	ZALEPLON		49	52	1537	1089.51		*	49		52	1537	1089.51
1427067321	LONG	JEREMY	DENVER	CO	Internal Medicine	S	ZALEPLON	ZALEPLON		12	12	360	134.8		*	12		12	360	134.8
1598718652	LUCHSINGER	AMANDA	ESTES PARK	CO	Internal Medicine	S	ZALEPLON	ZALEPLON		18	34	1020	371.43		*	18		34	1020	371.43
1659301851	COOPER	MINDY	AVON	CO	Internal Medicine	S	ZALEPLON	ZALEPLON		12	12	331	336.23	0		0		0	0	0
1760591382	ROZWADOWSKI	JEANNE	DENVER	CO	Internal Medicine	S	ZALEPLON	ZALEPLON		13	13	390	543.14		*	13		13	390	543.14
1831211069	BELIBI	FRANCK	AURORA	CO	Internal Medicine	S	ZALEPLON	ZALEPLON		26	26	780	816.03		*		*
1902944150	MONDROW	ERIK	LOUISVILLE	CO	Internal Medicine	S	ZALEPLON	ZALEPLON		19	25	740	708.39		*	19		25	740	708.39
1245443506	MILLEN	CORI	ENGLEWOOD	CO	Neurology	S	ZALEPLON	ZALEPLON		27	33	970	488.36		#		#
1417940453	BRACHT	KIRSTEN	ENGLEWOOD	CO	Neurology	S	ZALEPLON	ZALEPLON		27	47	1362	957.47		#		#
1598755092	WILLIAMS	CHRISTOPHER	COLORADO SPRINGS	CO	Neurology	S	ZALEPLON	ZALEPLON		11	15	450	491.64		*		*
1023493939	KELTO	KATHERINE	COLORADO SPRINGS	CO	Nurse Practitioner	S	ZALEPLON	ZALEPLON		18	18	540	197.34		*		*
1033309927	HOSKINS	TERESA	PUEBLO	CO	Nurse Practitioner	S	ZALEPLON	ZALEPLON		30	30	880	1020.97	0		0		0	0	0
1144622168	SMITH	ELIZABETH	FRUITA	CO	Nurse Practitioner	S	ZALEPLON	ZALEPLON		23	23	658	407.18	0		0		0	0	0
1215488846	SCHAFER	RONIE	THORNTON	CO	Nurse Practitioner	S	ZALEPLON	ZALEPLON		13	13	325	513.57	0		0		0	0	0
1225454275	ACHEBE	CHIKA	LONE TREE	CO	Nurse Practitioner	S	ZALEPLON	ZALEPLON		11	11	330	506.88	0		0		0	0	0
1477892321	KETNER	SHERRY	DURANGO	CO	Nurse Practitioner	S	ZALEPLON	ZALEPLON		13	17	500	811		*		*
1730282732	PIBURN	JOANN	GRAND JUNCTION	CO	Nurse Practitioner	S	ZALEPLON	ZALEPLON		11	11	330	404.58		*	11		11	330	404.58
1750452207	RIDENOUR	DENA	MONTROSE	CO	Nurse Practitioner	S	ZALEPLON	ZALEPLON		12	12	321	431.18		*		*
1861873887	BROWN	CAROLYN	DENVER	CO	Nurse Practitioner	S	ZALEPLON	ZALEPLON		13	13	364	207.61	0		0		0	0	0
1225118011	GESSNER	WIESLAW	ARVADA	CO	Pain Management	S	ZALEPLON	ZALEPLON		27	27	810	353.34		#		#
1427142181	BERNARD	SANDRA	LAKEWOOD	CO	Physician Assistant	S	ZALEPLON	ZALEPLON		14	22	630	1121.96		*		*
1477729317	LASSITER	ANNE	FORT COLLINS	CO	Physician Assistant	S	ZALEPLON	ZALEPLON	11	32	32	960	716.97	11		32		32	960	716.97
1669575452	CAMPBELL	JOHN	BOULDER	CO	Physician Assistant	S	ZALEPLON	ZALEPLON		21	42	1233	1584.66		#		#
1811901416	KNAUF	TODD	COLORADO SPRINGS	CO	Physician Assistant	S	ZALEPLON	ZALEPLON		16	16	480	423.76	0		0		0	0	0
1083708325	WHITLEY	KATHLEEN	FORT COLLINS	CO	Psychiatry	S	ZALEPLON	ZALEPLON		20	20	600	731.3		*		*
1164467502	RUEGG	ROBERT	LONGMONT	CO	Psychiatry	S	ZALEPLON	ZALEPLON		14	14	331	794.26	0		0		0	0	0
1366430605	LIESTER	MITCHELL	MONUMENT	CO	Psychiatry	S	ZALEPLON	ZALEPLON		13	15	450	369.74		*	13		15	450	369.74
1376543504	SMITH	CYNTHIA	LITTLETON	CO	Psychiatry	S	ZALEPLON	ZALEPLON		11	11	309	460.09	0		0		0	0	0
1487935870	SISCOE	KIMBERLEY	AURORA	CO	Psychiatry	S	ZALEPLON	ZALEPLON		12	12	360	588.18		*	12		12	360	588.18
1679517007	WALLINGFORD	RICHARD	MONTROSE	CO	Psychiatry	S	ZALEPLON	ZALEPLON		14	14	393	236.6		*		*
1891795019	MENNINGER	JOHN	DENVER	CO	Psychiatry	S	ZALEPLON	ZALEPLON		13	13	390	368.38	0		0		0	0	0
1194772996	SUDDATH	RICHARD	BOULDER	CO	Psychiatry & Neurology	T	ZALEPLON	ZALEPLON		14	14	420	547.69		*		*
1235321449	VAN DERVEER	JOSEPH	BOULDER	CO	Psychiatry & Neurology	T	ZALEPLON	ZALEPLON		11	11	330	125.4	0		0		0	0	0
1528121076	DESIMONE	DONNA	CENTENNIAL	CO	Psychiatry & Neurology	T	ZALEPLON	ZALEPLON		12	12.2	365	172.1	0		0		0	0	0
1679918882	ENTIN	HOWARD	CENTENNIAL	CO	Psychiatry & Neurology	T	ZALEPLON	ZALEPLON		11	11	330	502.17		*	11		11	330	502.17
1790806503	RANDOLPH	MICHAEL	LAKEWOOD	CO	Psychiatry & Neurology	T	ZALEPLON	ZALEPLON		13	13	382	556.74	0		0		0	0	0
1194762153	MEYER	JAMES	BRIGHTON	CO	Pulmonary Disease	S	ZALEPLON	ZALEPLON		11	11	330	392.26		*	11		11	330	392.26
1356386569	LESAGE	SUZANNE	SALIDA	CO	Sleep Medicine	S	ZALEPLON	ZALEPLON		13	16	420	623.98		*	13		16	420	623.98
1538142435	DUBOFF-JACOMINI	JILL	FARMINGTON	CT	Certified Clinical Nurse Specialist	S	ZALEPLON	ZALEPLON		21	21	630	814.17		#		#
1679699136	DAHLGARD	KAREN	ORANGE	CT	Certified Clinical Nurse Specialist	S	ZALEPLON	ZALEPLON		28	28	840	368.68		*	28		28	840	368.68
1235441890	TALATI	LISA	VERNON	CT	Family Practice	S	ZALEPLON	ZALEPLON		16	16	480	242.96		#		#
1376570168	SIEGEL	STEPHEN	CROMWELL	CT	Family Practice	S	ZALEPLON	ZALEPLON		11	17	510	132.14		*	11		17	510	132.14
1396971164	SCHWARTZ	TONY	NORWICH	CT	Family Practice	S	ZALEPLON	ZALEPLON		13	13	390	416.28		*		*
1487764445	SVOGUN	JOHN	NORWALK	CT	Family Practice	S	ZALEPLON	ZALEPLON		15	23	690	840.62		*	15		23	690	840.62
1699886036	GERRITZ	SARAH	GUILFORD	CT	Family Practice	S	ZALEPLON	ZALEPLON		12	12	355	231.58		*	12		12	355	231.58
1801825799	MALONEY	LOUISE	ESSEX	CT	Family Practice	S	ZALEPLON	ZALEPLON		23	23	690	408.93		*	23		23	690	408.93
1013978691	JAKUBOWSKI	KRZYSZTOF	MERIDEN	CT	Internal Medicine	S	ZALEPLON	ZALEPLON		16	16	480	621.98		*	16		16	480	621.98
1053360305	TREMAGLIO	RALPH	NAUGATUCK	CT	Internal Medicine	S	ZALEPLON	ZALEPLON		23	27	810	871.76		#		#
1063517282	MAGLIO	JOSEPH	GRANBY	CT	Internal Medicine	S	ZALEPLON	ZALEPLON		12	12	360	487.08		*	12		12	360	487.08
1083702633	RUBINSTEIN	MICHAEL	CLINTON	CT	Internal Medicine	S	ZALEPLON	ZALEPLON		21	31	930	468.42		#		#
1144360629	SICA	ROBBAN	WESTPORT	CT	Internal Medicine	S	ZALEPLON	ZALEPLON		12	12	360	468.96		*	12		12	360	468.96
1194799700	NEWTON	KENNETH	NAUGATUCK	CT	Internal Medicine	S	ZALEPLON	ZALEPLON		12	12	360	182.3		*		*
1225036528	CRISCENZO	DONNA	GUILFORD	CT	Internal Medicine	S	ZALEPLON	ZALEPLON		13	13	270	155.2		*	13		13	270	155.2
1285623538	CAPORASO	EDMUND	WATERBURY	CT	Internal Medicine	S	ZALEPLON	ZALEPLON		11	11	330	458.85	0		0		0	0	0
1285736124	ALTBAUM	ROBERT	WESTPORT	CT	Internal Medicine	S	ZALEPLON	ZALEPLON		22	27.5	825	1315.38		*	22		27.5	825	1315.38
1295897973	LINDBERG	ROBERT	DARIEN	CT	Internal Medicine	S	ZALEPLON	ZALEPLON		13	13	390	557.93		*	13		13	390	557.93
1346328044	MAHABIR	RABINDRANATH	OXFORD	CT	Internal Medicine	S	ZALEPLON	ZALEPLON		12	12	360	524.88		*	12		12	360	524.88
1407810955	PARKER	MICHAEL	EAST HAVEN	CT	Internal Medicine	S	ZALEPLON	ZALEPLON		18	18	540	796.24		*	18		18	540	796.24
1437154663	FINNERTY	JAMES	BETHEL	CT	Internal Medicine	S	ZALEPLON	ZALEPLON		16	17	480	775.32		*	16		17	480	775.32
1457392185	PIRI	JOZSEF	BLOOMFIELD	CT	Internal Medicine	S	ZALEPLON	ZALEPLON		12	12	360	445.01		*	12		12	360	445.01
1467425371	GHISA	ADRIANA	NAUGATUCK	CT	Internal Medicine	S	ZALEPLON	ZALEPLON		18	18	540	322.79		*	18		18	540	322.79
1508861352	APPEL	ELIZABETH	WEST HARTFORD	CT	Internal Medicine	S	ZALEPLON	ZALEPLON		20	24	720	703.18		*		*
1720113467	STEINBERG	WARREN	WESTPORT	CT	Internal Medicine	S	ZALEPLON	ZALEPLON	11	43	56	1644	699.59	11		43		56	1644	699.59
1801909643	ISENBERG	GREGORY	HARTFORD	CT	Internal Medicine	S	ZALEPLON	ZALEPLON		25	25	750	582.04		*	25		25	750	582.04
1912984618	POPE	FREDERICK	WETHERSFIELD	CT	Internal Medicine	S	ZALEPLON	ZALEPLON		13	13	370	471.7		*	13		13	370	471.7
1992729040	SZABO	RONALD	BLOOMFIELD	CT	Internal Medicine	S	ZALEPLON	ZALEPLON		16	16.1	481	377.82		*	16		16.1	481	377.82
1124174347	WALSH	FRANCIS	COS COB	CT	Nephrology	S	ZALEPLON	ZALEPLON		32	38	1110	1366.02		#		#
1306878731	TKESHELASHVILI	DAVID	WATERBURY	CT	Neurology	S	ZALEPLON	ZALEPLON		12	12	360	570.46		*	12		12	360	570.46
1710312533	D'AMICO	MARY	DANIELSON	CT	Nurse Practitioner	S	ZALEPLON	ZALEPLON		12	12	360	130		*	12		12	360	130
1801832803	POMARICO-DENINO	VANESSA	HAMDEN	CT	Nurse Practitioner	S	ZALEPLON	ZALEPLON		19	19	570	664.34		*	19		19	570	664.34
1811995103	GRAHAM	MARY	NEW BRITAIN	CT	Nurse Practitioner	S	ZALEPLON	ZALEPLON		20	20	600	644.31		*		*
1891117040	OSTER	MEGHAN	MONROE	CT	Nurse Practitioner	S	ZALEPLON	ZALEPLON		14	14	300	310.04		*	14		14	300	310.04
1942715818	MACKENZIE	KATHLEEN	DAYVILLE	CT	Nurse Practitioner	S	ZALEPLON	ZALEPLON		18	18	495	261.36	0		0		0	0	0
1225058811	VANDELL	PETER	FAIRFIELD	CT	Obstetrics & Gynecology	S	ZALEPLON	ZALEPLON		13	13	390	505.07		*	13		13	390	505.07
1356346779	FEINGOLD	DAVID	BLOOMFIELD	CT	Physical Medicine and Rehabilitation	S	ZALEPLON	ZALEPLON		14	14	350	139	0		0		0	0	0
1255322996	MITTAUER	MARK	GROTON	CT	Psychiatry	S	ZALEPLON	ZALEPLON		21	21	551	201.16	0		0		0	0	0
1316032295	AMMERMAN	DONALD	DANBURY	CT	Psychiatry	S	ZALEPLON	ZALEPLON		30	40	1175	1540.01		*	12		22	635	818.49
1336185768	BEHRENDS	ROBERT	WATERBURY	CT	Psychiatry	S	ZALEPLON	ZALEPLON		16	24	720	1114.84	0		0		0	0	0
1558508275	CARATAS	MIHAI	NEW BRITAIN	CT	Psychiatry	S	ZALEPLON	ZALEPLON		16	16	480	347.74		*	16		16	480	347.74
1578626214	MOORE	JOHN	NORWALK	CT	Psychiatry	S	ZALEPLON	ZALEPLON		14	14	404	546.15		*	14		14	404	546.15
1679502140	KATZ	STEVEN	HARTFORD	CT	Psychiatry	S	ZALEPLON	ZALEPLON		12	12	360	99.87		*	12		12	360	99.87
1730195751	PERERA	TARIQUE	DANBURY	CT	Psychiatry	S	ZALEPLON	ZALEPLON		17	20	570	1229.47		#		#
1770611717	SATINOVER	JEFFREY	DANBURY	CT	Psychiatry	S	ZALEPLON	ZALEPLON		14	26	748	656.57		#		#
1881774354	AWWA	BASSAM	NEW LONDON	CT	Psychiatry	S	ZALEPLON	ZALEPLON		11	13	390	126.39		*	11		13	390	126.39
1952310666	A'BODJEDI	ENENGE	STAMFORD	CT	Psychiatry	S	ZALEPLON	ZALEPLON		12	12	360	165.3		*		*
1073770194	RUSSO	JOSEPH	WESTPORT	CT	Psychiatry & Neurology	T	ZALEPLON	ZALEPLON		12	12	360	258	0		0		0	0	0
1770703712	CALABRESE	LORI	SOUTH WINDSOR	CT	Psychiatry & Neurology	T	ZALEPLON	ZALEPLON	12	33	63	1882	2597.86	12		33		63	1882	2597.86
1861537086	STEIN	RONNI	WEST HARTFORD	CT	Psychiatry & Neurology	T	ZALEPLON	ZALEPLON		15	19	570	375.84		*	15		19	570	375.84
1073506317	NATARAJAN	GANESH	BROOKFIELD	CT	Pulmonary Disease	S	ZALEPLON	ZALEPLON		24	30	900	629.82		#		#
1144382664	PARKER	MICHAEL	SHARON	CT	Pulmonary Disease	S	ZALEPLON	ZALEPLON		11	11	330	169.61		*	11		11	330	169.61
1992961775	ZASYPAYKO	SERGEY	BRANFORD	CT	Sleep Medicine	S	ZALEPLON	ZALEPLON	11	25	25	735	450.83		#		#
1376555771	SHOCKET	IRA	WASHINGTON	DC	Gastroenterology	S	ZALEPLON	ZALEPLON		13	17	510	167.53		*	13		17	510	167.53
1043372063	SHERMAN	JEFFREY	WASHINGTON	DC	Internal Medicine	S	ZALEPLON	ZALEPLON		16	24	720	691.92		*	16		24	720	691.92
1326257825	YOUNG	DANIEL	WASHINGTON	DC	Internal Medicine	S	ZALEPLON	ZALEPLON		12	26	780	563.87		*	12		26	780	563.87
1366472128	KORITZINSKY	GARY	WASHINGTON	DC	Internal Medicine	S	ZALEPLON	ZALEPLON		12	20	600	351.94		*	12		20	600	351.94
1467431155	DOOLEY	JOHN	WASHINGTON	DC	Internal Medicine	S	ZALEPLON	ZALEPLON		14	14.1	422	516.26		*	14		14.1	422	516.26
1730193301	BLEE	ROBERT	WASHINGTON	DC	Internal Medicine	S	ZALEPLON	ZALEPLON		22	29.5	885	955.41		*	22		29.5	885	955.41
1770640526	HANSEN	DAVID	WASHINGTON	DC	Internal Medicine	S	ZALEPLON	ZALEPLON		13	13	345	405.99		*	13		13	345	405.99
1366414609	HARI HALL	KALPANA	WASHINGTON	DC	Neurology	S	ZALEPLON	ZALEPLON		19	42	1260	934.73		*	19		42	1260	934.73
1558575290	VITTONE	BERNARD	WASHINGTON	DC	Psychiatry	S	ZALEPLON	ZALEPLON		14	22	660	1101.54		*	14		22	660	1101.54
1578783619	LIVINGOOD	JOHN	WASHINGTON	DC	Psychiatry	S	ZALEPLON	ZALEPLON		17	19	570	800.9		*	17		19	570	800.9
1649317694	SEIBEL	PHILIP	WASHINGTON	DC	Psychiatry	S	ZALEPLON	ZALEPLON		12	12	360	470.76		*	12		12	360	470.76
1689018772	MATTHEWS	GARY	WASHINGTON	DC	Psychiatry	S	ZALEPLON	ZALEPLON		11	11	285	442.56		*		*
1942342399	AULT	DAVID	WASHINGTON	DC	Psychiatry	S	ZALEPLON	ZALEPLON		11	11	330	142.42		*		*
1912015355	LACKS	SUSAN	WASHINGTON	DC	Rheumatology	S	ZALEPLON	ZALEPLON		12	16.4	491	637.19		*	12		16.4	491	637.19
1093844771	HOUSER	SCOTT	WILMINGTON	DE	Family Practice	S	ZALEPLON	ZALEPLON		12	12	321	600.85	0		0		0	0	0
1235143561	SHARMAN	DARYL	LEWES	DE	Family Practice	S	ZALEPLON	ZALEPLON		12	12	360	415.15		*	12		12	360	415.15
1629017447	KRASNER	DAVID	WILMINGTON	DE	Family Practice	S	ZALEPLON	ZALEPLON		16	16	480	572.06		*		*
1407934789	CASTRO	MARCIA GINA	WILMINGTON	DE	Internal Medicine	S	ZALEPLON	ZALEPLON		12	12	360	120.49		*	12		12	360	120.49
1528045119	HENNESSY	TIMOTHY	WILMINGTON	DE	Internal Medicine	S	ZALEPLON	ZALEPLON		17	17	510	260.87		*	17		17	510	260.87
1265691265	STANLEY	BARBARA	MILFORD	DE	Nurse Practitioner	S	ZALEPLON	ZALEPLON		23	23	690	196.45		*		*
1336686385	STREETER	DEBORAH	NEWARK	DE	Nurse Practitioner	S	ZALEPLON	ZALEPLON		11	11	308	254.73	0		0		0	0	0
1619371176	DAVID	KRISTIN	NEWARK	DE	Nurse Practitioner	S	ZALEPLON	ZALEPLON		11	11	330	693.42		*		*
1710949375	BLEDSOE	JANET	WILMINGTON	DE	Nurse Practitioner	S	ZALEPLON	ZALEPLON		12	12	360	118.56	0		0		0	0	0
1982685038	JACOB	PATRICIA	SMYRNA	DE	Nurse Practitioner	S	ZALEPLON	ZALEPLON		12	12	360	882.12	0		0		0	0	0
1649300179	ROWEN	KATHLYN	WILMINGTON	DE	Psychiatry	S	ZALEPLON	ZALEPLON		11	19	570	277.72		*		*
1043245749	SUAREZ	EMILIO	MIAMI	FL	Anesthesiology	S	ZALEPLON	ZALEPLON		20	20	600	578.56		#		#
1114938586	ROGERS	ANTHONY	LAKE WORTH	FL	Anesthesiology	S	ZALEPLON	ZALEPLON		14	14	420	572.04		*	14		14	420	572.04
1417994575	CAMPOAMOR	JOSE	NAPLES	FL	Anesthesiology	S	ZALEPLON	ZALEPLON		13	13	380	159.92		*	13		13	380	159.92
1821078114	ERICKSON	NANCY	PEMBROKE PINES	FL	Anesthesiology	S	ZALEPLON	ZALEPLON		11	11	330	145.87		*	11		11	330	145.87
1013945815	ALTAJAR	BASSAM	ARCADIA	FL	Cardiology	S	ZALEPLON	ZALEPLON		12	12	360	564.84		*	12		12	360	564.84
1407022395	SCRIDON	TUDOR	VERO BEACH	FL	Cardiology	S	ZALEPLON	ZALEPLON		15	15	450	376.29		*	15		15	450	376.29
1659506780	WOODARD	DANIEL	MERRITT ISLAND	FL	Emergency Medicine	S	ZALEPLON	ZALEPLON		13	13	390	208.54		*		*
1003129859	ESSERT	EMILY	NAPLES	FL	Family Practice	S	ZALEPLON	ZALEPLON		21	37	1110	638.79		#		#
1003816844	SCHAMBERGER	ROBERT	OVIEDO	FL	Family Practice	S	ZALEPLON	ZALEPLON		14	14	420	665.92		*	14		14	420	665.92
1013942317	MOSS	JUDITH	CLERMONT	FL	Family Practice	S	ZALEPLON	ZALEPLON		12	12	360	174.1	0		0		0	0	0
1013997683	ROCKER	JEFFRY	OVIEDO	FL	Family Practice	S	ZALEPLON	ZALEPLON		11	19	545	867.16		*	11		19	545	867.16
1063611028	BOYD	HAROLD	FLEMING ISLAND	FL	Family Practice	S	ZALEPLON	ZALEPLON		14	14	404	127.65		*	14		14	404	127.65
1083654206	BAKER	GREGORY	PALM HARBOR	FL	Family Practice	S	ZALEPLON	ZALEPLON		13	13	390	403.58		*	13		13	390	403.58
1104895473	MACISAAC	GREGORY	PALM COAST	FL	Family Practice	S	ZALEPLON	ZALEPLON		12	12	360	151.2	0		0		0	0	0
1114971991	LONG	KENNETH	GULF BREEZE	FL	Family Practice	S	ZALEPLON	ZALEPLON		11	13	388	165.87		*	11		13	388	165.87
1134296395	WISHNOV	BRUCE	BOCA RATON	FL	Family Practice	S	ZALEPLON	ZALEPLON		16	16	480	188.68		*	16		16	480	188.68
1174517205	WANG	GORDON	PUNTA GORDA	FL	Family Practice	S	ZALEPLON	ZALEPLON		11	11	240	160.66		*	11		11	240	160.66
1194777912	GUTIERREZ-DIAZ	MIGUEL	PENSACOLA	FL	Family Practice	S	ZALEPLON	ZALEPLON	11	29	29	810	662.54		#		#
1194851352	ACEVEDO	SHARON	JACKSONVILLE	FL	Family Practice	S	ZALEPLON	ZALEPLON		21	21	630	615.34		*		*
1225027188	RIFFE	IZABELA	JACKSONVILLE	FL	Family Practice	S	ZALEPLON	ZALEPLON		13	13	390	158.3		*		*
1225056054	PERRY	GREG	TALLAHASSEE	FL	Family Practice	S	ZALEPLON	ZALEPLON		20	20	600	169.67		*	20		20	600	169.67
1255309332	PORTALATIN	MANUEL	JACKSONVILLE	FL	Family Practice	S	ZALEPLON	ZALEPLON		12	16	480	355.2		*	12		16	480	355.2
1306073770	CANNON	BRIAN	NAPLES	FL	Family Practice	S	ZALEPLON	ZALEPLON		14	16	480	971		*	14		16	480	971
1316018641	DAVIS	JOSHUA	PACE	FL	Family Practice	S	ZALEPLON	ZALEPLON		13	13	270	259.72		#		#
1356393912	PEARLSTINE	IRA	PORT ST LUCIE	FL	Family Practice	S	ZALEPLON	ZALEPLON		16	16	426	241.98		*	16		16	426	241.98
1366514382	SMITH	DAVID	MELBOURNE	FL	Family Practice	S	ZALEPLON	ZALEPLON		21	21	630	666.78		#		#
1407964141	BILLMEIER	DAVID	PORT ORANGE	FL	Family Practice	S	ZALEPLON	ZALEPLON		17	21	630	478.17		#		#
1447318274	BLUME	GARY	SARASOTA	FL	Family Practice	S	ZALEPLON	ZALEPLON		12	12	360	434.17		#		#
1497863294	TAWIL	ALBERT	TAMPA	FL	Family Practice	S	ZALEPLON	ZALEPLON		13	15	450	467.81		#		#
1497898282	LYNN	LON	TAMPA	FL	Family Practice	S	ZALEPLON	ZALEPLON		12	22	634	359.17		*	12		22	634	359.17
1508853516	DRAULANS	SEBASTIAN	FT MYERS	FL	Family Practice	S	ZALEPLON	ZALEPLON	11	27	33	990	880.96	11		27		33	990	880.96
1538142484	BRINKER	JEFFREY	GULF BREEZE	FL	Family Practice	S	ZALEPLON	ZALEPLON		12	12	360	213.02	0		0		0	0	0
1558364265	LEVENTHAL	JERRY	PALM COAST	FL	Family Practice	S	ZALEPLON	ZALEPLON		15	15	450	238.18		#		#
1568415503	TREHARNE	JOHN	WINTER SPRINGS	FL	Family Practice	S	ZALEPLON	ZALEPLON		16	20	600	526.79		*	16		20	600	526.79
1568487478	MICOLUCCI	VICTOR	JACKSONVILLE	FL	Family Practice	S	ZALEPLON	ZALEPLON		15	21	605	568.5		*		*
1588634364	FREITAS	PAUL	PENSACOLA	FL	Family Practice	S	ZALEPLON	ZALEPLON		11	18	540	329.83		*	11		18	540	329.83
1629184106	ROBBINS	RENA	ORMOND BEACH	FL	Family Practice	S	ZALEPLON	ZALEPLON		13	27	810	274.01		*	13		27	810	274.01
1659326692	SHAY	SAMUEL	ALTAMONTE SPRINGS	FL	Family Practice	S	ZALEPLON	ZALEPLON	11	35	69	2070	1183.5		#		#
1669478467	PHILLIPS	DOYLE	OCALA	FL	Family Practice	S	ZALEPLON	ZALEPLON		12	12	360	457.06		*		*
1699747006	JAMES	ROBERT	JACKSONVILLE	FL	Family Practice	S	ZALEPLON	ZALEPLON		21	24	720	740.53		*		*
1720029895	WILSON	LESLIE	TALLAHASSEE	FL	Family Practice	S	ZALEPLON	ZALEPLON		12	12	360	78.06	0		0		0	0	0
1720095094	SNOW	KAREN	PENSACOLA	FL	Family Practice	S	ZALEPLON	ZALEPLON		38	46	1380	878.35		*		*
1720147952	HULTSTRAND	HILLARY	PENSACOLA	FL	Family Practice	S	ZALEPLON	ZALEPLON		13	19	570	197.04		*		*
1730187782	RAY	SCOTT	CLEARWATER	FL	Family Practice	S	ZALEPLON	ZALEPLON		12	12	348	323.23		*	12		12	348	323.23
1750301586	FETCHERO	JAMES	JACKSONVILLE	FL	Family Practice	S	ZALEPLON	ZALEPLON		20	20	600	585.92		#		#
1750310488	MAMONE	VINCENT	SANFORD	FL	Family Practice	S	ZALEPLON	ZALEPLON		20	20	600	377.83		#		#
1770528861	O'TOOLE	DEENA	GAINESVILLE	FL	Family Practice	S	ZALEPLON	ZALEPLON		20	34	1005	932.76		#		#
1790737898	BEACH	COLIN	TAMPA	FL	Family Practice	S	ZALEPLON	ZALEPLON		11	11	330	777.98		*		*
1811936487	DAVIS	KATHRYN	TALLAHASSEE	FL	Family Practice	S	ZALEPLON	ZALEPLON		20	20	600	139.76		*		*
1821075441	ONEILL-ROSADO	OSCAR	MELBOURNE	FL	Family Practice	S	ZALEPLON	ZALEPLON		12	18	540	111.4		*	12		18	540	111.4
1821130972	SMITH	ALAN	ST PETERSBURG	FL	Family Practice	S	ZALEPLON	ZALEPLON		12	20	600	730.97		*	12		20	600	730.97
1851486468	MACIA	JORGE	BOYNTON BEACH	FL	Family Practice	S	ZALEPLON	ZALEPLON		15	15	450	693.29		*	15		15	450	693.29
1881663987	SOLOMON	WILLIAM	CALLAHAN	FL	Family Practice	S	ZALEPLON	ZALEPLON		14	14	420	316.38		*	14		14	420	316.38
1912060195	DREW	DANIEL	NAPLES	FL	Family Practice	S	ZALEPLON	ZALEPLON		20	41	1210	897.29		*	20		41	1210	897.29
1912109166	HARTSFIELD	PAUL	TALLAHASSEE	FL	Family Practice	S	ZALEPLON	ZALEPLON	11	35	45	1350	619.85		#		#
1912926700	HARRIS	GENE	ORANGE PARK	FL	Family Practice	S	ZALEPLON	ZALEPLON		13	13	390	209.47		*		*
1942281233	MULLER CARIOBA	JOANNA	CAPE CORAL	FL	Family Practice	S	ZALEPLON	ZALEPLON		26	26	643	326.96		#		#
1952463846	ALBRIGHT	DAVID	OCALA	FL	Family Practice	S	ZALEPLON	ZALEPLON		13	13	370	263.86		*		*
1962480145	CRUZ-HILLIS	EMILIANA	SARASOTA	FL	Family Practice	S	ZALEPLON	ZALEPLON		12	12	360	558.6		*	12		12	360	558.6
1982635173	WILLIAMS	ROBERT	OCALA	FL	Family Practice	S	ZALEPLON	ZALEPLON		14	14	420	225.31		*		*
1982635595	GOLDBERG	RICHARD	JUPITER	FL	Family Practice	S	ZALEPLON	ZALEPLON		11	11	330	439.53	0		0		0	0	0
1164573192	CARPENTER	DAVID	ORMOND BEACH	FL	General Practice	S	ZALEPLON	ZALEPLON		12	18	540	481.75		*	12		18	540	481.75
1720197080	KANTZLER	GARRICK	VERO BEACH	FL	Geriatric Medicine	S	ZALEPLON	ZALEPLON		15	30	890	1205.94		*	15		30	890	1205.94
1003868902	WHITING	MARK	CLEARWATER	FL	Internal Medicine	S	ZALEPLON	ZALEPLON		22	22	660	508.26		*	22		22	660	508.26
1023097136	VASTA	JEFFREY	TRINITY	FL	Internal Medicine	S	ZALEPLON	ZALEPLON		19	19	570	461.49		*	19		19	570	461.49
1053375964	HALFPENNY	CHARLES	FT LAUDERDALE	FL	Internal Medicine	S	ZALEPLON	ZALEPLON		23	44	1270	1362.35		*	23		44	1270	1362.35
1063445567	PRICE	GARY	FORT MYERS	FL	Internal Medicine	S	ZALEPLON	ZALEPLON	18	61	85	2525	2733.63	18		61		85	2525	2733.63
1063528230	MASI	JUAN	NORTH PORT	FL	Internal Medicine	S	ZALEPLON	ZALEPLON		13	13	390	330.21		*	13		13	390	330.21
1083646913	RIVERA SANTIAGO	MAYRA	TAMPA	FL	Internal Medicine	S	ZALEPLON	ZALEPLON		16	25.8	774	691.28		*		*
1093703704	CHRISTOPHER	RICHARD	MARIANNA	FL	Internal Medicine	S	ZALEPLON	ZALEPLON		15	15	450	476.09		*	15		15	450	476.09
1093873846	TORRICELLI	RICHARD	CAPE CORAL	FL	Internal Medicine	S	ZALEPLON	ZALEPLON	15	22	44	1320	1241.72		#		#
1104875277	KUTNER	MARK	MIAMI	FL	Internal Medicine	S	ZALEPLON	ZALEPLON		12	13	345	748.11		*	12		13	345	748.11
1154552180	IMSON	GRACE	MIAMI BEACH	FL	Internal Medicine	S	ZALEPLON	ZALEPLON		19	25	750	965.76		*	19		25	750	965.76
1164404257	AZZARA	VINCENT	FORT MYERS	FL	Internal Medicine	S	ZALEPLON	ZALEPLON		23	23	680	808.44		*	23		23	680	808.44
1174517429	DRISCOLL	KAREN	JUPITER	FL	Internal Medicine	S	ZALEPLON	ZALEPLON		18	18	540	1294.94		*	18		18	540	1294.94
1205854502	ROBBINS	HOWARD	STUART	FL	Internal Medicine	T	ZALEPLON	ZALEPLON		17	22	625	626.22		*	17		22	625	626.22
1235331125	NOVIS	NORMAN	LADY LAKE	FL	Internal Medicine	S	ZALEPLON	ZALEPLON		12	12	360	136.8		*	12		12	360	136.8
1275537797	GROGG	STEVEN	SARASOTA	FL	Internal Medicine	S	ZALEPLON	ZALEPLON		33	33	990	507.88		*	33		33	990	507.88
1295742740	BOUCHARD	ERIC	TALLAHASSEE	FL	Internal Medicine	S	ZALEPLON	ZALEPLON		16	16	450	102.11		*	16		16	450	102.11
1316250103	WALSH	TRACY	NAPLES	FL	Internal Medicine	S	ZALEPLON	ZALEPLON		12	12	360	68.79		*	12		12	360	68.79
1316993272	WILSON	KATHLEEN	BONITA SPRINGS	FL	Internal Medicine	S	ZALEPLON	ZALEPLON		15	19	540	329.64		*	15		19	540	329.64
1326120635	BASEMAN	DONALD	BONITA SPRINGS	FL	Internal Medicine	S	ZALEPLON	ZALEPLON		15	15	450	1070.08		*	15		15	450	1070.08
1326261462	SUTERA	NICHOLAS	SARASOTA	FL	Internal Medicine	S	ZALEPLON	ZALEPLON		13	13	390	513.11		*	13		13	390	513.11
1336481522	THOMSON	APRIL	BOYNTON BEACH	FL	Internal Medicine	S	ZALEPLON	ZALEPLON		17	19	570	311.6		*	17		19	570	311.6
1366462590	KHAN	SAEED	OKEECHOBEE	FL	Internal Medicine	S	ZALEPLON	ZALEPLON		11	11	330	343.1	0		0		0	0	0
1407822877	ELSHAZLY	OSAMA	PANAMA CITY	FL	Internal Medicine	S	ZALEPLON	ZALEPLON		13	13	390	184.61	0		0		0	0	0
1407976145	VAZQUEZ	SUZEL	SOUTH MIAMI	FL	Internal Medicine	T	ZALEPLON	ZALEPLON		15	15	450	662.06		*	15		15	450	662.06
1417955337	MARTINEZ	EDUARDO	LARGO	FL	Internal Medicine	S	ZALEPLON	ZALEPLON		13	13	390	509.45		*	13		13	390	509.45
1437144524	MARDONES	OSVALDO	BRADENTON	FL	Internal Medicine	S	ZALEPLON	ZALEPLON		18	24	720	498.95		*	18		24	720	498.95
1447224845	HOLLEN	CHARLES	SARASOTA	FL	Internal Medicine	S	ZALEPLON	ZALEPLON		35	45	1350	1904.12		*	35		45	1350	1904.12
1477513398	MEHLMAN	BRUCE	FORT MYERS	FL	Internal Medicine	S	ZALEPLON	ZALEPLON		12	16	480	117.28		*	12		16	480	117.28
1508847021	GAINES	JOHN	PALATKA	FL	Internal Medicine	S	ZALEPLON	ZALEPLON		30	36	1034	982.58		#		#
1538139936	LOPEZ	MARIA	WELLINGTON	FL	Internal Medicine	S	ZALEPLON	ZALEPLON		11	13	390	504.06		*	11		13	390	504.06
1548273295	BUHAIN	RONALD	FT LAUDERDALE	FL	Internal Medicine	S	ZALEPLON	ZALEPLON		14	14	420	158.6		*	14		14	420	158.6
1578538278	ANCIRO	JANET	MELBOURNE	FL	Internal Medicine	S	ZALEPLON	ZALEPLON		12	14	420	716.62		*		*
1588621940	LEWIS	JUDITH	TALLAHASSEE	FL	Internal Medicine	S	ZALEPLON	ZALEPLON	11	27	27	790	894.95	11		27		27	790	894.95
1609808161	HORIUCHI	TODD	SARASOTA	FL	Internal Medicine	T	ZALEPLON	ZALEPLON	15	45	61	1820	1453.36	15		45		61	1820	1453.36
1629003785	FARMER	DANNY	ORMOND BEACH	FL	Internal Medicine	S	ZALEPLON	ZALEPLON		12	28	825	848.23		*	12		28	825	848.23
1649266099	MARSHALL	REBECCA	ST PETERSBURG	FL	Internal Medicine	S	ZALEPLON	ZALEPLON		24	24	720	861.99		#		#
1669401774	CHEDIAK	ALEJANDRO	SOUTH MIAMI	FL	Internal Medicine	S	ZALEPLON	ZALEPLON		17	17	510	490.99		*	17		17	510	490.99
1689620585	GUAITOLI	GIUSEPPE	BONITA SPRINGS	FL	Internal Medicine	S	ZALEPLON	ZALEPLON		11	15	423	161.95		*	11		15	423	161.95
1699762641	ADUEN	JAVIER	ST AUGUSTINE	FL	Internal Medicine	S	ZALEPLON	ZALEPLON		11	11	44	29.74		*	11		11	44	29.74
1699776559	RAHANGDALE	SANDEEP	TALLAHASSEE	FL	Internal Medicine	S	ZALEPLON	ZALEPLON		12	18	540	423.78		*	12		18	540	423.78
1700851805	PERRINO	FRANK	TAMPA	FL	Internal Medicine	S	ZALEPLON	ZALEPLON		24	56	1680	3063.06		*		*
1740349794	HOUSE	WILLIAM	WINTER PARK	FL	Internal Medicine	S	ZALEPLON	ZALEPLON		19	21	609	581.91		*	19		21	609	581.91
1760460513	PEREZ-ARCE	JOSE	LARGO	FL	Internal Medicine	S	ZALEPLON	ZALEPLON		12	12	335	437.62		*		*
1770576332	ANDERSON	KYLE	MALABAR	FL	Internal Medicine	S	ZALEPLON	ZALEPLON		14	14	420	607.37		#		#
1790717908	FERREIRA	GREGORY	SARASOTA	FL	Internal Medicine	T	ZALEPLON	ZALEPLON		13	27	810	657		*	13		27	810	657
1831174242	KAPLAN	BRIAN	BOCA RATON	FL	Internal Medicine	S	ZALEPLON	ZALEPLON		12	24.5	730	708.64		*	12		24.5	730	708.64
1831187640	KEDAN	MOSHE	CLEARWATER	FL	Internal Medicine	S	ZALEPLON	ZALEPLON		16	16	464	433.47		*	16		16	464	433.47
1831282961	NASER	JAD	NAPLES	FL	Internal Medicine	S	ZALEPLON	ZALEPLON		26	26	780	710.71		*	26		26	780	710.71
1841287208	SERRA	JORGE	FORT MYERS	FL	Internal Medicine	S	ZALEPLON	ZALEPLON		12	12	360	310.01		*	12		12	360	310.01
1851318646	KORDONOWY	RAYMOND	FORT MYERS	FL	Internal Medicine	S	ZALEPLON	ZALEPLON		12	14	405	268.41		*	12		14	405	268.41
1861448946	SCHLEIN	ANDREW	BOYNTON BEACH	FL	Internal Medicine	S	ZALEPLON	ZALEPLON		19	21	630	406.23		*	19		21	630	406.23
1871586602	CHRISTESEN	STEVEN	PORT CHARLOTTE	FL	Internal Medicine	S	ZALEPLON	ZALEPLON		11	11	330	155.86		*	11		11	330	155.86
1881670636	GLOCK	RICHARD	JACKSONVILLE	FL	Internal Medicine	S	ZALEPLON	ZALEPLON	23	67	85	2530	1868.18	23		67		85	2530	1868.18
1902841661	SANZ	AGUSTIN	PORT SAINT LUCIE	FL	Internal Medicine	S	ZALEPLON	ZALEPLON		26	30	900	776.21		*	15		19	570	337.89
1912923079	PATEL	NIRAL	WINDERMERE	FL	Internal Medicine	S	ZALEPLON	ZALEPLON		12	12	360	420.16		*	12		12	360	420.16
1932254802	POPKIN	MATTHEW	HOLLYWOOD	FL	Internal Medicine	S	ZALEPLON	ZALEPLON		12	13	390	188.35	0		0		0	0	0
1932295896	DREVON	SHEILAH	TRINITY	FL	Internal Medicine	S	ZALEPLON	ZALEPLON		13	13	390	174.3		*		*
1972571156	TRAVERIA	ALEJANDRO	JACKSONVILLE	FL	Internal Medicine	S	ZALEPLON	ZALEPLON		14	16	480	397.46		*	14		16	480	397.46
1982664165	DE LEON	AUGUSTO	PALM COAST	FL	Internal Medicine	S	ZALEPLON	ZALEPLON		22	22.5	575	497.67		#		#
1144294596	VOEPEL	LI JIN	MELBOURNE	FL	Interventional Pain Management	S	ZALEPLON	ZALEPLON		11	11	300	781.45		*	11		11	300	781.45
1164537973	MOORTHY	PRATHIMA	NAPLES	FL	Interventional Pain Management	S	ZALEPLON	ZALEPLON	32	103	103	2815	2730.27	19		61		61	1645	1716.77
1316960735	TILAK	MILIND	MIDDLEBURG	FL	Interventional Pain Management	S	ZALEPLON	ZALEPLON		13	13	336	156.31		*	13		13	336	156.31
1992784284	LIPNICK	JESSE	GAINESVILLE	FL	Interventional Pain Management	S	ZALEPLON	ZALEPLON		13	15	450	269.31		*		*
1851368476	HEI	DAVID	MELBOURNE	FL	Medical Oncology	S	ZALEPLON	ZALEPLON		13	13	390	128.42		*	13		13	390	128.42
1013914084	MAITLAND	CHARLES	TALLAHASSEE	FL	Neurology	S	ZALEPLON	ZALEPLON		16	16	480	110.51		*	16		16	480	110.51
1164493649	BECERRA-CABAL	LUIS	AVENTURA	FL	Neurology	S	ZALEPLON	ZALEPLON		11	11	330	458.75	0		0		0	0	0
1265435481	DIAZ	CHRISTINA	ST. PETERSBURG	FL	Neurology	S	ZALEPLON	ZALEPLON		11	11	330	384.08		*	11		11	330	384.08
1346249455	WEI	JUEYANG	ST AUGUSTINE	FL	Neurology	S	ZALEPLON	ZALEPLON		11	11	330	123.2		*	11		11	330	123.2
1629077508	REIS	IGOR	NAPLES	FL	Neurology	S	ZALEPLON	ZALEPLON		13	17	510	594.69		*	13		17	510	594.69
1679770879	JARAMILLO	SERGIO	MIAMI	FL	Neurology	S	ZALEPLON	ZALEPLON		11	11	330	152.46		*	11		11	330	152.46
1699705863	BANCHIK	LISA	BOCA RATON	FL	Neurology	S	ZALEPLON	ZALEPLON		13	13	390	509.34		*	13		13	390	509.34
1851451256	CHEDIAK	NATALIO	BOCA RATON	FL	Neurology	S	ZALEPLON	ZALEPLON		22	26.3	788	624.15		*	22		26.3	788	624.15
1952593634	GONZALEZ RODRIGUEZ	ANGEL	WESLEY CHAPEL	FL	Neurology	S	ZALEPLON	ZALEPLON		12	12	360	563.27		*	12		12	360	563.27
1962524884	VERMA	NAVIN	ORLANDO	FL	Neurology	S	ZALEPLON	ZALEPLON		11	25	750	606.43		*		*
1053462291	REID	SARAH	TAMPA	FL	Nurse Practitioner	S	ZALEPLON	ZALEPLON		11	11	330	204.3		*		*
1104213719	SANDERBECK	TRACEY	SEMINOLE	FL	Nurse Practitioner	S	ZALEPLON	ZALEPLON		11	11	330	178.55	0		0		0	0	0
1356394977	SCHULTZ	PATRICIA	TAVARES	FL	Nurse Practitioner	S	ZALEPLON	ZALEPLON		14	14	420	492.81		*	14		14	420	492.81
1689920415	GALLUZZO	NINA	CORAL SPRINGS	FL	Nurse Practitioner	S	ZALEPLON	ZALEPLON		11	11	165	260.59		*	11		11	165	260.59
1093745705	FALLOWS	CHRISTOPHER	LECANTO	FL	Pain Management	S	ZALEPLON	ZALEPLON		12	12	360	256.8		*	12		12	360	256.8
1154326973	SHAH	HEMANT	JACKSONVILLE	FL	Pain Management	S	ZALEPLON	ZALEPLON		21	21	630	221.3		*		*
1114033511	RIVERA	ANTONIO	ROCKLEDGE	FL	Physical Medicine and Rehabilitation	S	ZALEPLON	ZALEPLON		16	16	480	171.05		*		*
1235113515	SILVERA	ROBERT	PALATKA	FL	Physical Medicine and Rehabilitation	S	ZALEPLON	ZALEPLON		18	18	540	290.97		*		*
1376552661	GALANG	KENNETH	FORT MYERS	FL	Physical Medicine and Rehabilitation	S	ZALEPLON	ZALEPLON	12	21	21	610	719.47		#		#
1699735092	SCHEER	STEVEN	SARASOTA	FL	Physical Medicine and Rehabilitation	S	ZALEPLON	ZALEPLON	11	33	35	1020	825.03		#		#
1568530160	POWELL	JANA	SEBRING	FL	Physician Assistant	S	ZALEPLON	ZALEPLON		17	17	510	419.34		*		*
1639586738	BIRECKI	CELINA	SEBRING	FL	Physician Assistant	S	ZALEPLON	ZALEPLON		13	13	390	261.59		#		#
1013961291	IMBERT	SEGUNDO	OCOEE	FL	Psychiatry	S	ZALEPLON	ZALEPLON		19	29	870	244.21		#		#
1033146303	ANDUJAR	NEY	PORT ST LUCIE	FL	Psychiatry	S	ZALEPLON	ZALEPLON		13	13	390	1058.16		*	13		13	390	1058.16
1063504371	MACHLIN	STEVEN	FORT MYERS	FL	Psychiatry	S	ZALEPLON	ZALEPLON		11	15.7	470	356.24		*	11		15.7	470	356.24
1093867012	SCARGLE	MICHELLE	CLEARWATER	FL	Psychiatry	S	ZALEPLON	ZALEPLON		31	31	930	883.28		#		#
1104849439	BYRD	TIMOTHY	OCALA	FL	Psychiatry	S	ZALEPLON	ZALEPLON		13	13	390	333.59		*	13		13	390	333.59
1124005913	STRAUSS	ABBEY	BOCA RATON	FL	Psychiatry	S	ZALEPLON	ZALEPLON		16	16	420	280.56		*	16		16	420	280.56
1124091798	PATEL	ASHOK	LARGO	FL	Psychiatry	S	ZALEPLON	ZALEPLON		24	30	900	891.66	0		0		0	0	0
1144322025	CHARNECO	VIVIAN	KISSIMMEE	FL	Psychiatry	S	ZALEPLON	ZALEPLON		15	16	465	227.71		*		*
1164632550	NASSERZARE	JAHANBAKHSH	NORTH MIAMI BEACH	FL	Psychiatry	S	ZALEPLON	ZALEPLON		22	22	660	197.3		*		*
1205905171	RICART	FRANCISCO	CORAL GABLES	FL	Psychiatry	S	ZALEPLON	ZALEPLON		12	12	356	139.05		*		*
1295801710	PASCUAL	BERNARDO	HIALEAH	FL	Psychiatry	S	ZALEPLON	ZALEPLON		14	16	480	360.17		*	14		16	480	360.17
1326158270	REMENSON	LEONID	DELRAY BEACH	FL	Psychiatry	S	ZALEPLON	ZALEPLON	11	41	45	1320	1673.64	11		41		45	1320	1673.64
1336243716	FELDMAN	BRIAN	BOCA RATON	FL	Psychiatry	S	ZALEPLON	ZALEPLON		25	26	750	1269.78		*	25		26	750	1269.78
1356453021	SHANKLIN	JOSEPH	CLEARWATER	FL	Psychiatry	S	ZALEPLON	ZALEPLON		20	26	740	939.89		#		#
1407829088	SHAH	NIHAL	LARGO	FL	Psychiatry	S	ZALEPLON	ZALEPLON		15	17	510	367.55		*		*
1457376964	MARTINEZ	RAMON	ORLANDO	FL	Psychiatry	S	ZALEPLON	ZALEPLON		25	27	790	986.41		*	14		16	480	728.83
1497725006	GRACE	JOHN	CRYSTAL RIVER	FL	Psychiatry	S	ZALEPLON	ZALEPLON	27	87	95	2818	2691.18		#	50		52	1544	1171.47
1508816752	GALLEGO	MANUEL	ARCADIA	FL	Psychiatry	S	ZALEPLON	ZALEPLON	12	38	38	1140	1032.62		*	12		12	360	485.23
1508890153	DANGER	CARLOS	MIAMI	FL	Psychiatry	S	ZALEPLON	ZALEPLON		20	24	660	947.18		*	20		24	660	947.18
1528012200	TAMAKLOE	GILBERT	LONGWOOD	FL	Psychiatry	S	ZALEPLON	ZALEPLON		31	31	921	677.55		*		*
1528129913	EDSON	BRUCE	TAMPA	FL	Psychiatry	S	ZALEPLON	ZALEPLON		32	33.2	972	1337.58		*	14		15.2	432	235.61
1528163367	CAPOZZI	ANTHONY	NEW SMYRNA BEACH	FL	Psychiatry	S	ZALEPLON	ZALEPLON		16	16	480	318.35		#		#
1558448928	PATHAK	ANJALI	JACKSONVILLE	FL	Psychiatry	S	ZALEPLON	ZALEPLON		12	12	360	546.66	0		0		0	0	0
1558477752	JOHNSON	MICHAEL	GAINESVILLE	FL	Psychiatry	S	ZALEPLON	ZALEPLON		12	16	470	255.49		*	12		16	470	255.49
1558637363	DADA	DAVID	THE VILLAGES	FL	Psychiatry	S	ZALEPLON	ZALEPLON		16	18	540	471.28		*		*
1588965503	HUSSON MARTINEZ	JILL	PUNTA GORDA	FL	Psychiatry	S	ZALEPLON	ZALEPLON		24	24	664	371.49		*		*
1598759474	BERNS	ALAN	LAKE MARY	FL	Psychiatry	S	ZALEPLON	ZALEPLON		15	15	400	482.25		*		*
1639197965	DALY	RICHARD	CLEARWATER	FL	Psychiatry	S	ZALEPLON	ZALEPLON	17	27	29	865	664.92		*	12		14	420	398.56
1669475497	MADDALI	PARWATI	ROCKLEDGE	FL	Psychiatry	S	ZALEPLON	ZALEPLON		16	16	390	831.43		*	16		16	390	831.43
1669633129	LITVINOV	SERGEY	HALLANDALE BEACH	FL	Psychiatry	S	ZALEPLON	ZALEPLON		11	11	330	124.3	0		0		0	0	0
1689639882	WHITMAN	WILLIAM	EUSTIS	FL	Psychiatry	S	ZALEPLON	ZALEPLON		12	12	361	630.84	0		0		0	0	0
1699748251	MAYER	ROBERT	LARGO	FL	Psychiatry	S	ZALEPLON	ZALEPLON		26	34	1020	1196.41		*	12		12	360	272.28
1801818703	KROTENBERG	JEFFREY	LAKE MARY	FL	Psychiatry	S	ZALEPLON	ZALEPLON		11	23	690	345.63		*	11		23	690	345.63
1801826300	TAYLOR	PHYLISS	JACKSONVILLE	FL	Psychiatry	S	ZALEPLON	ZALEPLON		29	29	870	491.04	0		0		0	0	0
1861464794	LOSARDO	RICHARD	STUART	FL	Psychiatry	S	ZALEPLON	ZALEPLON		13	13	390	371.73		*		*
1881715316	BORGE	CARLOS	SARASOTA	FL	Psychiatry	S	ZALEPLON	ZALEPLON		14	18	524	742.47		*	14		18	524	742.47
1902886310	LOKITUS	MARK	FT MYERS	FL	Psychiatry	S	ZALEPLON	ZALEPLON		11	11	330	442.57		*	11		11	330	442.57
1912010075	KURLANDER	RONALD	POMPANO BEACH	FL	Psychiatry	S	ZALEPLON	ZALEPLON		12	12	360	470.16		*	12		12	360	470.16
1912992132	ARIAS	BERNARDO	PORT CHARLOTTE	FL	Psychiatry	S	ZALEPLON	ZALEPLON		15	15	450	552.17		*	15		15	450	552.17
1922022078	BRAUN	ARMAND	FT LAUDERDALE	FL	Psychiatry	S	ZALEPLON	ZALEPLON		13	13	387	233.82		*	13		13	387	233.82
1922108968	FELDMAN	ALAN	LARGO	FL	Psychiatry	S	ZALEPLON	ZALEPLON		31	41	1230	1500.04		*		*
1952493132	NIKOLAYEV	LILIA	COCOA	FL	Psychiatry	S	ZALEPLON	ZALEPLON		26	26	750	649.9		*	12		12	330	262.75
1104806876	GROSS	DAVID	DELRAY BEACH	FL	Psychiatry & Neurology	T	ZALEPLON	ZALEPLON		22	24	720	1558.71		*	22		24	720	1558.71
1215016266	WERBOFF	ROBERT	PALM BEACH GARDENS	FL	Psychiatry & Neurology	T	ZALEPLON	ZALEPLON		12	12	360	195.44	0		0		0	0	0
1588856504	HALIM	TARIQ	LAKEWOOD RANCH	FL	Psychiatry & Neurology	T	ZALEPLON	ZALEPLON		21	23	675	1325.51	0		0		0	0	0
1629169511	HUNDLEY	JAMES	WINTER PARK	FL	Psychiatry & Neurology	T	ZALEPLON	ZALEPLON		22	22	660	1280.89		*	22		22	660	1280.89
1043291982	ORLANDO	DANIEL	CLEARWATER	FL	Pulmonary Disease	S	ZALEPLON	ZALEPLON		13	13	390	280.8		*	13		13	390	280.8
1235197781	PINTO	SIMMY	MELBOURNE	FL	Pulmonary Disease	S	ZALEPLON	ZALEPLON		34	34	1020	934.18		*	20		20	600	559.05
1245238062	RETALIS	PHILIP	ORLANDO	FL	Pulmonary Disease	S	ZALEPLON	ZALEPLON	45	71	74	1438	1088.3		#		#
1366541997	WAHBA	WAHBA	DAYTONA BEACH	FL	Pulmonary Disease	S	ZALEPLON	ZALEPLON		15	19	530	310.78		#		#
1396700803	O'BRIEN	THOMAS	KISSIMMEE	FL	Pulmonary Disease	S	ZALEPLON	ZALEPLON	22	29	29	338	149.25		#		#
1396758108	SORHAGE	FRANK	FT LAUDERDALE	FL	Pulmonary Disease	S	ZALEPLON	ZALEPLON		13	13	390	192.56		*	13		13	390	192.56
1508898222	DOLLY	FORREST	TALLAHASSEE	FL	Pulmonary Disease	S	ZALEPLON	ZALEPLON		11	11	330	72.31		*	11		11	330	72.31
1558523050	DELGADO SANCHEZ	LISETTE	NAPLES	FL	Pulmonary Disease	S	ZALEPLON	ZALEPLON	11	27	29	817	562.56		#		#
1588658231	ADAMS	GLENN	SARASOTA	FL	Pulmonary Disease	S	ZALEPLON	ZALEPLON		14	24	671	388.16		*	14		24	671	388.16
1629005020	AVERILL	FRANCIS	CLEARWATER	FL	Pulmonary Disease	S	ZALEPLON	ZALEPLON		20	20	600	386.81		*	20		20	600	386.81
1659304939	ARUNTHARI	VICHAYA	JACKSONVILLE	FL	Pulmonary Disease	S	ZALEPLON	ZALEPLON		13	17	340	304.96		*	13		17	340	304.96
1669405312	BALINGIT	SERGIO	THE VILLAGES	FL	Pulmonary Disease	S	ZALEPLON	ZALEPLON		12	14	382	251.32		*	12		14	382	251.32
1679738694	RIGAS	CHRISTINA	LARGO	FL	Pulmonary Disease	S	ZALEPLON	ZALEPLON		12	26	780	1426.47		*	12		26	780	1426.47
1699799692	WADE	JOHN	PENSACOLA	FL	Pulmonary Disease	S	ZALEPLON	ZALEPLON		12	12	332	127.83		*	12		12	332	127.83
1710987292	SUEN	JOHN	VERO BEACH	FL	Pulmonary Disease	S	ZALEPLON	ZALEPLON	13	27	27	765	486.94		#		#
1740388024	CASTILLO	PABLO	JACKSONVILLE	FL	Pulmonary Disease	S	ZALEPLON	ZALEPLON		12	12	42	59.81		*		*
1811987662	KAPLAN	JOSEPH	JACKSONVILLE	FL	Pulmonary Disease	S	ZALEPLON	ZALEPLON		11	15	307	399.09		*	11		15	307	399.09
1831133446	WHIMS-SQUIRES	LISA	CLEARWATER	FL	Pulmonary Disease	S	ZALEPLON	ZALEPLON	12	20	29	855	656.81		#		#
1841336310	OBEID	DANY	DAYTONA BEACH	FL	Pulmonary Disease	S	ZALEPLON	ZALEPLON		14	20	600	318.97		*	14		20	600	318.97
1851343578	SANTOS	CARLOS	NORTH MIAMI BEACH	FL	Pulmonary Disease	S	ZALEPLON	ZALEPLON		13	13	390	582.04		#		#
1962466730	NAZARIO	RHODERICK	KISSIMMEE	FL	Pulmonary Disease	S	ZALEPLON	ZALEPLON		19	19	346	206.39		#		#
1902891120	CRAGER	KENNETH	BRADENTON	FL	Rheumatology	S	ZALEPLON	ZALEPLON		46	46	1380	2324.76		*	46		46	1380	2324.76
1932262516	BUSCH	HOWARD	LOXAHATCHEE	FL	Rheumatology	S	ZALEPLON	ZALEPLON		25	39	1170	1333.64		#		#
1043621238	LAM HERNANDEZ	MEYLIN	MIAMI	FL	Sleep Medicine	S	ZALEPLON	ZALEPLON	15	18	18	163	256.64		#		#
1063700250	FESTIC	NURA	JACKSONVILLE	FL	Sleep Medicine	S	ZALEPLON	ZALEPLON	13	15	15	29	44.34		#		#
1689932048	DREDLA	BRYNN	JACKSONVILLE	FL	Sleep Medicine	S	ZALEPLON	ZALEPLON	13	13	13	78	156.83		#		#
1699901173	COLACO	BRENDON	JACKSONVILLE	FL	Sleep Medicine	S	ZALEPLON	ZALEPLON	28	28	28	49	90.28		#		#
1033112909	NOONAN	TROY	BRANDON	FL	Specialist	T	ZALEPLON	ZALEPLON		11	11	330	330.77	0		0		0	0	0
1023127875	TAYLOR	DONALD	MARIETTA	GA	Anesthesiology	S	ZALEPLON	ZALEPLON		12	12	340	102.66		*	12		12	340	102.66
1952505570	EKEKWE	IKEMEFULA	FAYETTEVILLE	GA	Critical Care (Intensivists)	S	ZALEPLON	ZALEPLON	12	25	34	721	536.97		#		#
1063459220	CHEEVER	BRYAN	DALTON	GA	Family Practice	S	ZALEPLON	ZALEPLON		23	23	690	625.42		*	23		23	690	625.42
1073536439	EARHART	MARK	WATKINSVILLE	GA	Family Practice	S	ZALEPLON	ZALEPLON		17	17	510	137.3	0		0		0	0	0
1154322899	WHITESELL	JANISE	SAINT MARYS	GA	Family Practice	S	ZALEPLON	ZALEPLON		19	19	570	306.58		#		#
1174713580	BROWN	EMMACARRIE	WINDER	GA	Family Practice	S	ZALEPLON	ZALEPLON		17	19	545	750.91		#		#
1215948260	MARTIN	EARL	WAYCROSS	GA	Family Practice	S	ZALEPLON	ZALEPLON		12	12	360	345.31		*		*
1245383611	GIBBS	SANDRA	COCHRAN	GA	Family Practice	S	ZALEPLON	ZALEPLON		12	12	360	135.77		*	12		12	360	135.77
1427013739	MATTHEWS	T	BLAIRSVILLE	GA	Family Practice	S	ZALEPLON	ZALEPLON		13	19	570	301.29		*	13		19	570	301.29
1508985607	PULLIAM	MORRIS	TOCCOA	GA	Family Practice	S	ZALEPLON	ZALEPLON		13	13	390	531.44		*	13		13	390	531.44
1598739609	GONZALEZ	EVANGELIO	VILLA RICA	GA	Family Practice	S	ZALEPLON	ZALEPLON		12	12	360	452.59		*	12		12	360	452.59
1609931781	SULLIVAN	ROBERT	ADAIRSVILLE	GA	Family Practice	S	ZALEPLON	ZALEPLON		15	27	765	825.18		*		*
1639384407	GOODWIN	JEREMY	FORSYTH	GA	Family Practice	S	ZALEPLON	ZALEPLON		11	11	330	447.04		*	11		11	330	447.04
1649539040	EBERHART	KAREN	CEDARTOWN	GA	Family Practice	S	ZALEPLON	ZALEPLON		15	15	450	192.52		*		*
1689868960	BORELLI	MARIA	COLUMBUS	GA	Family Practice	S	ZALEPLON	ZALEPLON		11	13	390	94.3		*		*
1700984432	PRICE	CARLA	WINDER	GA	Family Practice	S	ZALEPLON	ZALEPLON		39	39	1140	940.43		#		#
1730109414	WATERS	GORDON	BLACKSHEAR	GA	Family Practice	S	ZALEPLON	ZALEPLON		11	11	330	384.57		*	11		11	330	384.57
1750446969	FRANTZ	ROBERT	LILBURN	GA	Family Practice	S	ZALEPLON	ZALEPLON		12	12	360	360.84		*	12		12	360	360.84
1790899169	NAJJAR	OMAR	DECATUR	GA	Family Practice	S	ZALEPLON	ZALEPLON		12	12	360	354.09		*	12		12	360	354.09
1821095670	RICHARDSON-ONEAL	LORRIE	HOSCHTON	GA	Family Practice	S	ZALEPLON	ZALEPLON		12	12	360	134.7		*		*
1821223256	CAMPBELL	HEATHER	JESUP	GA	Family Practice	S	ZALEPLON	ZALEPLON		14	14	395	608.9		*		*
1831134881	CROSS	JULAINE	CEDARTOWN	GA	Family Practice	S	ZALEPLON	ZALEPLON		12	12	360	489.31	0		0		0	0	0
1912015769	DALWAI	FATIMA	NEWNAN	GA	Family Practice	S	ZALEPLON	ZALEPLON		22	22	660	389.42		#		#
1912908633	ROBINSON	PHILLIP	COLUMBUS	GA	Family Practice	S	ZALEPLON	ZALEPLON		12	12	360	210.45		*	12		12	360	210.45
1912984808	AL HUSEIN	IYAD	WARNER ROBINS	GA	Family Practice	S	ZALEPLON	ZALEPLON		14	18	540	398.49		*		*
1932170461	LAW	BENNIE	AMERICUS	GA	Family Practice	S	ZALEPLON	ZALEPLON		11	11	330	124.3		*	11		11	330	124.3
1962403808	WOMMACK	CHRISTOPHER	COLUMBUS	GA	Family Practice	S	ZALEPLON	ZALEPLON		25	25	750	236.56		*	25		25	750	236.56
1962562355	FRIEDMAN	MICHAEL	GROVETOWN	GA	Family Practice	S	ZALEPLON	ZALEPLON		15	15	415	141.13		*	15		15	415	141.13
1972592145	HELTON	TIMOTHY	MARIETTA	GA	Family Practice	S	ZALEPLON	ZALEPLON		14	14	420	385.27		*	14		14	420	385.27
1972684546	DASHER	GLEN	STATESBORO	GA	Family Practice	S	ZALEPLON	ZALEPLON		16	26	757	534.29		#		#
1982773610	BENNETT	CECIL	PEACHTREE CITY	GA	Family Practice	S	ZALEPLON	ZALEPLON		21	25	750	755.73		*		*
1538119979	CLARK	SCOTT	GAINESVILLE	GA	Gastroenterology	S	ZALEPLON	ZALEPLON		13	13	390	921.43	0		0		0	0	0
1003911587	PRICE	ROBERT	AUGUSTA	GA	Internal Medicine	S	ZALEPLON	ZALEPLON		17	17	510	608.07		*	17		17	510	608.07
1033285085	KAPLAN	RICHARD	ATLANTA	GA	Internal Medicine	S	ZALEPLON	ZALEPLON		14	25	750	1012.83		*	14		25	750	1012.83
1104869189	CHRISTIAN	JOE	SAVANNAH	GA	Internal Medicine	S	ZALEPLON	ZALEPLON		12	12	344	165.69		*	12		12	344	165.69
1104919083	AITCHESON	CAROL	ATLANTA	GA	Internal Medicine	S	ZALEPLON	ZALEPLON		19	21	630	773.07		*	19		21	630	773.07
1114189230	BERCKMAN	BRITTNEY	TIFTON	GA	Internal Medicine	S	ZALEPLON	ZALEPLON		18	20	600	629.94		#		#
1134162209	BROWN	ROBERT	SAVANNAH	GA	Internal Medicine	S	ZALEPLON	ZALEPLON		18	18	540	678.11		*	18		18	540	678.11
1164472577	WIESKOPF	BRAM	WOODSTOCK	GA	Internal Medicine	S	ZALEPLON	ZALEPLON		26	36	1080	1446.01		#		#
1184677031	MONAHAN	NAN	ATLANTA	GA	Internal Medicine	S	ZALEPLON	ZALEPLON		13	19	570	440.4		*	13		19	570	440.4
1184719122	RAVIKANTH	ANUPAMA	MARIETTA	GA	Internal Medicine	S	ZALEPLON	ZALEPLON		12	12	360	164.84		*	12		12	360	164.84
1265500862	BULLECER	MAY LUZ	ATHENS	GA	Internal Medicine	S	ZALEPLON	ZALEPLON		11	13	390	452.35		*		*
1285693911	LACKSEN	FELICIA	WATKINSVILLE	GA	Internal Medicine	S	ZALEPLON	ZALEPLON		12	12	300	486.72		*	12		12	300	486.72
1285894188	RAJU	NAGAMALAR	JASPER	GA	Internal Medicine	S	ZALEPLON	ZALEPLON		14	14	394	326.12		*	14		14	394	326.12
1306850987	SPRINGER	ROBERT	ATLANTA	GA	Internal Medicine	S	ZALEPLON	ZALEPLON		11	11	330	186.29		*	11		11	330	186.29
1306878251	SAVELLI	BRENT	TIFTON	GA	Internal Medicine	S	ZALEPLON	ZALEPLON		16	16	480	239.6		*		*
1336134477	COBB	JAMES	BOGART	GA	Internal Medicine	S	ZALEPLON	ZALEPLON		14	20	600	465.51		*		*
1336234053	ENTREKIN	JOHN	CONYERS	GA	Internal Medicine	S	ZALEPLON	ZALEPLON		12	12	360	272.45	0		0		0	0	0
1336257831	LAWSON	ANTHONY	FAYETTEVILLE	GA	Internal Medicine	S	ZALEPLON	ZALEPLON		25	25	750	348.12		*	25		25	750	348.12
1346263175	MILLER	FREDD	ATLANTA	GA	Internal Medicine	S	ZALEPLON	ZALEPLON		18	25	751	833.19		*	18		25	751	833.19
1356401954	DANNEHL	KARL	ATLANTA	GA	Internal Medicine	S	ZALEPLON	ZALEPLON		30	30	885	897.84		*	30		30	885	897.84
1376651190	TONG	PHYLLIS	ATLANTA	GA	Internal Medicine	S	ZALEPLON	ZALEPLON		12	12	360	303.5		*	12		12	360	303.5
1386625200	STRINGFELLOW	JACKIE	CARROLLTON	GA	Internal Medicine	S	ZALEPLON	ZALEPLON		30	38	1140	565.13		*	30		38	1140	565.13
1396747598	SMALLS	ARNOLD	LAGRANGE	GA	Internal Medicine	S	ZALEPLON	ZALEPLON	12	47	55	1650	2113.41		*	16		22	660	830.59
1437131596	PARADELA	MARK	ATHENS	GA	Internal Medicine	S	ZALEPLON	ZALEPLON		27	27	810	630.38		*	27		27	810	630.38
1437244704	MCCLATCHEY	WELBORN	ATLANTA	GA	Internal Medicine	S	ZALEPLON	ZALEPLON		12	12	360	136.4		*	12		12	360	136.4
1437262458	REED	W THOMAS	ATLANTA	GA	Internal Medicine	S	ZALEPLON	ZALEPLON		11	11	330	99.4		*	11		11	330	99.4
1447417373	UMANA	IDOPISE	HOSCHTON	GA	Internal Medicine	S	ZALEPLON	ZALEPLON		12	12	360	161.94		*	12		12	360	161.94
1538109665	MALONE	STEPHEN	SAVANNAH	GA	Internal Medicine	S	ZALEPLON	ZALEPLON		25	25	720	480.64		#		#
1538279245	BLANCHARD	AMY	AUGUSTA	GA	Internal Medicine	S	ZALEPLON	ZALEPLON		15	15	450	196.6		*		*
1588631923	MARCUS	ROBERT	ATLANTA	GA	Internal Medicine	S	ZALEPLON	ZALEPLON		18	18	500	383.07		*	18		18	500	383.07
1588719470	MASTER	MOIZ	JASPER	GA	Internal Medicine	S	ZALEPLON	ZALEPLON		21	21.5	645	414.78		*	21		21.5	645	414.78
1598752560	MILLER	JAMES	COLUMBUS	GA	Internal Medicine	S	ZALEPLON	ZALEPLON		15	15	428	902.45		*	15		15	428	902.45
1609857127	DOLOR	WILFREDO	SAVANNAH	GA	Internal Medicine	S	ZALEPLON	ZALEPLON		11	11	330	602.3		*	11		11	330	602.3
1609879881	BUSSLER	C. SHANE	GAINESVILLE	GA	Internal Medicine	S	ZALEPLON	ZALEPLON		24	24	720	937.94		*	24		24	720	937.94
1619061579	PUGH	CHARLES	SAVANNAH	GA	Internal Medicine	S	ZALEPLON	ZALEPLON		11	11	330	78.65		*	11		11	330	78.65
1639131691	DUA	AMIT	CUMMING	GA	Internal Medicine	S	ZALEPLON	ZALEPLON		14	14	420	568.16		*		*
1639264922	SLOAN	WYMAN	ATLANTA	GA	Internal Medicine	S	ZALEPLON	ZALEPLON		25	25	750	569.99		*	25		25	750	569.99
1710977301	CHANDRA	ANUJ	TRENTON	GA	Internal Medicine	S	ZALEPLON	ZALEPLON		16	17	510	414.87		#		#
1770697674	ASH	LINDA	MACON	GA	Internal Medicine	S	ZALEPLON	ZALEPLON		12	12	360	217.62		*	12		12	360	217.62
1861409153	EARLY	WILLIAM	CANTON	GA	Internal Medicine	S	ZALEPLON	ZALEPLON		23	23	660	477.79		*	23		23	660	477.79
1982693560	GRIFFIN	JANET	ATLANTA	GA	Internal Medicine	S	ZALEPLON	ZALEPLON		12	12	360	360.72	0		0		0	0	0
1992796882	BERARD	WILLIAM	CARROLLTON	GA	Internal Medicine	S	ZALEPLON	ZALEPLON		16	24	720	617.71		*		*
1992865752	BYRD	RICKY	GREENSBORO	GA	Internal Medicine	S	ZALEPLON	ZALEPLON		12	12	360	189.66		*	12		12	360	189.66
1902900582	SHEAHAN	KEVIN	ATLANTA	GA	Interventional Pain Management	S	ZALEPLON	ZALEPLON		14	14	375	511.61		#		#
1093721532	GRUBB	WILLIAM	BRUNSWICK	GA	Nephrology	S	ZALEPLON	ZALEPLON		12	12	360	80.4		*	12		12	360	80.4
1053332841	WELLS	CHARLES	MACON	GA	Neurology	S	ZALEPLON	ZALEPLON		14	14.3	384	226.35		#		#
1306819743	DELGAUDIO-RIEMANN	STEPHANIE	WOODSTOCK	GA	Neurology	S	ZALEPLON	ZALEPLON		11	11	330	174.57		*	11		11	330	174.57
1457568644	COBB	DANIEL	GAINESVILLE	GA	Neurology	S	ZALEPLON	ZALEPLON		15	15	450	225.55		*		*
1568553592	STAPPENBECK	RICHARD	RIVERDALE	GA	Neurology	S	ZALEPLON	ZALEPLON		13	13	390	390.78	0		0		0	0	0
1972713998	DORNEY	JULIE	ATLANTA	GA	Neuropsychiatry	S	ZALEPLON	ZALEPLON		27	29	870	1631.4		#		#
1104283464	WOODS	KYLE	TIFTON	GA	Nurse Practitioner	S	ZALEPLON	ZALEPLON		16	16	480	309.03	0		0		0	0	0
1114322419	GUILLAUME	CHARLES	ROSWELL	GA	Nurse Practitioner	S	ZALEPLON	ZALEPLON		16	16	457	695.72		*		*
1730457565	BROOKS	TRESSIE	ATLANTA	GA	Nurse Practitioner	S	ZALEPLON	ZALEPLON		13	13	246	288.12		*	13		13	246	288.12
1831268630	HEBERT	MARK	ATLANTA	GA	Nurse Practitioner	S	ZALEPLON	ZALEPLON		12	12	360	134.4		*	12		12	360	134.4
1972932036	HORNSBY	LAUREN	CARROLLTON	GA	Nurse Practitioner	S	ZALEPLON	ZALEPLON		12	12	360	108.9	0		0		0	0	0
1407842271	HARPER	JAMES	ATLANTA	GA	Obstetrics & Gynecology	S	ZALEPLON	ZALEPLON		14	14	390	612		*	14		14	390	612
1932180759	CAMPBELL	RICHARD	ATHENS	GA	Pain Management	S	ZALEPLON	ZALEPLON		13	13	354	335.77	0		0		0	0	0
1164422572	LICHTENFELD	WILLIAM	JOHNS CREEK	GA	Physical Medicine and Rehabilitation	S	ZALEPLON	ZALEPLON		11	11	330	449.68		*	11		11	330	449.68
1649409061	TROXLER	HAROLD	STOCKBRIDGE	GA	Physical Medicine and Rehabilitation	S	ZALEPLON	ZALEPLON		23	23	690	742.64		*		*
1447430210	ESPY	CATHY	STONE MOUNTAIN	GA	Physician Assistant	S	ZALEPLON	ZALEPLON		21	21	608	757.79	0		0		0	0	0
1740724996	RICHARDSON	ELIZABETH	EVANS	GA	Physician Assistant	S	ZALEPLON	ZALEPLON		15	15	330	251.59		#		#
1912135427	BRYANT	KELLI	GRIFFIN	GA	Physician Assistant	S	ZALEPLON	ZALEPLON		13	17	510	602.13		*		*
1003938598	WINSTON	JEFFREY	ATLANTA	GA	Psychiatry	S	ZALEPLON	ZALEPLON		28	28	776	1407.38		*	16		16	416	538.68
1033145925	LENTZ	MONIQUE	AUGUSTA	GA	Psychiatry	S	ZALEPLON	ZALEPLON		26	26	780	791.4		#		#
1093862948	SHROFF	MUNJAL	SMYRNA	GA	Psychiatry	S	ZALEPLON	ZALEPLON		11	11	330	383.76		*	11		11	330	383.76
1114080520	MCLARTY	WILLIAM	SMYRNA	GA	Psychiatry	S	ZALEPLON	ZALEPLON		19	20	600	619.83		*	19		20	600	619.83
1174702195	GARRETT	FLOYD	ALPHARETTA	GA	Psychiatry	S	ZALEPLON	ZALEPLON		11	11	330	160.6		*	11		11	330	160.6
1205876000	SURAPU	LAKSHMANA	CARROLLTON	GA	Psychiatry	S	ZALEPLON	ZALEPLON		41	41	1230	1230.73		*		*
1366457012	GOOLSBY	KENNETH	GAINESVILLE	GA	Psychiatry	S	ZALEPLON	ZALEPLON		24	24	720	873.66		*		*
1437148673	BRANAM	JAMES	MACON	GA	Psychiatry	S	ZALEPLON	ZALEPLON		49	59	1770	1400.83		#		#
1538235346	BAYLESS PEARSON	TAJUANA	ATLANTA	GA	Psychiatry	S	ZALEPLON	ZALEPLON		11	11	330	235.37		*		*
1588737852	BEARDEN	DWIGHT	MACON	GA	Psychiatry	S	ZALEPLON	ZALEPLON		40	47	1290	2122.92		*		*
1588767909	MIHALOVITS	KARL	SMYRNA	GA	Psychiatry	S	ZALEPLON	ZALEPLON		16	16	480	643.6		*		*
1598714073	ANTIN	TODD	DECATUR	GA	Psychiatry	S	ZALEPLON	ZALEPLON		12	20	577	420.2		*	12		20	577	420.2
1609870179	JAMES	MARK	LAWRENCEVILLE	GA	Psychiatry	S	ZALEPLON	ZALEPLON		25	31	923	867.18		*	25		31	923	867.18
1659647345	HUDSON	WILLIAM	ATLANTA	GA	Psychiatry	S	ZALEPLON	ZALEPLON		12	12	270	353.97		*	12		12	270	353.97
1669536108	MAZIAR	HOWARD	ATLANTA	GA	Psychiatry	S	ZALEPLON	ZALEPLON		17	17	510	165.11		*	17		17	510	165.11
1679884316	INYANG	MFON	ALBANY	GA	Psychiatry	S	ZALEPLON	ZALEPLON		18	18	540	646.43		#		#
1699844159	HUTTO	MARK	ATLANTA	GA	Psychiatry	S	ZALEPLON	ZALEPLON		23	25	735	608.12		*	23		25	735	608.12
1720159098	BLOUNT	RONNIE	MACON	GA	Psychiatry	S	ZALEPLON	ZALEPLON		30	30.1	544	574.3		*		*
1730179466	WEBSTER	MARY	MACON	GA	Psychiatry	S	ZALEPLON	ZALEPLON		33	33	942	1147.92		#		#
1730398496	SUN	EUGENE	THOMASVILLE	GA	Psychiatry	S	ZALEPLON	ZALEPLON		11	11	330	120.18	0		0		0	0	0
1841545183	SWAFFORD	SARAH	DALTON	GA	Psychiatry	S	ZALEPLON	ZALEPLON		11	11	285	166.2		*	11		11	285	166.2
1881771004	BANOV	MICHAEL	MARIETTA	GA	Psychiatry	S	ZALEPLON	ZALEPLON		15	15	450	218.68		*	15		15	450	218.68
1932171758	WIRTH	LISA	GAINESVILLE	GA	Psychiatry	S	ZALEPLON	ZALEPLON		31	39	1170	725.11		*	13		13	390	366.43
1962610634	DEV	PARUL	BRASELTON	GA	Psychiatry	S	ZALEPLON	ZALEPLON		24	24	720	508.99		#		#
1003823469	GABLE	THOMAS	ATLANTA	GA	Psychiatry & Neurology	T	ZALEPLON	ZALEPLON		12	16	417	553.28		*		*
1194844365	DAVIS	THOMAS	CUMMING	GA	Psychiatry & Neurology	T	ZALEPLON	ZALEPLON		30	44	1320	557.22		#		#
1992750350	WAUGH	LYNDON	ATLANTA	GA	Psychiatry & Neurology	T	ZALEPLON	ZALEPLON	13	43	57	1695	1674.98		#		#
1003884669	DALY	JAMES	SAVANNAH	GA	Pulmonary Disease	S	ZALEPLON	ZALEPLON		11	13	390	686.18		*	11		13	390	686.18
1952309957	IATRIDIS	ARISTIDIS	AUSTELL	GA	Pulmonary Disease	S	ZALEPLON	ZALEPLON	11	17	21.6	649	517.05	11		17		21.6	649	517.05
1699852814	WILSON	KIMBERLEY	ATLANTA	GA	Rheumatology	S	ZALEPLON	ZALEPLON		12	14	420	906.72		*	12		14	420	906.72
1033115258	MATIN	ABUL	ATLANTA	GA	Sleep Medicine	S	ZALEPLON	ZALEPLON	13	25	27	530	299.5		#		#
1184618100	LEIBOWITZ	SCOTT	ATLANTA	GA	Sleep Medicine	S	ZALEPLON	ZALEPLON		11	11	324	183.56		*	11		11	324	183.56
1649681248	GLIDEWELL	CURTIS	ROME	GA	Student in an Organized Health Care Education/Training Program	T	ZALEPLON	ZALEPLON		18	18	530	480.91		*		*
1699873992	MANDEL	WILLIAM	CAPTAIN COOK	HI	General Practice	S	ZALEPLON	ZALEPLON		12	12	360	299.13		*	12		12	360	299.13
1346387966	LUMENG	JAMES	HONOLULU	HI	Internal Medicine	S	ZALEPLON	ZALEPLON		11	11	330	449.68	0		0		0	0	0
1932291978	DAWSON	JOHN	KAMUELA	HI	Internal Medicine	S	ZALEPLON	ZALEPLON		13	13	390	390.78		*	13		13	390	390.78
1447358510	WILLIAMS	STEVEN	HONOLULU	HI	Psychiatry	S	ZALEPLON	ZALEPLON		12	12	360	485.95		*	12		12	360	485.95
1336121938	BERRY	MARK	FORT DODGE	IA	Cardiology	S	ZALEPLON	ZALEPLON		18	34	1020	721.36		#		#
1043434525	KENT	ROBERT	GLENWOOD	IA	Family Practice	S	ZALEPLON	ZALEPLON		22	22	630	714.82		*		*
1093911372	KURTH	JOSEPH	SIOUX CITY	IA	Family Practice	S	ZALEPLON	ZALEPLON		12	12.2	365	362.9	0		0		0	0	0
1194721332	DUDLEY	PAUL	ONAWA	IA	Family Practice	S	ZALEPLON	ZALEPLON		13	13	350	541.21		*	13		13	350	541.21
1376520338	WEBER	HEATHER	BONDURANT	IA	Family Practice	S	ZALEPLON	ZALEPLON		11	11	330	84		*	11		11	330	84
1598725616	SAGERS	TIMOTHY	HIAWATHA	IA	Family Practice	S	ZALEPLON	ZALEPLON		14	14	420	514.92		*	14		14	420	514.92
1679536015	WOLFF	DAVID	LE MARS	IA	Family Practice	S	ZALEPLON	ZALEPLON		13	13	390	389.26	0		0		0	0	0
1194165639	GURA	GEORGE	MARSHALLTOWN	IA	Internal Medicine	S	ZALEPLON	ZALEPLON		12	12	360	263.68		*	12		12	360	263.68
1215996418	SALAS	HILLARD	DUBUQUE	IA	Internal Medicine	S	ZALEPLON	ZALEPLON		26	26	764	1023.42		*		*
1417020595	FRYZEK	MATTHEW	COUNCIL BLUFFS	IA	Internal Medicine	S	ZALEPLON	ZALEPLON		13	13	390	65.18	0		0		0	0	0
1508979543	HORNER	CAROL	DES MOINES	IA	Internal Medicine	S	ZALEPLON	ZALEPLON		19	19	570	424.95		*	19		19	570	424.95
1821067794	KIRKENDALL	MATTHEW	DUBUQUE	IA	Internal Medicine	S	ZALEPLON	ZALEPLON		23	23.1	599	248.76		*	23		23.1	599	248.76
1881654473	KELLEY	ANGELA	DUBUQUE	IA	Internal Medicine	S	ZALEPLON	ZALEPLON		12	12	360	86.69		*	12		12	360	86.69
1881905370	PETERSON	GRANT	ANKENY	IA	Internal Medicine	S	ZALEPLON	ZALEPLON		12	14	420	400.48	0		0		0	0	0
1922072958	SUNEJA	JEANENNE	IOWA CITY	IA	Internal Medicine	S	ZALEPLON	ZALEPLON		12	12	342	153		*	12		12	342	153
1982738795	STRUTHERS	ROBERT	CEDAR RAPIDS	IA	Neurology	S	ZALEPLON	ZALEPLON	14	27	33	720	633.14		#	14		18	300	338.16
1013978089	BRADLEY	JENNIFER	CEDAR RAPIDS	IA	Nurse Practitioner	S	ZALEPLON	ZALEPLON		13	13	390	552.32	0		0		0	0	0
1134232481	WHITE	ABBIE	BELMOND	IA	Nurse Practitioner	S	ZALEPLON	ZALEPLON		16	16	389	784.72	0		0		0	0	0
1194797449	PROKUPEK	DIANNA	ATLANTIC	IA	Nurse Practitioner	S	ZALEPLON	ZALEPLON		40	40	962	632.59		*	14		14	190	340.38
1245462712	JOHNSON	LISA	CEDAR RAPIDS	IA	Nurse Practitioner	S	ZALEPLON	ZALEPLON		13	13	390	376.17	0		0		0	0	0
1275844649	CAMPBELL	KATIE	DUBUQUE	IA	Nurse Practitioner	S	ZALEPLON	ZALEPLON		21	25	750	527.79		*		*
1467907394	COENEN	CYNTHIA	WEST DES MOINES	IA	Nurse Practitioner	S	ZALEPLON	ZALEPLON		28	30	682	863.32	0		0		0	0	0
1538578125	HALSRUD	LACY	WESLEY	IA	Nurse Practitioner	S	ZALEPLON	ZALEPLON		11	11	330	73.7		*	11		11	330	73.7
1609218304	O'TOOL	AMANDA	FORT MADISON	IA	Nurse Practitioner	S	ZALEPLON	ZALEPLON		21	21	592	418.65		*		*
1639106214	ROBINSON	JOANNE	CHARLES CITY	IA	Nurse Practitioner	S	ZALEPLON	ZALEPLON		11	11	330	337.37		*	11		11	330	337.37
1699122085	DOTY	MICHELLE	IDA GROVE	IA	Nurse Practitioner	S	ZALEPLON	ZALEPLON		14	14	420	421.61	0		0		0	0	0
1740649037	LARSON	AMY	URBANDALE	IA	Nurse Practitioner	S	ZALEPLON	ZALEPLON		12	12	285	238.25		*		*
1821406356	VALENCIA	ANA	WEST DES MOINES	IA	Nurse Practitioner	S	ZALEPLON	ZALEPLON		11	11	330	478.06	0		0		0	0	0
1922455096	GUERDET	DEAN	FORT DODGE	IA	Nurse Practitioner	S	ZALEPLON	ZALEPLON		16	16	458	673.45		#		#
1962467456	LEWIN	CYNTHIA	SERGEANT BLUFF	IA	Nurse Practitioner	S	ZALEPLON	ZALEPLON		12	12	360	368.04	0		0		0	0	0
1992041305	TRACY	ERIN	WEST DES MOINES	IA	Nurse Practitioner	S	ZALEPLON	ZALEPLON		12	12	360	476.17	0		0		0	0	0
1003891086	TAYLOR-STEWART	RITA	VAN HORNE	IA	Physician Assistant	S	ZALEPLON	ZALEPLON		12	12	360	470.76	0		0		0	0	0
1285694059	MIDDLETON	EILEEN	SIOUX CITY	IA	Physician Assistant	S	ZALEPLON	ZALEPLON		11	15	450	455.17	0		0		0	0	0
1407141336	GOLDSBERRY	TERRA	NEWTON	IA	Physician Assistant	S	ZALEPLON	ZALEPLON		13	13	390	169.29	0		0		0	0	0
1558530832	HUYNH	NGUYEN-LY	CLIVE	IA	Physician Assistant	S	ZALEPLON	ZALEPLON	20	46	61.3	1840	934.78		#		#
1669570404	RINEY	CASIE	GRINNELL	IA	Physician Assistant	S	ZALEPLON	ZALEPLON		12	12	360	291.68	0		0		0	0	0
1962558957	OKINE	ALBERT	SIOUX CITY	IA	Physician Assistant	S	ZALEPLON	ZALEPLON		33	35.2	1021	969.38	0		0		0	0	0
1972989721	GESULGA	JAYSON	DES MOINES	IA	Physician Assistant	S	ZALEPLON	ZALEPLON		17	17	510	878.29	0		0		0	0	0
1992783542	KONO	COLLETTE	WEST DES MOINES	IA	Physician Assistant	S	ZALEPLON	ZALEPLON		11	11	330	448.03	0		0		0	0	0
1093778532	WHITTERS	ALAN	CEDAR RAPIDS	IA	Psychiatry	S	ZALEPLON	ZALEPLON		12	12	360	241.8		*	12		12	360	241.8
1104998251	MASCARO	JIMMY	OTTUMWA	IA	Psychiatry	S	ZALEPLON	ZALEPLON		11	11	330	404.58	0		0		0	0	0
1215025309	GARRELTS	DEBORAH	WATERLOO	IA	Psychiatry	S	ZALEPLON	ZALEPLON		43	45	1320	1392.33	0		0		0	0	0
1215979554	MARET	JASON	DECORAH	IA	Psychiatry	S	ZALEPLON	ZALEPLON		13	13	369	652.36	0		0		0	0	0
1225140809	MUNAGALA VENKATA	SUNDARA RAMESHWAR	CEDAR RAPIDS	IA	Psychiatry	S	ZALEPLON	ZALEPLON		19	21	608	719.72	0		0		0	0	0
1255405338	NETOLICKY	BRYAN	CEDAR RAPIDS	IA	Psychiatry	S	ZALEPLON	ZALEPLON		19	19	517	453.29	0		0		0	0	0
1295927291	RAMOS	ROGERIO	MASON CITY	IA	Psychiatry	S	ZALEPLON	ZALEPLON		25	25	375	463.5	0		0		0	0	0
1528047081	SCHROEDER	DWIGHT	CEDAR RAPIDS	IA	Psychiatry	S	ZALEPLON	ZALEPLON		11	11	330	299.73	0		0		0	0	0
1528297660	ABU ATA	NESRIN	SIOUX CITY	IA	Psychiatry	S	ZALEPLON	ZALEPLON		14	14	327	181.87	0		0		0	0	0
1548250772	BARLOW	ERIC	URBANDALE	IA	Psychiatry	S	ZALEPLON	ZALEPLON		19	19	536	548.53		*		*
1588629414	EARWOOD	THOMAS	CLINTON	IA	Psychiatry	S	ZALEPLON	ZALEPLON		36	36.2	1038	854.38		*		*
1689653149	HANSEN	THOMAS	CEDAR RAPIDS	IA	Psychiatry	S	ZALEPLON	ZALEPLON		14	14	420	446.98		*		*
1932168457	CIACCIO	JOHN	DAVENPORT	IA	Psychiatry	S	ZALEPLON	ZALEPLON		27	28.1	831	672.86		*		*
1942247739	KAMRAN	SHEHZAD	KNOXVILLE	IA	Psychiatry	S	ZALEPLON	ZALEPLON		24	30	900	350.35		*		*
1982605762	WILHARM	JEFFREY	CEDAR RAPIDS	IA	Psychiatry	S	ZALEPLON	ZALEPLON		19	27	810	494.94		#		#
1346210184	BROOKS	JAMES	FAIRFIELD	IA	Psychiatry & Neurology	T	ZALEPLON	ZALEPLON		14	14	330	423.11	0		0		0	0	0
1104891704	MAHADEVIA	AKSHAY	DAVENPORT	IA	Pulmonary Disease	S	ZALEPLON	ZALEPLON	20	61	67.1	1917	1602.71		#	50		52.1	1467	1221.04
1083691596	FLUEGEL	WENDY	CLIVE	IA	Sleep Medicine	S	ZALEPLON	ZALEPLON	32	91	109	3218	2094.75		#	65		73	2141	1365.29
1164623393	COAKER	MELISA	CLIVE	IA	Sleep Medicine	S	ZALEPLON	ZALEPLON	12	49	49.4	1388	2444.28		*	38		38.4	1058	1592.11
1225080732	WILSON	KEVIN	MERIDIAN	ID	Family Practice	S	ZALEPLON	ZALEPLON		13	13	390	570.57		*	13		13	390	570.57
1255386082	SOUCIE	GARY	BLACKFOOT	ID	Family Practice	S	ZALEPLON	ZALEPLON		11	13	390	253.26		*		*
1467419150	DETEMPLE	MATTHEW	BURLEY	ID	Family Practice	S	ZALEPLON	ZALEPLON		12	12	360	356.04		*		*
1730340365	NIELSEN	TRAVIS	POCATELLO	ID	Family Practice	S	ZALEPLON	ZALEPLON		11	11	330	123.2		*	11		11	330	123.2
1902948516	HALL	DAVID	MCCALL	ID	Family Practice	S	ZALEPLON	ZALEPLON		11	11	330	430.98		*	11		11	330	430.98
1053302182	DEE	MICHAEL	NAMPA	ID	Internal Medicine	S	ZALEPLON	ZALEPLON		14	14	420	111.29		*	14		14	420	111.29
1114992435	BRESSLER	SCOTT	CALDWELL	ID	Internal Medicine	S	ZALEPLON	ZALEPLON		11	11	330	416.52		*	11		11	330	416.52
1265599096	BURICA	DAVID	MCCALL	ID	Internal Medicine	S	ZALEPLON	ZALEPLON		12	12	360	243.24		*	12		12	360	243.24
1336197870	BLOUGH	SUSAN	BOISE	ID	Internal Medicine	S	ZALEPLON	ZALEPLON		12	12	360	218.16		*	12		12	360	218.16
1336273085	DENAGY	STEPHEN	AMMON	ID	Internal Medicine	S	ZALEPLON	ZALEPLON		50	50	1500	1271.59		*	26		26	780	677.1
1518077437	GALLAFENT	JAMES	MERIDIAN	ID	Internal Medicine	S	ZALEPLON	ZALEPLON		16	16	405	492.16		*	16		16	405	492.16
1588609903	KRANTZ	LELAND	IDAHO FALLS	ID	Internal Medicine	S	ZALEPLON	ZALEPLON		12	28	840	495.72		*	12		28	840	495.72
1942410212	HIJAZI	SAAD	GLENNS FERRY	ID	Internal Medicine	S	ZALEPLON	ZALEPLON		12	12	360	146.4		*	12		12	360	146.4
1134660061	VANDER LUGT	ALLISON	BOISE	ID	Nurse Practitioner	S	ZALEPLON	ZALEPLON		14	14	366	543		*	14		14	366	543
1225101975	REILAND	JOYCELYN	MERIDIAN	ID	Nurse Practitioner	S	ZALEPLON	ZALEPLON		20	21	606	432.05		*	20		21	606	432.05
1295787331	DAHLEN	PAULA	COEUR D ALENE	ID	Nurse Practitioner	S	ZALEPLON	ZALEPLON		13	13	390	450.98		*		*
1366991846	VANTASSELL	SHARLYNN	CALDWELL	ID	Nurse Practitioner	S	ZALEPLON	ZALEPLON		18	18	494	776.55	0		0		0	0	0
1538357900	BRASWELL	DONNA	BOISE	ID	Nurse Practitioner	S	ZALEPLON	ZALEPLON		24	24.3	696	877.29	0		0		0	0	0
1558624601	TRAUNTVEIN	LYNNE	IDAHO FALLS	ID	Nurse Practitioner	S	ZALEPLON	ZALEPLON		11	11	323	524.63	0		0		0	0	0
1699202044	BELNAP	AMY	POCATELLO	ID	Nurse Practitioner	S	ZALEPLON	ZALEPLON		18	18	512	520.03		*		*
1770538811	PEPPERSACK	DEO	NAMPA	ID	Nurse Practitioner	S	ZALEPLON	ZALEPLON		17	17	480	159.79		*		*
1841469004	WALLIN	HEIKE	IDAHO FALLS	ID	Nurse Practitioner	S	ZALEPLON	ZALEPLON		12	12	360	210.46	0		0		0	0	0
1881755023	NADOLSKI	NANCY	BOISE	ID	Nurse Practitioner	S	ZALEPLON	ZALEPLON		11	11	330	243.54	0		0		0	0	0
1932303104	SCHRADER	JULIE	BOISE	ID	Nurse Practitioner	S	ZALEPLON	ZALEPLON		13	13	360	184.6	0		0		0	0	0
1154542355	GUY	REBEKAH	BOISE	ID	Pain Management	S	ZALEPLON	ZALEPLON		18	18	540	263.45		*		*
1508825456	MAXWELL	SHANE	MERIDIAN	ID	Pain Management	S	ZALEPLON	ZALEPLON		13	13	390	371.73	0		0		0	0	0
1053502955	KATTER	RENEE	CHUBBUCK	ID	Physician Assistant	S	ZALEPLON	ZALEPLON		12	12	360	547.83		*		*
1346381639	DIETZ	HEATHER	BOISE	ID	Physician Assistant	S	ZALEPLON	ZALEPLON		11	17	457	405.86		*		*
1417197971	PAYZANT	BRANDON	BUHL	ID	Physician Assistant	S	ZALEPLON	ZALEPLON		14	15	450	247.4	0		0		0	0	0
1588850812	GONZALES	GLADYS	MERIDIAN	ID	Physician Assistant	S	ZALEPLON	ZALEPLON		12	12	225	163.53		*		*
1588851984	FRENCH	VANESSA	IDAHO FALLS	ID	Physician Assistant	S	ZALEPLON	ZALEPLON		14	14	420	443.19		*	14		14	420	443.19
1598705311	HARROLD	CALVIN	NAMPA	ID	Physician Assistant	S	ZALEPLON	ZALEPLON		11	11	303	412.12	0		0		0	0	0
1598741068	EASTMAN	MICHAEL	BOISE	ID	Physician Assistant	S	ZALEPLON	ZALEPLON		13	13	390	72.74		#		#
1568405405	KISHIYAMA	KAYNE	AMMON	ID	Psychiatry	S	ZALEPLON	ZALEPLON		21	21	585	286.06		#		#
1568440295	BANTA	LAWRENCE	CALDWELL	ID	Psychiatry	S	ZALEPLON	ZALEPLON		12	12	351	197.37		*	12		12	351	197.37
1649208315	ASHAYE	OLUROTIMI	MERIDIAN	ID	Psychiatry	S	ZALEPLON	ZALEPLON		22	24	720	2042.7	0		0		0	0	0
1922292143	MUSTETI-OPREA	LAURA	TWIN FALLS	ID	Psychiatry	S	ZALEPLON	ZALEPLON		21	21	630	262.26		#		#
1255368635	HOOPES	SCOTT	MERIDIAN	ID	Psychiatry & Neurology	T	ZALEPLON	ZALEPLON		33	35	1035	883.33		#		#
1174563811	MCGRATH	KRIS	CHICAGO	IL	Allergy/ Immunology	S	ZALEPLON	ZALEPLON		12	12	283	730.12		*	12		12	283	730.12
1619042785	PAVLOVIC	THOMAS	PARK RIDGE	IL	Cardiology	S	ZALEPLON	ZALEPLON		17	17	510	617.74		*	17		17	510	617.74
1942229810	KHAN	NAEEM	CENTRALIA	IL	Cardiology	S	ZALEPLON	ZALEPLON		35	35	1050	597.12		#		#
1083876395	VOELKER	JULIE	MOLINE	IL	Family Practice	S	ZALEPLON	ZALEPLON		20	22	660	681.89	0		0		0	0	0
1124348339	KO	JANICE	HOFFMAN ESTATES	IL	Family Practice	S	ZALEPLON	ZALEPLON		12	12	360	379.19		*	12		12	360	379.19
1154328722	SCHENEWERK	CHRISTOPHER	SMITHTON	IL	Family Practice	S	ZALEPLON	ZALEPLON		12	12	360	722.02	0		0		0	0	0
1215919196	KHODARKOVSKIY	MIKHAIL	NORTHBROOK	IL	Family Practice	S	ZALEPLON	ZALEPLON		14	14	420	142.1		*	14		14	420	142.1
1225183890	SCHMIDT	KENNETH	CHATHAM	IL	Family Practice	S	ZALEPLON	ZALEPLON		13	13	390	130.65		*	13		13	390	130.65
1376863779	HIDALGO	ARMIDA	BELLEVILLE	IL	Family Practice	S	ZALEPLON	ZALEPLON		14	14	397	485.73		*	14		14	397	485.73
1386635225	WUJEK	ROGER	LITCHFIELD	IL	Family Practice	S	ZALEPLON	ZALEPLON		28	28	790	422.72		#		#
1417951401	QUARTON	BRIAN	GILLESPIE	IL	Family Practice	S	ZALEPLON	ZALEPLON		12	13	390	135.07		*	12		13	390	135.07
1447514971	HANSON	CHRISTOPHER	CARBONDALE	IL	Family Practice	S	ZALEPLON	ZALEPLON		12	12	360	468.96		*	12		12	360	468.96
1457389371	MELNICK	MICHAEL	BUFFALO GROVE	IL	Family Practice	S	ZALEPLON	ZALEPLON		14	14	420	431.33	0		0		0	0	0
1467469759	ROGERS	TED	CHILLICOTHE	IL	Family Practice	S	ZALEPLON	ZALEPLON		11	11	330	132.15		*	11		11	330	132.15
1558300038	TANNEY	ROBERT	BUFFALO GROVE	IL	Family Practice	S	ZALEPLON	ZALEPLON		15	15	450	600.17		#		#
1568773117	AGARWAL	AMIT	OAK LAWN	IL	Family Practice	S	ZALEPLON	ZALEPLON		11	11	330	435.86		*	11		11	330	435.86
1639246671	GROBE	GLENN	NAPERVILLE	IL	Family Practice	S	ZALEPLON	ZALEPLON		12	12	360	400.3		*	12		12	360	400.3
1689788630	DAVIS	DENNON	WEST FRANKFORT	IL	Family Practice	S	ZALEPLON	ZALEPLON		11	11	330	528.99		*	11		11	330	528.99
1700816477	MINKEVITCH	OLEG	CHICAGO	IL	Family Practice	S	ZALEPLON	ZALEPLON		15	15	450	235.82		*	15		15	450	235.82
1700953346	MCDONOUGH	RICHARD	BARRINGTON	IL	Family Practice	S	ZALEPLON	ZALEPLON		17	17	480	399.25		*	17		17	480	399.25
1770557472	BLAISE	DALE	MURPHYSBORO	IL	Family Practice	S	ZALEPLON	ZALEPLON		13	13	390	215.74		*	13		13	390	215.74
1891079323	ODUMOSU	OCHUELE	QUINCY	IL	Family Practice	S	ZALEPLON	ZALEPLON		12	12	360	258.32	0		0		0	0	0
1962676585	PROTAZIUK	LILIA	PLAINFIELD	IL	Family Practice	S	ZALEPLON	ZALEPLON		11	11	330	123.89		*	11		11	330	123.89
1003927948	DONNERSBERGER	DAVID	WINNETKA	IL	Internal Medicine	S	ZALEPLON	ZALEPLON		13	17	470	460.43		*	13		17	470	460.43
1063423655	THOMAS	ABRAHAM	CLIFTON	IL	Internal Medicine	S	ZALEPLON	ZALEPLON		11	15	450	401.53		*		*
1114992229	MEISTER	ROBERT	PEORIA	IL	Internal Medicine	S	ZALEPLON	ZALEPLON		13	13	390	278.94		*	13		13	390	278.94
1124003025	BOTTUM	KATHLEEN	SPRINGFIELD	IL	Internal Medicine	S	ZALEPLON	ZALEPLON		15	15	450	139.93		*		*
1124049598	SAINI	GURBAX	ISLAND LAKE	IL	Internal Medicine	S	ZALEPLON	ZALEPLON		12	12	360	478.44	0		0		0	0	0
1154347128	GLICKMAN	MICHAEL	ARLINGTON HEIGHTS	IL	Internal Medicine	S	ZALEPLON	ZALEPLON		11	11	316	113.26		*	11		11	316	113.26
1174555742	GREENBERGER	MARK	HIGHLAND PARK	IL	Internal Medicine	S	ZALEPLON	ZALEPLON		17	17	510	438.38		*	17		17	510	438.38
1215190764	HIDAKA	DANIEL	CHICAGO	IL	Internal Medicine	S	ZALEPLON	ZALEPLON		11	12	360	361.31		*	11		12	360	361.31
1215342431	SINGH	SHANTANU	PEORIA	IL	Internal Medicine	S	ZALEPLON	ZALEPLON		11	11	330	318.84		*	11		11	330	318.84
1245259274	SHROFF	RAJENDRA	CENTRALIA	IL	Internal Medicine	S	ZALEPLON	ZALEPLON		24	26	700	634.84		*	24		26	700	634.84
1285674598	AMORADO	JOSE	MOUNT VERNON	IL	Internal Medicine	S	ZALEPLON	ZALEPLON		12	12	360	365.04		*	12		12	360	365.04
1316915192	BLOCK	ROBERT	HIGHLAND PARK	IL	Internal Medicine	S	ZALEPLON	ZALEPLON		29	31	862	1068.65		*	29		31	862	1068.65
1336141746	FICHO	THOMAS	GLENVIEW	IL	Internal Medicine	S	ZALEPLON	ZALEPLON		14	19	570	411.92		*	14		19	570	411.92
1396784591	STOLAR	MARK	CHICAGO	IL	Internal Medicine	S	ZALEPLON	ZALEPLON		22	28	840	698.43		*	22		28	840	698.43
1417940917	NICOLAS	JOHN	CHICAGO	IL	Internal Medicine	S	ZALEPLON	ZALEPLON		12	12	284	221.54		*	12		12	284	221.54
1427041946	STARR	BYRON	CHICAGO	IL	Internal Medicine	S	ZALEPLON	ZALEPLON		12	12	360	240.72		*	12		12	360	240.72
1447246111	GOLDMAN	CYNTHIA	CALUMET CITY	IL	Internal Medicine	S	ZALEPLON	ZALEPLON		11	11	330	518.55		*	11		11	330	518.55
1457410250	GRAHL	KIM	EVANSTON	IL	Internal Medicine	S	ZALEPLON	ZALEPLON		15	19	570	206.54		*	15		19	570	206.54
1477551752	FENTON	IRA	VERNON HILLS	IL	Internal Medicine	S	ZALEPLON	ZALEPLON		48	48	1440	1086.9		*		*
1497708556	FREEDMAN	LEE	HIGHLAND PARK	IL	Internal Medicine	S	ZALEPLON	ZALEPLON		13	19	570	642.95		*	13		19	570	642.95
1518992783	DJORDJEVIC	DRAGAN	CHICAGO	IL	Internal Medicine	S	ZALEPLON	ZALEPLON		16	16	465	439.4		*	16		16	465	439.4
1578509451	TATAR	AUDREY	CHICAGO	IL	Internal Medicine	S	ZALEPLON	ZALEPLON		14	28	840	457.26		*	14		28	840	457.26
1629203708	LAWLER	MICHAEL	MARION	IL	Internal Medicine	S	ZALEPLON	ZALEPLON		11	11	330	104.31		*	11		11	330	104.31
1639350978	D'AMICO	JEFF	ELMHURST	IL	Internal Medicine	S	ZALEPLON	ZALEPLON		12	12	360	85.8	0		0		0	0	0
1679580039	GRINBLATT	JEFFREY	SKOKIE	IL	Internal Medicine	S	ZALEPLON	ZALEPLON		13	13	390	172.62		*	13		13	390	172.62
1710076237	BERGER	DANIEL	CHICAGO	IL	Internal Medicine	S	ZALEPLON	ZALEPLON		12	12	360	87.09	0		0		0	0	0
1760440580	KRISHNAMOORTHY	SURESH	CENTRALIA	IL	Internal Medicine	S	ZALEPLON	ZALEPLON		45	45	1334	1134.63		*	34		34	1004	973.63
1831258391	PRETE	CAROLE	EVANSTON	IL	Internal Medicine	S	ZALEPLON	ZALEPLON		13	13	370	183.35		*	13		13	370	183.35
1841344876	ANANTACHAI	PRAMOTE	HERRIN	IL	Internal Medicine	S	ZALEPLON	ZALEPLON		14	14	420	551		*	14		14	420	551
1861591711	CHATRATH	SANJAY	WILMINGTON	IL	Internal Medicine	S	ZALEPLON	ZALEPLON		22	24	720	468.42		*	11		13	390	198.59
1942225909	RAHHAL	GHASSAN	PALOS HEIGHTS	IL	Internal Medicine	S	ZALEPLON	ZALEPLON		12	12	360	128.58		*	12		12	360	128.58
1942231030	RASOF	MIRIAM	NORTHBROOK	IL	Internal Medicine	S	ZALEPLON	ZALEPLON		17	17	487	529.36		*	17		17	487	529.36
1952521981	KENNEALLY	CLAIRE	WINNETKA	IL	Internal Medicine	S	ZALEPLON	ZALEPLON		19	31	930	444.25		#		#
1750376349	MYONG	HO	AURORA	IL	Medical Oncology	S	ZALEPLON	ZALEPLON		12	12	360	88.9		*	12		12	360	88.9
1083833412	WU	SHASHA	CHICAGO	IL	Neurology	S	ZALEPLON	ZALEPLON		12	12	180	120.51	0		0		0	0	0
1285641571	SUFIT	ROBERT	CHICAGO	IL	Neurology	S	ZALEPLON	ZALEPLON		12	12	357	236.59		*	12		12	357	236.59
1770630212	ROBBINS	LAWRENCE	NORTHBROOK	IL	Neurology	S	ZALEPLON	ZALEPLON		13	19	570	836.99		*	13		19	570	836.99
1013275007	ROBERT	ELIZABETH	PONTIAC	IL	Nurse Practitioner	S	ZALEPLON	ZALEPLON		24	24	695	468.41	0		0		0	0	0
1023375409	SHAFER	NATASHA	CARBONDALE	IL	Nurse Practitioner	S	ZALEPLON	ZALEPLON		12	12	341	51.76	0		0		0	0	0
1285060004	JENSEN-COLE	JAIME	SPRINGFIELD	IL	Nurse Practitioner	S	ZALEPLON	ZALEPLON		12	12	345	267.03		*		*
1326232406	MORRISON	JENNIFER	AURORA	IL	Nurse Practitioner	S	ZALEPLON	ZALEPLON		12	12	243	273.19		*	12		12	243	273.19
1356629612	KARAFFA	MELISSA	CENTRALIA	IL	Nurse Practitioner	S	ZALEPLON	ZALEPLON		24	24	681	412.7	0		0		0	0	0
1477920353	MILHOAN	RENAE	PEORIA	IL	Nurse Practitioner	S	ZALEPLON	ZALEPLON		22	22	660	664.37		*		*
1518322510	KRULL	JENNIE	CRYSTAL LAKE	IL	Nurse Practitioner	S	ZALEPLON	ZALEPLON		32	32	913	946.56		*		*
1588057848	WILLIS	JESSICA	BELLEVILLE	IL	Nurse Practitioner	S	ZALEPLON	ZALEPLON		12	12	360	214.62		*	12		12	360	214.62
1588083844	SPEZIA	AMANDA	URBANA	IL	Nurse Practitioner	S	ZALEPLON	ZALEPLON		17	17	510	399		#		#
1598188617	CURTISS	LAWRENCE	MOLINE	IL	Nurse Practitioner	S	ZALEPLON	ZALEPLON	11	55	56	1605	1440.64		*	11		11	330	159.26
1689915811	MENDOZA	JAIME	GLEN CARBON	IL	Nurse Practitioner	S	ZALEPLON	ZALEPLON		33	33	990	685.3		*		*
1750716734	GIFFORD	JULIE	LINCOLN	IL	Nurse Practitioner	S	ZALEPLON	ZALEPLON		28	28	800	530.71	0		0		0	0	0
1750881918	BURNS	LAUREN	ORLAND PARK	IL	Nurse Practitioner	S	ZALEPLON	ZALEPLON		13	13	299	212.75		*	13		13	299	212.75
1932120466	BURGESS	KIMBERLEY	ALTAMONT	IL	Nurse Practitioner	S	ZALEPLON	ZALEPLON		11	11	330	123.58	0		0		0	0	0
1699733774	THOMAS	ROBERT	CHICAGO HTS	IL	Otolaryngology	S	ZALEPLON	ZALEPLON		11	11	330	162.78		*	11		11	330	162.78
1881648962	TATA	NARAYAN	NAPERVILLE	IL	Pain Management	S	ZALEPLON	ZALEPLON		13	13	390	95.61	0		0		0	0	0
1326152356	SHADOWENS	CHRISTOPHER	WEST FRANKFORT	IL	Physician Assistant	S	ZALEPLON	ZALEPLON		29	29	850	903.34		*	29		29	850	903.34
1578814414	TRIPP	KATRINA	ANNA	IL	Physician Assistant	S	ZALEPLON	ZALEPLON		15	15	450	144.74	0		0		0	0	0
1013901701	SABAH	SAIMA	WINFIELD	IL	Psychiatry	S	ZALEPLON	ZALEPLON		12	12	360	376.39	0		0		0	0	0
1023052818	KYLE	KAREN	PEORIA	IL	Psychiatry	S	ZALEPLON	ZALEPLON		14	14.1	398	146.14	0		0		0	0	0
1083759344	BHALERAO	SACHIN	HOFFMAN ESTATES	IL	Psychiatry	S	ZALEPLON	ZALEPLON		11	11	330	168.39		*	11		11	330	168.39
1093852410	BARNETT	LYNN	NORTHBROOK	IL	Psychiatry	S	ZALEPLON	ZALEPLON		12	12	344	1069.7	0		0		0	0	0
1134215569	MOOLAYIL	KUMAR	SOUTH HOLLAND	IL	Psychiatry	S	ZALEPLON	ZALEPLON		11	11	330	100.44	0		0		0	0	0
1164431904	HAMILTON	ROBERT	NORMAL	IL	Psychiatry	S	ZALEPLON	ZALEPLON		13	13.5	379	188.23		*	13		13.5	379	188.23
1235436288	BASHIR	AHMAD	AURORA	IL	Psychiatry	S	ZALEPLON	ZALEPLON		13	13	390	88.66		*	13		13	390	88.66
1245217959	GARCIA	RAYMOND	ROCKFORD	IL	Psychiatry	S	ZALEPLON	ZALEPLON		13	13	390	224.84		*	13		13	390	224.84
1255419362	MOODY	VIRGINIA	NORMAL	IL	Psychiatry	S	ZALEPLON	ZALEPLON		12	14	405	436.28		*	12		14	405	436.28
1376629741	GLAVIN	MICHAEL	OTTAWA	IL	Psychiatry	S	ZALEPLON	ZALEPLON		15	15	450	364.75		#		#
1457308926	KAPOOR	DEEPAK	SKOKIE	IL	Psychiatry	S	ZALEPLON	ZALEPLON		11	11	330	346.42	0		0		0	0	0
1508830951	ALAHI	PETER	PEORIA	IL	Psychiatry	S	ZALEPLON	ZALEPLON		13	13.2	392	170.43	0		0		0	0	0
1508895897	IRFAN	SYED	ROCKFORD	IL	Psychiatry	S	ZALEPLON	ZALEPLON		21	21.1	593	581.59	0		0		0	0	0
1508939471	GALSTON	STEPHEN	VERNON HILLS	IL	Psychiatry	S	ZALEPLON	ZALEPLON		12	14	420	583.2		*	12		14	420	583.2
1518910389	RAIDA	MICHAEL	CHICAGO	IL	Psychiatry	S	ZALEPLON	ZALEPLON		30	30	449	438.1		#		#
1528075769	SINGH	BALJIT	PEORIA	IL	Psychiatry	S	ZALEPLON	ZALEPLON		12	12	360	320.8	0		0		0	0	0
1609859271	CAPRIOTTI	PAUL	LISLE	IL	Psychiatry	S	ZALEPLON	ZALEPLON		11	11	330	260.88		*		*
1619019148	PARKS	JOANNE	BARRINGTON	IL	Psychiatry	S	ZALEPLON	ZALEPLON		15	15	390	215.55	0		0		0	0	0
1649466087	GOLBIN	ALEXANDER	DEERFIELD	IL	Psychiatry	S	ZALEPLON	ZALEPLON		31	31	930	991.96		*	31		31	930	991.96
1740396134	BALKIN	SHARYL	BARRINGTON	IL	Psychiatry	S	ZALEPLON	ZALEPLON		13	13	390	622.83	0		0		0	0	0
1801972245	BARTUSKA	THOMAS	ORLAND PARK	IL	Psychiatry	S	ZALEPLON	ZALEPLON		17	17	510	203.57		*	17		17	510	203.57
1881652154	MCNEIL	DAVID	BUFFALO GROVE	IL	Psychiatry	S	ZALEPLON	ZALEPLON		11	11	330	163.54		*	11		11	330	163.54
1881715043	GOLDMAN	DAVID	SPRINGFIELD	IL	Psychiatry	S	ZALEPLON	ZALEPLON		17	17	467	1000.81	0		0		0	0	0
1952357766	REFF	ROBERT	CHICAGO	IL	Psychiatry	S	ZALEPLON	ZALEPLON		18	18	512	558.77		#		#
1952387318	DANEHY	MELANY	CHICAGO	IL	Psychiatry	S	ZALEPLON	ZALEPLON		15	15	427	859.34		#		#
1972632438	ALEXANDER	RICHARD	SPRINGFIELD	IL	Psychiatry	S	ZALEPLON	ZALEPLON		21	25	690	254.41		*	21		25	690	254.41
1336137330	O'DONNELL	PATRICK	SPRINGFIELD	IL	Psychiatry & Neurology	T	ZALEPLON	ZALEPLON		15	15	450	444.45	0		0		0	0	0
1992911622	BRADBURY	WILLIAM	CHICAGO	IL	Psychiatry & Neurology	T	ZALEPLON	ZALEPLON		12	12	360	135.6		*	12		12	360	135.6
1427012004	VELEZ JO	ESTRELLITA	CHICAGO RIDGE	IL	Pulmonary Disease	S	ZALEPLON	ZALEPLON		11	11	330	85.46		*	11		11	330	85.46
1750310553	BOBAT	ISMAIL	URBANA	IL	Pulmonary Disease	S	ZALEPLON	ZALEPLON		30	30	885	443.94		#		#
1750334900	HART	ROBERT	ELK GROVE VILLAGE	IL	Pulmonary Disease	S	ZALEPLON	ZALEPLON	12	29	31	930	769.55	12		29		31	930	769.55
1437379435	LICHON	FRANCIS	CAROL STREAM	IL	Rheumatology	S	ZALEPLON	ZALEPLON		11	11	330	78.65	0		0		0	0	0
1881667152	OZMENT	DENNIS	QUINCY	IL	Rheumatology	S	ZALEPLON	ZALEPLON		12	12	360	134.4		*	12		12	360	134.4
1427089119	ATTARIAN	HRAYR	CHICAGO	IL	Sleep Medicine	S	ZALEPLON	ZALEPLON		15	21	630	528.79		#		#
1003997511	TERZINI	SHERYL	INDIANAPOLIS	IN	Certified Clinical Nurse Specialist	S	ZALEPLON	ZALEPLON		11	11	330	50.48	0		0		0	0	0
1699823492	LOTHAMER	KAREN	FORT WAYNE	IN	Certified Clinical Nurse Specialist	S	ZALEPLON	ZALEPLON		13	13	390	133.49		*		*
1053468041	DUNKLE	DAVID	FRANKLIN	IN	Family Practice	S	ZALEPLON	ZALEPLON		11	11	330	517.77		*	11		11	330	517.77
1104903111	BLACKWELL	DAVID	INDIANAPOLIS	IN	Family Practice	S	ZALEPLON	ZALEPLON		11	11	330	447.61		*	11		11	330	447.61
1124096672	HERMAN	DANIEL	VINCENNES	IN	Family Practice	S	ZALEPLON	ZALEPLON		25	27.1	778	654.58		#		#
1134128549	LANE	ANETTE	INDIANAPOLIS	IN	Family Practice	S	ZALEPLON	ZALEPLON		11	11	330	73.7		*	11		11	330	73.7
1275503815	POPLIN	ERIC	COLUMBUS	IN	Family Practice	S	ZALEPLON	ZALEPLON		11	11	330	330.77		*	11		11	330	330.77
1275616864	HOSHAW	MARTHA	RUSSIAVILLE	IN	Family Practice	S	ZALEPLON	ZALEPLON		16	22	660	273.86		*		*
1356659403	BENTINGANAN	LESLIE	LAFAYETTE	IN	Family Practice	S	ZALEPLON	ZALEPLON		11	13	345	393.23		*		*
1386646925	CAPEN	SCOTT	GREENFIELD	IN	Family Practice	S	ZALEPLON	ZALEPLON		21	21	630	888.25		#		#
1396704268	SHEETS	PATRICK	RENSSELAER	IN	Family Practice	S	ZALEPLON	ZALEPLON		15	15	397	350.94		#		#
1437263555	ABHYANKAR	RASHMI	TERRE HAUTE	IN	Family Practice	S	ZALEPLON	ZALEPLON		12	12	360	127.1		*	12		12	360	127.1
1609867019	HENRY	ANTHONY	FORT WAYNE	IN	Family Practice	S	ZALEPLON	ZALEPLON		12	12	360	241.8	0		0		0	0	0
1720078256	OPPMAN	ROBERT	GRANGER	IN	Family Practice	S	ZALEPLON	ZALEPLON		11	11	330	453.87		*		*
1740267178	BLEDSOE	LISA	NOBLESVILLE	IN	Family Practice	S	ZALEPLON	ZALEPLON		12	12	360	211.45	0		0		0	0	0
1811972128	KELLY	MICHAEL	VINCENNES	IN	Family Practice	S	ZALEPLON	ZALEPLON		12	12	360	421.18		*	12		12	360	421.18
1811982887	REICHLEY	TINA	RICHMOND	IN	Family Practice	S	ZALEPLON	ZALEPLON		12	12	360	134.4		*	12		12	360	134.4
1821175092	INZERELLO	ANTHONY	EVANSVILLE	IN	Family Practice	S	ZALEPLON	ZALEPLON		11	11	330	124.3		*	11		11	330	124.3
1861446387	GALLANOSA	ARMAND	ANDERSON	IN	Family Practice	S	ZALEPLON	ZALEPLON		15	41	1230	349.93		#		#
1881652022	HATIMI	TABASSUM	ANDERSON	IN	Family Practice	S	ZALEPLON	ZALEPLON		22	22	660	494.17		*	22		22	660	494.17
1912987363	SCHULTZ	DAVID	EVANSVILLE	IN	Family Practice	S	ZALEPLON	ZALEPLON		21	27	810	297.34		#		#
1952312282	KAUFMANN	KRISTINA	FORT WAYNE	IN	Family Practice	S	ZALEPLON	ZALEPLON		11	11	330	186.19	0		0		0	0	0
1952332215	FERREE	HOMER	SELLERSBURG	IN	Family Practice	S	ZALEPLON	ZALEPLON		15	15	450	685.59		#		#
1992716377	KICK	KIMBERLY	BATESVILLE	IN	Family Practice	S	ZALEPLON	ZALEPLON		12	12	360	134.4		*	12		12	360	134.4
1992719959	NAGARSENKER	VARSHA	GREENFIELD	IN	Family Practice	S	ZALEPLON	ZALEPLON		14	14	420	181.09		#		#
1104867068	FAVOR	ARSENIO	DEMOTTE	IN	General Surgery	S	ZALEPLON	ZALEPLON		11	11	330	169.71	0		0		0	0	0
1104822741	BLINZLER	JANE	LAWRENCEBURG	IN	Internal Medicine	S	ZALEPLON	ZALEPLON		11	11	330	113.22		*	11		11	330	113.22
1174612931	REDDY	VUPPALA	TERRE HAUTE	IN	Internal Medicine	S	ZALEPLON	ZALEPLON		11	11	330	178.12		*	11		11	330	178.12
1174639249	BECK	STEPHEN	INDIANAPOLIS	IN	Internal Medicine	S	ZALEPLON	ZALEPLON		14	18	540	399.91		*	14		18	540	399.91
1265605026	RICHARDSON	SOUHAILA	INDIANAPOLIS	IN	Internal Medicine	S	ZALEPLON	ZALEPLON		12	14	420	628.11		*	12		14	420	628.11
1356424626	SREDZINSKI	LEE	NOBLESVILLE	IN	Internal Medicine	S	ZALEPLON	ZALEPLON		11	11	330	204.97		*	11		11	330	204.97
1487742896	ISLAM	SYED	LA PORTE	IN	Internal Medicine	S	ZALEPLON	ZALEPLON		15	15.1	393	112.67	0		0		0	0	0
1558565911	SINGH	PUJA	CARMEL	IN	Internal Medicine	S	ZALEPLON	ZALEPLON		15	15	450	178.29		*	15		15	450	178.29
1578567145	ZUBIC	SNEZANA	VALPARAISO	IN	Internal Medicine	S	ZALEPLON	ZALEPLON		11	13.8	414	628.81		*	11		13.8	414	628.81
1588648836	NOEL	NANCY	CARMEL	IN	Internal Medicine	S	ZALEPLON	ZALEPLON		15	15	450	388.67		*		*
1588667968	NEFF	WARD	NEWBURGH	IN	Internal Medicine	S	ZALEPLON	ZALEPLON		11	11	330	107.95		*		*
1629037098	VILLAVICENCIO	AMY	FRANKFORT	IN	Internal Medicine	S	ZALEPLON	ZALEPLON		13	13	390	396.89		*		*
1659358745	FELICIANO	ELPIDIO	MUNCIE	IN	Internal Medicine	S	ZALEPLON	ZALEPLON		11	11	330	222.87		*	11		11	330	222.87
1780652172	KAISSAR	AMY	INDIANAPOLIS	IN	Internal Medicine	S	ZALEPLON	ZALEPLON		12	12	360	163.91		*	12		12	360	163.91
1851495394	MELHAM	THOMAS	MUNCIE	IN	Internal Medicine	S	ZALEPLON	ZALEPLON		13	13	390	199.74		*	13		13	390	199.74
1891088753	ROBERTS	AARON	FORT WAYNE	IN	Internal Medicine	S	ZALEPLON	ZALEPLON		11	11	330	298.55	0		0		0	0	0
1902878861	BONGIOVANNI	JOSEPHINE	NOBLESVILLE	IN	Internal Medicine	S	ZALEPLON	ZALEPLON		14	14	420	318.91	0		0		0	0	0
1912053067	LEDUC	RANDALL	DILLSBORO	IN	Internal Medicine	S	ZALEPLON	ZALEPLON		12	12	360	134.4		*	12		12	360	134.4
1942204508	DEVINE	THOMAS	VALPARAISO	IN	Internal Medicine	S	ZALEPLON	ZALEPLON		13	13	390	610.35		*	13		13	390	610.35
1982672242	MOSHIER	JASON	GOSHEN	IN	Internal Medicine	S	ZALEPLON	ZALEPLON		13	13	360	126.69		*	13		13	360	126.69
1093808917	CURTIS	CASSANDRA	INDIANAPOLIS	IN	Neurology	S	ZALEPLON	ZALEPLON	11	29	43	1261	579.44		#		#
1306850722	SMARTT	JERRY	CARMEL	IN	Neurology	S	ZALEPLON	ZALEPLON		21	23	690	717.92		*		*
1518162940	MCMILLION	LAWRENCE	RICHMOND	IN	Neurology	S	ZALEPLON	ZALEPLON		17	17	500	372.65		#		#
1720086739	ZAPINSKI	DAWN	FRANKLIN	IN	Neurology	S	ZALEPLON	ZALEPLON		12	12	360	134.4		*	12		12	360	134.4
1770587487	SERMERSHEIM	MICHAEL	INDIANAPOLIS	IN	Neurology	S	ZALEPLON	ZALEPLON		25	25	724	565.22		*	12		12	360	176.07
1003172719	HAYDEN	BETH	SOUTH BEND	IN	Nurse Practitioner	S	ZALEPLON	ZALEPLON		14	14	391	895.35	0		0		0	0	0
1013340066	WRANGHAM	THOMASINA	ANDERSON	IN	Nurse Practitioner	S	ZALEPLON	ZALEPLON		14	14	420	409.38	0		0		0	0	0
1043446776	LEMKE	CANDACE	WARSAW	IN	Nurse Practitioner	S	ZALEPLON	ZALEPLON		16	16	468	306.13	0		0		0	0	0
1063813178	DAVIDSON	DEBORAH	TIPTON	IN	Nurse Practitioner	S	ZALEPLON	ZALEPLON		13	13	384	277.2	0		0		0	0	0
1073695268	KOVACS	BARBARA	INDIANAPOLIS	IN	Nurse Practitioner	S	ZALEPLON	ZALEPLON		13	15	450	526.2	0		0		0	0	0
1083013957	LIVERMORE	NEENA	EVANSVILLE	IN	Nurse Practitioner	S	ZALEPLON	ZALEPLON		15	15	394	171.82	0		0		0	0	0
1184073249	EAGLESON	JOSHUA	VINCENNES	IN	Nurse Practitioner	S	ZALEPLON	ZALEPLON		20	20	600	532.57	0		0		0	0	0
1184095861	LUCAS	YVONNE	SEYMOUR	IN	Nurse Practitioner	S	ZALEPLON	ZALEPLON		15	15	450	186.28		*		*
1336237320	REYNOLDS	TAMARA	FORT WAYNE	IN	Nurse Practitioner	S	ZALEPLON	ZALEPLON		11	11	330	106.5	0		0		0	0	0
1417407743	LUTZ	LAUREN	COLUMBUS	IN	Nurse Practitioner	S	ZALEPLON	ZALEPLON		50	50	1462	716.76		*		*
1568852986	BOOTH	DEREK	LAFAYETTE	IN	Nurse Practitioner	S	ZALEPLON	ZALEPLON	16	136	136	3885	2758.4	0		0		0	0	0
1679733208	HOLCOMB	LINDA	MISHAWAKA	IN	Nurse Practitioner	S	ZALEPLON	ZALEPLON		15	15	450	336.2		*		*
1700827755	ROWSER	MAYOLA	EVANSVILLE	IN	Nurse Practitioner	S	ZALEPLON	ZALEPLON		12	12	360	458.52	0		0		0	0	0
1710235361	COPAS	DAWN	INDIANAPOLIS	IN	Nurse Practitioner	S	ZALEPLON	ZALEPLON		12	12	360	55.56	0		0		0	0	0
1720461924	ROBERTSON	KIMBERLY	NEW ALBANY	IN	Nurse Practitioner	S	ZALEPLON	ZALEPLON		13	13	390	535.11		#		#
1760883847	SHAFFMASTER	WENDI	RICHMOND	IN	Nurse Practitioner	S	ZALEPLON	ZALEPLON		13	13	185	263.68		*		*
1801962105	JOY	AMY	TERRE HAUTE	IN	Nurse Practitioner	S	ZALEPLON	ZALEPLON		18	18	540	180.17		*		*
1831610740	WALING	CHARLOTTE	CRAWFORDSVILLE	IN	Nurse Practitioner	S	ZALEPLON	ZALEPLON		11	11	314	117.67	0		0		0	0	0
1871821629	KRATZER	SHANNON	NEWBURGH	IN	Nurse Practitioner	S	ZALEPLON	ZALEPLON		11	11	304	698.99		*	11		11	304	698.99
1881815231	LOUGHREN	MICHELE	MICHIGAN CITY	IN	Nurse Practitioner	S	ZALEPLON	ZALEPLON		14	22.5	675	287.88		*		*
1922545698	SHRUM	AMANDA	CARMEL	IN	Nurse Practitioner	S	ZALEPLON	ZALEPLON		15	15	450	271.46		*		*
1952304040	BRASHEAR	JANICE	JEFFERSONVILLE	IN	Nurse Practitioner	S	ZALEPLON	ZALEPLON		12	12	360	301.86	0		0		0	0	0
1104878982	MASIMORE	GREGORY	GREENWOOD	IN	Pain Management	S	ZALEPLON	ZALEPLON		12	12	360	487.4		*		*
1083731145	AITKEN	ERIC	INDIANAPOLIS	IN	Physical Medicine and Rehabilitation	S	ZALEPLON	ZALEPLON		12	12	334	84.14	0		0		0	0	0
1841358017	GREEN-MACK	THELMA	INDIANAPOLIS	IN	Physical Medicine and Rehabilitation	S	ZALEPLON	ZALEPLON		17	17	510	564.79		*		*
1154540847	PROKAI	LINDA	CARMEL	IN	Physician Assistant	S	ZALEPLON	ZALEPLON		16	16	465	194.32		*		*
1750316196	KITTREDGE	JOHN	MISHAWAKA	IN	Physician Assistant	S	ZALEPLON	ZALEPLON		13	13	390	145.6	0		0		0	0	0
1003848094	HOLAJTER	DAVID	EVANSVILLE	IN	Psychiatry	S	ZALEPLON	ZALEPLON		12	12	336	111.84	0		0		0	0	0
1003878133	PARVAZ	SHAHZAD	TERRE HAUTE	IN	Psychiatry	S	ZALEPLON	ZALEPLON		14	14	420	691.14		*		*
1013990753	TUMBALI	ALFREDO	ELWOOD	IN	Psychiatry	S	ZALEPLON	ZALEPLON		12	16	480	218.07		*		*
1144325226	TANDY	JAMES	INDIANAPOLIS	IN	Psychiatry	S	ZALEPLON	ZALEPLON		12	12	360	552.98		*	12		12	360	552.98
1235291238	DICKERSON	LEAH	JEFFERSONVILLE	IN	Psychiatry	S	ZALEPLON	ZALEPLON		15	15.1	388	325.35		*		*
1295708022	SCHULTHEIS	CHAD	BLOOMINGTON	IN	Psychiatry	S	ZALEPLON	ZALEPLON		27	27	768	391.12		*	11		11	329	203.78
1447484167	SIDDIQUI	ARMAN	INDIANAPOLIS	IN	Psychiatry	S	ZALEPLON	ZALEPLON		11	11	253	151.15	0		0		0	0	0
1619964814	POPLI	ANAND	VALPARAISO	IN	Psychiatry	S	ZALEPLON	ZALEPLON		20	20	600	203.81		#		#
1629049044	MARSHINO	DEBRA	COLUMBUS	IN	Psychiatry	S	ZALEPLON	ZALEPLON		52	58	1666	3514.31		*	13		13	364	1088.38
1639260110	SHEIKH	MASOOMA	INDIANAPOLIS	IN	Psychiatry	S	ZALEPLON	ZALEPLON		13	13	390	573.85	0		0		0	0	0
1861496432	SONEGO	DAVID	MISHAWAKA	IN	Psychiatry	S	ZALEPLON	ZALEPLON		28	38	1103	1591.55		*	28		38	1103	1591.55
1134206576	HINCHMAN	KEARN	SOUTH BEND	IN	Psychiatry & Neurology	T	ZALEPLON	ZALEPLON		11	11	330	611.74		*	11		11	330	611.74
1124057419	BIRNBAUM	ALAN	SOUTH BEND	IN	Rheumatology	S	ZALEPLON	ZALEPLON		13	15	450	204.2		*	13		15	450	204.2
1578773172	NELSON	TAMARA	INDIANAPOLIS	IN	Rheumatology	S	ZALEPLON	ZALEPLON		12	12	360	210.45		*	12		12	360	210.45
1871575431	NEUCKS	STEVEN	INDIANAPOLIS	IN	Rheumatology	S	ZALEPLON	ZALEPLON		18	26	780	607.62		*	18		26	780	607.62
1952300584	MALIK	ABDUL	ELKHART	IN	Sleep Medicine	S	ZALEPLON	ZALEPLON		15	15	430	253.4		*		*
1952566051	GUGGALI	SHILPA	TERRE HAUTE	IN	Sleep Medicine	S	ZALEPLON	ZALEPLON		21	21	614	738.07		*		*
1053307397	CLARY	KARIN	CARMEL	IN	Specialist	T	ZALEPLON	ZALEPLON		12	12	345	258.76		*		*
1316018518	ROTH	TANJA	TOPEKA	KS	Certified Clinical Nurse Specialist	S	ZALEPLON	ZALEPLON		11	11	328	427.42	0		0		0	0	0
1013059245	JOHNSON	ROGENA	HUTCHINSON	KS	Family Practice	S	ZALEPLON	ZALEPLON		11	11	330	142.42	0		0		0	0	0
1033138300	DEWITT	PETER	MCPHERSON	KS	Family Practice	S	ZALEPLON	ZALEPLON		15	15	420	153.09		#		#
1063724243	BEVILLE	DENAE	WICHITA	KS	Family Practice	S	ZALEPLON	ZALEPLON		13	13	390	88.9		*	13		13	390	88.9
1144272949	KARTY	DAVID	OLATHE	KS	Family Practice	S	ZALEPLON	ZALEPLON		11	11	330	52.49		*	11		11	330	52.49
1205831146	HAYES	KATHRYN	MOUNDRIDGE	KS	Family Practice	S	ZALEPLON	ZALEPLON		12	15	450	106.34		*	12		15	450	106.34
1245458256	BREAULT	DOROTHY	CONCORDIA	KS	Family Practice	S	ZALEPLON	ZALEPLON		12	12	360	157.21		*	12		12	360	157.21
1336149137	RIVERA	DARLA	WICHITA	KS	Family Practice	S	ZALEPLON	ZALEPLON		17	25	735	607.62		*		*
1346207370	HECK	SAMUEL	WICHITA	KS	Family Practice	S	ZALEPLON	ZALEPLON		13	13	364	169.69		*	13		13	364	169.69
1356345813	NETHERTON	DAVID	WICHITA	KS	Family Practice	S	ZALEPLON	ZALEPLON		12	12	341	190.27		*	12		12	341	190.27
1356394985	KELLER	TRAVIS	OLATHE	KS	Family Practice	S	ZALEPLON	ZALEPLON		14	24	720	640.76		*		*
1376542779	FRANZ	MARY	TOPEKA	KS	Family Practice	S	ZALEPLON	ZALEPLON		13	13	390	376.24		*	13		13	390	376.24
1396836680	BRACK	JULIE	LEAWOOD	KS	Family Practice	S	ZALEPLON	ZALEPLON		14	14	420	389.51		*	14		14	420	389.51
1538147772	HUGHES	KEVIN	BALDWIN CITY	KS	Family Practice	S	ZALEPLON	ZALEPLON		12	12	357	133.38		*	12		12	357	133.38
1629063557	NAZARIO	LILIANA	OVERLAND PARK	KS	Family Practice	S	ZALEPLON	ZALEPLON		12	12	360	494.13		#		#
1639173156	SPEARS	TIMOTHY	IOLA	KS	Family Practice	S	ZALEPLON	ZALEPLON		11	11	330	518.65		*	11		11	330	518.65
1659302370	CAMPBELL	LARRY	OSKALOOSA	KS	Family Practice	S	ZALEPLON	ZALEPLON		12	12	328	180.46		*	12		12	328	180.46
1679531891	DAVIS	KAROL	KANSAS CITY	KS	Family Practice	S	ZALEPLON	ZALEPLON		15	15	450	499.31		*	15		15	450	499.31
1710092093	CRISTIANO	PETER	LANSING	KS	Family Practice	S	ZALEPLON	ZALEPLON		18	18	540	328.78		#		#
1780686089	SCHMEIDLER	DAVID	ARKANSAS CITY	KS	Family Practice	S	ZALEPLON	ZALEPLON		11	11	330	172.33		*	11		11	330	172.33
1780792804	MESSNER	STAN	WICHITA	KS	Family Practice	S	ZALEPLON	ZALEPLON		12	12	270	377.88		*	12		12	270	377.88
1851654420	NEELY	BRIAN	IOLA	KS	Family Practice	S	ZALEPLON	ZALEPLON		11	11	330	406.23	0		0		0	0	0
1972563179	MENON	REMA	PARSONS	KS	Family Practice	S	ZALEPLON	ZALEPLON		13	13	364	429.13	0		0		0	0	0
1972569028	GRIMES	MICHAEL	WICHITA	KS	Family Practice	S	ZALEPLON	ZALEPLON		11	11	330	87.2		*	11		11	330	87.2
1376535062	SNODGRASS	RICHARD	DODGE CITY	KS	General Practice	S	ZALEPLON	ZALEPLON		11	11	330	154.07	0		0		0	0	0
1316919426	RUHLMANN	JAMES	HUTCHINSON	KS	Internal Medicine	S	ZALEPLON	ZALEPLON		11	21	630	344.83		*	11		21	630	344.83
1356347215	YACKLEY	MARK	HUTCHINSON	KS	Internal Medicine	S	ZALEPLON	ZALEPLON		12	20	600	566.5		*	12		20	600	566.5
1467452904	SLOMKA	JERZY	ELLSWORTH	KS	Internal Medicine	S	ZALEPLON	ZALEPLON		12	20	575	272.66		#		#
1902870637	CUSTER	SHANON	HAYS	KS	Internal Medicine	S	ZALEPLON	ZALEPLON		14	14	420	359.02		#		#
1811931231	STEVENS	MARY	KANSAS CITY	KS	Neurology	S	ZALEPLON	ZALEPLON	28	101	108	3181	2804.86		#	68		75	2191	1653.96
1023054368	LEE	NANCY	TOPEKA	KS	Nurse Practitioner	S	ZALEPLON	ZALEPLON	23	82	84	2355	2001.37		*	20		21.2	574	270.69
1104344498	WEEKS	TAMMY	OVERLAND PARK	KS	Nurse Practitioner	S	ZALEPLON	ZALEPLON		35	35	1029	1338.9	0		0		0	0	0
1124565668	ROBINETTE	LINDA	INDEPENDENCE	KS	Nurse Practitioner	S	ZALEPLON	ZALEPLON		18	18	540	456.06		*	18		18	540	456.06
1306037429	GARTON	ELIZABETH	HUMBOLDT	KS	Nurse Practitioner	S	ZALEPLON	ZALEPLON		13	13	310	421.88	0		0		0	0	0
1598880684	REYNOLDS	LAUREL	SHAWNEE	KS	Nurse Practitioner	S	ZALEPLON	ZALEPLON		13	13	364	596.84	0		0		0	0	0
1609166081	CARRICO	KURTIS	TOPEKA	KS	Nurse Practitioner	S	ZALEPLON	ZALEPLON		11	11	330	123.2	0		0		0	0	0
1790293033	NEWMAN	TRACY	OVERLAND PARK	KS	Nurse Practitioner	S	ZALEPLON	ZALEPLON		23	23	690	795.39	0		0		0	0	0
1811905078	COPELAND	JEFFREY	LEAVENWORTH	KS	Nurse Practitioner	S	ZALEPLON	ZALEPLON		18	18.2	488	154.28	0		0		0	0	0
1871742817	ROBERTSON	GINA	TOPEKA	KS	Nurse Practitioner	S	ZALEPLON	ZALEPLON		24	24.5	734	927.94		*		*
1962500835	POWERS	DONNA	WICHITA	KS	Nurse Practitioner	S	ZALEPLON	ZALEPLON		12	12	308	221.44	0		0		0	0	0
1962871293	MEINHARDT	DANA	TOPEKA	KS	Nurse Practitioner	S	ZALEPLON	ZALEPLON		19	19	509	279.53		#		#
1972597862	FRANKS	PAMELA	TOPEKA	KS	Nurse Practitioner	S	ZALEPLON	ZALEPLON		12	12	360	564.72	0		0		0	0	0
1316330988	DAVIS	JILL	LEAVENWORTH	KS	Physician Assistant	S	ZALEPLON	ZALEPLON		12	12	339	370.16	0		0		0	0	0
1386896090	HOTT	KELSEY	GREENSBURG	KS	Physician Assistant	S	ZALEPLON	ZALEPLON		15	15	450	168.75		#		#
1457355901	KLIEWER	CAROLYN	WICHITA	KS	Physician Assistant	S	ZALEPLON	ZALEPLON		11	11	330	118.44		*	11		11	330	118.44
1629011663	CARLSON	MARY	MCPHERSON	KS	Physician Assistant	S	ZALEPLON	ZALEPLON		18	18	525	308.41	0		0		0	0	0
1063492528	OWENS	JAMES	WICHITA	KS	Psychiatry	S	ZALEPLON	ZALEPLON		20	20	600	621.76		*		*
1184774531	PERIOLA-PATRIARCA	VIRGINIA	HAYS	KS	Psychiatry	S	ZALEPLON	ZALEPLON		18	18	514	340.52	0		0		0	0	0
1265497424	IBARRA	GUILLERMO	LENEXA	KS	Psychiatry	S	ZALEPLON	ZALEPLON		13	13	390	390.78	0		0		0	0	0
1346306065	GAUTIER	FERNAND	OSAWATOMIE	KS	Psychiatry	S	ZALEPLON	ZALEPLON		21	21.4	640	496.26	0		0		0	0	0
1356320287	EVERSON	MICHAEL	LEAWOOD	KS	Psychiatry	S	ZALEPLON	ZALEPLON		15	15	450	109.73		#		#
1396763827	SHAH	MUKHTAR	WICHITA	KS	Psychiatry	S	ZALEPLON	ZALEPLON		13	13	390	145.6		*	13		13	390	145.6
1477674265	TAMANO	ELY	LEAWOOD	KS	Psychiatry	S	ZALEPLON	ZALEPLON	13	37	37	1094	1274.28		*	21		21	614	612.01
1518087337	WINKLEMAN	BARBARA	SHAWNEE	KS	Psychiatry	S	ZALEPLON	ZALEPLON		16	16	480	334	0		0		0	0	0
1689834335	BROWN	ERICK	LEAWOOD	KS	Psychiatry	S	ZALEPLON	ZALEPLON		20	20	510	518.44		#		#
1760462808	OWENS	DENNIS	LEAWOOD	KS	Psychiatry	S	ZALEPLON	ZALEPLON		16	30	900	785.29		#		#
1962445999	LEAR	REX	WICHITA	KS	Psychiatry	S	ZALEPLON	ZALEPLON		24	24	693	825.62		*	11		11	330	330.66
1235270745	COCANOWER	DAVID	OVERLAND PARK	KS	Pulmonary Disease	S	ZALEPLON	ZALEPLON	11	12	12	15	30.47		*		*
1679599567	RUHLMAN	STEPHEN	OVERLAND PARK	KS	Rheumatology	S	ZALEPLON	ZALEPLON		17	27	794	718.05		#		#
1457356263	REASOR	GARY	LOUISVILLE	KY	Anesthesiology	S	ZALEPLON	ZALEPLON		12	12	360	217.67	0		0		0	0	0
1063425882	RHODES	CHARLES	ASHLAND	KY	Cardiology	S	ZALEPLON	ZALEPLON		11	11	330	461.89	0		0		0	0	0
1194717397	CREQUE	RON	SHELBYVILLE	KY	Family Practice	S	ZALEPLON	ZALEPLON		11	11	330	123.2		*	11		11	330	123.2
1245262427	PLEIMAN	DONNA	INDEPENDENCE	KY	Family Practice	S	ZALEPLON	ZALEPLON		12	25.3	750	358.36		*	12		25.3	750	358.36
1245295310	CATLETT	DAVID	LOUISVILLE	KY	Family Practice	S	ZALEPLON	ZALEPLON		20	24	720	572.24		#		#
1356389829	KOLAR	MARK	BURLINGTON	KY	Family Practice	S	ZALEPLON	ZALEPLON		21	25	750	1480.36		*	21		25	750	1480.36
1467554808	PAYNE	MICHAEL	MT WASHINGTON	KY	Family Practice	S	ZALEPLON	ZALEPLON		13	13	390	137.53		*		*
1477795920	FANNIN	KRISTOPHER	LOUISVILLE	KY	Family Practice	S	ZALEPLON	ZALEPLON		12	12	360	106.52		*	12		12	360	106.52
1497851562	GOODALE	DIANNE	MADISONVILLE	KY	Family Practice	S	ZALEPLON	ZALEPLON		12	12	360	470.76		*	12		12	360	470.76
1497910111	CASTLE	JASON	PAINTSVILLE	KY	Family Practice	S	ZALEPLON	ZALEPLON		11	11	215	165.35		*	11		11	215	165.35
1508808361	KALFAS	MINA	CRESTVIEW HILLS	KY	Family Practice	S	ZALEPLON	ZALEPLON		22	22	660	462.89		*	22		22	660	462.89
1538146014	BURTON	MARIA	LAKESIDE PARK	KY	Family Practice	S	ZALEPLON	ZALEPLON		14	14	420	240.27		*	14		14	420	240.27
1720148356	SOUTHARD	STEPHANIE	MONTICELLO	KY	Family Practice	S	ZALEPLON	ZALEPLON		12	12	360	557.96		*	12		12	360	557.96
1720169501	COOK	KENNETH	PADUCAH	KY	Family Practice	S	ZALEPLON	ZALEPLON		12	12	360	564		*	12		12	360	564
1750483822	TURNBO	JAMES	PADUCAH	KY	Family Practice	S	ZALEPLON	ZALEPLON		11	12	360	159.82		*	11		12	360	159.82
1801890686	LONG	HERBERT	IRVINE	KY	Family Practice	S	ZALEPLON	ZALEPLON		12	12	360	423.66		*	12		12	360	423.66
1811066178	BOYD	MARK	COVINGTON	KY	Family Practice	S	ZALEPLON	ZALEPLON		11	11	330	334.62		*	11		11	330	334.62
1861490948	ANDERSON	WILLIAM	CADIZ	KY	Family Practice	S	ZALEPLON	ZALEPLON		12	12	360	367.8		*	12		12	360	367.8
1972559243	BARTH	MATTHEW	FLORENCE	KY	Family Practice	S	ZALEPLON	ZALEPLON		28	28	840	560.04		*	28		28	840	560.04
1205919875	WALLINGFORD	MARK	MAYSVILLE	KY	Internal Medicine	S	ZALEPLON	ZALEPLON		12	12	360	119.32		*	12		12	360	119.32
1295779957	VON UNRUG	THOMAS	LEXINGTON	KY	Internal Medicine	S	ZALEPLON	ZALEPLON		12	13	390	256.9		*	12		13	390	256.9
1316902109	SCALES	LORI	MT WASHINGTON	KY	Internal Medicine	S	ZALEPLON	ZALEPLON		11	11	315	155.96		*		*
1316996739	MURROW	JOSEPH	LOUISVILLE	KY	Internal Medicine	S	ZALEPLON	ZALEPLON		18	18	540	241.02		*	18		18	540	241.02
1336142496	MILLER	DAN	MURRAY	KY	Internal Medicine	S	ZALEPLON	ZALEPLON		12	12	360	131.58		*	12		12	360	131.58
1518036177	FISCHER	MAE	PADUCAH	KY	Internal Medicine	S	ZALEPLON	ZALEPLON		13	13	390	125.86		*		*
1598761702	GIPE	PATRICK	OWENSBORO	KY	Internal Medicine	S	ZALEPLON	ZALEPLON		26	26	780	788.07		*	26		26	780	788.07
1639181779	VERMEESCH	MARILYN	RICHMOND	KY	Internal Medicine	S	ZALEPLON	ZALEPLON		14	14	420	169.67		*		*
1841487659	TURNER	CHARLES	GLASGOW	KY	Internal Medicine	S	ZALEPLON	ZALEPLON		12	12	360	134.4		*	12		12	360	134.4
1881623395	BUCHANAN	BERNARD	OWENSBORO	KY	Internal Medicine	S	ZALEPLON	ZALEPLON		13	13	390	604.51		*	13		13	390	604.51
1952366965	SHRESTHA	NATALIA	LEXINGTON	KY	Internal Medicine	S	ZALEPLON	ZALEPLON		12	12	360	131.58	0		0		0	0	0
1972595270	KIRK	WILLIAM	LEBANON	KY	Internal Medicine	S	ZALEPLON	ZALEPLON		15	21.8	653	254.7		*	15		21.8	653	254.7
1942250139	VANINA	YELENA	LOUISVILLE	KY	Neuropsychiatry	S	ZALEPLON	ZALEPLON		25	25	750	215.46		*		*
1841507456	FERRELL	STEPHANIE	BEREA	KY	Nurse Practitioner	S	ZALEPLON	ZALEPLON		13	13	353	411.27		*	13		13	353	411.27
1922061225	ALEXANDER	DANA	MURRAY	KY	Nurse Practitioner	S	ZALEPLON	ZALEPLON		12	12	360	92.43		*	12		12	360	92.43
1982914065	ROSS	MELISSA	GLASGOW	KY	Nurse Practitioner	S	ZALEPLON	ZALEPLON		12	12	360	428.46		*		*
1992066559	MAGUET	DEVONNA	CORBIN	KY	Nurse Practitioner	S	ZALEPLON	ZALEPLON		13	13	390	116.54	0		0		0	0	0
1043288350	SUHL	JEREMIAH	LEXINGTON	KY	Otolaryngology	S	ZALEPLON	ZALEPLON		15	16	360	138.6		*	15		16	360	138.6
1093857955	MANSOOR	MEHREEN	LOUISVILLE	KY	Psychiatry	S	ZALEPLON	ZALEPLON		12	12	360	593.46	0		0		0	0	0
1144483835	SALLEE	JOHN	MURRAY	KY	Psychiatry	S	ZALEPLON	ZALEPLON		14	14	360	229.2	0		0		0	0	0
1437133535	FENNELL	CHRISTOPHER	MOREHEAD	KY	Psychiatry	S	ZALEPLON	ZALEPLON		17	19	550	326.76		*		*
1467462101	LANCE	SCOTT	ASHLAND	KY	Psychiatry	S	ZALEPLON	ZALEPLON		22	22	595	340.28		*		*
1780635250	STAMPER	JASON	PRESTONSBURG	KY	Psychiatry	S	ZALEPLON	ZALEPLON		21	21	630	522.36	0		0		0	0	0
1881691657	ELLIOTT	ROBERT	LEXINGTON	KY	Psychiatry	S	ZALEPLON	ZALEPLON		36	52	1560	1040.26		*	36		52	1560	1040.26
1619039302	WINLAND	DENISE	LOUISVILLE	KY	Psychiatry & Neurology	T	ZALEPLON	ZALEPLON		12	12	360	134.4		*	12		12	360	134.4
1801878806	DRAW	AZMI	PROSPECT	KY	Pulmonary Disease	S	ZALEPLON	ZALEPLON	11	27	33	990	797.07		#		#
1003025347	VARNADO	ANJANETTE	GREENSBURG	LA	Family Practice	S	ZALEPLON	ZALEPLON		12	12	360	469.41	0		0		0	0	0
1003846809	ODOM	LEANDRE	NEW IBERIA	LA	Family Practice	S	ZALEPLON	ZALEPLON		16	16	455	246		*		*
1013986892	MAYEAUX	STACEY	OPELOUSAS	LA	Family Practice	S	ZALEPLON	ZALEPLON		16	16	465	262.2		#		#
1083610729	GASPARD	BRAD	BATON ROUGE	LA	Family Practice	S	ZALEPLON	ZALEPLON		12	12	360	134.4		*	12		12	360	134.4
1184616252	BRIAN	GREGORY	ALEXANDRIA	LA	Family Practice	S	ZALEPLON	ZALEPLON		12	12	360	165.85		#		#
1215939558	GUILLOT	DAVID	WOODWORTH	LA	Family Practice	S	ZALEPLON	ZALEPLON		13	13	389	149.73	0		0		0	0	0
1225030737	YOREK	MICHAEL	BATON ROUGE	LA	Family Practice	S	ZALEPLON	ZALEPLON		16	22.5	675	1043.3		*	16		22.5	675	1043.3
1306801634	CONNER	PHILLIP	LAKE CHARLES	LA	Family Practice	S	ZALEPLON	ZALEPLON	13	49	53	1567	1118.33		#	37		41	1207	691.49
1326256835	PILLETTE	CASSANDRA	NEW IBERIA	LA	Family Practice	S	ZALEPLON	ZALEPLON		14	14	420	93.61		#		#
1336133677	SCHLAMP	KEVIN	SULPHUR	LA	Family Practice	S	ZALEPLON	ZALEPLON		12	12	360	437.1		*	12		12	360	437.1
1457353682	BROUILLETTE	BEAU	MARKSVILLE	LA	Family Practice	S	ZALEPLON	ZALEPLON		12	12	360	441.36	0		0		0	0	0
1538128285	FANDAL	FREDDIE	PORT BARRE	LA	Family Practice	S	ZALEPLON	ZALEPLON		13	13	390	390.78		*	13		13	390	390.78
1538182456	LUKE	DEEDEE	BROUSSARD	LA	Family Practice	S	ZALEPLON	ZALEPLON		12	12	360	937.32	0		0		0	0	0
1881733970	RICHARD	ARLENE	OPELOUSAS	LA	Family Practice	S	ZALEPLON	ZALEPLON		25	25	720	463.3	0		0		0	0	0
1942384870	METOYER	DEREK	OPELOUSAS	LA	Family Practice	S	ZALEPLON	ZALEPLON		11	11	330	113.64		*	11		11	330	113.64
1578730388	BROWN	CRISTAL	NEW ORLEANS	LA	Gastroenterology	S	ZALEPLON	ZALEPLON		13	13	375	98.5	0		0		0	0	0
1124091574	DANTAGNAN	FREDERICK	METAIRIE	LA	Internal Medicine	S	ZALEPLON	ZALEPLON		20	20	600	224		*	20		20	600	224
1124101225	DITCH	CARL	NEW IBERIA	LA	Internal Medicine	S	ZALEPLON	ZALEPLON		11	11	330	103.57	0		0		0	0	0
1265443964	BERTSCH	JENNIFER	NEW ORLEANS	LA	Internal Medicine	S	ZALEPLON	ZALEPLON		11	11	330	123.2		*	11		11	330	123.2
1275808529	MANSFIELD	JAMES	METAIRIE	LA	Internal Medicine	S	ZALEPLON	ZALEPLON		11	11	285	272.93		*	11		11	285	272.93
1306921762	LEGE	CHRISTOPHER	NEW ORLEANS	LA	Internal Medicine	S	ZALEPLON	ZALEPLON		11	11	310	59.02		*		*
1366419590	TRAN	DAVID	COVINGTON	LA	Internal Medicine	S	ZALEPLON	ZALEPLON		18	20	600	467.25		#		#
1477574002	WEST	J	BATON ROUGE	LA	Internal Medicine	S	ZALEPLON	ZALEPLON		12	12	360	128.8		*	12		12	360	128.8
1609870013	BOBROWSKI	JOSEPH	COVINGTON	LA	Internal Medicine	S	ZALEPLON	ZALEPLON	16	34	44	1320	863		#		#
1619945656	SRIVASTAVA	MOHIT	BUNKIE	LA	Internal Medicine	S	ZALEPLON	ZALEPLON		11	11	330	115.3		*	11		11	330	115.3
1710905856	BAIER	CHARLES	MANDEVILLE	LA	Internal Medicine	S	ZALEPLON	ZALEPLON		15	15	450	193.67		*	15		15	450	193.67
1801811039	MICELI	JOSEPH	NEW ORLEANS	LA	Internal Medicine	S	ZALEPLON	ZALEPLON		26	26	764	347.14		*	26		26	764	347.14
1841240942	LEARY	GLORIA	NEW ORLEANS	LA	Internal Medicine	S	ZALEPLON	ZALEPLON		16	16	480	580.19		*	16		16	480	580.19
1871525436	LANDRY	ADRIAN	BATON ROUGE	LA	Internal Medicine	S	ZALEPLON	ZALEPLON		48	58	1724	1203.78		#		#
1881614865	BRINKMAN	ROBERT	COVINGTON	LA	Internal Medicine	S	ZALEPLON	ZALEPLON		11	11	330	349.54		*		*
1932129095	MILLET	JOSEPH	COVINGTON	LA	Internal Medicine	S	ZALEPLON	ZALEPLON		17	17	510	290.77		*	17		17	510	290.77
1982650917	LOUIS	CHARLES	LAFAYETTE	LA	Internal Medicine	S	ZALEPLON	ZALEPLON		13	13	390	139.37	0		0		0	0	0
1225069065	LEDBETTER	JOHN	MONROE	LA	Interventional Pain Management	S	ZALEPLON	ZALEPLON		12	12	360	562.62	0		0		0	0	0
1326092610	PATEL	ALPESH	BATON ROUGE	LA	Interventional Pain Management	S	ZALEPLON	ZALEPLON		12	12	360	106.77	0		0		0	0	0
1780665828	ADAIR	JEFFEREY	SHREVEPORT	LA	Interventional Pain Management	S	ZALEPLON	ZALEPLON		12	12	359	139.01		*	12		12	359	139.01
1043292600	HARGRAVE	KEVIN	LAFAYETTE	LA	Neurology	S	ZALEPLON	ZALEPLON		13	13	390	498.62		*	13		13	390	498.62
1033465778	THREATTS	DANIELLE	LAFAYETTE	LA	Nurse Practitioner	S	ZALEPLON	ZALEPLON		15	17	510	812.4	0		0		0	0	0
1124346218	HEBERT	KATHRYN	LAFAYETTE	LA	Nurse Practitioner	S	ZALEPLON	ZALEPLON		20	20	600	313.64		*		*
1134160815	PELLEGRIN	TIMOTHY	HOUMA	LA	Nurse Practitioner	S	ZALEPLON	ZALEPLON		12	12	360	680.27	0		0		0	0	0
1265790380	LEWIS	CELESTE	COVINGTON	LA	Nurse Practitioner	S	ZALEPLON	ZALEPLON		13	13	390	13.1		*		*
1396265427	CRAIG	WILLIAM	DERIDDER	LA	Nurse Practitioner	S	ZALEPLON	ZALEPLON		12	12	360	315.06	0		0		0	0	0
1558752303	JONES	JENNIFER	ALEXANDRIA	LA	Nurse Practitioner	S	ZALEPLON	ZALEPLON		13	13	390	119.92	0		0		0	0	0
1619988136	PINDARO	CAROLE	NEW ORLEANS	LA	Nurse Practitioner	S	ZALEPLON	ZALEPLON		12	12	360	76.88	0		0		0	0	0
1699862722	ZIMMERMAN	MICHELLE	LAKE CHARLES	LA	Nurse Practitioner	S	ZALEPLON	ZALEPLON		12	12	360	259.76		*	12		12	360	259.76
1710209044	BROUSSARD	AIMEE	BROUSSARD	LA	Nurse Practitioner	S	ZALEPLON	ZALEPLON	13	52	58	1740	895.26		*		*
1770622235	SOILEAU	PIPPA	LAKE CHARLES	LA	Nurse Practitioner	S	ZALEPLON	ZALEPLON		11	11	330	119.64	0		0		0	0	0
1780088526	DRONETTE	BRYANT	LAFAYETTE	LA	Nurse Practitioner	S	ZALEPLON	ZALEPLON		12	12	360	221.46		*		*
1790769628	RHODES	JULIE	HOUMA	LA	Nurse Practitioner	S	ZALEPLON	ZALEPLON		21	21	630	294.12		#		#
1801070859	BROUSSARD	CINDERELLA	LAFAYETTE	LA	Nurse Practitioner	S	ZALEPLON	ZALEPLON		14	14	420	400.08		*		*
1861459794	BOUDOIN	STACEY	MANDEVILLE	LA	Nurse Practitioner	S	ZALEPLON	ZALEPLON		12	12	360	238.32	0		0		0	0	0
1871900464	DAUENHAUER	MEGAN	METAIRIE	LA	Nurse Practitioner	S	ZALEPLON	ZALEPLON		12	12	360	55.56	0		0		0	0	0
1750364121	DOLE	MICHAEL	ALEXANDRIA	LA	Physical Medicine and Rehabilitation	S	ZALEPLON	ZALEPLON		13	13	390	116.84	0		0		0	0	0
1891787511	LETCHUMAN	RAMA	SHREVEPORT	LA	Physical Medicine and Rehabilitation	S	ZALEPLON	ZALEPLON		13	13	390	343.5	0		0		0	0	0
1033178975	TORRES	ALFREDO	MONROE	LA	Psychiatry	S	ZALEPLON	ZALEPLON		21	21	592	280.91		*		*
1043396039	RYDER	GARRETT	LAKE CHARLES	LA	Psychiatry	S	ZALEPLON	ZALEPLON		14	24	720	788.05		*	14		24	720	788.05
1194875625	ZIELINSKI	MARK	BATON ROUGE	LA	Psychiatry	S	ZALEPLON	ZALEPLON		30	30	900	610.69		*	15		15	450	173.43
1205848702	KNIGHT	MICHAEL	NEW ORLEANS	LA	Psychiatry	S	ZALEPLON	ZALEPLON		22	24	720	259.86		#		#
1215087887	PREJEAN	MICHAEL	MAMOU	LA	Psychiatry	S	ZALEPLON	ZALEPLON		30	30	900	500.14		*	15		15	450	291.05
1255383501	DAWES	DAVID	LAFAYETTE	LA	Psychiatry	S	ZALEPLON	ZALEPLON		11	17	510	434.64		*		*
1326123415	CONCEPCION	EDGARDO	LAFAYETTE	LA	Psychiatry	S	ZALEPLON	ZALEPLON		42	42	1260	727.25		*	17		17	510	391.48
1396801734	FLECHAS	ENRIQUE	BATON ROUGE	LA	Psychiatry	S	ZALEPLON	ZALEPLON		26	26	651	623.35		#		#
1427029438	LAW	KIMBERLY	SHREVEPORT	LA	Psychiatry	S	ZALEPLON	ZALEPLON		14	14	420	378.32	0		0		0	0	0
1538269683	BROWN	ROGER	MANDEVILLE	LA	Psychiatry	S	ZALEPLON	ZALEPLON		12	12	360	263.98		*	12		12	360	263.98
1649264755	URBI	EDWIN	ALEXANDRIA	LA	Psychiatry	S	ZALEPLON	ZALEPLON		13	13	390	204.63		#		#
1700805546	SHOLTZ	JAMES	COVINGTON	LA	Psychiatry	S	ZALEPLON	ZALEPLON		36	36	1080	754.87		*	17		17	510	226.79
1700947991	PARSA	DAREN	RACELAND	LA	Psychiatry	S	ZALEPLON	ZALEPLON		13	13	390	835.57	0		0		0	0	0
1881867448	KONGARA	RAMA	BATON ROUGE	LA	Psychiatry	S	ZALEPLON	ZALEPLON		33	33	990	645.71		*	14		14	420	374.95
1922148162	SMITH	SIDNEY	METAIRIE	LA	Psychiatry	S	ZALEPLON	ZALEPLON		16	16	480	221.15		#		#
1992848774	GONZALES	DIANE	OPELOUSAS	LA	Psychiatry	S	ZALEPLON	ZALEPLON	12	98	98	2824	2166.05		*	46		46	1380	1090.92
1649336082	FORGEY	BURL	BATON ROUGE	LA	Psychiatry & Neurology	T	ZALEPLON	ZALEPLON		17	19	570	362.45		*	17		19	570	362.45
1780653709	GLADE	SUSAN	METAIRIE	LA	Psychiatry & Neurology	T	ZALEPLON	ZALEPLON		43	46.5	1395	966.58		*	43		46.5	1395	966.58
1073565032	COLLINGS	LINDA	MANDEVILLE	LA	Psychologist, Clinical	S	ZALEPLON	ZALEPLON		11	11	330	178.63		*	11		11	330	178.63
1649370495	SENTELL	SAMUEL	SHREVEPORT	LA	Psychologist, Clinical	S	ZALEPLON	ZALEPLON		13	13	390	406.36	0		0		0	0	0
1720224470	LADNER	MAURINE	HAMMOND	LA	Psychologist, Clinical	S	ZALEPLON	ZALEPLON		22	22	660	539.75		*	22		22	660	539.75
1508859455	GARCIA-CARO	MIGUEL	ALEXANDRIA	LA	Rheumatology	S	ZALEPLON	ZALEPLON		11	17	510	225.99		*		*
1619008075	ANDERSON	JAMES	LAKE CHARLES	LA	Specialist	T	ZALEPLON	ZALEPLON		16	16	465	572.95		*	16		16	465	572.95
1881709657	BHUSHAN	RAJAT	BATON ROUGE	LA	Specialist	T	ZALEPLON	ZALEPLON		30	36	1080	636.79		#		#
1023038643	KAPLAN	DELLA	QUINCY	MA	Certified Clinical Nurse Specialist	S	ZALEPLON	ZALEPLON		14	14	397	190.12	0		0		0	0	0
1154440964	WHITE	GLORIA	GREENFIELD	MA	Certified Clinical Nurse Specialist	S	ZALEPLON	ZALEPLON		28	28	690	457.86		*	15		15	300	326.04
1245210798	KASULINOUS	GERALDINE	AGAWAM	MA	Certified Clinical Nurse Specialist	S	ZALEPLON	ZALEPLON		13	13	390	198.52		*	13		13	390	198.52
1265554125	WANGERIN	GAIL	LAWRENCE	MA	Certified Clinical Nurse Specialist	S	ZALEPLON	ZALEPLON		21	21	630	482.37		*		*
1295765899	CADWALADER	KAREN	FALL RIVER	MA	Certified Clinical Nurse Specialist	S	ZALEPLON	ZALEPLON		12	12	360	142.93	0		0		0	0	0
1396841060	MCGINNESS	TIFFANY	NEWBURYPORT	MA	Certified Clinical Nurse Specialist	S	ZALEPLON	ZALEPLON		12	12	360	441.36	0		0		0	0	0
1427138254	LANDSTROM	PETER	WESTFIELD	MA	Certified Clinical Nurse Specialist	S	ZALEPLON	ZALEPLON		12	12	360	424.15		*	12		12	360	424.15
1467677922	CAMPBELL	JEFFREY	WEST SPRINGFIELD	MA	Certified Clinical Nurse Specialist	S	ZALEPLON	ZALEPLON		13	13	390	161	0		0		0	0	0
1831427632	DELISLE	LESLIE	BROCKTON	MA	Certified Clinical Nurse Specialist	S	ZALEPLON	ZALEPLON		15	17	510	245.55		*		*
1073502431	LI	JANE	WESTPORT	MA	Family Practice	S	ZALEPLON	ZALEPLON		12	12	360	468.96	0		0		0	0	0
1215097464	COLLYER	MEGAN	BOURNE	MA	Family Practice	S	ZALEPLON	ZALEPLON		12	12	358	256.64	0		0		0	0	0
1295719722	CUNNINGHAM	DAVID	SOUTH EASTON	MA	Family Practice	S	ZALEPLON	ZALEPLON		12	12	360	110.8		*	12		12	360	110.8
1063619617	REMUS	KRISTIN	BOSTON	MA	General Practice	S	ZALEPLON	ZALEPLON		12	12	345	453.06		*	12		12	345	453.06
1922087832	LYNCH	DARREN	NORTHAMPTON	MA	General Practice	S	ZALEPLON	ZALEPLON		19	19	570	290.48		*		*
1346281961	KASTER	BRUCE	NEEDHAM	MA	Geriatric Psychiatry	S	ZALEPLON	ZALEPLON		12	12	360	441.36		*	12		12	360	441.36
1164442091	HENDRA	KATHERINE	BRIGHTON	MA	Internal Medicine	S	ZALEPLON	ZALEPLON		25	25	740	344.59		#		#
1245315290	THURAISAMY	KALPNA	HARWICH	MA	Internal Medicine	S	ZALEPLON	ZALEPLON		17	26	770	693.03		*	17		26	770	693.03
1346248531	MOUDED	MAJED	FALL RIVER	MA	Internal Medicine	S	ZALEPLON	ZALEPLON		13	13	390	304.5		*	13		13	390	304.5
1447225834	MOHIUDDIN	SHAHAB	DEDHAM	MA	Internal Medicine	S	ZALEPLON	ZALEPLON		12	12	360	57.09		*	12		12	360	57.09
1457355208	IOSIF	GERMAN	HAVERHILL	MA	Internal Medicine	S	ZALEPLON	ZALEPLON		14	14	420	104.1		*		*
1457386369	TEROVA	SOTIRAQ	WESTBOROUGH	MA	Internal Medicine	S	ZALEPLON	ZALEPLON		12	12	360	340.48	0		0		0	0	0
1710078936	BERTISCH	SUZANNE	BOSTON	MA	Internal Medicine	S	ZALEPLON	ZALEPLON		12	12	360	340.51		*		*
1730331257	RADUAZZO	JOSEPH	BROOKLINE	MA	Internal Medicine	S	ZALEPLON	ZALEPLON		14	30	885	383.66		*		*
1740270289	KANNER	STEVEN	WALTHAM	MA	Internal Medicine	S	ZALEPLON	ZALEPLON		23	25	690	321.21		*	23		25	690	321.21
1760404883	KNOPF	ADRIENNE	BOSTON	MA	Internal Medicine	S	ZALEPLON	ZALEPLON		18	26	780	197.28		*	18		26	780	197.28
1912980814	POLACKAL	NINAN	WORCESTER	MA	Internal Medicine	S	ZALEPLON	ZALEPLON		13	13	390	145.6		*	13		13	390	145.6
1942484092	KNYAZHITSKIY	ALEXEY	TAUNTON	MA	Internal Medicine	S	ZALEPLON	ZALEPLON		14	14	420	251.32		#		#
1043276306	PAVLOVA	MILENA	BOSTON	MA	Neurology	S	ZALEPLON	ZALEPLON		22	22	654	184.94		#		#
1619968179	SASSOWER	KENNETH	BOSTON	MA	Neurology	S	ZALEPLON	ZALEPLON	16	46	54	1620	1038.48		*	25		33	990	631.8
1891903712	CHACHAR	MUSHTAQUE	DARTMOUTH	MA	Neurology	S	ZALEPLON	ZALEPLON		13	13	390	480.09	0		0		0	0	0
1972588077	VYDRIN	MIKHAIL	WORCESTER	MA	Neurology	S	ZALEPLON	ZALEPLON		11	11	330	306.71		*	11		11	330	306.71
1164821864	COBOZEVA	OLGA	N CHELMSFORD	MA	Nurse Practitioner	S	ZALEPLON	ZALEPLON		12	12	360	247.8	0		0		0	0	0
1174685986	TOBIN	NICHOLAS	SPRINGFIELD	MA	Nurse Practitioner	S	ZALEPLON	ZALEPLON		13	13	390	197.34	0		0		0	0	0
1447531348	RICHARDS	ANA	NEW BEDFORD	MA	Nurse Practitioner	S	ZALEPLON	ZALEPLON		11	11	330	217	0		0		0	0	0
1457589772	PATTERSON	DAVID	FAIRHAVEN	MA	Nurse Practitioner	S	ZALEPLON	ZALEPLON		11	11	309	355.82		*		*
1518029941	POPE	ETHAN	HADLEY	MA	Nurse Practitioner	S	ZALEPLON	ZALEPLON		11	11	330	195.25	0		0		0	0	0
1710020557	CAMARA	JOY	ATTLEBORO	MA	Nurse Practitioner	S	ZALEPLON	ZALEPLON		12	12	360	360.84	0		0		0	0	0
1780607671	GAGE	KIMBERLY	SPRINGFIELD	MA	Nurse Practitioner	S	ZALEPLON	ZALEPLON		18	18	540	331.94	0		0		0	0	0
1790957413	CONWAY	ANDREA	BROCKTON	MA	Nurse Practitioner	S	ZALEPLON	ZALEPLON		23	23	690	273.02	0		0		0	0	0
1821497090	SMERLAS	MARJORIE	EVERETT	MA	Nurse Practitioner	S	ZALEPLON	ZALEPLON		11	11	330	606.19	0		0		0	0	0
1386072494	AMIRABADI	PARISA	SPRINGFIELD	MA	Physician Assistant	S	ZALEPLON	ZALEPLON		22	28	840	549.56		*	22		28	840	549.56
1740248830	MELLO	AMBER	SOMERSET	MA	Physician Assistant	S	ZALEPLON	ZALEPLON		11	11	330	518.1		*	11		11	330	518.1
1053346569	ZILBERBERG	ERNESTO	NEWTON	MA	Psychiatry	S	ZALEPLON	ZALEPLON	12	18	18	540	413.45		*		*
1073594594	ESKANDER	EMAD	WEST SPRINGFIELD	MA	Psychiatry	S	ZALEPLON	ZALEPLON		22	22	660	334.3	0		0		0	0	0
1083653224	ZUCKERMAN	MARCIA	BROOKLINE	MA	Psychiatry	S	ZALEPLON	ZALEPLON		12	12	337	95.01		*		*
1164406393	KENNEDY	CHRISTOPHER	LEOMINSTER	MA	Psychiatry	S	ZALEPLON	ZALEPLON		12	12	360	499.29	0		0		0	0	0
1215215637	DAVIDS	MICHELLE	BOSTON	MA	Psychiatry	S	ZALEPLON	ZALEPLON		11	11	330	123.72		*	11		11	330	123.72
1285749945	CRISOSTOMO	GERMAN	EVERETT	MA	Psychiatry	S	ZALEPLON	ZALEPLON		22	22	630	658.81	0		0		0	0	0
1356551071	ALTAMIRANO	ALEX	HOLYOKE	MA	Psychiatry	S	ZALEPLON	ZALEPLON		12	12	360	152.16	0		0		0	0	0
1366686628	GONZALEZ CASALS	ABEL	SPRINGFIELD	MA	Psychiatry	S	ZALEPLON	ZALEPLON		24	24	675	366.03		*		*
1528119385	WEISS	JONATHAN	NORTH ANDOVER	MA	Psychiatry	S	ZALEPLON	ZALEPLON		12	12	360	168.95		#		#
1548278898	ROMERO	HERNANDO	WORCESTER	MA	Psychiatry	S	ZALEPLON	ZALEPLON		15	15.1	432	345.04	0		0		0	0	0
1598952780	DALPE	JEAN NORMAND	BOSTON	MA	Psychiatry	S	ZALEPLON	ZALEPLON		11	11	312	323.4		*	11		11	312	323.4
1689770604	MAIN	BART	HYANNIS	MA	Psychiatry	S	ZALEPLON	ZALEPLON		25	25	750	396.91	0		0		0	0	0
1699733535	TABACCO	ANTHONY	WORCESTER	MA	Psychiatry	S	ZALEPLON	ZALEPLON		36	36	1080	689.09	0		0		0	0	0
1730188319	GLOSS	MARK	BROOKLINE	MA	Psychiatry	S	ZALEPLON	ZALEPLON		17	17	510	1010.82		*		*
1770705881	MILLER	JULIANNE	LEOMINSTER	MA	Psychiatry	S	ZALEPLON	ZALEPLON		25	25	725	629.83	0		0		0	0	0
1831309020	SMITH	DWIGHT	PLYMOUTH	MA	Psychiatry	S	ZALEPLON	ZALEPLON		12	12	360	150.78	0		0		0	0	0
1841381027	RADISIC-BASOVIC	MARINA	NEW BEDFORD	MA	Psychiatry	S	ZALEPLON	ZALEPLON		12	12	345	341.55	0		0		0	0	0
1902827231	RABE	EDWARD	BOSTON	MA	Psychiatry	S	ZALEPLON	ZALEPLON		14	14	420	153.15		*	14		14	420	153.15
1922068600	BENNETT	WILLIAM	CAMBRIDGE	MA	Psychiatry	S	ZALEPLON	ZALEPLON		13	13	310	57.93		*	13		13	310	57.93
1932211653	KATZ	MICHAEL	NORWELL	MA	Psychiatry	S	ZALEPLON	ZALEPLON		21	21	610	478.62		*	21		21	610	478.62
1942224621	PARDO	MORIS	SPRINGFIELD	MA	Psychiatry	S	ZALEPLON	ZALEPLON		18	18	540	277.01		*		*
1508805821	FIELD	DEBORAH	WORCESTER	MA	Psychiatry & Neurology	T	ZALEPLON	ZALEPLON		14	14	420	590.79		*		*
1649213943	GOLDBARG	JEFFREY	FRAMINGHAM	MA	Psychiatry & Neurology	T	ZALEPLON	ZALEPLON		13	13	390	498.12		*	13		13	390	498.12
1962465070	O'BRIEN	JAMES	WALTHAM	MA	Pulmonary Disease	S	ZALEPLON	ZALEPLON		11	11	330	469.75		*	11		11	330	469.75
1346248044	DWYER	SEAN	CHEVY CHASE	MD	Cardiology	S	ZALEPLON	ZALEPLON		13	13	390	108.83		*	13		13	390	108.83
1649344409	FRATTALI	SARAH	HAMPSTEAD	MD	Family Practice	S	ZALEPLON	ZALEPLON		13	19	570	533.34		*		*
1669479309	GIL	KEVIN	ROCKVILLE	MD	Family Practice	S	ZALEPLON	ZALEPLON		12	23	690	434.91		*	12		23	690	434.91
1740255728	GAR-EL	EDWIN	ELKTON	MD	Family Practice	S	ZALEPLON	ZALEPLON		21	33	990	468.43		*	21		33	990	468.43
1295727063	ARRABAL	JOHN	CHESTERTOWN	MD	General Practice	S	ZALEPLON	ZALEPLON		11	11	330	41.52		*	11		11	330	41.52
1356334643	TURNER	ELSIE	SILVER SPRING	MD	Geriatric Psychiatry	S	ZALEPLON	ZALEPLON		19	23	690	886.13		*	19		23	690	886.13
1255489027	MEELU	M	WALDORF	MD	Hematology-Oncology	S	ZALEPLON	ZALEPLON		12	12	360	468.96		*	12		12	360	468.96
1386684520	GORDON	HELEN	TOWSON	MD	Hospice and Palliative Care	S	ZALEPLON	ZALEPLON		14	14	345	427.31		*	14		14	345	427.31
1083634034	PATEL	RAHUL	ROCKVILLE	MD	Internal Medicine	S	ZALEPLON	ZALEPLON		13	13	390	113.26		*	13		13	390	113.26
1114931532	POKOV	ALEXANDER	BALTIMORE	MD	Internal Medicine	S	ZALEPLON	ZALEPLON	15	77	77	2310	2383.9	15		77		77	2310	2383.9
1164598330	KERZNER	BORIS	BALTIMORE	MD	Internal Medicine	S	ZALEPLON	ZALEPLON		12	16	420	320.44		*	12		16	420	320.44
1184648198	BRINKLEY	SUSAN	FREDERICK	MD	Internal Medicine	S	ZALEPLON	ZALEPLON		11	15	450	208.46		*		*
1255319166	HAMILTON	STEPHEN	ANNAPOLIS	MD	Internal Medicine	S	ZALEPLON	ZALEPLON		12	12	330	40.39		*	12		12	330	40.39
1376777623	ZARRABI	ALIREZA	BALTIMORE	MD	Internal Medicine	S	ZALEPLON	ZALEPLON		12	28	840	223.4		*		*
1386620706	SOKOLSKY	FELIX	ROCKVILLE	MD	Internal Medicine	S	ZALEPLON	ZALEPLON		16	16	480	82.3		*	16		16	480	82.3
1386703734	ATKINSON	JEFFREY	PASADENA	MD	Internal Medicine	S	ZALEPLON	ZALEPLON		11	11	330	146.44	0		0		0	0	0
1508815283	PEREZ-BONNELLY	MANUEL	BALTIMORE	MD	Internal Medicine	S	ZALEPLON	ZALEPLON		23	27	800	477.86		#		#
1588612139	MANKO	GARY	REISTERSTOWN	MD	Internal Medicine	S	ZALEPLON	ZALEPLON		12	12	360	134.4		*	12		12	360	134.4
1629081500	KASHI	KIUMARCE	BALTIMORE	MD	Internal Medicine	S	ZALEPLON	ZALEPLON	32	43	55	1329	1194.64		#	32		40	919	701.31
1649238841	MINKOVE	JUDAH	REISTERSTOWN	MD	Internal Medicine	S	ZALEPLON	ZALEPLON		12	14	420	1283.71		*	12		14	420	1283.71
1659479178	ALEXANDER	JEFFREY	TOWSON	MD	Internal Medicine	S	ZALEPLON	ZALEPLON		12	12	360	134.4		*	12		12	360	134.4
1700854148	BERG	RICHARD	BALTIMORE	MD	Internal Medicine	S	ZALEPLON	ZALEPLON		12	28	825	582.54		*	12		28	825	582.54
1720077290	GRAHAM	CHARLES	BALTIMORE	MD	Internal Medicine	S	ZALEPLON	ZALEPLON		14	14	390	149.4		*	14		14	390	149.4
1750386124	BENESH	SAMUEL	BALTIMORE	MD	Internal Medicine	S	ZALEPLON	ZALEPLON		11	11	330	153.65		*	11		11	330	153.65
1790781979	POLLACK	ALAN	ROCKVILLE	MD	Internal Medicine	S	ZALEPLON	ZALEPLON		16	22	660	415.36		*	16		22	660	415.36
1841289337	IGLEHART	IREDELL	BALTIMORE	MD	Internal Medicine	S	ZALEPLON	ZALEPLON		16	16	480	521.62		*	16		16	480	521.62
1841398633	OKEEFE	KEVIN	ANNAPOLIS	MD	Internal Medicine	S	ZALEPLON	ZALEPLON		20	36	1060	895.85		*	20		36	1060	895.85
1922079599	FINE	IRA	LUTHERVILLE	MD	Internal Medicine	S	ZALEPLON	ZALEPLON		11	11	330	429.88		*	11		11	330	429.88
1972561512	SCHREINER	PHYLLIS	ROCKVILLE	MD	Internal Medicine	S	ZALEPLON	ZALEPLON		12	18	535	691.09		*	12		18	535	691.09
1225087885	RIBEIRO	MARCIA	PIKESVILLE	MD	Neurology	S	ZALEPLON	ZALEPLON		15	19	570	864.4		*	15		19	570	864.4
1346246782	BAKKER	KONRAD	FREDERICK	MD	Neurology	S	ZALEPLON	ZALEPLON		13	25.5	739	1212.37		*	13		25.5	739	1212.37
1982667960	SINGH	IQBAL	COLUMBIA	MD	Neurology	S	ZALEPLON	ZALEPLON		14	14	420	415.2	0		0		0	0	0
1588721625	BURBACH	RODNEY	CHEVY CHASE	MD	Neuropsychiatry	S	ZALEPLON	ZALEPLON		12	12	360	238.32		*	12		12	360	238.32
1023100120	CHAPMAN	CATHY	LAVALE	MD	Nurse Practitioner	S	ZALEPLON	ZALEPLON		17	17	510	523.11		#		#
1225458672	RIZOULIS	CHRISTINA	WESTMINSTER	MD	Nurse Practitioner	S	ZALEPLON	ZALEPLON		13	13	390	147.16		*		*
1235281585	BURTON	SUSAN	FREDERICK	MD	Nurse Practitioner	S	ZALEPLON	ZALEPLON		11	11	330	123.2		*	11		11	330	123.2
1306056932	MIKULSKI	MARIA	BALTIMORE	MD	Nurse Practitioner	S	ZALEPLON	ZALEPLON		17	17	510	547.7		*		*
1336377498	DEKHTIAREVA	OLGA	ROCKVILLE	MD	Nurse Practitioner	S	ZALEPLON	ZALEPLON		14	14	420	498.76		*	14		14	420	498.76
1417190505	GOLDSTONE	ELLEN	COCKEYSVILLE	MD	Nurse Practitioner	S	ZALEPLON	ZALEPLON		20	20	543	576.5		*	20		20	543	576.5
1447408042	CROOM	LINDA	CHEVY CHASE	MD	Nurse Practitioner	S	ZALEPLON	ZALEPLON		17	18	540	935.6		*	17		18	540	935.6
1679609358	FOWLER	ROBYN	WOODSBORO	MD	Nurse Practitioner	S	ZALEPLON	ZALEPLON		11	19	570	119.69		*		*
1952484297	SKOGLUND	MARY	BALTIMORE	MD	Nurse Practitioner	S	ZALEPLON	ZALEPLON		13	13	390	478.14	0		0		0	0	0
1972530343	KANE	PATRICIA	DUNKIRK	MD	Nurse Practitioner	S	ZALEPLON	ZALEPLON		14	14	420	241.21	0		0		0	0	0
1972998086	FOWORA	TEMITOPE	TOWSON	MD	Nurse Practitioner	S	ZALEPLON	ZALEPLON		12	16	450	127.45		*	12		16	450	127.45
1588629380	BURKE	BRENDAN	CHEVY CHASE	MD	Obstetrics & Gynecology	S	ZALEPLON	ZALEPLON		11	11	330	62.27		*	11		11	330	62.27
1326187873	NEUBAUER	PHILIP	BALTIMORE	MD	Orthopedic Surgery	S	ZALEPLON	ZALEPLON		12	12	360	101.86		*	12		12	360	101.86
1699790105	CARLE	KENNETH	TOWSON	MD	Pain Management	S	ZALEPLON	ZALEPLON		18	25	735	923.47		#		#
1003018813	TAYLOR	DONALD	WHITE PLAINS	MD	Psychiatry	S	ZALEPLON	ZALEPLON		13	13	390	113.78	0		0		0	0	0
1083689293	NARANG	SUPRIYA	TIMONIUM	MD	Psychiatry	S	ZALEPLON	ZALEPLON		19	22	660	507	0		0		0	0	0
1124159066	CLARK	CRYSTAL	BALTIMORE	MD	Psychiatry	S	ZALEPLON	ZALEPLON		13	13	390	493.36	0		0		0	0	0
1164431516	BOYD	SUSAN	BALTIMORE	MD	Psychiatry	S	ZALEPLON	ZALEPLON		11	11	330	173.32		*		*
1164590147	TANENBAUM	BRUCE	CABIN JOHN	MD	Psychiatry	S	ZALEPLON	ZALEPLON		12	12	360	539.24		*		*
1366598252	ZUZARTE	EDWARD	BALTIMORE	MD	Psychiatry	S	ZALEPLON	ZALEPLON		12	12	360	362.94		*	12		12	360	362.94
1437152733	LEVY	ALLAN	FREDERICK	MD	Psychiatry	S	ZALEPLON	ZALEPLON		12	12	360	191.42	0		0		0	0	0
1477542181	HAN	SANGWOON	FREDERICK	MD	Psychiatry	S	ZALEPLON	ZALEPLON		19	19	554	575.19		#		#
1528021953	BORIN	LANA	BALTIMORE	MD	Psychiatry	S	ZALEPLON	ZALEPLON	20	92	92	2740	2413.66		#	58		58	1740	1703.18
1568525038	SAEED	IRFAN	COLUMBIA	MD	Psychiatry	S	ZALEPLON	ZALEPLON		13	13	390	232.44	0		0		0	0	0
1578698486	GIANAKON	PAUL	ANNAPOLIS	MD	Psychiatry	S	ZALEPLON	ZALEPLON		17	17	510	500.43		*		*
1598780603	HAYDEN	TREVIA	FREDERICK	MD	Psychiatry	S	ZALEPLON	ZALEPLON		12	12	360	398.44		*	12		12	360	398.44
1710077268	TELLEFSEN	CHRISTIANE	BALTIMORE	MD	Psychiatry	S	ZALEPLON	ZALEPLON		12	12	360	123.08	0		0		0	0	0
1740345420	FERRANS	VICTOR	LUTHERVILLE	MD	Psychiatry	S	ZALEPLON	ZALEPLON		12	12	360	788.99		*	12		12	360	788.99
1962450619	DENEFIELD	BEATRICE	BALTIMORE	MD	Psychiatry	S	ZALEPLON	ZALEPLON		11	11	328	170.22		*		*
1982650891	HSU	JEFFREY	BALTIMORE	MD	Psychiatry	S	ZALEPLON	ZALEPLON		11	11	330	124.3	0		0		0	0	0
1043534522	GILLMAN	SARAH	BALTIMORE	MD	Psychiatry & Neurology	T	ZALEPLON	ZALEPLON		46	46	644	714.32	0		0		0	0	0
1245397306	HEINRICHS	DOUGLAS	ELLICOTT CITY	MD	Psychiatry & Neurology	T	ZALEPLON	ZALEPLON		15	16	480	353.55		*	15		16	480	353.55
1578741047	RIOS-ROBLES	JOSE	BALTIMORE	MD	Psychiatry & Neurology	T	ZALEPLON	ZALEPLON		22	22	660	417.47		*		*
1881724516	LACAP	CONSTANCE	BALTIMORE	MD	Psychiatry & Neurology	T	ZALEPLON	ZALEPLON		17	17	510	417.94	0		0		0	0	0
1306841812	MEKONNEN	ASEFA	ROCKVILLE	MD	Pulmonary Disease	S	ZALEPLON	ZALEPLON		18	28	840	618.87		*	18		28	840	618.87
1396703351	AARON	JOSHUA	ELKTON	MD	Pulmonary Disease	S	ZALEPLON	ZALEPLON		12	18	540	400.82		*		*
1598855124	BOHNER	BRIAN	TOWSON	MD	Pulmonary Disease	S	ZALEPLON	ZALEPLON	14	19	25	612	746.45	14		19		25	612	746.45
1679681217	CHANDLER	REBECCA	FARMINGTON	ME	Certified Clinical Nurse Specialist	S	ZALEPLON	ZALEPLON		16	18	525	678.23		#		#
1407885213	MICHAUD	JEFFREY	LEWISTON	ME	Family Practice	S	ZALEPLON	ZALEPLON		24	24	720	606		*	12		12	360	116.04
1669577938	PATTEN	JOHN	HAMPDEN	ME	Family Practice	S	ZALEPLON	ZALEPLON		13	13	364	168.39	0		0		0	0	0
1073593760	LEE	WILLIAM	LEWISTON	ME	Internal Medicine	S	ZALEPLON	ZALEPLON		11	12.3	370	421.97		*	11		12.3	370	421.97
1366734170	OLABIYI	SOLOMON	HOULTON	ME	Internal Medicine	S	ZALEPLON	ZALEPLON		14	16	480	170.16		*		*
1538140520	NIGHTINGALE	STEPHEN	ELLSWORTH	ME	Internal Medicine	S	ZALEPLON	ZALEPLON		11	11	326	407.06		*	11		11	326	407.06
1922077601	BAUM	TIMOTHY	PORTLAND	ME	Internal Medicine	S	ZALEPLON	ZALEPLON		11	13	372	315.31		*	11		13	372	315.31
1992728323	KEREKES	JILL	WINDHAM	ME	Internal Medicine	S	ZALEPLON	ZALEPLON		11	11	308	419.98	0		0		0	0	0
1548260102	KAMINOW	LEONARD	SCARBOROUGH	ME	Neurology	S	ZALEPLON	ZALEPLON		14	14.8	391	495.91		*	14		14.8	391	495.91
1386662476	LAWRENCE	VIRGINIA	ARUNDEL	ME	Nurse Practitioner	S	ZALEPLON	ZALEPLON		13	13	390	542.33	0		0		0	0	0
1427496868	BEAULIEU	JEREMY	FREEPORT	ME	Nurse Practitioner	S	ZALEPLON	ZALEPLON		11	11	310	60.01		*		*
1538594650	MONZEL	BRIAN	LEWISTON	ME	Nurse Practitioner	S	ZALEPLON	ZALEPLON		21	22.3	370	842.7		*		*
1881642544	BREZNYAK	FRANK	BANGOR	ME	Nurse Practitioner	S	ZALEPLON	ZALEPLON		12	12	360	383.27	0		0		0	0	0
1891149597	STOLIKER	MELISSA	FORT KENT	ME	Nurse Practitioner	S	ZALEPLON	ZALEPLON		12	12	360	469.56	0		0		0	0	0
1912013616	ST. GERMAIN	SANDRA	BANGOR	ME	Nurse Practitioner	S	ZALEPLON	ZALEPLON		44	44	1172	683.7	0		0		0	0	0
1033129846	GAGNON	PATRICIA	AUGUSTA	ME	Physician Assistant	S	ZALEPLON	ZALEPLON		18	18	540	347.19	0		0		0	0	0
1043368160	PULVER	MITCHELL	BRUNSWICK	ME	Psychiatry	S	ZALEPLON	ZALEPLON		15	15	450	209.62		#		#
1053426387	ALMAZAN	ARLENE	SKOWHEGAN	ME	Psychiatry	S	ZALEPLON	ZALEPLON		12	12	360	83.18	0		0		0	0	0
1184774184	SCHMIDT	DAVID	ROCKPORT	ME	Psychiatry	S	ZALEPLON	ZALEPLON		33	39	1170	1288.27		*	12		18	540	914.67
1346503380	SCOTT	JOSEPH	BIDDEFORD	ME	Psychiatry	S	ZALEPLON	ZALEPLON		23	23	690	1506.89	0		0		0	0	0
1679671879	JONES	DAVID	ARUNDEL	ME	Psychiatry	S	ZALEPLON	ZALEPLON		14	14	384	558.62	0		0		0	0	0
1821192113	SIMMONS	MILES	BRUNSWICK	ME	Psychiatry	S	ZALEPLON	ZALEPLON		19	20.3	610	344.64		*		*
1972530020	HUSZONEK	JOHN	BIDDEFORD	ME	Psychiatry	S	ZALEPLON	ZALEPLON		11	11	300	179.08	0		0		0	0	0
1174565956	KIMPSON	JEFFREY	SOUTHFIELD	MI	Anesthesiology	S	ZALEPLON	ZALEPLON		34	34	1020	383.45		#		#
1174587380	KOLE	WILLIAM	STERLING HEIGHTS	MI	Anesthesiology	S	ZALEPLON	ZALEPLON		15	19	570	412.61		*		*
1023010063	HOLOWINSKI	MARK	SAINT CLAIR SHORES	MI	Family Practice	S	ZALEPLON	ZALEPLON		16	18	525	439.97		*		*
1023224664	MISHO	VIAN	BERKLEY	MI	Family Practice	S	ZALEPLON	ZALEPLON		12	12	360	263.54	0		0		0	0	0
1033267182	MAGERS	ERICA	CHARLOTTE	MI	Family Practice	S	ZALEPLON	ZALEPLON		11	11	330	251.78		*	11		11	330	251.78
1124003736	STRICKLER	JEFFREY	HOUGHTON LAKE	MI	Family Practice	S	ZALEPLON	ZALEPLON		18	18	540	219.4		#		#
1154437416	NINE	CAROLYN	SAINT CLAIR SHORES	MI	Family Practice	S	ZALEPLON	ZALEPLON		12	12	360	318.76		*	12		12	360	318.76
1174522957	HOUCHIN	ERIC	KALAMAZOO	MI	Family Practice	S	ZALEPLON	ZALEPLON		12	12	360	489.8	0		0		0	0	0
1235209651	JOHNSON	CHARLOTTE	HOLLAND	MI	Family Practice	S	ZALEPLON	ZALEPLON		12	12	360	155.1	0		0		0	0	0
1265634091	PURSLEY	CHARLES	WARREN	MI	Family Practice	S	ZALEPLON	ZALEPLON		11	11	315	95.57		*	11		11	315	95.57
1316387533	TAKOV	VERONICA	MOUNT CLEMENS	MI	Family Practice	S	ZALEPLON	ZALEPLON		11	11	330	657.03	0		0		0	0	0
1316945405	GENDERNALIK	BERNADETTE	CLINTON TWP	MI	Family Practice	S	ZALEPLON	ZALEPLON		13	13	390	102.79		*	13		13	390	102.79
1346655149	SAUR	JOSHUA	INDIAN RIVER	MI	Family Practice	S	ZALEPLON	ZALEPLON		12	12	360	110.3		*	12		12	360	110.3
1417021213	HOLLETT	DAVID	ROCHESTER HILLS	MI	Family Practice	S	ZALEPLON	ZALEPLON		15	34	1000	514.04		*	15		34	1000	514.04
1427164854	DOYLE	DONALD	KALAMAZOO	MI	Family Practice	S	ZALEPLON	ZALEPLON	11	30	44	1320	461.93		#		#
1437418589	RUPLE	JENNA	PAW PAW	MI	Family Practice	S	ZALEPLON	ZALEPLON		11	11	330	330.66		*	11		11	330	330.66
1629011507	BODRIE	JAMES	BAY CITY	MI	Family Practice	S	ZALEPLON	ZALEPLON		16	17	510	453.98		*		*
1669580981	PINON	AL	PORTAGE	MI	Family Practice	S	ZALEPLON	ZALEPLON		15	17	510	150.5		*		*
1689638330	MONDRUSOVA	OLGA	NOVI	MI	Family Practice	S	ZALEPLON	ZALEPLON		11	11	330	272.01		*	11		11	330	272.01
1689895583	SCHINDLER	DAVID	ALPENA	MI	Family Practice	S	ZALEPLON	ZALEPLON		12	12	360	74.45	0		0		0	0	0
1770790982	ALLISON	MICHAEL	ANN ARBOR	MI	Family Practice	S	ZALEPLON	ZALEPLON		11	11	330	168.04		*		*
1811285174	LEKOVIC	MIRSEN	PAW PAW	MI	Family Practice	S	ZALEPLON	ZALEPLON		12	12	360	211.84		*	12		12	360	211.84
1821040858	DURFEE	GERALD	ROCKFORD	MI	Family Practice	S	ZALEPLON	ZALEPLON		11	11	330	334.42	0		0		0	0	0
1891921631	HARTMAN	LYNN	ESCANABA	MI	Family Practice	S	ZALEPLON	ZALEPLON		29	31	930	1036.87		*	18		20	600	193.91
1932150216	LENZ	MICHELLE	NEWAYGO	MI	Family Practice	S	ZALEPLON	ZALEPLON		11	11	330	243.33		*	11		11	330	243.33
1972593499	BURTKA	JAMES	STERLING HEIGHTS	MI	Family Practice	S	ZALEPLON	ZALEPLON		15	27	810	274.36		*		*
1972614659	TALBERT	JASON	MADISON HEIGHTS	MI	Family Practice	S	ZALEPLON	ZALEPLON		11	15	450	189.58		*		*
1013909217	LAMIE	STEVEN	TRAVERSE CITY	MI	Internal Medicine	S	ZALEPLON	ZALEPLON		11	11	322	102.72		*	11		11	322	102.72
1023013711	HERNANDEZ	MARIDEL	SAINT CLAIR SHORES	MI	Internal Medicine	S	ZALEPLON	ZALEPLON		15	15	450	481.83		*		*
1124044425	SWAMY	RAJAKUMARI	GRAND BLANC	MI	Internal Medicine	S	ZALEPLON	ZALEPLON		11	19	570	172.07		*	11		19	570	172.07
1124238654	DOE	ALICE	KALAMAZOO	MI	Internal Medicine	S	ZALEPLON	ZALEPLON		12	12	320	120.8		*	12		12	320	120.8
1174605653	SULLIVAN	RYAN	MANISTEE	MI	Internal Medicine	S	ZALEPLON	ZALEPLON		11	11	330	58.32	0		0		0	0	0
1174636823	LAIRD-FICK	HEATHER	EAST LANSING	MI	Internal Medicine	S	ZALEPLON	ZALEPLON		11	11	330	73.7	0		0		0	0	0
1245281252	SEAVER	SARAH	TRAVERSE CITY	MI	Internal Medicine	S	ZALEPLON	ZALEPLON		32	36	1080	536.31		*	18		18	540	359.96
1255323309	VANTIL	ETHAN	TRAVERSE CITY	MI	Internal Medicine	S	ZALEPLON	ZALEPLON		12	12	340	118.02		*	12		12	340	118.02
1306836390	SABBOTA	HARVEY	FARMINGTON HILLS	MI	Internal Medicine	S	ZALEPLON	ZALEPLON		12	26	780	269.38		*	12		26	780	269.38
1407854185	ENTZ	RICHARD	TRAVERSE CITY	MI	Internal Medicine	S	ZALEPLON	ZALEPLON		11	11	330	97.92		*	11		11	330	97.92
1417949090	LARSON	ERLUND	NORTON SHORES	MI	Internal Medicine	S	ZALEPLON	ZALEPLON		18	18	540	458.96		*	18		18	540	458.96
1427126960	VELLA	DAVID	WEST BLOOMFIELD	MI	Internal Medicine	S	ZALEPLON	ZALEPLON		12	12	360	50.36		*	12		12	360	50.36
1467464834	LEONE	LUCIA	TRENTON	MI	Internal Medicine	S	ZALEPLON	ZALEPLON		14	14	400	712.74		*	14		14	400	712.74
1497722409	PATEL	VEERA	THREE RIVERS	MI	Internal Medicine	S	ZALEPLON	ZALEPLON		11	11	330	148.91	0		0		0	0	0
1518152347	MAMEDOV	OKTAI	EAST LANSING	MI	Internal Medicine	S	ZALEPLON	ZALEPLON	31	110	118	3510	2597.84		#	77		85	2520	1680.31
1609984277	MENDELSOHN	LAWRENCE	FARMINGTON HILLS	MI	Internal Medicine	S	ZALEPLON	ZALEPLON		15	15	425	123.41		*	15		15	425	123.41
1639461932	FOSSITT	DEXTER	KALAMAZOO	MI	Internal Medicine	S	ZALEPLON	ZALEPLON		13	13	390	173.48		#		#
1700086469	MADDENS	MICHAEL	TROY	MI	Internal Medicine	S	ZALEPLON	ZALEPLON		17	25	720	607.91		*	17		25	720	607.91
1700853447	LUMBERG	MICHAEL	TROY	MI	Internal Medicine	S	ZALEPLON	ZALEPLON		11	17	510	352.67		*	11		17	510	352.67
1710920525	DRIKER	STEPHEN	CLAWSON	MI	Internal Medicine	S	ZALEPLON	ZALEPLON		14	14	420	148.83		*	14		14	420	148.83
1770543993	PACER	ROBERT	TRAVERSE CITY	MI	Internal Medicine	S	ZALEPLON	ZALEPLON		12	20	600	243.78		*	12		20	600	243.78
1770587008	HATT	EDWARD	MUSKEGON	MI	Internal Medicine	S	ZALEPLON	ZALEPLON		14	14	420	447.86		*		*
1801871470	SOLOMON	WILLIAM	SOUTHFIELD	MI	Internal Medicine	S	ZALEPLON	ZALEPLON		15	23	690	305.32		*	15		23	690	305.32
1801964358	LITMAN	MICHAEL	DEARBORN	MI	Internal Medicine	S	ZALEPLON	ZALEPLON		11	11	330	162.41		*	11		11	330	162.41
1821043985	SCHOOLFIELD	BYRON	FLINT	MI	Internal Medicine	S	ZALEPLON	ZALEPLON		29	37	1110	300.34		*	29		37	1110	300.34
1841391133	NEMETH	EDITH	BRIGHTON	MI	Internal Medicine	S	ZALEPLON	ZALEPLON		12	12	360	95.3		*	12		12	360	95.3
1881814002	CHAO	MARY	LANSING	MI	Internal Medicine	S	ZALEPLON	ZALEPLON		12	14	420	82.29		*	12		14	420	82.29
1932163276	FLOREK	MARK	BLOOMFIELD HILLS	MI	Internal Medicine	S	ZALEPLON	ZALEPLON		19	19	550	263.78		*	19		19	550	263.78
1972672103	EFROS	ARTHUR	SOUTHFIELD	MI	Internal Medicine	S	ZALEPLON	ZALEPLON		11	11	330	93.26		*	11		11	330	93.26
1992716781	SOSKINA	YEVA	SOUTHFIELD	MI	Internal Medicine	S	ZALEPLON	ZALEPLON		12	12	350	141.65		*	12		12	350	141.65
1346288750	DEOGUN	KULDIP	STERLING HEIGHTS	MI	Interventional Pain Management	S	ZALEPLON	ZALEPLON		11	11	330	113.82		*	11		11	330	113.82
1316902562	ADAM	GEORGE	BATTLE CREEK	MI	Nephrology	S	ZALEPLON	ZALEPLON		13	13	391	348.48		*		*
1194864991	VANASUPA	PRABHUNDHA	BAY CITY	MI	Neurological Surgery	T	ZALEPLON	ZALEPLON		12	12	360	500.02		*	12		12	360	500.02
1285787739	SAMUEL	VIJAY	NOVI	MI	Neurology	S	ZALEPLON	ZALEPLON		28	40	1200	601.54		#		#
1336246966	BURNHAM	JULIE	MOUNT CLEMENS	MI	Neurology	S	ZALEPLON	ZALEPLON		13	13	390	112.16	0		0		0	0	0
1558384693	KHAN	MUHAMMAD	ROCHESTER HILLS	MI	Neurology	S	ZALEPLON	ZALEPLON		12	12	360	360.99		*	12		12	360	360.99
1992967061	MORGAN	CHRISTOPHER	ANN ARBOR	MI	Neurology	S	ZALEPLON	ZALEPLON		11	13	270	162.93		*	11		13	270	162.93
1013439827	ORR	JANA	BAY CITY	MI	Nurse Practitioner	S	ZALEPLON	ZALEPLON		12	12	360	180.24	0		0		0	0	0
1265590814	DAY	TRUDY	PETOSKEY	MI	Nurse Practitioner	S	ZALEPLON	ZALEPLON		23	25	750	597.57		*		*
1417313727	XIONG	MAI	WARREN	MI	Nurse Practitioner	S	ZALEPLON	ZALEPLON		11	11	298	47.74		*	11		11	298	47.74
1508393711	MOSLEY	PORCHA	BAY CITY	MI	Nurse Practitioner	S	ZALEPLON	ZALEPLON		14	14	296	323.67		*		*
1639425267	THOMPSON	ANGEL	BAY CITY	MI	Nurse Practitioner	S	ZALEPLON	ZALEPLON		13	13	350	361.52		*		*
1669717146	LUBAS	PATRYCJA	TROY	MI	Nurse Practitioner	S	ZALEPLON	ZALEPLON		11	11.2	323	106.86		*	11		11.2	323	106.86
1700931516	SAUNDERS	TRACY	STERLING HEIGHTS	MI	Nurse Practitioner	S	ZALEPLON	ZALEPLON		11	13	390	280.98		*		*
1750532073	KRIM	MICHELE	ROYAL OAK	MI	Nurse Practitioner	S	ZALEPLON	ZALEPLON		11	11	330	122.16		*		*
1790185189	HULL	JESSICA	JACKSON	MI	Nurse Practitioner	S	ZALEPLON	ZALEPLON		13	13	390	114	0		0		0	0	0
1790209161	MILBOCKER	TAMMY	CHEBOYGAN	MI	Nurse Practitioner	S	ZALEPLON	ZALEPLON		11	13	390	167.34		*		*
1871993147	FRANZEL	CARRIE	BAD AXE	MI	Nurse Practitioner	S	ZALEPLON	ZALEPLON		13	13	390	223.08		*	13		13	390	223.08
1922322684	STREETER	PASHA	YPSILANTI	MI	Nurse Practitioner	S	ZALEPLON	ZALEPLON		12	12	360	219.08	0		0		0	0	0
1942575907	RENEAUD	JULIE	CLARE	MI	Nurse Practitioner	S	ZALEPLON	ZALEPLON		12	12	360	317.56		*	12		12	360	317.56
1982947883	REED	MALLORY	TAYLOR	MI	Nurse Practitioner	S	ZALEPLON	ZALEPLON		12	12	360	377.24	0		0		0	0	0
1598704892	KUMAR	NARENDRA	SAGINAW	MI	Otolaryngology	S	ZALEPLON	ZALEPLON		18	18	540	252.41		#		#
1952309718	MOSCOVIC	DEAN	CLARKSTON	MI	Pediatric Medicine	S	ZALEPLON	ZALEPLON		23	25	750	490.3		#		#
1942439567	JUSKA	MARK	GRAND RAPIDS	MI	Physical Medicine and Rehabilitation	S	ZALEPLON	ZALEPLON		11	11	330	508.7	0		0		0	0	0
1104845239	COSTANZO	PAUL	PAW PAW	MI	Physician Assistant	S	ZALEPLON	ZALEPLON		11	11	330	106.72	0		0		0	0	0
1447294574	CAMPBELL	LINDA	PORTAGE	MI	Physician Assistant	S	ZALEPLON	ZALEPLON		17	22	660	452.11		*		*
1538618939	MCDOUGALL	BRIELLE	JACKSON	MI	Physician Assistant	S	ZALEPLON	ZALEPLON		16	16	448	524.83	0		0		0	0	0
1588031314	WYETH	JOSHUA	ONAWAY	MI	Physician Assistant	S	ZALEPLON	ZALEPLON		13	13	364	136.76	0		0		0	0	0
1700136108	RICHARDSON	JENNIFER	KALAMAZOO	MI	Physician Assistant	S	ZALEPLON	ZALEPLON		30	30	687	220.06	0		0		0	0	0
1992112346	LAWNICHAK	CODY	ROGERS CITY	MI	Physician Assistant	S	ZALEPLON	ZALEPLON		13	13	366	367.5	0		0		0	0	0
1013921857	NOWAK	ANDREA	PLYMOUTH	MI	Psychiatry	S	ZALEPLON	ZALEPLON		28	30	484	433.67		#		#
1043389273	COLOMBO	PAULA	TRAVERSE CITY	MI	Psychiatry	S	ZALEPLON	ZALEPLON		23	23	690	217.32	0		0		0	0	0
1073545133	HUSSAIN	SAJID	BATTLE CREEK	MI	Psychiatry	S	ZALEPLON	ZALEPLON		12	12	360	62.97	0		0		0	0	0
1104918267	ANDERSON	NINA	STERLING HEIGHTS	MI	Psychiatry	S	ZALEPLON	ZALEPLON		36	48	1405	906.13		*	23		35	1015	763.2
1225056427	REGAN	KATHLEEN	MIDLAND	MI	Psychiatry	S	ZALEPLON	ZALEPLON		16	16	480	526.22		*		*
1235109372	KUHN	THOMAS	HOLLAND	MI	Psychiatry	S	ZALEPLON	ZALEPLON		15	15	425	138.01	0		0		0	0	0
1275718553	STELSON	FRED	ANN ARBOR	MI	Psychiatry	S	ZALEPLON	ZALEPLON		13	15.4	462	139.79		*		*
1285674028	LAPO	CHARLES	PETOSKEY	MI	Psychiatry	S	ZALEPLON	ZALEPLON		13	13	390	114.22	0		0		0	0	0
1295790442	RAMAKRISHNA	CHALAKUDY	LIVONIA	MI	Psychiatry	S	ZALEPLON	ZALEPLON		21	21	627	546.45		#		#
1366400475	ENGEL	MICHAEL	TRAVERSE CITY	MI	Psychiatry	S	ZALEPLON	ZALEPLON		18	18	540	673.7		*		*
1407986813	JOHNSON	ELLEN	BURTON	MI	Psychiatry	S	ZALEPLON	ZALEPLON		13	13	380	233.28		*	13		13	380	233.28
1437352689	MOHAMMAD	NIAZ	PORTAGE	MI	Psychiatry	S	ZALEPLON	ZALEPLON		17	20.3	560	213.12		#		#
1487632345	RUBENFAER	LEON	FARMINGTON HILLS	MI	Psychiatry	S	ZALEPLON	ZALEPLON		11	11	330	225.61		*	11		11	330	225.61
1538133020	PARK	TAE	WESTLAND	MI	Psychiatry	S	ZALEPLON	ZALEPLON		34	38	1029	341.88		*	13		15	415	157
1538234984	RAMESH	VIJAYA	DEARBORN	MI	Psychiatry	S	ZALEPLON	ZALEPLON		26	26	780	247.05		#		#
1578528725	BEEBE	BARB	WARREN	MI	Psychiatry	S	ZALEPLON	ZALEPLON		14	22	660	202.34		*		*
1619262680	DRUMM	JOSEPH	EAST GRAND RAPIDS	MI	Psychiatry	S	ZALEPLON	ZALEPLON		18	22	645	1057.22		*		*
1659341402	HAERING	MARY	LANSING	MI	Psychiatry	S	ZALEPLON	ZALEPLON		33	41	1230	707.44		*	22		24	720	460.38
1760649594	DARGO	JONATHAN	GRANDVILLE	MI	Psychiatry	S	ZALEPLON	ZALEPLON		12	16	479	574.52		*		*
1770602104	ESPIRITU	DOREE ANN	DETROIT	MI	Psychiatry	S	ZALEPLON	ZALEPLON	13	60	77.7	2322	1207.13		*	41		58.7	1752	746.77
1790739365	MUFTI	RIZWAN	LATHRUP VILLAGE	MI	Psychiatry	S	ZALEPLON	ZALEPLON		12	12	330	605.98	0		0		0	0	0
1801833819	THEBERT	MICHAEL	GRAND RAPIDS	MI	Psychiatry	S	ZALEPLON	ZALEPLON		11	19	570	158.86		*		*
1841201290	WASHINGTON	WELTON	YPSILANTI	MI	Psychiatry	S	ZALEPLON	ZALEPLON		23	23	690	330.2	0		0		0	0	0
1861403834	MORGAN	C.	HOUGHTON	MI	Psychiatry	S	ZALEPLON	ZALEPLON		12	12	360	112.48	0		0		0	0	0
1891707634	PIERCE	KERRY	MIDLAND	MI	Psychiatry	S	ZALEPLON	ZALEPLON		30	38	1035	462.76		*		*
1629042528	ROSENBAUM	ALAN	FARMINGTON HILLS	MI	Psychiatry & Neurology	T	ZALEPLON	ZALEPLON		13	13	360	236.75		*	13		13	360	236.75
1699754457	VANHOLLA	DAVID	NORWAY	MI	Psychiatry & Neurology	T	ZALEPLON	ZALEPLON		12	12	345	120.76		*	12		12	345	120.76
1174651640	KNITTER	DAVID	PETOSKEY	MI	Pulmonary Disease	S	ZALEPLON	ZALEPLON		21	21	630	227.08		*	21		21	630	227.08
1306846431	ROWENS	BRADLEY	NOVI	MI	Pulmonary Disease	S	ZALEPLON	ZALEPLON		21	25	734	305.39		*	21		25	734	305.39
1679561443	MACON	TIMOTHY	STERLING	MI	Pulmonary Disease	S	ZALEPLON	ZALEPLON	13	23	23	690	470.33		#		#
1285618231	VALLANCE	DAVID	ANN ARBOR	MI	Rheumatology	S	ZALEPLON	ZALEPLON		22	32	960	341.18		#		#
1508946385	SULICH	ANDREW	SAINT CLAIR SHORES	MI	Rheumatology	S	ZALEPLON	ZALEPLON		11	11	330	1012.45	0		0		0	0	0
1639373095	SRIUBIENE	INGA	SAINT JOSEPH	MI	Sleep Medicine	S	ZALEPLON	ZALEPLON		12	28	825	269.95		#		#
1265455729	RICHMOND	JOSEPH	NEW BRIGHTON	MN	Addiction Medicine	S	ZALEPLON	ZALEPLON		40	40	1190	885.63		*		*
1760540587	HESS	TODD	SAINT PAUL	MN	Anesthesiology	S	ZALEPLON	ZALEPLON		12	13	390	374.61	0		0		0	0	0
1023020484	SCHUBERT	DANIEL	MARSHALL	MN	Certified Clinical Nurse Specialist	S	ZALEPLON	ZALEPLON		20	20.4	602	437.03	0		0		0	0	0
1336132398	HERTZ	LINDA	MANKATO	MN	Certified Clinical Nurse Specialist	S	ZALEPLON	ZALEPLON		15	15.1	453	506.39	0		0		0	0	0
1366519936	LEABHART	LAURIE	WOODBURY	MN	Certified Clinical Nurse Specialist	S	ZALEPLON	ZALEPLON		20	20	600	679.76		#		#
1477588028	POUGIALES	KATINA	ST PAUL	MN	Certified Clinical Nurse Specialist	S	ZALEPLON	ZALEPLON		11	11	330	343.86	0		0		0	0	0
1508919853	SAWYER-DEMARIS	SUSAN	NEW BRIGHTON	MN	Certified Clinical Nurse Specialist	S	ZALEPLON	ZALEPLON		13	13.1	353	234.49	0		0		0	0	0
1568741502	BROWN	PATRICIA	MAPLE GROVE	MN	Certified Clinical Nurse Specialist	S	ZALEPLON	ZALEPLON		14	14	420	417.19	0		0		0	0	0
1992716245	COVERT	CHERYL	WOODBURY	MN	Certified Clinical Nurse Specialist	S	ZALEPLON	ZALEPLON		12	12	360	105.76		*	12		12	360	105.76
1003860081	WILBUR	MARK	BYRON	MN	Family Practice	S	ZALEPLON	ZALEPLON		11	11	330	116.2		*		*
1033176615	MICHELL	JEFFREY	APPLE VALLEY	MN	Family Practice	S	ZALEPLON	ZALEPLON		12	12	360	148.63	0		0		0	0	0
1043207681	WILLEY	DAVID	CHASKA	MN	Family Practice	S	ZALEPLON	ZALEPLON		11	11	255	101.93	0		0		0	0	0
1093766883	MEADE	STEPHEN	EDINA	MN	Family Practice	S	ZALEPLON	ZALEPLON		12	12	360	147		*	12		12	360	147
1225328735	FORSYTH	JENNIFER	WINONA	MN	Family Practice	S	ZALEPLON	ZALEPLON		13	13	390	146.01	0		0		0	0	0
1235258690	HO	NAM	BROOKLYN PARK	MN	Family Practice	S	ZALEPLON	ZALEPLON		13	13	352	277.4	0		0		0	0	0
1275568156	FARCHMIN	CAROL	DULUTH	MN	Family Practice	S	ZALEPLON	ZALEPLON		13	13	364	517.58	0		0		0	0	0
1285665174	SMITH	ANTHONY	EDINA	MN	Family Practice	S	ZALEPLON	ZALEPLON		25	25	750	901.83		*	25		25	750	901.83
1407837560	MELLING	CARL	ST CLOUD	MN	Family Practice	S	ZALEPLON	ZALEPLON		13	13	390	142.41	0		0		0	0	0
1508810482	MYERS	DEAN	PRINCETON	MN	Family Practice	S	ZALEPLON	ZALEPLON		11	11	330	1003.29	0		0		0	0	0
1508884172	LARSON	JON	DETROIT LAKES	MN	Family Practice	S	ZALEPLON	ZALEPLON		13	17	494	195.15		*	13		17	494	195.15
1518905405	KOKA	NDIDIAMAKA	MINNEAPOLIS	MN	Family Practice	S	ZALEPLON	ZALEPLON		11	11	315	110.2		*	11		11	315	110.2
1548211055	LONG	STEVEN	DULUTH	MN	Family Practice	S	ZALEPLON	ZALEPLON		12	12	360	201.06		*	12		12	360	201.06
1649284712	MONTENEGRO	ROBERT	GLENWOOD	MN	Family Practice	S	ZALEPLON	ZALEPLON		13	13	390	201.14	0		0		0	0	0
1699726174	MCDOWELL	CHARLES	VIRGINIA	MN	Family Practice	S	ZALEPLON	ZALEPLON		12	12	360	192		*	12		12	360	192
1750478319	FUGLESTAD	DAVID	BROOKLYN PARK	MN	Family Practice	S	ZALEPLON	ZALEPLON		12	12	360	683.65	0		0		0	0	0
1831142413	BOETTCHER	ROGER	ONAMIA	MN	Family Practice	S	ZALEPLON	ZALEPLON		11	11	320	258.4		*		*
1831416577	TSCHIDA	MARY	SAINT MICHAEL	MN	Family Practice	S	ZALEPLON	ZALEPLON		11	11	307	162.09		*	11		11	307	162.09
1912967662	BANGS	SCOTT	OWATONNA	MN	Family Practice	S	ZALEPLON	ZALEPLON		12	12	360	108.83		*		*
1952354268	ULLAND	DENVER	DULUTH	MN	Family Practice	S	ZALEPLON	ZALEPLON		15	15	444	275.1	0		0		0	0	0
1952487902	OMAN	VICTORIA	ANNANDALE	MN	Family Practice	S	ZALEPLON	ZALEPLON		20	20	600	249.63		*		*
1003268483	BADWAL	KARUN	ROCHESTER	MN	Internal Medicine	T	ZALEPLON	ZALEPLON		11	11	330	330.66	0		0		0	0	0
1225097926	BROMBACH	WILLIAM	SAINT PAUL	MN	Internal Medicine	S	ZALEPLON	ZALEPLON		13	13	390	335.56		*		*
1245280601	KLEINSCHMIDT	TIMOTHY	DULUTH	MN	Internal Medicine	S	ZALEPLON	ZALEPLON		19	19	530	481.44		*		*
1497719181	CASEMENT	DAVID	SHOREVIEW	MN	Internal Medicine	S	ZALEPLON	ZALEPLON		12	12	360	201.85		*	12		12	360	201.85
1740356351	IWU	OKECHUKWU	DULUTH	MN	Internal Medicine	S	ZALEPLON	ZALEPLON		22	22	561	1036.58	0		0		0	0	0
1801995501	MONEY	BRUCE	FERGUS FALLS	MN	Internal Medicine	S	ZALEPLON	ZALEPLON		12	12	360	288.06		*	12		12	360	288.06
1851345672	COPLIN	HEIDI	MINNEAPOLIS	MN	Internal Medicine	S	ZALEPLON	ZALEPLON		19	19	290	280.55	0		0		0	0	0
1205004249	DAMERGIS	JOHN	MINNEAPOLIS	MN	Neurology	S	ZALEPLON	ZALEPLON	11	18	40	1151	597.33	11		18		40	1151	597.33
1528329570	JUNG	YOUNGSIN	MINNEAPOLIS	MN	Neurology	S	ZALEPLON	ZALEPLON		12	12	246	115.42		*		*
1538325345	VEEN	LYLA	COON RAPIDS	MN	Neurology	S	ZALEPLON	ZALEPLON		17	17	458	192.38		*		*
1982610739	CORNELIUS	JASON	MAPLE GROVE	MN	Neurology	S	ZALEPLON	ZALEPLON		12	12	245	63.54		*	12		12	245	63.54
1023306834	PERRY	ROCHELLE	MANKATO	MN	Nurse Practitioner	S	ZALEPLON	ZALEPLON		13	13	261	677.05	0		0		0	0	0
1033126503	HOFFMAN	KELLY	WESTBROOK	MN	Nurse Practitioner	S	ZALEPLON	ZALEPLON		16	24	720	569.08		*		*
1063484343	KUCZENSKI	JUDITH	ARDEN HILLS	MN	Nurse Practitioner	S	ZALEPLON	ZALEPLON		11	11	330	128.42		*	11		11	330	128.42
1083014385	DIETHERT	DANETTE	BRAINERD	MN	Nurse Practitioner	S	ZALEPLON	ZALEPLON		41	41	1197	986.74	0		0		0	0	0
1093262065	ZINKEN	RYAN	NEW BRIGHTON	MN	Nurse Practitioner	S	ZALEPLON	ZALEPLON		13	13	390	140.03	0		0		0	0	0
1124050059	HENRICKSON	KATHI	INTERNATIONAL FALLS	MN	Nurse Practitioner	S	ZALEPLON	ZALEPLON		11	11	324	290.71	0		0		0	0	0
1134559610	SMITH	STEPHANIE	BAXTER	MN	Nurse Practitioner	S	ZALEPLON	ZALEPLON		15	15	448	177.58		#		#
1174075246	VANKESSEL	LUCETTE	DULUTH	MN	Nurse Practitioner	S	ZALEPLON	ZALEPLON		14	14.2	427	309.63		*		*
1184974552	CRAIG	ANDREA	BEMIDJI	MN	Nurse Practitioner	S	ZALEPLON	ZALEPLON		29	29	855	761.74	0		0		0	0	0
1194009555	KRUEGER	ALICIA	SAINT PAUL	MN	Nurse Practitioner	S	ZALEPLON	ZALEPLON		14	15	434	260.7		*		*
1194272781	WACHSMUTH	REBECCA	DULUTH	MN	Nurse Practitioner	S	ZALEPLON	ZALEPLON		11	19	549	207.87		*		*
1205854536	SUNDBERG	THERESE	DULUTH	MN	Nurse Practitioner	S	ZALEPLON	ZALEPLON		12	12	300	210.15		*		*
1215389770	REHBEIN	CRYSTAL	CAMBRIDGE	MN	Nurse Practitioner	S	ZALEPLON	ZALEPLON		11	11	330	164.39	0		0		0	0	0
1225310873	MOSER	PATRICK	SARTELL	MN	Nurse Practitioner	S	ZALEPLON	ZALEPLON	11	31	31	885	1468.02	0		0		0	0	0
1285871277	LINDELL	SANDRA	ANOKA	MN	Nurse Practitioner	S	ZALEPLON	ZALEPLON		11	11	330	438.7		*		*
1316178379	ANDERSON	KAREN	BLOOMINGTON	MN	Nurse Practitioner	S	ZALEPLON	ZALEPLON		21	21	630	447.8		#		#
1366706376	MOORE	REBECCA	MANKATO	MN	Nurse Practitioner	S	ZALEPLON	ZALEPLON		14	14	420	761.59	0		0		0	0	0
1366892689	CHITTUM	LAURIE	ALEXANDRIA	MN	Nurse Practitioner	S	ZALEPLON	ZALEPLON		11	11	330	378.89	0		0		0	0	0
1376971515	HERGES	JILL	MORA	MN	Nurse Practitioner	S	ZALEPLON	ZALEPLON		11	11	330	150.32		*		*
1396256392	IDAHOR	JESSICA	MAPLE GROVE	MN	Nurse Practitioner	S	ZALEPLON	ZALEPLON		11	11	31	52.01		*		*
1447238464	KURTH	KATHERINE	MANKATO	MN	Nurse Practitioner	S	ZALEPLON	ZALEPLON	15	18	20	234	144.41		#		#
1447504014	OBERMEYER	HEATHER	ALBERT LEA	MN	Nurse Practitioner	S	ZALEPLON	ZALEPLON		12	12	342	116.95		*	12		12	342	116.95
1467611657	ALT-PETERS	LATRICIA	BAXTER	MN	Nurse Practitioner	S	ZALEPLON	ZALEPLON		70	70	2098	1503.45		*	13		13	390	261.63
1578582144	JOHNSON	LUANN	MINNEAPOLIS	MN	Nurse Practitioner	S	ZALEPLON	ZALEPLON		14	14	411	176.57		*	14		14	411	176.57
1619014362	SCHULTZ	SHARON	ST LOUIS PARK	MN	Nurse Practitioner	S	ZALEPLON	ZALEPLON		17	17	495	261.22		*		*
1669737300	JENSON	JODY	STAPLES	MN	Nurse Practitioner	S	ZALEPLON	ZALEPLON		15	15	450	147.55	0		0		0	0	0
1811088610	LYSTAD	MARTHA	ROSEAU	MN	Nurse Practitioner	S	ZALEPLON	ZALEPLON		13	13	390	529.68	0		0		0	0	0
1891186482	PELLERITO	ANGELA	GRAND RAPIDS	MN	Nurse Practitioner	S	ZALEPLON	ZALEPLON		12	12	315	163.94	0		0		0	0	0
1952321200	WALLACE	DONNA	MINNEAPOLIS	MN	Nurse Practitioner	S	ZALEPLON	ZALEPLON		11	17	510	202.1		*	11		17	510	202.1
1205924156	MCGOWAN	RUTH	MAPLEWOOD	MN	Physician Assistant	S	ZALEPLON	ZALEPLON		16	16	480	408.93		#		#
1487633491	SOOST	KARIE	MANKATO	MN	Physician Assistant	S	ZALEPLON	ZALEPLON		13	13	390	245.17		*	13		13	390	245.17
1598075970	OLSON	MARIBETH	MADISON	MN	Physician Assistant	S	ZALEPLON	ZALEPLON		12	12	360	326.91	0		0		0	0	0
1649369984	ANDREWS	WANDA	MINNETONKA	MN	Physician Assistant	S	ZALEPLON	ZALEPLON		13	13	390	140.44	0		0		0	0	0
1811190226	SHAMP	TRISHA	MINNEAPOLIS	MN	Physician Assistant	S	ZALEPLON	ZALEPLON		12	12	360	135.9		*	12		12	360	135.9
1811935000	DE HAAN	JOEL	MILACA	MN	Physician Assistant	S	ZALEPLON	ZALEPLON		11	11	330	338.64	0		0		0	0	0
1821155375	WITT	JAMIE	MAPLE GROVE	MN	Physician Assistant	S	ZALEPLON	ZALEPLON	14	30	34	825	619.18		#		#
1942495627	DANGERUD	CHENTEL	DETROIT LAKES	MN	Physician Assistant	S	ZALEPLON	ZALEPLON		12	12	360	374.88	0		0		0	0	0
1023335866	GOULD	BRIAN	MINNEAPOLIS	MN	Psychiatry	S	ZALEPLON	ZALEPLON		16	16	480	316.69		*	16		16	480	316.69
1104806744	RICHARDSON	JARRETT	ROCHESTER	MN	Psychiatry	S	ZALEPLON	ZALEPLON	11	22	22.3	411	334.73	11		22		22.3	411	334.73
1144293937	RASMUSSEN	TIMOTHY	WAITE PARK	MN	Psychiatry	S	ZALEPLON	ZALEPLON	21	104	104.9	3112	1696.07		*	22		22.2	660	319.85
1164400495	VINE	CRAIG	ST PAUL	MN	Psychiatry	S	ZALEPLON	ZALEPLON		15	27	810	379.62		*		*
1164533741	ROTH	BARBARA	ST LOUIS PARK	MN	Psychiatry	S	ZALEPLON	ZALEPLON		31	35	1035	2510.36		*	16		16	465	1907.58
1174582092	STEFFEN	PATRICIA	FRIDLEY	MN	Psychiatry	S	ZALEPLON	ZALEPLON		15	23	690	649.57		*		*
1184966152	JOHNSON	KIRSTEN	MINNEAPOLIS	MN	Psychiatry	S	ZALEPLON	ZALEPLON		14	14	420	636.52		#		#
1194707828	WINEGARDEN	THOMAS	CHANHASSEN	MN	Psychiatry	S	ZALEPLON	ZALEPLON		12	14	420	198.26		*	12		14	420	198.26
1205811072	EKERN	MICHAEL	SAINT LOUIS PARK	MN	Psychiatry	S	ZALEPLON	ZALEPLON		15	17	368	143.84		*	15		17	368	143.84
1235457680	WELLE	NICOLE	FERGUS FALLS	MN	Psychiatry	S	ZALEPLON	ZALEPLON		12	12	360	237.99		*		*
1265586440	MICHELS	PAUL	CROOKSTON	MN	Psychiatry	S	ZALEPLON	ZALEPLON		11	19	570	228.39	0		0		0	0	0
1275825945	NELSON	BRENT	MINNEAPOLIS	MN	Psychiatry	S	ZALEPLON	ZALEPLON		13	13	365	335.68		*	13		13	365	335.68
1285671107	MEDINI	IRIS	ST LOUIS PARK	MN	Psychiatry	S	ZALEPLON	ZALEPLON		12	12	360	375.86		*		*
1316048986	KRUGLIKOV	STANISLAV	NEW BRIGHTON	MN	Psychiatry	S	ZALEPLON	ZALEPLON		52	52	1525	2297.33		*		*
1326005604	NEIFERT	PETER	BRAINERD	MN	Psychiatry	S	ZALEPLON	ZALEPLON		11	11.1	324	121.23	0		0		0	0	0
1356320279	OLSON	ROBERT	MANKATO	MN	Psychiatry	S	ZALEPLON	ZALEPLON		38	40.6	1112	941.42		*	15		17.6	512	519.17
1376617449	MYERS	RUTH	BURNSVILLE	MN	Psychiatry	S	ZALEPLON	ZALEPLON		18	18	540	397.42	0		0		0	0	0
1386687408	STEWART	MICHAEL	DETROIT LAKES	MN	Psychiatry	S	ZALEPLON	ZALEPLON		11	11	268	212		*	11		11	268	212
1386750388	SIKES	ELIZABETH	ST. CLOUD	MN	Psychiatry	S	ZALEPLON	ZALEPLON		31	33	885	566.41	0		0		0	0	0
1417976127	NICHOLS	STACY	HUTCHINSON	MN	Psychiatry	S	ZALEPLON	ZALEPLON		14	14	420	210.43		*		*
1437108008	KOOIKER	ANN	OTSEGO	MN	Psychiatry	S	ZALEPLON	ZALEPLON		15	15	450	766.93		#		#
1437135415	LUNDE	MARY	ST CLOUD	MN	Psychiatry	S	ZALEPLON	ZALEPLON		11	11	315	242.8	0		0		0	0	0
1447282231	WAMUO	NGOZI	MINNEAPOLIS	MN	Psychiatry	S	ZALEPLON	ZALEPLON		14	14	420	245.69	0		0		0	0	0
1457398711	STATON	ROBERT	MOORHEAD	MN	Psychiatry	S	ZALEPLON	ZALEPLON		14	18	540	434.78	0		0		0	0	0
1487690426	HANDRICH	ROGER	ST CLOUD	MN	Psychiatry	S	ZALEPLON	ZALEPLON		26	31.3	913	508.14		*		*
1497945158	MACH	DAVID	FERGUS FALLS	MN	Psychiatry	S	ZALEPLON	ZALEPLON		19	19	570	274.34		*		*
1558348458	WILKINS	DAVID	ST LOUIS PARK	MN	Psychiatry	S	ZALEPLON	ZALEPLON		25	25	750	510.3		*		*
1619026465	GORBATENKO	MARGARET	MINNEAPOLIS	MN	Psychiatry	S	ZALEPLON	ZALEPLON		16	16	476	201.59		*	16		16	476	201.59
1629040639	TA	KAREN	WOODBURY	MN	Psychiatry	S	ZALEPLON	ZALEPLON		22	22	645	653.01		*		*
1639121700	LOMBARDO	KATHRYN	ROCHESTER	MN	Psychiatry	S	ZALEPLON	ZALEPLON		16	21	630	695.55		*		*
1639197502	SILAS	MOLLY	CHANHASSEN	MN	Psychiatry	S	ZALEPLON	ZALEPLON		11	11	285	56.87	0		0		0	0	0
1649255191	SORENSON	HEIDI	BRAINERD	MN	Psychiatry	S	ZALEPLON	ZALEPLON		32	32	802	433.73	0		0		0	0	0
1649607482	BOND	DAVID	MINNEAPOLIS	MN	Psychiatry	S	ZALEPLON	ZALEPLON		16	16	480	425.82		*		*
1659334092	UECKER	JONATHAN	NEW BRIGHTON	MN	Psychiatry	S	ZALEPLON	ZALEPLON		14	14	420	218.52	0		0		0	0	0
1669662524	SESHADRI	ASHOK	AUSTIN	MN	Psychiatry	S	ZALEPLON	ZALEPLON		17	17	460	430.97		#		#
1679729164	MAGNESS	DANIELLE	MANKATO	MN	Psychiatry	S	ZALEPLON	ZALEPLON		12	12	360	143.04		*		*
1689740821	MESSER	MICHAEL	DULUTH	MN	Psychiatry	S	ZALEPLON	ZALEPLON		17	17	473	407.08	0		0		0	0	0
1700888211	BLUMENREICH	PATRICIA	WACONIA	MN	Psychiatry	S	ZALEPLON	ZALEPLON		12	12	360	270.12	0		0		0	0	0
1720243520	ROTH	JAMES	COON RAPIDS	MN	Psychiatry	S	ZALEPLON	ZALEPLON		23	23	690	916.3		*	11		11	330	527.65
1720269673	DEVER	JANE	ST. LOUIS PARK	MN	Psychiatry	S	ZALEPLON	ZALEPLON		28	28	840	618.39		#		#
1730461443	LEE	JUNG IN	ROCHESTER	MN	Psychiatry	S	ZALEPLON	ZALEPLON		16	16	379	181.68		*	16		16	379	181.68
1750464640	JOHNSON	ERIC	MILACA	MN	Psychiatry	S	ZALEPLON	ZALEPLON		58	64	1795	1675.6		*		*
1811974918	MEYER	BRUCE	ST LOUIS PARK	MN	Psychiatry	S	ZALEPLON	ZALEPLON		46	52.7	1486	1439		*	18		24.7	677	368.17
1871571109	YAROSH	SCOTT	ST. PAUL	MN	Psychiatry	S	ZALEPLON	ZALEPLON		29	33	974	1115.44		*		*
1881984441	MILES	JUSTIN	MINNEAPOLIS	MN	Psychiatry	S	ZALEPLON	ZALEPLON		17	17	485	354.53		*		*
1891085353	COON	RYAN	SAINT PAUL	MN	Psychiatry	S	ZALEPLON	ZALEPLON		39	39	1065	947.73		*		*
1902913239	JOHNSON	DAVID	MINNEAPOLIS	MN	Psychiatry	S	ZALEPLON	ZALEPLON		60	60	1774	1660.82		*	37		37	1084	878.87
1912908112	CLEVELAND	CYNTHIA	ROCHESTER	MN	Psychiatry	S	ZALEPLON	ZALEPLON		11	12.5	374	569.02	0		0		0	0	0
1932183274	FARNSWORTH	MICHAEL	MANKATO	MN	Psychiatry	S	ZALEPLON	ZALEPLON		13	15	450	199.6		#		#
1962600528	LINDSEY	CODY	DULUTH	MN	Psychiatry	S	ZALEPLON	ZALEPLON		14	16	480	503.57		*		*
1003930124	WILLENBRING	MARK	SAINT PAUL	MN	Psychiatry & Neurology	T	ZALEPLON	ZALEPLON		13	13	390	456.57		*		*
1881072254	SEILER	PETER	MANKATO	MN	Psychiatry & Neurology	T	ZALEPLON	ZALEPLON		12	12	360	400.04	0		0		0	0	0
1679593925	FOX	JOAN	MINNEAPOLIS	MN	Pulmonary Disease	S	ZALEPLON	ZALEPLON		23	27	729	642.41		#		#
1730115239	ESCALANTE	PATRICIO	ROCHESTER	MN	Pulmonary Disease	S	ZALEPLON	ZALEPLON	12	13	13	17	42.33		#		#
1083682561	PAYNE	TROY	ST CLOUD	MN	Sleep Medicine	S	ZALEPLON	ZALEPLON		13	18.8	564	244.5		*	13		18.8	564	244.5
1306834288	HOWITT	WILLIAM	SPRINGFIELD	MO	Emergency Medicine	S	ZALEPLON	ZALEPLON		30	34	1007	966.69	0		0		0	0	0
1023145125	MOYERS	LORI	CAPE GIRARDEAU	MO	Family Practice	S	ZALEPLON	ZALEPLON	11	37	39	1154	782.48		#		#
1033166384	TRIMBLE	CHRISTOPHER	KANSAS CITY	MO	Family Practice	S	ZALEPLON	ZALEPLON		12	12	360	206.66		*		*
1033180120	CRIST	RODERIC	CAPE GIRARDEAU	MO	Family Practice	S	ZALEPLON	ZALEPLON		12	15	450	181.39		*	12		15	450	181.39
1053372847	HINGST	MARK	SAINT CHARLES	MO	Family Practice	S	ZALEPLON	ZALEPLON		12	12	300	234.28		#		#
1083652416	NEWMAN-KOEHN	MICA	MARSHALL	MO	Family Practice	S	ZALEPLON	ZALEPLON		12	20	600	342.43		*	12		20	600	342.43
1144288002	GRANGER	NATHAN	KANSAS CITY	MO	Family Practice	S	ZALEPLON	ZALEPLON	11	23	31	910	1441.01	11		23		31	910	1441.01
1154625887	AVDAGIC	MIRHA	ARNOLD	MO	Family Practice	S	ZALEPLON	ZALEPLON		12	12	360	474.76		*	12		12	360	474.76
1164427860	ERICKSON	NEAL	KANSAS CITY	MO	Family Practice	S	ZALEPLON	ZALEPLON		22	24	720	382.23		#		#
1184982084	BREEDEN	MATTHEW	SAINT LOUIS	MO	Family Practice	S	ZALEPLON	ZALEPLON		13	13	390	545.04		*	13		13	390	545.04
1194722371	CAYWOOD	ERIC	JEFFERSON CITY	MO	Family Practice	S	ZALEPLON	ZALEPLON	12	25	31	862	945.6		#		#
1245232693	HALLEY	RANDALL	COLUMBIA	MO	Family Practice	S	ZALEPLON	ZALEPLON		17	17	510	201.55		*	17		17	510	201.55
1265427348	FRISTO	TODD	INDEPENDENCE	MO	Family Practice	S	ZALEPLON	ZALEPLON	13	45	65.5	1965	1299.71		#	32		46.5	1395	824.83
1275628349	MILLS	AARON	WEST PLAINS	MO	Family Practice	S	ZALEPLON	ZALEPLON		12	12	360	77.7	0		0		0	0	0
1336268648	ANWURI	VERONICA	LEES SUMMIT	MO	Family Practice	S	ZALEPLON	ZALEPLON		14	14	420	113.52		*	14		14	420	113.52
1366533937	STINSON	MATTHEW	SPRINGFIELD	MO	Family Practice	S	ZALEPLON	ZALEPLON		18	18	540	711.35	0		0		0	0	0
1487816294	YOWELL	DELAINE	FENTON	MO	Family Practice	S	ZALEPLON	ZALEPLON		11	11	330	243.33		*	11		11	330	243.33
1518953413	AHMAD	AQEEB	SAINT LOUIS	MO	Family Practice	S	ZALEPLON	ZALEPLON		13	13	315	438.34		*		*
1538155338	BOWLING	CHARLES	MONETT	MO	Family Practice	S	ZALEPLON	ZALEPLON		12	12	360	414.8		*	12		12	360	414.8
1538168133	HILL	ROBERT	SOUTH WEST CITY	MO	Family Practice	S	ZALEPLON	ZALEPLON		11	11	330	476.08		*	11		11	330	476.08
1558466458	DAILEY	WILLIAM	WINDSOR	MO	Family Practice	S	ZALEPLON	ZALEPLON		12	12	360	114.66		*	12		12	360	114.66
1568430437	DEAN	GREGORY	BETHANY	MO	Family Practice	S	ZALEPLON	ZALEPLON		18	18	500	413.02		#		#
1578555975	OLSON	KEVIN	LEES SUMMIT	MO	Family Practice	S	ZALEPLON	ZALEPLON		12	12	360	182.01	0		0		0	0	0
1639147283	EDWARDS	BRIAN	OWENSVILLE	MO	Family Practice	S	ZALEPLON	ZALEPLON		12	12	360	399.6	0		0		0	0	0
1679756381	KANKANALA	RAMANA	SPRINGFIELD	MO	Family Practice	S	ZALEPLON	ZALEPLON		13	13	381	197.3	0		0		0	0	0
1689662744	ELDENBURG	STEVEN	SEDALIA	MO	Family Practice	S	ZALEPLON	ZALEPLON		14	16	480	622.45		#		#
1760439020	WALKER	JAMES	KANSAS CITY	MO	Family Practice	S	ZALEPLON	ZALEPLON		18	24	720	418.44		#		#
1780784306	JONES	TIMOTHY	SPRINGFIELD	MO	Family Practice	S	ZALEPLON	ZALEPLON		12	12	360	164.34	0		0		0	0	0
1790096170	BRAVATA	KURT	BUFFALO	MO	Family Practice	S	ZALEPLON	ZALEPLON		30	30	900	780.65		*		*
1790746071	VANGUNDY	JASON	LAKE ST LOUIS	MO	Family Practice	S	ZALEPLON	ZALEPLON		12	12	360	370.88		*	12		12	360	370.88
1841247848	MONTGOMERY	CHRISTOPHER	POPLAR BLUFF	MO	Family Practice	S	ZALEPLON	ZALEPLON		11	11	330	330.66		*	11		11	330	330.66
1851551907	GRIESEMER	JEFFREY	CHARLESTON	MO	Family Practice	S	ZALEPLON	ZALEPLON		11	11	330	123.2	0		0		0	0	0
1881616282	PHELPS	ANGELA	WARRENSBURG	MO	Family Practice	S	ZALEPLON	ZALEPLON		13	13	390	1209.53		*	13		13	390	1209.53
1891754784	GEIGER	PAUL	BRASON WEST	MO	Family Practice	S	ZALEPLON	ZALEPLON		11	11	330	123.2		*	11		11	330	123.2
1902172646	BLAIR	JENNIFER	WINDSOR	MO	Family Practice	S	ZALEPLON	ZALEPLON		13	13	390	203.1		*		*
1912917998	CUELLAR	JAMES	WENTZVILLE	MO	Family Practice	S	ZALEPLON	ZALEPLON	18	58	96	2845	1993.98		#	45		75	2215	1764.98
1942287735	DICKINSON	BRETT	FARMINGTON	MO	Family Practice	S	ZALEPLON	ZALEPLON		14	16	480	127.84		*		*
1952340663	BURDIN	JULIE	MACON	MO	Family Practice	S	ZALEPLON	ZALEPLON		24	24	720	478.36		#		#
1982600615	SMITH	CHAD	WARRENTON	MO	Family Practice	S	ZALEPLON	ZALEPLON		15	17	510	885.05		*		*
1023009859	WOODS	RANDY	PUXICO	MO	General Practice	S	ZALEPLON	ZALEPLON		12	12	360	360.72	0		0		0	0	0
1184758617	BRIDGES	JANIECE	FORSYTH	MO	General Practice	S	ZALEPLON	ZALEPLON		19	19	570	1605.73	0		0		0	0	0
1558362822	DOYLE	EDWARD	CAPE GIRARDEAU	MO	General Practice	S	ZALEPLON	ZALEPLON		12	12	276	753.6	0		0		0	0	0
1538232772	HUSS	RANDALL	ROLLA	MO	Geriatric Medicine	S	ZALEPLON	ZALEPLON		12	12	360	494.86		*	12		12	360	494.86
1003104118	MURRAY	BETTY	JOPLIN	MO	Internal Medicine	S	ZALEPLON	ZALEPLON		11	11	330	381.36		*		*
1003816976	BOWE	CHRISTOPHER	SAINT LOUIS	MO	Internal Medicine	S	ZALEPLON	ZALEPLON		13	13	390	177.2	0		0		0	0	0
1013947555	BERG	DANIEL	SAINT LOUIS	MO	Internal Medicine	S	ZALEPLON	ZALEPLON		12	12	360	134.4		*	12		12	360	134.4
1063707966	BYRD	JONATHAN	SAINT LOUIS	MO	Internal Medicine	S	ZALEPLON	ZALEPLON		11	11	330	299.96		*	11		11	330	299.96
1093875411	OLSEN	TERESA	SPRINGFIELD	MO	Internal Medicine	S	ZALEPLON	ZALEPLON		19	21	630	671.45		*	19		21	630	671.45
1114069168	DELA ROSA	MARIA	SPRINGFIELD	MO	Internal Medicine	S	ZALEPLON	ZALEPLON		11	11	330	97.39		*	11		11	330	97.39
1154373124	HEIDBRIER	EDWARD	SAINT LOUIS	MO	Internal Medicine	S	ZALEPLON	ZALEPLON		12	12	360	499.44		*	12		12	360	499.44
1184685455	TREISMAN	MICHAEL	FLORISSANT	MO	Internal Medicine	S	ZALEPLON	ZALEPLON		11	17	510	252.01		*	11		17	510	252.01
1184698243	ALMASALMEH	NASER	SALEM	MO	Internal Medicine	S	ZALEPLON	ZALEPLON		12	12	360	119.19	0		0		0	0	0
1205915808	SCHUMAN	STEPHEN	CHESTERFIELD	MO	Internal Medicine	S	ZALEPLON	ZALEPLON		13	27	785	733.19		*	13		27	785	733.19
1235131723	MILLER	ERIK	WARSAW	MO	Internal Medicine	S	ZALEPLON	ZALEPLON		14	14	420	379.24		*		*
1316949985	BAUGHMAN	LORI	LIBERTY	MO	Internal Medicine	S	ZALEPLON	ZALEPLON		14	14	418	81.06		*		*
1376746743	OSTROM	KYLE	WASHINGTON	MO	Internal Medicine	S	ZALEPLON	ZALEPLON		21	21	630	930.95		*		*
1477634764	COHEN	SHARI	SAINT LOUIS	MO	Internal Medicine	S	ZALEPLON	ZALEPLON		17	17	465	221.1		*		*
1699757591	TRACY	ELIZABETH	SAINT LOUIS	MO	Internal Medicine	S	ZALEPLON	ZALEPLON		11	11	330	128.44		*	11		11	330	128.44
1790739241	CANNISTRARO	ROSEMARY	CREVE COEUR	MO	Internal Medicine	S	ZALEPLON	ZALEPLON		13	13	390	560.8		*	13		13	390	560.8
1790770139	TAYLOR	IRA	CAPE GIRARDEAU	MO	Internal Medicine	S	ZALEPLON	ZALEPLON		14	14	420	261.66		#		#
1861484784	SOMMER	RAND	CHESTERFIELD	MO	Internal Medicine	S	ZALEPLON	ZALEPLON		14	18	520	381.22		*	14		18	520	381.22
1891135398	MOORE	JENNIFER	SAINT LOUIS	MO	Internal Medicine	S	ZALEPLON	ZALEPLON		22	22	660	547.63		*		*
1932167897	CHAPMAN	THOMAS	KANSAS CITY	MO	Internal Medicine	S	ZALEPLON	ZALEPLON		18	30	900	872.05		#		#
1972614519	DREWS	DENNIS	COLUMBIA	MO	Internal Medicine	S	ZALEPLON	ZALEPLON		11	11	290	243.27		*		*
1982620100	KUNDRA	ROBIN	SAINT LOUIS	MO	Internal Medicine	S	ZALEPLON	ZALEPLON		12	12	360	419.09		*	12		12	360	419.09
1083652366	WOOD	MICHELE	SAINT CHARLES	MO	Neurology	S	ZALEPLON	ZALEPLON		15	15	434	448.19		*		*
1497732812	MARGOLIS	ROBERT	BRIDGETON	MO	Neurology	S	ZALEPLON	ZALEPLON		12	12	360	134.4		*	12		12	360	134.4
1598928186	NOOROLLAH	LORI	INDEPENDENCE	MO	Neurology	S	ZALEPLON	ZALEPLON		21	21	610	681.77		#		#
1679884704	SHORTEN	SCOTT	NORTH KANSAS CITY	MO	Neurology	S	ZALEPLON	ZALEPLON	23	64	70	2054	1470.03		#	40		46	1334	960.23
1801857891	HOLLENBECK	LARRY	NORTH KANSAS CITY	MO	Neurology	S	ZALEPLON	ZALEPLON		12	12	360	563.85		*	12		12	360	563.85
1932210671	SINGER	BARRY	SAINT LOUIS	MO	Neurology	S	ZALEPLON	ZALEPLON		14	22	660	875.57		*		*
1629159207	SICURO	FRANCO	OLIVETTE	MO	Neuropsychiatry	S	ZALEPLON	ZALEPLON	14	60	62.1	1761	2072.98		*	17		17.1	434	584.83
1316338924	BOWERS	MARK	SPRINGFIELD	MO	Nurse Practitioner	S	ZALEPLON	ZALEPLON		21	23	690	509.85	0		0		0	0	0
1336372838	LAZZARI	LINDA	SPRINGFIELD	MO	Nurse Practitioner	S	ZALEPLON	ZALEPLON		19	19	552	950.48	0		0		0	0	0
1346628849	MATEKA	GAIL	CAPE GIRARDEAU	MO	Nurse Practitioner	S	ZALEPLON	ZALEPLON		19	19	570	526		*		*
1437322765	BRONSON	KIMBERLY	LAMAR	MO	Nurse Practitioner	S	ZALEPLON	ZALEPLON		11	11	330	274.61		*	11		11	330	274.61
1750794319	CHAMBERS	QUENTIN	CHESTERFIELD	MO	Nurse Practitioner	S	ZALEPLON	ZALEPLON		58	58	1682	2240.22	0		0		0	0	0
1790762607	KEEFE	RAQUEL	KANSAS CITY	MO	Nurse Practitioner	S	ZALEPLON	ZALEPLON		18	18	540	370.11		*	18		18	540	370.11
1801857206	RYAN	MARY	KANSAS CITY	MO	Nurse Practitioner	S	ZALEPLON	ZALEPLON		13	29	870	774.43		*		*
1972932853	TRUMBLE	BRANDON	SPRINGFIELD	MO	Nurse Practitioner	S	ZALEPLON	ZALEPLON		11	11	275	363.04	0		0		0	0	0
1770667925	MEYER	KEITH	AURORA	MO	Pediatric Medicine	S	ZALEPLON	ZALEPLON		11	11	330	73.7		*	11		11	330	73.7
1083602999	HURFORD	PATRICIA	ST. LOUIS	MO	Physical Medicine and Rehabilitation	S	ZALEPLON	ZALEPLON		11	11	330	385.62		*	11		11	330	385.62
1003812074	THOMAS	CHARLES	SPRINGFIELD	MO	Psychiatry	S	ZALEPLON	ZALEPLON		27	27	810	738.34	0		0		0	0	0
1003894411	PUROHIT	PARIMAL	KANSAS CITY	MO	Psychiatry	S	ZALEPLON	ZALEPLON		14	14	381	189.84	0		0		0	0	0
1043530728	GESTRING	RICHARD	SAINT LOUIS	MO	Psychiatry	S	ZALEPLON	ZALEPLON		12	12	360	279.51	0		0		0	0	0
1073554085	SPALDING	JOSEPH	HANNIBAL	MO	Psychiatry	S	ZALEPLON	ZALEPLON		13	13	390	390.78	0		0		0	0	0
1124007380	BARAM	VADIM	SAINT LOUIS	MO	Psychiatry	S	ZALEPLON	ZALEPLON		45	45	1350	961.77		*		*
1134193162	BHATTACHARYYA	ANJAN	SAINT LOUIS	MO	Psychiatry	S	ZALEPLON	ZALEPLON		15	15	450	548.76		*		*
1144331687	ROHATGI	REETA	CAPE GIRARDEAU	MO	Psychiatry	S	ZALEPLON	ZALEPLON		17	25	729	282.2		*		*
1164419388	DUNN	JANET	LEES SUMMIT	MO	Psychiatry	S	ZALEPLON	ZALEPLON		11	11	330	484.72	0		0		0	0	0
1164528204	JENKINS	JEFFREY	SPRINGFIELD	MO	Psychiatry	S	ZALEPLON	ZALEPLON	14	51	54	1610	1833.49	0		0		0	0	0
1194810184	SHAH	MODASER	JOPLIN	MO	Psychiatry	S	ZALEPLON	ZALEPLON		18	18	540	720.13		*		*
1215978689	TARANISSI	AHMED	MEXICO	MO	Psychiatry	S	ZALEPLON	ZALEPLON		41	41	1230	1354.49		*	15		15	450	380.82
1235337668	NAVATO	MICHAEL	INDEPENDENCE	MO	Psychiatry	S	ZALEPLON	ZALEPLON		14	14	420	644.57	0		0		0	0	0
1245342161	ROBINSON	GORDON	ST. LOUIS	MO	Psychiatry	S	ZALEPLON	ZALEPLON		35	35	1035	694.43		*		*
1295706430	WILLIAMS	MICHAEL	LEES SUMMIT	MO	Psychiatry	S	ZALEPLON	ZALEPLON		19	19	560	506.5	0		0		0	0	0
1326334459	EDOKPOLO	OSAMEDE	SPRINGFIELD	MO	Psychiatry	S	ZALEPLON	ZALEPLON		14	14	345	779.34	0		0		0	0	0
1356504260	SHARMA	ASHISH	SPRINGFIELD	MO	Psychiatry	S	ZALEPLON	ZALEPLON		39	40	1200	706.73		*	17		17	510	204.37
1366428286	IMAM	SYED	MEXICO	MO	Psychiatry	S	ZALEPLON	ZALEPLON		19	19	570	452.09	0		0		0	0	0
1366698060	KARIM	SYED	KANSAS CITY	MO	Psychiatry	S	ZALEPLON	ZALEPLON		19	19	570	647.82	0		0		0	0	0
1386971943	THROOP	MEREDITH	SAINT LOUIS	MO	Psychiatry	S	ZALEPLON	ZALEPLON		15	15	450	393.44		*		*
1417163601	MCGUIRE	SARAH	SAINT JOSEPH	MO	Psychiatry	S	ZALEPLON	ZALEPLON		15	15	378	379.35		#		#
1417186339	LUCAS	RICHARD	WEST PLAINS	MO	Psychiatry	S	ZALEPLON	ZALEPLON		23	25.4	761	408.39		#		#
1457301129	CENICEROS	SALVADOR	SPRINGFIELD	MO	Psychiatry	S	ZALEPLON	ZALEPLON	15	81	81.9	2320	2137.48		*		*
1467489450	KORY	STEVEN	JOPLIN	MO	Psychiatry	S	ZALEPLON	ZALEPLON		39	43	1290	1266.29		*	21		23	690	426.49
1518051226	WOODARD	TIMOTHY	COLUMBIA	MO	Psychiatry	S	ZALEPLON	ZALEPLON		39	39	1145	1385.24		*		*
1558425074	PIEPERGERDES	GRANT	KANSAS CITY	MO	Psychiatry	S	ZALEPLON	ZALEPLON		12	12	315	261.87		*		*
1558611129	AGARIN	ANIEFIOK	WEST PLAINS	MO	Psychiatry	S	ZALEPLON	ZALEPLON		12	12	360	408.22	0		0		0	0	0
1578562310	QASIM	M.JAVED	BRIDGETON	MO	Psychiatry	S	ZALEPLON	ZALEPLON		33	34	1020	804.98		*	12		12	360	251.28
1578843306	GHOSH	KRISHNENDU	SPRINGFIELD	MO	Psychiatry	S	ZALEPLON	ZALEPLON		14	14	420	142.61	0		0		0	0	0
1598876013	MCCOOL	ROBERT	CAPE GIRARDEAU	MO	Psychiatry	S	ZALEPLON	ZALEPLON		26	28	822	811.39		*		*
1609130061	WILSON	JOSHUA	SAINT LOUIS	MO	Psychiatry	S	ZALEPLON	ZALEPLON		11	11	330	386.49		*	11		11	330	386.49
1609894633	HILL	HEATHER	SAINT PETERS	MO	Psychiatry	S	ZALEPLON	ZALEPLON		12	13	375	735.5		*		*
1619079795	MIRZA	NAVEED	POPLAR BLUFF	MO	Psychiatry	S	ZALEPLON	ZALEPLON		25	25	750	454.28	0		0		0	0	0
1629051123	ORLANDO	JAMES	JOPLIN	MO	Psychiatry	S	ZALEPLON	ZALEPLON		13	13	390	278.2	0		0		0	0	0
1639289051	RIFKIN	ROBERT	SAINT LOUIS	MO	Psychiatry	S	ZALEPLON	ZALEPLON		27	35	1041	589.65		#		#
1659488419	BEEGLE	MARY	SEDALIA	MO	Psychiatry	S	ZALEPLON	ZALEPLON		27	31.1	869	508.93		*		*
1669457743	GOSAL	JAGPAL	BLUE SPRINGS	MO	Psychiatry	S	ZALEPLON	ZALEPLON		35	35	780	675.51		*	21		21	360	154.22
1699091777	PHILPOT	MADELEINE	ROLLA	MO	Psychiatry	S	ZALEPLON	ZALEPLON		22	22	636	757.96		*		*
1710067822	MIRZA	MOHAMMED	LEES SUMMIT	MO	Psychiatry	S	ZALEPLON	ZALEPLON		36	36	1080	1462.33		*		*
1730151671	ULUSARAC	ASIM	KANSAS CITY	MO	Psychiatry	S	ZALEPLON	ZALEPLON		18	26	780	342.65		*		*
1740388933	CHINNASWAMY	CHITRA	RIVERSIDE	MO	Psychiatry	S	ZALEPLON	ZALEPLON		23	25	750	795.3		*	11		13	390	530.33
1740481027	SINGH	HARMEETA	WENTZVILLE	MO	Psychiatry	S	ZALEPLON	ZALEPLON		11	11	330	459.09		*		*
1750484242	SKIRCHAK	DANIELLE	KANSAS CITY	MO	Psychiatry	S	ZALEPLON	ZALEPLON		23	23	690	791.86	0		0		0	0	0
1851413397	PERCHELLET	MELISSA	KANSAS CITY	MO	Psychiatry	S	ZALEPLON	ZALEPLON		11	23	690	256.5		*		*
1881658771	WAHBA	MAHMOUD	KANSAS CITY	MO	Psychiatry	S	ZALEPLON	ZALEPLON		15	15	320	500.56	0		0		0	0	0
1912911090	CLARK	AUTUMN	SPRINGFIELD	MO	Psychiatry	S	ZALEPLON	ZALEPLON		11	11	310	259.09	0		0		0	0	0
1932213725	CHAGANTI	SURENDRA	SAINT LOUIS	MO	Psychiatry	S	ZALEPLON	ZALEPLON		18	18	436	293.65	0		0		0	0	0
1942381579	SYED	JUNAID	SAINT LOUIS	MO	Psychiatry	S	ZALEPLON	ZALEPLON		12	12	291	276.87		*		*
1982784435	MINCHIN	SUSAN	SAINT LOUIS	MO	Psychiatry	S	ZALEPLON	ZALEPLON		16	16	420	482.52		*		*
1174666044	INSAF	SHAHID	BRANSON	MO	Psychiatry & Neurology	T	ZALEPLON	ZALEPLON		36	36	1044	1546.29		*	12		12	360	396.78
1215016027	BROG	MICHAEL	CLAYTON	MO	Psychiatry & Neurology	T	ZALEPLON	ZALEPLON		11	11	330	431.48		*	11		11	330	431.48
1588623391	NITTLER	JESSICA	COLUMBIA	MO	Psychiatry & Neurology	T	ZALEPLON	ZALEPLON		12	12	360	482.33		*	12		12	360	482.33
1841411873	KHAN	MEHNAZ	SAINT JOSEPH	MO	Psychiatry & Neurology	T	ZALEPLON	ZALEPLON		13	13	367	140.78	0		0		0	0	0
1851362479	STROMSDORFER	STEVE	SAINT LOUIS	MO	Psychiatry & Neurology	T	ZALEPLON	ZALEPLON		12	12	360	129.84		*	12		12	360	129.84
1003895236	OJILE	JOSEPH	SAINT LOUIS	MO	Pulmonary Disease	S	ZALEPLON	ZALEPLON		34	34	951	434.43		*	34		34	951	434.43
1144340936	PARUTHI	SHALINI	SAINT LOUIS	MO	Pulmonary Disease	S	ZALEPLON	ZALEPLON		15	21.5	623	711.25		#		#
1154325082	AVELLONE	AMANDA	FESTUS	MO	Pulmonary Disease	S	ZALEPLON	ZALEPLON		12	12	360	1138.93		*	12		12	360	1138.93
1316973100	GRAFF	JASON	KANSAS CITY	MO	Pulmonary Disease	S	ZALEPLON	ZALEPLON	15	39	45	1340	1853.12		#		#
1821246562	JALLU	SHAIS	KANSAS CITY	MO	Pulmonary Disease	S	ZALEPLON	ZALEPLON		13	13	390	62.22		*	13		13	390	62.22
1922070812	HARRIS	JEFFREY	SAINT LOUIS	MO	Pulmonary Disease	S	ZALEPLON	ZALEPLON		43	44	1320	1078.87		*	43		44	1320	1078.87
1114945839	WARD	BETH	CHESTERFIELD	MO	Sleep Medicine	S	ZALEPLON	ZALEPLON		42	52	1560	876.04		*	42		52	1560	876.04
1144412339	DE BRUIN	GABRIELA	SAINT LOUIS	MO	Sleep Medicine	S	ZALEPLON	ZALEPLON	11	26	28	754	509.56		#		#
1396740882	PHILLIPS	DOUGLAS	MERIDIAN	MS	Emergency Medicine	S	ZALEPLON	ZALEPLON	15	23	25	750	625.12		#		#
1144338369	LAY	A	BAY SPRINGS	MS	Family Practice	S	ZALEPLON	ZALEPLON		14	14	420	261.32		*	14		14	420	261.32
1376520924	GIBSON	GARY	MERIDIAN	MS	Family Practice	S	ZALEPLON	ZALEPLON		22	22	660	282.55		*		*
1386600427	SMITH	DONALD	OKOLONA	MS	Family Practice	S	ZALEPLON	ZALEPLON		20	28	840	364.74		*		*
1417953233	PRATT	JOSEPH	CORINTH	MS	Family Practice	S	ZALEPLON	ZALEPLON	11	29	37	1090	675.29		#		#
1447278528	UELTSCHEY	MARCUS	SALTILLO	MS	Family Practice	S	ZALEPLON	ZALEPLON		12	12	360	78.48		*	12		12	360	78.48
1487632188	MCCARTY	RICHMOND	SALTILLO	MS	Family Practice	S	ZALEPLON	ZALEPLON		21	21	585	270.94		*	21		21	585	270.94
1609871607	SEGARS	KELLY	IUKA	MS	Family Practice	S	ZALEPLON	ZALEPLON		12	12	325	233		*	12		12	325	233
1659399723	JONES	PHILLIP	TUPELO	MS	Family Practice	S	ZALEPLON	ZALEPLON		13	19	570	190.65		*	13		19	570	190.65
1679562094	ALBERT	MICHAEL	PEARL	MS	Family Practice	S	ZALEPLON	ZALEPLON		13	13	390	291.72	0		0		0	0	0
1790751469	SCOTT	RONALD	NEW ALBANY	MS	Family Practice	S	ZALEPLON	ZALEPLON		27	28	830	987.2	0		0		0	0	0
1851590871	NASH	CARRIE	BRANDON	MS	Family Practice	S	ZALEPLON	ZALEPLON		18	18.3	448	507.6	0		0		0	0	0
1053408476	CLARK	STEVEN	CLEVELAND	MS	Internal Medicine	S	ZALEPLON	ZALEPLON		12	12	360	363.97	0		0		0	0	0
1063452639	BLANKS	THOMAS	GULFPORT	MS	Internal Medicine	S	ZALEPLON	ZALEPLON		34	34	794	491.94		*	34		34	794	491.94
1073622999	CALCOTE	BRYAN	BROOKHAVEN	MS	Internal Medicine	S	ZALEPLON	ZALEPLON		11	11	330	235.4		*	11		11	330	235.4
1124133400	HEM	HALVOR	LONG BEACH	MS	Internal Medicine	S	ZALEPLON	ZALEPLON		11	11	330	125.26		*	11		11	330	125.26
1225034655	WILSON	RHONDA	MERIDIAN	MS	Internal Medicine	S	ZALEPLON	ZALEPLON		11	11	330	315.76		*	11		11	330	315.76
1275648099	TILLEY	RICHARD	GULFPORT	MS	Internal Medicine	S	ZALEPLON	ZALEPLON		12	22	660	260.61		*	12		22	660	260.61
1386750909	DENNIS	JEFFREY	OXFORD	MS	Internal Medicine	S	ZALEPLON	ZALEPLON	18	99	103	3051	1785.52	18		99		103	3051	1785.52
1497860670	LAROSA	DAVID	GULFPORT	MS	Internal Medicine	S	ZALEPLON	ZALEPLON		16	16	480	151.4		*	16		16	480	151.4
1538179536	CASTILLO	JAIME	VARDAMAN	MS	Internal Medicine	S	ZALEPLON	ZALEPLON		21	25	750	890.28		#		#
1700841624	SCHROADER	DARYL	TUPELO	MS	Internal Medicine	S	ZALEPLON	ZALEPLON		15	17	510	305.21		#		#
1770597163	MCSHAN	MAURICE	JACKSON	MS	Internal Medicine	S	ZALEPLON	ZALEPLON		12	12	324	338.4	0		0		0	0	0
1780791004	MCINTOSH	COOPER	OXFORD	MS	Internal Medicine	S	ZALEPLON	ZALEPLON	13	32	34	1005	1046.43		#		#
1801902309	HOBBS	MILTON	OXFORD	MS	Internal Medicine	S	ZALEPLON	ZALEPLON		29	29	859	751.28		*	29		29	859	751.28
1932158664	ONG	MANUEL	CARTHAGE	MS	Internal Medicine	S	ZALEPLON	ZALEPLON		11	11	330	142.16		*		*
1942595202	HOLDINESS	SAMUEL	KOSCIUSKO	MS	Internal Medicine	S	ZALEPLON	ZALEPLON		12	12	360	665.72	0		0		0	0	0
1205997251	GROW	CHELSEA	GULFPORT	MS	Neurology	S	ZALEPLON	ZALEPLON		11	11	330	384.08		*	11		11	330	384.08
1730138843	FREDERICKS	RUTH	JACKSON	MS	Neurology	S	ZALEPLON	ZALEPLON		34	46	1380	647.31		#		#
1144762568	BOONE	KAREN	SUMMIT	MS	Nurse Practitioner	S	ZALEPLON	ZALEPLON		24	24	720	412.09		*	24		24	720	412.09
1194753962	DAVIS	SHARON	JACKSON	MS	Nurse Practitioner	S	ZALEPLON	ZALEPLON		12	12	360	116.1	0		0		0	0	0
1346338035	LINTON	MARION	MERIDIAN	MS	Nurse Practitioner	S	ZALEPLON	ZALEPLON		24	24	720	326.21		*	24		24	720	326.21
1346546777	MASSEY	CYNTHIA	DECATUR	MS	Nurse Practitioner	S	ZALEPLON	ZALEPLON		11	11	330	71.94	0		0		0	0	0
1386003937	PATTERSON	ALLISON	COLUMBIA	MS	Nurse Practitioner	S	ZALEPLON	ZALEPLON		12	12	360	468.96		*	12		12	360	468.96
1508906629	MESSER	ALICE	FLOWOOD	MS	Nurse Practitioner	S	ZALEPLON	ZALEPLON		16	16	480	255.31		*		*
1518167949	SPIERS	SANDRA	CARRIERE	MS	Nurse Practitioner	S	ZALEPLON	ZALEPLON		18	18	540	252.64	0		0		0	0	0
1568801108	BOONE	GABRIELLE	MERIDIAN	MS	Nurse Practitioner	S	ZALEPLON	ZALEPLON		30	30	900	625.85		*		*
1588053052	COLE	JUSTIN	LAUREL	MS	Nurse Practitioner	S	ZALEPLON	ZALEPLON	12	31	31	930	404.25		*		*
1669496915	BLYTHE	CAROLYN	CARRIERE	MS	Nurse Practitioner	S	ZALEPLON	ZALEPLON		11	11	323	297.93	0		0		0	0	0
1790138873	EDERER	KATHERINE	TUPELO	MS	Nurse Practitioner	S	ZALEPLON	ZALEPLON		18	18	540	427.92	0		0		0	0	0
1851408744	UPTON	SHARON	OXFORD	MS	Nurse Practitioner	S	ZALEPLON	ZALEPLON		17	17	504	437.33		#		#
1922181932	MOSBY	JUDY	MERIDIAN	MS	Nurse Practitioner	S	ZALEPLON	ZALEPLON		30	40	1200	398.61		*	15		17	510	170.26
1881709053	JOHNS	STEPHEN	GULFPORT	MS	Physical Medicine and Rehabilitation	S	ZALEPLON	ZALEPLON		11	11	266	159.81		*	11		11	266	159.81
1275671000	ROOT	BENJAMIN	RIDGELAND	MS	Psychiatry	S	ZALEPLON	ZALEPLON		11	11	295	92.9	0		0		0	0	0
1376572123	LIPPINCOTT	CHARLES	TUPELO	MS	Psychiatry	S	ZALEPLON	ZALEPLON		17	17	510	187.38		*	17		17	510	187.38
1376633594	THOMPSON	CANDACE	BATESVILLE	MS	Psychiatry	S	ZALEPLON	ZALEPLON		13	13	390	207.84		*		*
1417046327	JORDAN	TERRY	MERIDIAN	MS	Psychiatry	S	ZALEPLON	ZALEPLON	15	38	39	1100	404.45		#		#
1497197859	SINGH	AMANDEEP	JACKSON	MS	Psychiatry	S	ZALEPLON	ZALEPLON		18	18	540	271.8	0		0		0	0	0
1730114117	WARREN	ERIC	BRANDON	MS	Psychiatry	S	ZALEPLON	ZALEPLON	13	48	50	1500	1235.1		*		*
1841315546	BEVILL	KRISTEN	WHITFIELD	MS	Psychiatry	S	ZALEPLON	ZALEPLON		11	11	330	244.28	0		0		0	0	0
1932296589	HINES	BRENDA	FLOWOOD	MS	Psychiatry	S	ZALEPLON	ZALEPLON		14	14	420	936.49		#		#
1598971830	YOUNGER	SUSAN	RIDGELAND	MS	Psychiatry & Neurology	T	ZALEPLON	ZALEPLON		20	20	600	887.36		*	20		20	600	887.36
1194984039	DRENDEL	IVORY	KALISPELL	MT	Family Practice	S	ZALEPLON	ZALEPLON		12	12	330	80.7		*		*
1255373411	BULLMAN	JON	BILLINGS	MT	Family Practice	S	ZALEPLON	ZALEPLON		27	27	810	738.06		*		*
1508915406	KURTZ	CURT	BELGRADE	MT	Family Practice	S	ZALEPLON	ZALEPLON		12	12	360	150	0		0		0	0	0
1558410100	SEAS	ERICA	BILLINGS	MT	Family Practice	S	ZALEPLON	ZALEPLON		17	19	570	211.4		*	17		19	570	211.4
1598719064	NITSCHELM	ROBERT	KALISPELL	MT	Family Practice	S	ZALEPLON	ZALEPLON		13	13	290	135.22		#		#
1831130608	VISSCHER	JUDITH	MISSOULA	MT	Family Practice	S	ZALEPLON	ZALEPLON		12	12	245	119.15		*	12		12	245	119.15
1952612947	OCONNELL-MAYERNIK	SARA	HELENA	MT	Family Practice	S	ZALEPLON	ZALEPLON		17	25	750	679.2		*		*
1982017968	RUSSELL	NICOLE	KALISPELL	MT	Family Practice	S	ZALEPLON	ZALEPLON		11	11	330	870.3		*	11		11	330	870.3
1992061741	BIXBY	MAE	MISSOULA	MT	Family Practice	S	ZALEPLON	ZALEPLON		13	13	375	356.84		*	13		13	375	356.84
1104840842	HERRING	MICHAEL	BOZEMAN	MT	Internal Medicine	S	ZALEPLON	ZALEPLON		11	11	310	95.43		*	11		11	310	95.43
1285658757	ROBBINS	JOHN	BOZEMAN	MT	Internal Medicine	S	ZALEPLON	ZALEPLON		11	11	330	226.99		*	11		11	330	226.99
1568454692	CHRZANOWSKI	STEVEN	GREAT FALLS	MT	Internal Medicine	S	ZALEPLON	ZALEPLON		23	23	664	471.68		*		*
1780685644	ROUX	TIMOTHY	GREAT FALLS	MT	Internal Medicine	S	ZALEPLON	ZALEPLON		14	14	420	302.99		#		#
1831345008	SPINELLI	MICHAEL	BOZEMAN	MT	Internal Medicine	S	ZALEPLON	ZALEPLON		16	16	456	299.37		#		#
1043503956	DURWARD	JENNIFER	HAVRE	MT	Nurse Practitioner	S	ZALEPLON	ZALEPLON		18	18	540	208.8		#		#
1174789499	CONROY	REBECCA	VICTOR	MT	Nurse Practitioner	S	ZALEPLON	ZALEPLON		11	11	330	114.48		*		*
1174916761	TAYLOR	MARCIA	BILLINGS	MT	Nurse Practitioner	S	ZALEPLON	ZALEPLON		21	27	795	561.15	0		0		0	0	0
1740621622	LARKIN	JULIE	WARM SPRINGS	MT	Nurse Practitioner	S	ZALEPLON	ZALEPLON		22	28	803	310.35		*		*
1861849549	DAYHUFF	AMBER	BUTTE	MT	Nurse Practitioner	S	ZALEPLON	ZALEPLON		12	20	600	255.8		*	12		20	600	255.8
1093943284	HAMILTON	ALICIA	GREAT FALLS	MT	Physician Assistant	S	ZALEPLON	ZALEPLON		13	13	390	543.4	0		0		0	0	0
1902293822	ROUTEN	NAOMI	BILLINGS	MT	Physician Assistant	S	ZALEPLON	ZALEPLON		19	19	570	451.09	0		0		0	0	0
1144239385	WALTER	ELIZABETH	BILLINGS	MT	Psychiatry	S	ZALEPLON	ZALEPLON		35	35	1050	680.12		*		*
1437122207	STILES	TROY	BILLINGS	MT	Psychiatry	S	ZALEPLON	ZALEPLON	13	67	69.2	2004	2453.4		*		*
1407927510	OLSON	KENNETH	BOZEMAN	MT	Psychiatry & Neurology	T	ZALEPLON	ZALEPLON		18	18	540	557.19		#		#
1720011927	OBERMILLER	TIMOTHY	KALISPELL	MT	Pulmonary Disease	S	ZALEPLON	ZALEPLON		13	13	365	98.33		*	13		13	365	98.33
1588627053	SESSIONS	WILLIE	HENDERSON	NC	Cardiology	S	ZALEPLON	ZALEPLON		19	19	570	836.79	0		0		0	0	0
1023001484	NORMAN	SOENDA	RALEIGH	NC	Family Practice	S	ZALEPLON	ZALEPLON		17	27	810	565.08		#		#
1043250111	DICKERSON	JANICE	WILMINGTON	NC	Family Practice	S	ZALEPLON	ZALEPLON		11	11	330	339		*	11		11	330	339
1104865963	ADCOCK	RUSTAN	ASHEVILLE	NC	Family Practice	S	ZALEPLON	ZALEPLON		21	21	360	239.86		*	21		21	360	239.86
1124043310	BADGER	MICHAEL	GREENSBORO	NC	Family Practice	S	ZALEPLON	ZALEPLON		11	11	330	463.76		*	11		11	330	463.76
1134221096	RYAN	REGINA	SMITHFIELD	NC	Family Practice	S	ZALEPLON	ZALEPLON		11	11	318	153.29		*	11		11	318	153.29
1144312604	ABBOTT	JENNIFER	ASHEVILLE	NC	Family Practice	S	ZALEPLON	ZALEPLON		14	14	420	453.67		*	14		14	420	453.67
1174577837	GUITERAS	GEORGE	CHAPEL HILL	NC	Family Practice	S	ZALEPLON	ZALEPLON		11	13	390	496.07		*	11		13	390	496.07
1174621031	JONES	WILLIAM	WILMINGTON	NC	Family Practice	S	ZALEPLON	ZALEPLON		19	27	810	383.57		*	19		27	810	383.57
1225177488	WARGOVICH	TERESA	KITTY HAWK	NC	Family Practice	S	ZALEPLON	ZALEPLON		14	18	510	138.82		*	14		18	510	138.82
1255335022	WASHBURN	HARRILL	SPINDALE	NC	Family Practice	S	ZALEPLON	ZALEPLON		12	12	300	391.8		*	12		12	300	391.8
1265411169	WHEELER	PATTI	HIGHLANDS	NC	Family Practice	S	ZALEPLON	ZALEPLON		12	22	660	615.16		*	12		22	660	615.16
1265581284	SOTOLONGO	CARLOS	DURHAM	NC	Family Practice	S	ZALEPLON	ZALEPLON		20	22	660	1428.97		*	20		22	660	1428.97
1306821848	PRICE	JOHN	MOCKSVILLE	NC	Family Practice	S	ZALEPLON	ZALEPLON		13	13	390	1020.93		*		*
1326081571	CLAYTON	THOMAS	ANDREWS	NC	Family Practice	S	ZALEPLON	ZALEPLON		12	14	420	427.37		*	12		14	420	427.37
1366496382	MANOR	JAMES	CARRBORO	NC	Family Practice	S	ZALEPLON	ZALEPLON		13	21	630	657.17		*		*
1417065236	ARCOT	NARENDER	JACKSONVILLE	NC	Family Practice	S	ZALEPLON	ZALEPLON		12	14	420	154.8	0		0		0	0	0
1417959230	LINDSEY	JULIE	CHAPEL HILL	NC	Family Practice	S	ZALEPLON	ZALEPLON		13	13	390	201		*	13		13	390	201
1457305310	WILKS	BRUCE	CARRBORO	NC	Family Practice	S	ZALEPLON	ZALEPLON		17	23	663	228.4		*	17		23	663	228.4
1467422501	RESTINO	ELIZABETH	DENVER	NC	Family Practice	S	ZALEPLON	ZALEPLON		14	14	420	505.11		*	14		14	420	505.11
1497700264	FOREMAN	BRETT	RALEIGH	NC	Family Practice	S	ZALEPLON	ZALEPLON		18	24.2	727	520.74		#		#
1538121306	HECK	JEFFERY	ASHEVILLE	NC	Family Practice	S	ZALEPLON	ZALEPLON		14	18	540	326.6		*	14		18	540	326.6
1548249816	STRITTMATTER	JOHN	OXFORD	NC	Family Practice	S	ZALEPLON	ZALEPLON		16	22	628	790.57		*		*
1548344450	WILSON	FRED	SUMMERFIELD	NC	Family Practice	S	ZALEPLON	ZALEPLON		11	11	330	258.11	0		0		0	0	0
1558565838	BEAVER	CLINT	MOORESVILLE	NC	Family Practice	S	ZALEPLON	ZALEPLON		11	15	450	334.92		*		*
1578597670	ALBERT	SUSAN	NORTH WILKESBORO	NC	Family Practice	S	ZALEPLON	ZALEPLON		13	13	360	244.75		*	13		13	360	244.75
1598993107	DAWSON	DANIEL	WILMINGTON	NC	Family Practice	S	ZALEPLON	ZALEPLON		11	11	330	110.6		*	11		11	330	110.6
1609837079	BAILEY	ROBERT	HENDERSONVILLE	NC	Family Practice	S	ZALEPLON	ZALEPLON		15	19	570	540.62		*	15		19	570	540.62
1639170749	CHURCH	MARY	WILKESBORO	NC	Family Practice	S	ZALEPLON	ZALEPLON		12	12	348	472.56	0		0		0	0	0
1639229479	PERDUE	CHRISTY	WHITEVILLE	NC	Family Practice	S	ZALEPLON	ZALEPLON		18	18	540	530.7		*		*
1649340902	WOOD	KAREN	SOUTHPORT	NC	Family Practice	S	ZALEPLON	ZALEPLON		13	15	423	250.53		*	13		15	423	250.53
1659344398	RACHIMA	RICHARD	CHARLOTTE	NC	Family Practice	S	ZALEPLON	ZALEPLON		11	11	330	452.47		*	11		11	330	452.47
1720144843	HALL-WILSON	HOPE	HENDERSON	NC	Family Practice	S	ZALEPLON	ZALEPLON		13	13	390	301.66		#		#
1740236959	MOORE	STALEY	NEW BERN	NC	Family Practice	S	ZALEPLON	ZALEPLON		18	18	540	563.19		#		#
1871519066	CHESSON	ANDREW	MAIDEN	NC	Family Practice	S	ZALEPLON	ZALEPLON		19	19	561	696.52		#		#
1902885700	BLAIR	JAMES	SURF CITY	NC	Family Practice	S	ZALEPLON	ZALEPLON		12	12	360	113.55		*		*
1952341042	PERRY	JENNIFER	CONCORD	NC	Family Practice	S	ZALEPLON	ZALEPLON		12	12	360	173.19		*	12		12	360	173.19
1972575934	RASHID	INAM	RALEIGH	NC	Family Practice	S	ZALEPLON	ZALEPLON		11	11	330	160.82		*	11		11	330	160.82
1982646923	SMITH	STEPHEN	MORGANTON	NC	Family Practice	S	ZALEPLON	ZALEPLON		26	26	780	239.15		*	15		15	450	183.61
1982647657	LINDSAY	THOMAS	CASHIERS	NC	Family Practice	S	ZALEPLON	ZALEPLON		19	21	624	1127.47		#		#
1184674707	RICHARDSON	BERTHA	CHARLOTTE	NC	Gastroenterology	S	ZALEPLON	ZALEPLON		13	13	390	529.49	0		0		0	0	0
1629055033	SOPALA	JERZY	ASHEBORO	NC	Hospitalist	S	ZALEPLON	ZALEPLON	15	47	47	1019	1494.97	15		47		47	1019	1494.97
1013096486	CRANE	RICHARD	SUPPLY	NC	Internal Medicine	S	ZALEPLON	ZALEPLON		12	20	600	236.31		*	12		20	600	236.31
1013946698	LOGUE	STEPHEN	FAYETTEVILLE	NC	Internal Medicine	S	ZALEPLON	ZALEPLON		13	13	390	169.66		*	13		13	390	169.66
1043297591	SENSENBRENNER	JOHN	CHARLOTTE	NC	Internal Medicine	S	ZALEPLON	ZALEPLON		30	34	1020	572.54		*	30		34	1020	572.54
1053309419	AKHTAR	AFAQUE	FUQUAY VARINA	NC	Internal Medicine	S	ZALEPLON	ZALEPLON		13	13	351	365.5		*	13		13	351	365.5
1063467264	ZAVELO	CRAIG	NEW BERN	NC	Internal Medicine	S	ZALEPLON	ZALEPLON		11	15.3	400	349.56		*	11		15.3	400	349.56
1073508149	ISRAEL	RODGER	RALEIGH	NC	Internal Medicine	S	ZALEPLON	ZALEPLON		18	18	476	256.02		*	18		18	476	256.02
1093778276	OJEBUOBOH	IBIKUNLE	JACKSONVILLE	NC	Internal Medicine	S	ZALEPLON	ZALEPLON		52	56	1680	1359.56		*	38		38	1140	927.76
1124129671	WEBSTER	BRIAN	WILMINGTON	NC	Internal Medicine	S	ZALEPLON	ZALEPLON		11	11	165	85.76		*	11		11	165	85.76
1144296310	MURPHY	NANCY	WINSTON-SALEM	NC	Internal Medicine	S	ZALEPLON	ZALEPLON		20	38	1140	558.13		*	20		38	1140	558.13
1164416806	OSUNKOYA	ABAYOMI	JACKSONVILLE	NC	Internal Medicine	S	ZALEPLON	ZALEPLON		14	18	540	325.6		#		#
1194701425	HELTON	TODD	RALEIGH	NC	Internal Medicine	S	ZALEPLON	ZALEPLON		18	18	540	189.1		*	18		18	540	189.1
1194724831	KELLING	JAMES	BREVARD	NC	Internal Medicine	S	ZALEPLON	ZALEPLON		20	22	613	345.88		#		#
1215998760	WOLF	HARVEY	SOUTHERN PINES	NC	Internal Medicine	S	ZALEPLON	ZALEPLON	16	52	52	1545	1953.61		#	36		36	1065	926.34
1235115106	SMITHSON	ROBERT	RALEIGH	NC	Internal Medicine	S	ZALEPLON	ZALEPLON		11	15	450	207.37		*	11		15	450	207.37
1245220532	MORGAN	ALAN	ASHEVILLE	NC	Internal Medicine	S	ZALEPLON	ZALEPLON		18	18	540	246.81		*	18		18	540	246.81
1255308516	PIEPER	TERRY	SOUTHPORT	NC	Internal Medicine	S	ZALEPLON	ZALEPLON		16	18	435	177.18		*	16		18	435	177.18
1255314092	HOER	JAMES	ASHEVILLE	NC	Internal Medicine	S	ZALEPLON	ZALEPLON		14	14	420	129.82		*	14		14	420	129.82
1265425375	ATREE	SUSHEEL	RALEIGH	NC	Internal Medicine	S	ZALEPLON	ZALEPLON		15	15	450	157.5		*	15		15	450	157.5
1316901093	LONG	THOMAS	ROXBORO	NC	Internal Medicine	S	ZALEPLON	ZALEPLON		20	22	660	231.9		*	20		22	660	231.9
1326046145	BENTSEN	ISABELLA	RALEIGH	NC	Internal Medicine	S	ZALEPLON	ZALEPLON		28	28	840	742.94		*		*
1346236809	RENNARD	THOMAS	ASHEVILLE	NC	Internal Medicine	S	ZALEPLON	ZALEPLON	11	40	49.4	1482	1250.84	11		40		49.4	1482	1250.84
1356304588	HOLT	KENNETH	RALEIGH	NC	Internal Medicine	S	ZALEPLON	ZALEPLON		25	31	930	633.06		#		#
1376549956	PRASAD	ALKA	DURHAM	NC	Internal Medicine	S	ZALEPLON	ZALEPLON		11	11	330	334.4		*	11		11	330	334.4
1386658128	IGBINADOLOR	AWAWU	MONROE	NC	Internal Medicine	S	ZALEPLON	ZALEPLON		11	11	330	518.1		*	11		11	330	518.1
1447284831	VELASCO	LUIS	MATTHEWS	NC	Internal Medicine	S	ZALEPLON	ZALEPLON		11	11	330	316.68		*		*
1447695994	WIGLAMA	ERIK	FAYETTEVILLE	NC	Internal Medicine	S	ZALEPLON	ZALEPLON		12	12	290	92.6	0		0		0	0	0
1457310971	NEWELL	HOWARD	RALEIGH	NC	Internal Medicine	S	ZALEPLON	ZALEPLON		38	38	1054	403.02		*	38		38	1054	403.02
1528068004	HANDE	VISHWANATH	BURLINGTON	NC	Internal Medicine	S	ZALEPLON	ZALEPLON		30	30	900	334.38		#		#
1578604641	LIEDERBACH	STEPHEN	WILMINGTON	NC	Internal Medicine	S	ZALEPLON	ZALEPLON		11	11	330	462.68		*	11		11	330	462.68
1598792277	REARDON	WHITMAN	CHAPEL HILL	NC	Internal Medicine	S	ZALEPLON	ZALEPLON		14	17	510	466.22		*	14		17	510	466.22
1639140775	FRENCH	KEVIN	NEW BERN	NC	Internal Medicine	S	ZALEPLON	ZALEPLON		11	11	260	105.1		*	11		11	260	105.1
1649252818	ADCOCK	JIMMIE	CHARLOTTE	NC	Internal Medicine	S	ZALEPLON	ZALEPLON	16	69	89	2630	1909	16		69		89	2630	1909
1669435749	SILVERMAN	MARSHALL	CHARLOTTE	NC	Internal Medicine	S	ZALEPLON	ZALEPLON		12	12	360	295.48		*	12		12	360	295.48
1669490611	SOKANY	NANCY	CHARLOTTE	NC	Internal Medicine	S	ZALEPLON	ZALEPLON		11	17	510	454.21		*	11		17	510	454.21
1740320761	JACOBS	WILLIAM	RALEIGH	NC	Internal Medicine	S	ZALEPLON	ZALEPLON		21	29	844	697.66		*	21		29	844	697.66
1760416150	CAMP	MICHAEL	MONROE	NC	Internal Medicine	S	ZALEPLON	ZALEPLON		13	13	390	397.42		*	13		13	390	397.42
1760440812	QUEEN	STEVEN	SYLVA	NC	Internal Medicine	S	ZALEPLON	ZALEPLON	15	39	39	1120	693.38		#		#
1760485486	WARNIMONT	CHRISTOPHER	CLEMMONS	NC	Internal Medicine	S	ZALEPLON	ZALEPLON		11	11	330	124.3		*	11		11	330	124.3
1780617514	MEEKS	TONI	FAYETTEVILLE	NC	Internal Medicine	S	ZALEPLON	ZALEPLON		11	11	330	858.66		*	11		11	330	858.66
1871796961	MOSELEY	JONATHAN	HICKORY	NC	Internal Medicine	S	ZALEPLON	ZALEPLON		13	13	390	278.2	0		0		0	0	0
1902985237	GATES	ROBERT	GREENSBORO	NC	Internal Medicine	S	ZALEPLON	ZALEPLON	12	28	30	900	535.72		#		#
1922085166	MORROW	PHILLIP	WINSTON SALEM	NC	Internal Medicine	S	ZALEPLON	ZALEPLON		16	16	480	608		*	16		16	480	608
1932276326	SINGH	JASMINE	ROXBORO	NC	Internal Medicine	S	ZALEPLON	ZALEPLON	16	56	56	1677	941.43		#		#
1962543280	RUBINO	JOHN	RALEIGH	NC	Internal Medicine	S	ZALEPLON	ZALEPLON		17	17	495	284.74		#		#
1992963425	SEPICH	CHRISTOPHER	WILMINGTON	NC	Internal Medicine	S	ZALEPLON	ZALEPLON		11	11	330	137.82		*	11		11	330	137.82
1003830399	COLLINS	JOHN	RALEIGH	NC	Neurology	S	ZALEPLON	ZALEPLON		12	12	360	136.8	0		0		0	0	0
1013088350	KAHN	KEVIN	DURHAM	NC	Neurology	S	ZALEPLON	ZALEPLON		27	31	930	1152.77		#		#
1255351805	ADKINS	HEATHER	DURHAM	NC	Neurology	S	ZALEPLON	ZALEPLON		12	14	420	500.97	0		0		0	0	0
1457343337	BRAUNSTEIN	ANDREW	MOORESVILLE	NC	Neurology	S	ZALEPLON	ZALEPLON		22	22	660	1106.88		*	22		22	660	1106.88
1679708754	KIRK	STEVE	DURHAM	NC	Neurology	S	ZALEPLON	ZALEPLON		14	16.3	461	568.75		#		#
1689721896	BREWER	ANN	ALBEMARLE	NC	Neurology	S	ZALEPLON	ZALEPLON		12	12	360	170.4	0		0		0	0	0
1710932819	COOK	YVETTE	CARY	NC	Neurology	S	ZALEPLON	ZALEPLON		24	24	720	240.51		*	24		24	720	240.51
1851556096	SPECTOR	ANDREW	DURHAM	NC	Neurology	S	ZALEPLON	ZALEPLON		15	15	450	354.92		*	15		15	450	354.92
1053428441	HEATH	JILL	ASHEVILLE	NC	Neuropsychiatry	S	ZALEPLON	ZALEPLON		19	25	750	646.49		*	19		25	750	646.49
1003949926	SPEER	DANIELLE	CHAPEL HILL	NC	Nurse Practitioner	S	ZALEPLON	ZALEPLON		26	26	780	1526.81		#		#
1104822733	SZOKA	LAURIE	FAYETTEVILLE	NC	Nurse Practitioner	S	ZALEPLON	ZALEPLON		11	11	330	517.2		*	11		11	330	517.2
1114445905	DOUGLAS	CAMELLIA	CHARLOTTE	NC	Nurse Practitioner	S	ZALEPLON	ZALEPLON		13	13	390	384.41	0		0		0	0	0
1154726248	OGLE	ABIGAIL	MONROE	NC	Nurse Practitioner	S	ZALEPLON	ZALEPLON		13	13	380	712.77		*	13		13	380	712.77
1245776814	LUCAS	MATTHEW	SHALLOTTE	NC	Nurse Practitioner	S	ZALEPLON	ZALEPLON		16	16	480	152.65	0		0		0	0	0
1336461813	MCCARTHY	BRIAN	WINSTON SALEM	NC	Nurse Practitioner	S	ZALEPLON	ZALEPLON		12	20	600	582.45		*		*
1336507714	SYNOWIEZ	TERESA	GREENSBORO	NC	Nurse Practitioner	S	ZALEPLON	ZALEPLON		26	26	780	1244.29		*	26		26	780	1244.29
1407800139	TODD	MARTHA	HENDERSONVILLE	NC	Nurse Practitioner	S	ZALEPLON	ZALEPLON		13	13	390	195.61		*	13		13	390	195.61
1437431418	BARR	JULIE	WHITSETT	NC	Nurse Practitioner	S	ZALEPLON	ZALEPLON		14	14	420	514.92	0		0		0	0	0
1578616132	BRINSON	STEPHENIE	GARNER	NC	Nurse Practitioner	S	ZALEPLON	ZALEPLON		11	11	330	519.72		*	11		11	330	519.72
1699184762	SETTLEMIRES	IVY	DURHAM	NC	Nurse Practitioner	S	ZALEPLON	ZALEPLON		14	16	480	362.82	0		0		0	0	0
1700826633	ROWE	JANIS	LENOIR	NC	Nurse Practitioner	S	ZALEPLON	ZALEPLON		11	11	330	291.21	0		0		0	0	0
1720322688	JONES	STEPHEN	JACKSONVILLE	NC	Nurse Practitioner	S	ZALEPLON	ZALEPLON		13	13	390	352.76	0		0		0	0	0
1720509037	DONNELLY	NICOLE	RALEIGH	NC	Nurse Practitioner	S	ZALEPLON	ZALEPLON		16	16	480	991.51	0		0		0	0	0
1750338984	MCALISTER	AMY	CARY	NC	Nurse Practitioner	S	ZALEPLON	ZALEPLON		11	11	330	172.39	0		0		0	0	0
1790161263	CRENSHAW	KELLY	RALEIGH	NC	Nurse Practitioner	S	ZALEPLON	ZALEPLON		23	27	810	835.32		*		*
1841561974	BOSWELL	CHELSA	BURLINGTON	NC	Nurse Practitioner	S	ZALEPLON	ZALEPLON		21	27	810	726.59		#		#
1851323604	JANUS	KATHLEEN	RALEIGH	NC	Nurse Practitioner	S	ZALEPLON	ZALEPLON		12	12	347	344.73	0		0		0	0	0
1972565174	SAMPSON	LEESA	BOONE	NC	Nurse Practitioner	S	ZALEPLON	ZALEPLON		12	12	360	217.2		*	12		12	360	217.2
1033148788	BEANE	LORI	HIGH POINT	NC	Physician Assistant	S	ZALEPLON	ZALEPLON		13	13	375	141.8		*		*
1053520486	EVANCHO	DAWN	CARY	NC	Physician Assistant	S	ZALEPLON	ZALEPLON		17	17	510	365.7		*	17		17	510	365.7
1184685927	HURST	TERESA	GREENSBORO	NC	Physician Assistant	S	ZALEPLON	ZALEPLON		21	29	870	719.98		*		*
1245495068	BEITZEL	MELISSA	LILLINGTON	NC	Physician Assistant	S	ZALEPLON	ZALEPLON		12	12	360	964.77	0		0		0	0	0
1437496155	LYTTON	ANDREW	JACKSONVILLE	NC	Physician Assistant	S	ZALEPLON	ZALEPLON		38	38	1140	841.44	0		0		0	0	0
1568472140	FOWLER	MELISSA	BLACK MOUNTAIN	NC	Physician Assistant	S	ZALEPLON	ZALEPLON		11	11	330	167.18		*	11		11	330	167.18
1578848735	IVEY	LAURA	WILMINGTON	NC	Physician Assistant	S	ZALEPLON	ZALEPLON		15	17	510	539.73		*	15		17	510	539.73
1659577211	LYERLY	LAUREN	FAITH	NC	Physician Assistant	S	ZALEPLON	ZALEPLON		11	11	330	111.98	0		0		0	0	0
1790758183	BARTLETTE-LARSEN	ASHLEY	HICKORY	NC	Physician Assistant	S	ZALEPLON	ZALEPLON		12	12	360	134.77		*		*
1922080951	ENYEART	JESSICA	JACKSONVILLE	NC	Physician Assistant	S	ZALEPLON	ZALEPLON		15	15	450	534.92	0		0		0	0	0
1962520742	PINKERTON	ANDREW	NORTH WILKESBORO	NC	Physician Assistant	S	ZALEPLON	ZALEPLON		20	20	600	454.36	0		0		0	0	0
1982962908	WHITE	SUSANNAH	DURHAM	NC	Physician Assistant	S	ZALEPLON	ZALEPLON		23	26	750	676.32		#		#
1003254806	RAJU	SUJA	HUNTERSVILLE	NC	Psychiatry	S	ZALEPLON	ZALEPLON	11	22	22	565	744.11		*		*
1033209838	FAHEEM	UZMA	BURLINGTON	NC	Psychiatry	S	ZALEPLON	ZALEPLON		14	14	420	333.04		*	14		14	420	333.04
1033289004	BAUM	STEPHAN	HILLSBOROUGH	NC	Psychiatry	S	ZALEPLON	ZALEPLON		11	11	330	160.82		*	11		11	330	160.82
1245231935	LARTEY	PHILIP	HENDERSONVILLE	NC	Psychiatry	S	ZALEPLON	ZALEPLON		35	39	1170	1552.26		*		*
1245245737	SHUPING	MARTHA	WINSTON SALEM	NC	Psychiatry	S	ZALEPLON	ZALEPLON		12	12	360	119.26		*	12		12	360	119.26
1265452270	CHANDLER	MARK	DURHAM	NC	Psychiatry	S	ZALEPLON	ZALEPLON		11	11	330	1489.16	0		0		0	0	0
1295874204	BRODSKY	AARON	HENDERSONVILLE	NC	Psychiatry	S	ZALEPLON	ZALEPLON		12	12	360	486.44		*		*
1427034768	AIKEN	CHRISTOPHER	WINSTON SALEM	NC	Psychiatry	S	ZALEPLON	ZALEPLON	13	43	51.5	1530	1340.12		*	22		30.5	900	730.2
1457508145	MOHSIN	SAIF-UDDIN	MOORESVILLE	NC	Psychiatry	S	ZALEPLON	ZALEPLON		12	12	360	140.63	0		0		0	0	0
1477581635	LI	XIAOHUA	CHARLOTTE	NC	Psychiatry	S	ZALEPLON	ZALEPLON		19	19	570	513.55		*		*
1497799126	GELLAR	RICHARD	CHARLOTTE	NC	Psychiatry	S	ZALEPLON	ZALEPLON		11	17	510	889.11		*		*
1497951404	WELBORN	APRIL	OXFORD	NC	Psychiatry	S	ZALEPLON	ZALEPLON		11	11	330	123.2	0		0		0	0	0
1518026160	SYNN	JAY	HICKORY	NC	Psychiatry	S	ZALEPLON	ZALEPLON		24	24	720	716.73		*	13		13	390	262.07
1578586624	PRAKKEN	STEVEN	DURHAM	NC	Psychiatry	S	ZALEPLON	ZALEPLON		17	17	420	341.1		*		*
1659379600	FOX	OLIN	PINEHURST	NC	Psychiatry	S	ZALEPLON	ZALEPLON		11	11	330	308.4	0		0		0	0	0
1659402139	LEE	JAMES	SPINDALE	NC	Psychiatry	S	ZALEPLON	ZALEPLON		24	24	574	543.65	0		0		0	0	0
1699974402	ATTIAH	NADIR	GOLDSBORO	NC	Psychiatry	S	ZALEPLON	ZALEPLON		11	11	330	158.37	0		0		0	0	0
1841374337	LOWRY	BARBARA	SALISBURY	NC	Psychiatry	S	ZALEPLON	ZALEPLON		26	26	780	725.6		*		*
1871602532	HOLMES	VALERIE	DURHAM	NC	Psychiatry	S	ZALEPLON	ZALEPLON		15	15	450	239.27		#		#
1881645505	BIERRENBACH-DECASTRO	RICARDO	ASHEVILLE	NC	Psychiatry	S	ZALEPLON	ZALEPLON		35	37	1061	1178.09		*	18		20	600	462.6
1902822901	ISMAIL	SIRAJUDDIN	THOMASVILLE	NC	Psychiatry	S	ZALEPLON	ZALEPLON		19	21	630	759.14		*		*
1932210879	BERG	MARY	ASHEVILLE	NC	Psychiatry	S	ZALEPLON	ZALEPLON		13	13	375	196.38	0		0		0	0	0
1952317109	ILLA SANCHEZ	LOURDES	JACKSONVILLE	NC	Psychiatry	S	ZALEPLON	ZALEPLON		20	20	565	661.72		*		*
1952372591	SU	HANSEN	HILLSBOROUGH	NC	Psychiatry	S	ZALEPLON	ZALEPLON		20	20	600	501.45		*		*
1144250663	CAUDILL	FRED	MATTHEWS	NC	Psychiatry & Neurology	T	ZALEPLON	ZALEPLON		19	19	570	410.31		*		*
1548372949	MAYO	KATHY	GREENVILLE	NC	Psychiatry & Neurology	T	ZALEPLON	ZALEPLON		11	11	330	857.56	0		0		0	0	0
1720113905	COMER	WILSON	RALEIGH	NC	Psychiatry & Neurology	T	ZALEPLON	ZALEPLON		19	19	570	615.38		*		*
1730275470	VAN DYCK	PETER	RALEIGH	NC	Psychiatry & Neurology	T	ZALEPLON	ZALEPLON		30	30	900	867.9		*	30		30	900	867.9
1861522104	GEBSKA-WOJDYNSKA	MAGDALENA	RALEIGH	NC	Psychiatry & Neurology	T	ZALEPLON	ZALEPLON		11	11	330	223.77		*		*
1033112081	FOGARTY	JOHN	GREENVILLE	NC	Pulmonary Disease	S	ZALEPLON	ZALEPLON		13	13	390	324.6		*	13		13	390	324.6
1447329172	CHIANG	AMBROSE	DURHAM	NC	Pulmonary Disease	S	ZALEPLON	ZALEPLON	13	38	42	1170	1481.75		#		#
1023296670	HOLDEN	HEATHER	CHARLOTTE	NC	Rheumatology	S	ZALEPLON	ZALEPLON		12	12	360	360.84	0		0		0	0	0
1033122668	WATSON	MARIA	HOPE MILLS	NC	Rheumatology	S	ZALEPLON	ZALEPLON		11	11	322	403.4	0		0		0	0	0
1073547931	HARNER	KYLE	GREENVILLE	NC	Rheumatology	S	ZALEPLON	ZALEPLON		17	17	510	441.76		*		*
1538123989	SMITH	ELLISON	ASHEVILLE	NC	Rheumatology	S	ZALEPLON	ZALEPLON		12	12	360	185.81		*	12		12	360	185.81
1598773343	MCKNIGHT	KEVIN	MOREHEAD CITY	NC	Rheumatology	S	ZALEPLON	ZALEPLON		28	28	772	781.9		*		*
1710056007	KEENAN	ROBERT	DURHAM	NC	Rheumatology	S	ZALEPLON	ZALEPLON		14	18	540	242.52	0		0		0	0	0
1760446165	MENDELSOHN	STEVEN	ASHEVILLE	NC	Rheumatology	S	ZALEPLON	ZALEPLON		46	54	1620	1258.25		*	25		31	930	341.53
1992794614	FRASER	DAVID	JACKSONVILLE	NC	Rheumatology	S	ZALEPLON	ZALEPLON		12	12	360	181.38	0		0		0	0	0
1639359276	MIMS	KIMBERLY	CHARLOTTE	NC	Sleep Medicine	S	ZALEPLON	ZALEPLON		33	43	1290	1344.77		#		#
1740213982	KAUR	RUPINDER	GREENSBORO	NC	Specialist	T	ZALEPLON	ZALEPLON		28	30	900	1445.14		#		#
1558469916	TELLO	ANTHONY	BISMARCK	ND	Critical Care (Intensivists)	S	ZALEPLON	ZALEPLON		11	11	314	189		*	11		11	314	189
1316986649	TORRANCE	JAMES	JAMESTOWN	ND	Family Practice	S	ZALEPLON	ZALEPLON		15	15	426	455.13		#		#
1972521524	HALVORSON	JAMES	FARGO	ND	Family Practice	S	ZALEPLON	ZALEPLON		13	13.1	300	255.47		*	13		13.1	300	255.47
1164689931	O'BRIEN PARADIS	KATIE	OAKES	ND	Internal Medicine	S	ZALEPLON	ZALEPLON		11	11	330	120.7		*	11		11	330	120.7
1003267394	NELSON	KAYLA	FARGO	ND	Nurse Practitioner	S	ZALEPLON	ZALEPLON		12	12	360	292.71	0		0		0	0	0
1174893879	MCMULLEN	JILL	FARGO	ND	Nurse Practitioner	S	ZALEPLON	ZALEPLON		11	11	330	169.06	0		0		0	0	0
1851462014	MAXSON	JANET	MINOT	ND	Nurse Practitioner	S	ZALEPLON	ZALEPLON		12	12	360	123.3	0		0		0	0	0
1861419723	GARVEY	CATHERINE	FARGO	ND	Physician Assistant	S	ZALEPLON	ZALEPLON		22	23	630	322.16		#		#
1932126893	HENNESSY	JILL	FARGO	ND	Physician Assistant	S	ZALEPLON	ZALEPLON		26	28	801	637.75		*	12		14	381	144.22
1548572688	ESPRIT	LORI	GRAND FORKS	ND	Psychiatry	S	ZALEPLON	ZALEPLON		25	25	700	464.36	0		0		0	0	0
1043424633	MASHAQI	SAIF	FARGO	ND	Sleep Medicine	S	ZALEPLON	ZALEPLON		14	14	362	112.23		*		*
1205024155	OBRIST	BRIAN	COLUMBUS	NE	Counselor	T	ZALEPLON	ZALEPLON		11	11	330	573.7		*		*
1093759797	FELBER	MATTHEW	PENDER	NE	Family Practice	S	ZALEPLON	ZALEPLON		11	11	330	120.44		*	11		11	330	120.44
1104911296	LAWLOR	ANDREA	OMAHA	NE	Family Practice	S	ZALEPLON	ZALEPLON		13	13	350	133.1		*	13		13	350	133.1
1215374459	MCCLANAHAN	GREGORY	OMAHA	NE	Family Practice	S	ZALEPLON	ZALEPLON		12	12	360	438.98		*	12		12	360	438.98
1376524611	SULLIVAN	TIMOTHY	LINCOLN	NE	Family Practice	S	ZALEPLON	ZALEPLON		29	33	489	395.79	0		0		0	0	0
1386662278	MOSEMAN	LYNNETTE	OMAHA	NE	Family Practice	S	ZALEPLON	ZALEPLON		11	11	330	448.03		*	11		11	330	448.03
1720194327	JOHNSON	KENT	OMAHA	NE	Family Practice	S	ZALEPLON	ZALEPLON		12	12	360	119.64	0		0		0	0	0
1992739890	JOHNSON	TAMARA	NORTH PLATTE	NE	Family Practice	S	ZALEPLON	ZALEPLON		37	37.5	1086	1078.04		*		*
1003819699	FRENCH	RICHARD	HASTINGS	NE	Internal Medicine	S	ZALEPLON	ZALEPLON		12	12	360	116.77		*	12		12	360	116.77
1457671539	GUMS	JEREMIAH	BOYS TOWN	NE	Internal Medicine	S	ZALEPLON	ZALEPLON		13	13	390	462.11		*	13		13	390	462.11
1922115740	KANG	LYDIA	OMAHA	NE	Internal Medicine	S	ZALEPLON	ZALEPLON		11	11.2	335	252.89		*	11		11.2	335	252.89
1023027596	BJORLING	VINCENT	SCOTTSBLUFF	NE	Medical Oncology	S	ZALEPLON	ZALEPLON		13	13	390	235.3		*	13		13	390	235.3
1427222959	WHYTE	CHAD	OMAHA	NE	Neurology	S	ZALEPLON	ZALEPLON		20	20	440	400.14	0		0		0	0	0
1043760960	SABALA	KOURTNEY	NORTH PLATTE	NE	Nurse Practitioner	S	ZALEPLON	ZALEPLON		18	18	540	272.13		*		*
1053761296	KLEIN	GENTRY	KEARNEY	NE	Nurse Practitioner	S	ZALEPLON	ZALEPLON		11	17	510	312.6		*	11		17	510	312.6
1134159940	EFFLE-MEYER	KATHY	NORFOLK	NE	Nurse Practitioner	S	ZALEPLON	ZALEPLON		13	13	390	392.21	0		0		0	0	0
1215431556	GROB	AMBER	BOYS TOWN	NE	Nurse Practitioner	S	ZALEPLON	ZALEPLON		11	11	330	363.4	0		0		0	0	0
1245624402	ALBERT	ANGIE	OMAHA	NE	Nurse Practitioner	S	ZALEPLON	ZALEPLON		25	25	750	652.08	0		0		0	0	0
1417380486	HOUFEK	KELLY	OMAHA	NE	Nurse Practitioner	S	ZALEPLON	ZALEPLON		15	15	422	609.42		*		*
1427474824	SANDERS	MEGAN	OMAHA	NE	Nurse Practitioner	S	ZALEPLON	ZALEPLON		18	26	780	582.82		*		*
1568827095	SMITH	VIRGINIA	OMAHA	NE	Nurse Practitioner	S	ZALEPLON	ZALEPLON		13	13	390	307.32	0		0		0	0	0
1619035425	WILHELM	HEATHER	OMAHA	NE	Nurse Practitioner	S	ZALEPLON	ZALEPLON		14	14	420	355.97		*		*
1093752883	WIK	DANIEL	NORFOLK	NE	Pain Management	S	ZALEPLON	ZALEPLON		12	12	360	228		*		*
1538189055	GOLD	KURT	OMAHA	NE	Physical Medicine and Rehabilitation	S	ZALEPLON	ZALEPLON		18	18	452	659.63		*		*
1053479089	SPADY	JODI	IMPERIAL	NE	Physician Assistant	S	ZALEPLON	ZALEPLON		12	12	360	60.09		*	12		12	360	60.09
1093853368	DUFFY	WALTER	LINCOLN	NE	Psychiatry	S	ZALEPLON	ZALEPLON		29	29	828	717.65		*		*
1144370131	EGGER	MICHAEL	OMAHA	NE	Psychiatry	S	ZALEPLON	ZALEPLON		13	13	390	283.38	0		0		0	0	0
1477546372	SEDLACEK	MICHAEL	OMAHA	NE	Psychiatry	S	ZALEPLON	ZALEPLON		33	41	1224	977.57		*	33		41	1224	977.57
1649320649	REDDY	NARENDRA	OMAHA	NE	Psychiatry	S	ZALEPLON	ZALEPLON		26	26	739	882.25		*		*
1659669166	WIGINGTON	GREGORY	OMAHA	NE	Psychiatry	S	ZALEPLON	ZALEPLON		16	16	457	625.14	0		0		0	0	0
1952396434	WYSOSKE	REBECCA	OMAHA	NE	Psychiatry	S	ZALEPLON	ZALEPLON		13	13	390	492.47		*		*
1962421248	SALZBRENNER	STEPHEN	OMAHA	NE	Psychiatry	S	ZALEPLON	ZALEPLON		15	15	420	327.48		*		*
1821286949	FOULKE	KAREN	CONCORD	NH	Certified Clinical Nurse Specialist	S	ZALEPLON	ZALEPLON		13	13	367	108.62	0		0		0	0	0
1255452108	WU	MICHAEL	EXETER	NH	Family Practice	S	ZALEPLON	ZALEPLON		17	17	510	526.21		*	17		17	510	526.21
1710927769	STARK	JOHN	PORTSMOUTH	NH	Family Practice	S	ZALEPLON	ZALEPLON		12	12	360	80.4		*	12		12	360	80.4
1184734493	MELAMED	YAIR	NASHUA	NH	Internal Medicine	S	ZALEPLON	ZALEPLON		40	41.5	1245	666.57		*	40		41.5	1245	666.57
1356379176	JONES	JENNIFER	MANCHESTER	NH	Internal Medicine	S	ZALEPLON	ZALEPLON		13	19	570	265.96		*		*
1497794036	LUNDQUIST	PETER	NASHUA	NH	Internal Medicine	S	ZALEPLON	ZALEPLON		11	11	330	401.54		*	11		11	330	401.54
1558305367	CLARK	PAUL	CONCORD	NH	Internal Medicine	S	ZALEPLON	ZALEPLON		12	18	540	641.4		*	12		18	540	641.4
1750349619	KIRK	STEPHEN	SALEM	NH	Internal Medicine	S	ZALEPLON	ZALEPLON		16	16	345	143.02		#		#
1891736609	VANDERLINDE	TANJA	CONCORD	NH	Internal Medicine	S	ZALEPLON	ZALEPLON		22	23	664	601.7		#		#
1245474360	ROBERTSON	MATTHEW	PORTSMOUTH	NH	Neurology	S	ZALEPLON	ZALEPLON		21	21	630	634.34		#		#
1831118017	STARR	GEOFFREY	EXETER	NH	Neurology	S	ZALEPLON	ZALEPLON		13	13	390	434.15	0		0		0	0	0
1063520047	BOWEN	GAYLE	MANCHESTER	NH	Nurse Practitioner	S	ZALEPLON	ZALEPLON		12	12	360	716.4		*	12		12	360	716.4
1306184957	FRENCH	MELISSA	MANCHESTER	NH	Nurse Practitioner	S	ZALEPLON	ZALEPLON		11	11	330	395.77	0		0		0	0	0
1306219852	DORCE	ROSENIE	NASHUA	NH	Nurse Practitioner	S	ZALEPLON	ZALEPLON		12	12	344	305.66	0		0		0	0	0
1316001019	CORNELL	TONYA	KEENE	NH	Nurse Practitioner	S	ZALEPLON	ZALEPLON		20	22	660	249.15	0		0		0	0	0
1598832081	CAWLEY	DOREEN	NASHUA	NH	Nurse Practitioner	S	ZALEPLON	ZALEPLON		11	11	300	341.59	0		0		0	0	0
1639109747	HILGER	TERRY	CONCORD	NH	Nurse Practitioner	S	ZALEPLON	ZALEPLON		15	15	382	345.01	0		0		0	0	0
1730589615	WELDON	LISA	MANCHESTER	NH	Nurse Practitioner	S	ZALEPLON	ZALEPLON		11	11	321	96.24	0		0		0	0	0
1750695607	PARE	DONNA	DOVER	NH	Nurse Practitioner	S	ZALEPLON	ZALEPLON		14	14.3	430	425.01		*	14		14.3	430	425.01
1396829495	FRASER	TARA	BARRINGTON	NH	Physician Assistant	S	ZALEPLON	ZALEPLON		11	11	330	74.65	0		0		0	0	0
1033287941	WENDLING	ROBERT	LEBANON	NH	Psychiatry	S	ZALEPLON	ZALEPLON		19	19	570	710.85		#		#
1033311626	LUCHANOK	ELENA	DERRY	NH	Psychiatry	S	ZALEPLON	ZALEPLON		12	16	480	641.13		*		*
1104071430	TSVIRKO	IRYNA	MANCHESTER	NH	Psychiatry	S	ZALEPLON	ZALEPLON		12	12	360	1002.34	0		0		0	0	0
1144421132	GUNNING	MICHELE	PETERBOROUGH	NH	Psychiatry	S	ZALEPLON	ZALEPLON		21	21	630	591.67	0		0		0	0	0
1225130776	RAO	REKHA	PORTSMOUTH	NH	Psychiatry	S	ZALEPLON	ZALEPLON		12	12	355	359.09		*	12		12	355	359.09
1730404682	PAUL	BRIAN	CONCORD	NH	Psychiatry	S	ZALEPLON	ZALEPLON		11	11	308	560.62	0		0		0	0	0
1871692467	SANTORA	PHILIP	CONCORD	NH	Psychiatry	S	ZALEPLON	ZALEPLON		21	21	615	1159.04	0		0		0	0	0
1992742365	LANOCHA	KARL	PORTSMOUTH	NH	Psychiatry	S	ZALEPLON	ZALEPLON		15	15	450	134.6		*	15		15	450	134.6
1386684439	DELLAVALLA	JOSEPH	BERLIN	NH	Sleep Medicine	S	ZALEPLON	ZALEPLON		12	16	480	146.12		*	12		16	480	146.12
1184789562	DENSON	H	HACKENSACK	NJ	Cardiology	S	ZALEPLON	ZALEPLON		11	11	330	429.88		*	11		11	330	429.88
1235121229	BLUMBERG	EDWIN	SOUTH PLAINFIELD	NJ	Cardiology	S	ZALEPLON	ZALEPLON		11	15	450	412.87		*	11		15	450	412.87
1548342488	CHANG	RICHARD	TOMS RIVER	NJ	Cardiology	S	ZALEPLON	ZALEPLON		12	12	360	565.2		*	12		12	360	565.2
1699751388	RICCULLI	NICHOLAS	MENDHAM	NJ	Cardiology	S	ZALEPLON	ZALEPLON		11	11	330	510.45		*	11		11	330	510.45
1871543389	NOVECK	HOWARD	EDISON	NJ	Cardiology	S	ZALEPLON	ZALEPLON		13	21	630	454.52		*	13		21	630	454.52
1194870816	KERN	JUDITH	TOMS RIVER	NJ	Certified Clinical Nurse Specialist	S	ZALEPLON	ZALEPLON		40	50	1320	768.99		*	23		29	870	532.16
1356313894	SENK	STACY	VOORHEES	NJ	Certified Clinical Nurse Specialist	S	ZALEPLON	ZALEPLON		12	12	360	186.42	0		0		0	0	0
1285875633	CROOKSHANK	AARON	CHERRY HILL	NJ	Critical Care (Intensivists)	S	ZALEPLON	ZALEPLON		14	14	420	226.15		*		*
1629173240	SALAMAT	RAHAT	MIDLAND PARK	NJ	Critical Care (Intensivists)	S	ZALEPLON	ZALEPLON		16	16	480	658.12		*	16		16	480	658.12
1033183629	SCHLAM	EVERETT	VERONA	NJ	Family Practice	S	ZALEPLON	ZALEPLON		14	14	420	583.1		*	14		14	420	583.1
1053334227	NEIDORF	DAVID	LINDENWOLD	NJ	Family Practice	S	ZALEPLON	ZALEPLON	12	42	44	1320	1001.32		#		#
1063548154	WISEMAN	JONATHAN	RIVERSIDE	NJ	Family Practice	S	ZALEPLON	ZALEPLON		11	11	330	448.58		*	11		11	330	448.58
1124013529	PRAINITO	SALVATORE	ENGLISHTOWN	NJ	Family Practice	S	ZALEPLON	ZALEPLON		12	12	360	370.85	0		0		0	0	0
1215006341	MARINO	DENAY	RIO GRANDE	NJ	Family Practice	S	ZALEPLON	ZALEPLON		15	15	450	252.83		*		*
1356347488	RUNFOLA	JAMES	HADDONFIELD	NJ	Family Practice	S	ZALEPLON	ZALEPLON		19	27	800	828.71		#		#
1558508192	LICETTI	STEPHEN	FLEMINGTON	NJ	Family Practice	S	ZALEPLON	ZALEPLON		11	11	330	463.76	0		0		0	0	0
1578542965	MCDERMET	ARTHUR	PENNSAUKEN	NJ	Family Practice	S	ZALEPLON	ZALEPLON		26	34	1020	517.26		*	26		34	1020	517.26
1588674956	MARMORA	JAMES	EAST BRUNSWICK	NJ	Family Practice	S	ZALEPLON	ZALEPLON		17	25	750	148.39		*	17		25	750	148.39
1649267204	HORN	JENNIFER	SPARTA	NJ	Family Practice	S	ZALEPLON	ZALEPLON		12	12	340	128.7		*	12		12	340	128.7
1700969532	SHUTE	AMY	HILLSBOROUGH	NJ	Family Practice	S	ZALEPLON	ZALEPLON		11	27	810	528.41		*	11		27	810	528.41
1740217652	COSTA	RALPH	VOORHEES	NJ	Family Practice	S	ZALEPLON	ZALEPLON		12	30	870	224.88		*	12		30	870	224.88
1750644928	POWELL	LEONARD	STRATFORD	NJ	Family Practice	S	ZALEPLON	ZALEPLON		15	15	150	267.82	0		0		0	0	0
1841229457	GALLAGHER	JOSEPH	SOMERDALE	NJ	Family Practice	S	ZALEPLON	ZALEPLON		13	13	360	129.97		*		*
1922078906	HUBBS	JAMES	WOODSTOWN	NJ	Family Practice	S	ZALEPLON	ZALEPLON		13	13	390	527.44		*		*
1982691432	SANTHANAM	SHANKAR	LAWRENCEVILLE	NJ	Family Practice	S	ZALEPLON	ZALEPLON		12	12	360	441.96	0		0		0	0	0
1902883226	ROSENZWEIG	ALAN	PALMYRA	NJ	General Practice	S	ZALEPLON	ZALEPLON		13	13	146	148.02	0		0		0	0	0
1124282033	LOSOS	ROLAND	LYNDHURST	NJ	Geriatric Medicine	S	ZALEPLON	ZALEPLON		18	18	460	553		#		#
1285609206	BARNAS	MATTHEW	CEDAR KNOLLS	NJ	Geriatric Psychiatry	S	ZALEPLON	ZALEPLON		14	14	420	413.36		*	14		14	420	413.36
1033119573	CHAUDHRY	MOHAMMAD	UNION CITY	NJ	Internal Medicine	S	ZALEPLON	ZALEPLON		12	16	480	395.24		*		*
1073528634	ROMMER	JAMES	LIVINGSTON	NJ	Internal Medicine	S	ZALEPLON	ZALEPLON		19	26	780	523.29		*	19		26	780	523.29
1154344646	PETER	ANDRAS	AVENEL	NJ	Internal Medicine	S	ZALEPLON	ZALEPLON		11	11	330	354.71	0		0		0	0	0
1245322866	GONZALES	ANTERO	FREEHOLD	NJ	Internal Medicine	S	ZALEPLON	ZALEPLON		14	14	420	77.57		*		*
1255389813	AGRESTI	JAMES	NUTLEY	NJ	Internal Medicine	S	ZALEPLON	ZALEPLON		23	33	990	1160.87		*		*
1255404927	PARANGI	SASAN	PARAMUS	NJ	Internal Medicine	S	ZALEPLON	ZALEPLON		12	12	360	488.46		*	12		12	360	488.46
1255444329	SAI	PRIYA	RED BANK	NJ	Internal Medicine	S	ZALEPLON	ZALEPLON		11	11	330	369.59		*	11		11	330	369.59
1265520555	BALINT	ELIZABETH	SOMERVILLE	NJ	Internal Medicine	S	ZALEPLON	ZALEPLON		18	26	770	431.11		*	18		26	770	431.11
1265594402	YAVORSKY	JOHN	GARWOOD	NJ	Internal Medicine	S	ZALEPLON	ZALEPLON		12	12	360	192.69		*	12		12	360	192.69
1275570335	LOGVINENKO	NINA	FAIR LAWN	NJ	Internal Medicine	S	ZALEPLON	ZALEPLON		12	12	360	441.36		*	12		12	360	441.36
1275845729	LISIK	CHANTAL	SUMMIT	NJ	Internal Medicine	S	ZALEPLON	ZALEPLON		11	11	330	347.2		*	11		11	330	347.2
1295872976	COSTEA MISTHOS	MARIA	BERNARDSVILLE	NJ	Internal Medicine	S	ZALEPLON	ZALEPLON		12	12	360	506.13		*	12		12	360	506.13
1306823364	HANSEN	ERIC	VERNON	NJ	Internal Medicine	S	ZALEPLON	ZALEPLON		12	12	360	442.56	0		0		0	0	0
1306838578	CATANZARO	DONNA	SOMERSET	NJ	Internal Medicine	S	ZALEPLON	ZALEPLON		11	11	330	446.27	0		0		0	0	0
1366547135	VITIEVSKY	ELLEN	WEST NEW YORK	NJ	Internal Medicine	S	ZALEPLON	ZALEPLON	11	39	39	1170	1114.57		#		#
1376598136	BIRGER	YELENA	MANALAPAN	NJ	Internal Medicine	S	ZALEPLON	ZALEPLON		16	16	480	215.1		#		#
1457353088	DAMICO	JAMES	MEDFORD	NJ	Internal Medicine	S	ZALEPLON	ZALEPLON		12	12	300	97.9		*	12		12	300	97.9
1477680304	ROCHE	CHARLES	SOMERS POINT	NJ	Internal Medicine	S	ZALEPLON	ZALEPLON		19	21	630	733.72		*	19		21	630	733.72
1518055755	KACZAJ	OLGA	VINELAND	NJ	Internal Medicine	S	ZALEPLON	ZALEPLON		15	20	600	101.19		*		*
1558441238	MILLER	KENNETH	RANDOLPH	NJ	Internal Medicine	S	ZALEPLON	ZALEPLON		11	11	330	238.26		*	11		11	330	238.26
1568488468	SANTAMARIA	RICHARD	VOORHEES	NJ	Internal Medicine	S	ZALEPLON	ZALEPLON		14	14	420	148.16		*	14		14	420	148.16
1578511135	AGRESTI	JAMES	NUTLEY	NJ	Internal Medicine	S	ZALEPLON	ZALEPLON	11	41	43	1290	856.59	11		41		43	1290	856.59
1578651709	PISZCZ-CONNELLY	MALGORZATA	MILLVILLE	NJ	Internal Medicine	S	ZALEPLON	ZALEPLON		13	13	390	398.5		#		#
1609959550	MCKENNA	HAROLD	SOUTH AMBOY	NJ	Internal Medicine	S	ZALEPLON	ZALEPLON		14	14	420	371.31		*	14		14	420	371.31
1629085691	CICIARELLI	JOHN	OAKHURST	NJ	Internal Medicine	S	ZALEPLON	ZALEPLON		16	18	540	493.78		*		*
1639116569	PALLADINO	NICHOLAS	SICKLERVILLE	NJ	Internal Medicine	S	ZALEPLON	ZALEPLON		12	12	360	157.44		*	12		12	360	157.44
1649297110	SCHWARTZER	THOMAS	SOMERSET	NJ	Internal Medicine	S	ZALEPLON	ZALEPLON	12	25	36	1004	595.09	12		25		36	1004	595.09
1669535829	SCOTTI	ANGELO	LITTLE SILVER	NJ	Internal Medicine	S	ZALEPLON	ZALEPLON	23	49	107	3210	2092.64	23		49		107	3210	2092.64
1679546501	MAZZOCCHI	DOMINIC	POINT PLEASANT BEACH	NJ	Internal Medicine	S	ZALEPLON	ZALEPLON		16	16	420	204.48		#		#
1679552921	CONTI	JOSEPH	LAUREL SPRINGS	NJ	Internal Medicine	S	ZALEPLON	ZALEPLON		11	11	330	204.72		*		*
1689763971	HUA	XINGJIA	PRINCETON	NJ	Internal Medicine	S	ZALEPLON	ZALEPLON		11	11	330	408.15		*	11		11	330	408.15
1700840758	NUSCHKE	RANDELL	STONE HARBOR	NJ	Internal Medicine	S	ZALEPLON	ZALEPLON	11	31	48	1437	1152.43	11		31		48	1437	1152.43
1710912332	SCADUTO	PHILIP	BOONTON	NJ	Internal Medicine	S	ZALEPLON	ZALEPLON		13	13	380	89.33		*	13		13	380	89.33
1720003940	WANG	PAUL	HACKENSACK	NJ	Internal Medicine	S	ZALEPLON	ZALEPLON		11	11	330	90.2		*	11		11	330	90.2
1720028921	GLENN	DANETTE	SOMERDALE	NJ	Internal Medicine	S	ZALEPLON	ZALEPLON		16	16	480	991.71	0		0		0	0	0
1740215144	DENNISTON	ROBERT	MOUNT HOLLY	NJ	Internal Medicine	S	ZALEPLON	ZALEPLON		14	34	1010	256.11		*		*
1760429369	FALLON	JOSEPH	STRATFORD	NJ	Internal Medicine	S	ZALEPLON	ZALEPLON		13	21	630	527.76		*	13		21	630	527.76
1801891437	BEAL	JEFFREY	OCEAN GROVE	NJ	Internal Medicine	S	ZALEPLON	ZALEPLON		11	11	330	123.2		*	11		11	330	123.2
1831118819	PANCHAL	RUPA	DOVER	NJ	Internal Medicine	S	ZALEPLON	ZALEPLON		12	12	360	479.14	0		0		0	0	0
1861549925	AASMAA	SIRIKE	MONTVILLE	NJ	Internal Medicine	S	ZALEPLON	ZALEPLON		12	13	390	112.59		*		*
1962442210	LIVSHITS	BORIS	ELMWOOD PARK	NJ	Internal Medicine	S	ZALEPLON	ZALEPLON		19	19	570	127.3		*	19		19	570	127.3
1972528669	HOLTZ	HOWARD	WEST ORANGE	NJ	Internal Medicine	S	ZALEPLON	ZALEPLON		11	11	330	100.27		*	11		11	330	100.27
1366433625	RHO	JOHN	MIDLAND PARK	NJ	Nephrology	S	ZALEPLON	ZALEPLON		11	11	330	431.43		*	11		11	330	431.43
1639171242	IANNUZZELLI	ANDREA	TURNERSVILLE	NJ	Nephrology	S	ZALEPLON	ZALEPLON		28	28	824	255.09		*	28		28	824	255.09
1134231863	NADKARNI	MANGALA	LIVINGSTON	NJ	Neurology	S	ZALEPLON	ZALEPLON		20	24	720	543.85		#		#
1174554901	COLCHER	AMY	CAMDEN	NJ	Neurology	S	ZALEPLON	ZALEPLON		13	21	630	593.83		*		*
1275583379	FERENCZ	GERALD	TOMS RIVER	NJ	Neurology	S	ZALEPLON	ZALEPLON		13	21	620	356.02		*	13		21	620	356.02
1457345324	VIRADIA	MANISH	FLEMINGTON	NJ	Neurology	S	ZALEPLON	ZALEPLON		11	11	330	106.15	0		0		0	0	0
1932175411	MENDELSON	STUART	WEST CALDWELL	NJ	Neurology	S	ZALEPLON	ZALEPLON	11	47	68.5	1860	2730.4	11		47		68.5	1860	2730.4
1578655890	GURSKY	ELLIOT	PRINCETON	NJ	Neuropsychiatry	S	ZALEPLON	ZALEPLON		19	20	600	1245.13		#		#
1073910519	GORMAN	ROSEMARY	RED BANK	NJ	Nurse Practitioner	S	ZALEPLON	ZALEPLON		13	13	390	185.92		*	13		13	390	185.92
1104168699	ARAMIDE	OLAYINKA	NEWARK	NJ	Nurse Practitioner	S	ZALEPLON	ZALEPLON	16	74	76	2280	3985.57		*		*
1124304159	OKEKE	IJEOMA	TINTON FALLS	NJ	Nurse Practitioner	S	ZALEPLON	ZALEPLON		11	13	390	127.99		*	11		13	390	127.99
1134106156	ST. ANGELO	SHARON	SPARTA	NJ	Nurse Practitioner	S	ZALEPLON	ZALEPLON		11	11	330	93.22		*	11		11	330	93.22
1164868584	THOLIS	CYNTHIA	FLEMINGTON	NJ	Nurse Practitioner	S	ZALEPLON	ZALEPLON		13	13	390	408.67	0		0		0	0	0
1255864153	BUERANO	GERALDINE	MONMOUTH JUNCTION	NJ	Nurse Practitioner	S	ZALEPLON	ZALEPLON		11	11	110	206.34		*	11		11	110	206.34
1285884890	DECAROLIS	DIANE	CLIFTON	NJ	Nurse Practitioner	S	ZALEPLON	ZALEPLON		21	29	870	1164.98		*		*
1306816541	FINNEGAN	LISA	RIDGEWOOD	NJ	Nurse Practitioner	S	ZALEPLON	ZALEPLON	13	33	35	918	470.54	13		33		35	918	470.54
1427027481	HEWLETT	DIANA	GALLOWAY	NJ	Nurse Practitioner	S	ZALEPLON	ZALEPLON		19	23	675	888.53	0		0		0	0	0
1437579828	COCHRAN	ANDREA	VOORHEES	NJ	Nurse Practitioner	S	ZALEPLON	ZALEPLON		16	16	480	108.13		*		*
1477974939	PRASAD	KRYSTIN	TOMS RIVER	NJ	Nurse Practitioner	S	ZALEPLON	ZALEPLON		33	33	990	372.94	0		0		0	0	0
1558514836	TIRADO	ROBERTO	PATERSON	NJ	Nurse Practitioner	S	ZALEPLON	ZALEPLON		27	27	810	467.02		*		*
1558587543	WALDRON	KATHLEEN	PLAINFIELD	NJ	Nurse Practitioner	S	ZALEPLON	ZALEPLON		16	16	370	262.94		*		*
1750529376	O'KEEM	UCHE	DENVILLE	NJ	Nurse Practitioner	S	ZALEPLON	ZALEPLON		26	30	348	292.9		*		*
1831562008	FERRONI	STEPHANIE	VOORHEES	NJ	Nurse Practitioner	S	ZALEPLON	ZALEPLON		24	32	960	780.06		*		*
1841734944	ANUKAM	ANGELA	MORRIS PLAINS	NJ	Nurse Practitioner	S	ZALEPLON	ZALEPLON		12	12	360	137.28	0		0		0	0	0
1932146750	HASPEL	JEAN	ATLANTIC CITY	NJ	Nurse Practitioner	S	ZALEPLON	ZALEPLON		12	12	360	441.96	0		0		0	0	0
1619184629	FALETTO	APRIL	BLOOMFIELD	NJ	Physician Assistant	S	ZALEPLON	ZALEPLON		12	12	360	563.4		*	12		12	360	563.4
1063652642	RAMANUJAM	SAI LAKSHMI	TRENTON	NJ	Psychiatry	S	ZALEPLON	ZALEPLON		15	15	408	611.42	0		0		0	0	0
1083654651	RIYAZ	NAJMUN	VOORHEES	NJ	Psychiatry	S	ZALEPLON	ZALEPLON		13	15	450	78.9		*		*
1093809576	PATEL	ASHOK	TOMS RIVER	NJ	Psychiatry	S	ZALEPLON	ZALEPLON		19	25	750	339.14		*		*
1114957909	AWAD	SAHAR	ABERDEEN	NJ	Psychiatry	S	ZALEPLON	ZALEPLON		22	30	808	723.85		*		*
1154438786	WILKINS	JOHN	TRENTON	NJ	Psychiatry	S	ZALEPLON	ZALEPLON		34	36	1080	439.43		*	19		21	630	309.29
1174547673	O'SCANLON	DECLAN	RED BANK	NJ	Psychiatry	S	ZALEPLON	ZALEPLON		26	26	780	863.1		#		#
1174648232	JACOBY	JACOB	BAYONNE	NJ	Psychiatry	S	ZALEPLON	ZALEPLON		45	45	1291	643.95		*	22		22	632	405.21
1215941000	ROSENBERG	LEON	CHERRY HILL	NJ	Psychiatry	S	ZALEPLON	ZALEPLON		12	12	337	102.75	0		0		0	0	0
1235233537	ROCHFORD	JOSEPH	HILLSBOROUGH	NJ	Psychiatry	S	ZALEPLON	ZALEPLON		23	23	690	671.14		*	23		23	690	671.14
1265471874	ROBINSON	MICHAEL	MORRISTOWN	NJ	Psychiatry	S	ZALEPLON	ZALEPLON		13	13	390	195.04		*	13		13	390	195.04
1295998532	KRYSKO	MICHAEL	CLIFTON	NJ	Psychiatry	S	ZALEPLON	ZALEPLON		12	12	360	107.4	0		0		0	0	0
1316003734	CLINTON	LAWRENCE	VINELAND	NJ	Psychiatry	S	ZALEPLON	ZALEPLON	14	55	69	2070	2275.76		*	28		40	1200	1826.25
1326094871	GEWOLB	ERIC	BAYONNE	NJ	Psychiatry	S	ZALEPLON	ZALEPLON		20	20	600	224.84		*	20		20	600	224.84
1356361133	STUEBBEN	KURT	SKILLMAN	NJ	Psychiatry	S	ZALEPLON	ZALEPLON		24	24	720	192.77		#		#
1386700409	SUNDARAM	SAVITRI	MINE HILL	NJ	Psychiatry	S	ZALEPLON	ZALEPLON		18	18	540	706.25		*		*
1407973035	NUNEZ	VENITIUS	MARLTON	NJ	Psychiatry	S	ZALEPLON	ZALEPLON		12	12	360	500.02	0		0		0	0	0
1467634360	OBI	MANFRED	UNION	NJ	Psychiatry	S	ZALEPLON	ZALEPLON		13	13	390	145.8	0		0		0	0	0
1477560985	SCHNECK	PAUL	ENGLEWOOD	NJ	Psychiatry	S	ZALEPLON	ZALEPLON		15	16	480	444.16		*		*
1508838665	GRELECKI	STEPHEN	ELIZABETH	NJ	Psychiatry	S	ZALEPLON	ZALEPLON		34	40	1032	1420.04	0		0		0	0	0
1568684199	NAGY-HALLETT	ANDREA	NEWARK	NJ	Psychiatry	S	ZALEPLON	ZALEPLON	38	248	264	7893	11074.1	13		82		82	2460	1837.44
1598875734	KURANI	DEVENDRA	JERSEY CITY	NJ	Psychiatry	S	ZALEPLON	ZALEPLON		12	12	360	360.84		*	12		12	360	360.84
1649363409	NAYAR	ANJU	CHERRY HILL	NJ	Psychiatry	S	ZALEPLON	ZALEPLON		14	14	420	536.66		#		#
1700935186	SCHUMEISTER	ROBERT	ENGLEWOOD	NJ	Psychiatry	S	ZALEPLON	ZALEPLON		14	14	420	451.65		*	14		14	420	451.65
1730273418	ABENANTE	FRANK	MANAHAWKIN	NJ	Psychiatry	S	ZALEPLON	ZALEPLON		35	49	1470	767.17		*	13		25	750	247.95
1780722173	MOREINES	ROBERT	WESTFIELD	NJ	Psychiatry	S	ZALEPLON	ZALEPLON		12	12	360	420.36		*	12		12	360	420.36
1780744250	SERRANO	CAMILO	CARNEYS POINT	NJ	Psychiatry	S	ZALEPLON	ZALEPLON		25	26	780	307.01		*	11		11	330	177.19
1821175134	CAMACHO	BRENDA	WOODBURY	NJ	Psychiatry	S	ZALEPLON	ZALEPLON		19	21	580	367.08		*		*
1851477186	SIDDIQUI	IMTIAZUDDIN	WAYNE	NJ	Psychiatry	S	ZALEPLON	ZALEPLON		19	19	570	127.88		*		*
1851507628	BROWN	KATHERINE	PERTH AMBOY	NJ	Psychiatry	S	ZALEPLON	ZALEPLON		32	32	935	878.5	0		0		0	0	0
1861414294	VETRANO	JOSEPH	RED BANK	NJ	Psychiatry	S	ZALEPLON	ZALEPLON		16	16	480	419.56		*	16		16	480	419.56
1881656353	SHNAYDERMAN	ALEKSANDR	ELIZABETH	NJ	Psychiatry	S	ZALEPLON	ZALEPLON		11	11	330	94.81	0		0		0	0	0
1902083090	RAZIN	ANDREW	FORT LEE	NJ	Psychiatry	S	ZALEPLON	ZALEPLON		21	36.5	1095	738.56		*	21		36.5	1095	738.56
1902990229	BELINSKY	TATYANA	CAMDEN	NJ	Psychiatry	S	ZALEPLON	ZALEPLON		13	13	390	1288.47	0		0		0	0	0
1922303189	ASHRAF	MOHAMMAD	CHERRY HILL	NJ	Psychiatry	S	ZALEPLON	ZALEPLON		12	12	360	585.94	0		0		0	0	0
1942218607	NOVOTNY	SHERIE	PISCATAWAY	NJ	Psychiatry	S	ZALEPLON	ZALEPLON		20	20	600	342.12	0		0		0	0	0
1962508176	ZYKORIE	DAVID	EAST BRUNSWICK	NJ	Psychiatry	S	ZALEPLON	ZALEPLON		22	30	900	251.64		#		#
1972677003	GREEN	ANTHONY	MATAWAN	NJ	Psychiatry	S	ZALEPLON	ZALEPLON		11	11	327	442.5	0		0		0	0	0
1306984844	TIPERMAS	ALAN	PRINCETON	NJ	Psychiatry & Neurology	T	ZALEPLON	ZALEPLON		16	16	480	614.59		*	16		16	480	614.59
1366655052	BORTHWICK	JAMES	PRINCETON	NJ	Psychiatry & Neurology	T	ZALEPLON	ZALEPLON		22	22	660	477.99		*	22		22	660	477.99
1497739312	KLOUPAR	DAGMAR	SPARTA	NJ	Psychiatry & Neurology	T	ZALEPLON	ZALEPLON		12	20	600	934.49		*		*
1821417577	COHN	JACOB	MORRISTOWN	NJ	Psychiatry & Neurology	T	ZALEPLON	ZALEPLON		11	11.3	290	315.93		*	11		11.3	290	315.93
1174590558	HAN	PAUL	ENGLEWOOD	NJ	Pulmonary Disease	S	ZALEPLON	ZALEPLON		15	15	450	1180.01		*		*
1356314280	MANSOUR	ELIE	HOLMDEL	NJ	Pulmonary Disease	S	ZALEPLON	ZALEPLON		13	13	390	141.1		*	13		13	390	141.1
1871552026	PAVLOU	THEOPHANIS	ENGLEWOOD	NJ	Pulmonary Disease	S	ZALEPLON	ZALEPLON		13	13	390	325.75		*	13		13	390	325.75
1588665913	ALLEGRA	EDWARD	RED BANK	NJ	Rheumatology	S	ZALEPLON	ZALEPLON		16	16	480	456.65		#		#
1942438999	DUPRE	CALLUM	HAMILTON	NJ	Sleep Medicine	S	ZALEPLON	ZALEPLON		18	18	531	568.03		*		*
1174512008	PARKE	KRISTINE	SANTA FE	NM	Family Practice	S	ZALEPLON	ZALEPLON		16	16	480	237.54		*	16		16	480	237.54
1194770719	ALLIMAN	CHRISTOPHER	LAS VEGAS	NM	Family Practice	S	ZALEPLON	ZALEPLON		12	12	360	489.36		*	12		12	360	489.36
1245224914	MARTINEZ	REYNALDO	ROSWELL	NM	Family Practice	S	ZALEPLON	ZALEPLON		12	12	360	136.8	0		0		0	0	0
1386739217	MERCHANT	CHRISTOPHER	ALBUQUERQUE	NM	Family Practice	S	ZALEPLON	ZALEPLON		13	13	390	485.38		*	13		13	390	485.38
1447245980	SHRADER	JON	CLOVIS	NM	Family Practice	S	ZALEPLON	ZALEPLON		14	14	420	491.96		#		#
1649216896	WAGNER	LENARD	LOVINGTON	NM	Family Practice	S	ZALEPLON	ZALEPLON		11	11	330	430.98		*	11		11	330	430.98
1811941149	WESTERN	MARGARET	DEMING	NM	Family Practice	S	ZALEPLON	ZALEPLON		12	12	331	283.64	0		0		0	0	0
1922029164	HALL	YVONNE	RIO RANCHO	NM	Geriatric Psychiatry	S	ZALEPLON	ZALEPLON		12	15	450	417.33		*		*
1275545782	SEREDOWYCH	MARK	SANTA FE	NM	Internal Medicine	S	ZALEPLON	ZALEPLON		17	25	750	694.04		*		*
1821194937	ROCHE	RICHARD	ALBUQUERQUE	NM	Internal Medicine	S	ZALEPLON	ZALEPLON		14	22	637	574.61		*	14		22	637	574.61
1043213192	BATEN	MICHAEL	SANTA FE	NM	Neurology	S	ZALEPLON	ZALEPLON	11	44	52	1536	1251.55		#		#
1063796605	CERGHIZAN	CHERI	ALBUQUERQUE	NM	Nurse Practitioner	S	ZALEPLON	ZALEPLON		21	21	630	1185.11	0		0		0	0	0
1669841508	SMITH	HILDA	DEMING	NM	Nurse Practitioner	S	ZALEPLON	ZALEPLON		25	25	615	774.31		*		*
1851675417	THELEN	JANET	FARMINGTON	NM	Nurse Practitioner	S	ZALEPLON	ZALEPLON	15	31	31	581	577.47		*		*
1982933735	MILLER	MICHAEL	ALBUQUERQUE	NM	Nurse Practitioner	S	ZALEPLON	ZALEPLON		27	29	868	1054.29		*		*
1962539965	WIGGINS	ROGER	SANTA FE	NM	Psychiatry	S	ZALEPLON	ZALEPLON		11	11	43	57.21		*		*
1972614881	RAICU	ROXANA	SANTA FE	NM	Psychiatry	S	ZALEPLON	ZALEPLON		17	17	372	204.46	0		0		0	0	0
1194702472	DELIONBACK	LOUIS	SPARKS	NV	Family Practice	S	ZALEPLON	ZALEPLON		11	11	330	330.77		*	11		11	330	330.77
1326011297	GONZALEZ	RICARDO	RENO	NV	Family Practice	S	ZALEPLON	ZALEPLON		17	17	510	416.78		*	17		17	510	416.78
1346246949	ROSSO	JUDITH	GARDNERVILLE	NV	Family Practice	S	ZALEPLON	ZALEPLON		20	35	1050	848.77		*	20		35	1050	848.77
1437244753	SMITH	EMILY	RENO	NV	Family Practice	S	ZALEPLON	ZALEPLON		13	14	286	357.73		*	13		14	286	357.73
1568512101	DESHAZO	GARY	LAS VEGAS	NV	Family Practice	S	ZALEPLON	ZALEPLON		12	12	360	441.36	0		0		0	0	0
1669407144	COY	MICHAEL	LAS VEGAS	NV	Family Practice	S	ZALEPLON	ZALEPLON		11	11	330	237.66		*		*
1922061506	ELLIOTT	STEVEN	CARSON CITY	NV	Family Practice	S	ZALEPLON	ZALEPLON		21	21	630	522.79		*	21		21	630	522.79
1932367190	TSE	CLIFFORD	PAHRUMP	NV	Family Practice	S	ZALEPLON	ZALEPLON		14	14	420	269.14		*	14		14	420	269.14
1003851262	GABROY	JAMES	HENDERSON	NV	Internal Medicine	S	ZALEPLON	ZALEPLON		12	12	360	265.47		#		#
1073586087	NOORDA	J	NORTH LAS VEGAS	NV	Internal Medicine	S	ZALEPLON	ZALEPLON		13	19	520	443.86		*	13		19	520	443.86
1093788051	NEIBAUR	RUSSELL	HENDERSON	NV	Internal Medicine	S	ZALEPLON	ZALEPLON		23	33	970	679.06		*	23		33	970	679.06
1205809621	VON HARTLEBEN	KURT	LAS VEGAS	NV	Internal Medicine	S	ZALEPLON	ZALEPLON		13	14	420	354.4	0		0		0	0	0
1235157868	SCHROEDER	JAY	RENO	NV	Internal Medicine	S	ZALEPLON	ZALEPLON		23	37	1110	1209.55		*	23		37	1110	1209.55
1235453093	TERRY	JUSTIN	HENDERSON	NV	Internal Medicine	S	ZALEPLON	ZALEPLON		13	13	390	143.51		*	13		13	390	143.51
1245284959	TANENGGEE	FREDERICK	HENDERSON	NV	Internal Medicine	S	ZALEPLON	ZALEPLON		13	13	390	211.18		*	13		13	390	211.18
1285077701	TOWNSEND	RYAN	CARSON CITY	NV	Internal Medicine	S	ZALEPLON	ZALEPLON		36	38	970	1006.18		*	36		38	970	1006.18
1881721702	SCHWARTZ	JERRY	LAS VEGAS	NV	Internal Medicine	S	ZALEPLON	ZALEPLON	13	40	42	1208	684.72		#		#
1942238860	HANSEN	LINDSAY	LAS VEGAS	NV	Internal Medicine	S	ZALEPLON	ZALEPLON		12	12	360	442.56		*	12		12	360	442.56
1972630564	PETERSON	DANIEL	INCLINE VILLAGE	NV	Internal Medicine	S	ZALEPLON	ZALEPLON		14	14	420	609.09		*		*
1023469202	VAUGHN	NICOLE	LAS VEGAS	NV	Nurse Practitioner	S	ZALEPLON	ZALEPLON		13	13	367	253.82	0		0		0	0	0
1518053917	SHEPPARD	WANDA	LAS VEGAS	NV	Nurse Practitioner	S	ZALEPLON	ZALEPLON		16	16	430	201.2	0		0		0	0	0
1649517970	ESTILLORE	CESAR NOEL	LAS VEGAS	NV	Nurse Practitioner	S	ZALEPLON	ZALEPLON		11	11	330	320.32	0		0		0	0	0
1740679117	KITCHELL	SUSAN	FERNLEY	NV	Nurse Practitioner	S	ZALEPLON	ZALEPLON		14	14	420	139.56		*		*
1760411318	ALESI	ANGELA	LAS VEGAS	NV	Nurse Practitioner	S	ZALEPLON	ZALEPLON	13	51	51	1470	768.11	0		0		0	0	0
1891845285	BURGNER	KARRI	SPARKS	NV	Nurse Practitioner	S	ZALEPLON	ZALEPLON		18	22	660	652.78		*	18		22	660	652.78
1336248145	DELROSARIO	ALEX	LAS VEGAS	NV	Psychiatry	S	ZALEPLON	ZALEPLON		26	26	772	1078.6		*		*
1427310333	LEHIL	GUNJAN	RENO	NV	Psychiatry	S	ZALEPLON	ZALEPLON		12	12	360	136.45		*		*
1477612240	WALDRON	ANN	RENO	NV	Psychiatry	S	ZALEPLON	ZALEPLON		11	11	330	126.33		*		*
1790845519	MCBRIDE	ELLEN	RENO	NV	Psychiatry	S	ZALEPLON	ZALEPLON		23	33	959	888.8		#		#
1821062324	LINDEN	DAVID	LAS VEGAS	NV	Psychiatry	S	ZALEPLON	ZALEPLON		13	13	390	566.84	0		0		0	0	0
1902857907	BAIG	SALEHA	LAS VEGAS	NV	Psychiatry	S	ZALEPLON	ZALEPLON		11	11	330	115.17		*	11		11	330	115.17
1144287467	ORBON	PAUL	GARDEN CITY	NY	Allergy/ Immunology	S	ZALEPLON	ZALEPLON		18	18	540	290.64		*		*
1184689028	GINDEA	AARON	MANHASSET	NY	Cardiology	S	ZALEPLON	ZALEPLON		14	14	420	503.76		*	14		14	420	503.76
1326019118	KENNISH	ARTHUR	NEW YORK	NY	Cardiology	S	ZALEPLON	ZALEPLON		13	13	390	487.02		*	13		13	390	487.02
1376531780	GOLDBERG	HARVEY	NEW YORK	NY	Cardiology	S	ZALEPLON	ZALEPLON		14	14	420	641.28		*	14		14	420	641.28
1871591321	PORDER	JOSEPH	NEW YORK	NY	Cardiology	S	ZALEPLON	ZALEPLON		16	18	540	1077.86		*	16		18	540	1077.86
1881691152	GERETY	GREGG	ALBANY	NY	Endocrinology	S	ZALEPLON	ZALEPLON		12	12	335	114.2		*	12		12	335	114.2
1922153899	FELIG	PHILIP	NEW YORK	NY	Endocrinology	S	ZALEPLON	ZALEPLON		13	13	390	453.63		*	13		13	390	453.63
1033198015	KROEGER	KARIN	ELBRIDGE	NY	Family Practice	S	ZALEPLON	ZALEPLON		12	12	360	109.43		*	12		12	360	109.43
1033201959	SCHIERER	CALVIN	HOUGHTON	NY	Family Practice	S	ZALEPLON	ZALEPLON		12	12	360	434.49		*	12		12	360	434.49
1083616866	SCHILLER	ROBERT	NEW YORK	NY	Family Practice	S	ZALEPLON	ZALEPLON		11	11	330	79.51		*	11		11	330	79.51
1144306341	BURMEISTER	RHONDA	PORT JEFFERSON	NY	Family Practice	S	ZALEPLON	ZALEPLON		15	15	450	515.57		*	15		15	450	515.57
1194739532	GOLBERG	ALEXANDER	BROOKLYN	NY	Family Practice	S	ZALEPLON	ZALEPLON		14	14	420	126.46		*	14		14	420	126.46
1235210956	KIGEL	INNA	KEW GARDENS	NY	Family Practice	S	ZALEPLON	ZALEPLON		14	14	420	170.31		*	14		14	420	170.31
1376798520	WOJTASIEWICZ	AGATA	BALDWINSVILLE	NY	Family Practice	S	ZALEPLON	ZALEPLON		11	11	330	448.03		*	11		11	330	448.03
1386616472	JACKSON	LELAND	CAMILLUS	NY	Family Practice	S	ZALEPLON	ZALEPLON		13	13	390	211.44		*	13		13	390	211.44
1386663003	MARTIN	KRISTEN	CHARLTON	NY	Family Practice	S	ZALEPLON	ZALEPLON		12	12	360	250.67		*	12		12	360	250.67
1396989059	HALLORAN	MARY	ELIZABETHTOWN	NY	Family Practice	S	ZALEPLON	ZALEPLON		11	11	330	119.45		*	11		11	330	119.45
1407949621	MALLOUK	ABDELKADER	BIG FLATS	NY	Family Practice	S	ZALEPLON	ZALEPLON		17	17	510	183.18		*		*
1407952203	KORPI	EILEEN	MOUNT SINAI	NY	Family Practice	S	ZALEPLON	ZALEPLON		11	11	330	205.34		*	11		11	330	205.34
1427217140	GASPARIS	DEMETRIOS	ENDWELL	NY	Family Practice	S	ZALEPLON	ZALEPLON		13	13	390	444.16		*	13		13	390	444.16
1437187655	EMERSON	DREW	LAKEVILLE	NY	Family Practice	S	ZALEPLON	ZALEPLON		11	11	330	680.02	0		0		0	0	0
1437321460	KORNEEVA-VLADIMIRSKY	IRINA	BROOKLYN	NY	Family Practice	S	ZALEPLON	ZALEPLON		11	11	330	107.32		*	11		11	330	107.32
1457561920	TALIS	IGOR	FAR ROCKAWAY	NY	Family Practice	S	ZALEPLON	ZALEPLON		15	15	450	98.85		*	15		15	450	98.85
1467793273	HATHAWAY	ANDREW	EAST SYRACUSE	NY	Family Practice	S	ZALEPLON	ZALEPLON		16	16	450	232.14	0		0		0	0	0
1508943317	KELLY	JAMES	PORT JEFFERSON	NY	Family Practice	S	ZALEPLON	ZALEPLON		25	25	720	1045.42		#		#
1518054949	MIRABELLI	MARK	ROCHESTER	NY	Family Practice	S	ZALEPLON	ZALEPLON		11	11	330	149.55	0		0		0	0	0
1528003019	KLETSMAN	GALINA	BROOKLYN	NY	Family Practice	S	ZALEPLON	ZALEPLON	12	28	28	840	321.37	12		28		28	840	321.37
1538216320	TOUMANOVA	RAISA	BROOKLYN	NY	Family Practice	S	ZALEPLON	ZALEPLON		11	11	330	114.81		*	11		11	330	114.81
1558383489	TEPER	DIANA	BROOKLYN	NY	Family Practice	S	ZALEPLON	ZALEPLON		15	15	450	159.94		*	15		15	450	159.94
1558522714	PARKER	WILLIAM	GLENS FALLS	NY	Family Practice	S	ZALEPLON	ZALEPLON		13	13	364	663.64	0		0		0	0	0
1588643423	KEENEN	CHARLES	AUBURN	NY	Family Practice	S	ZALEPLON	ZALEPLON		13	13	390	494.08		*	13		13	390	494.08
1588678593	HEINEGG	PHILIP	LARCHMONT	NY	Family Practice	S	ZALEPLON	ZALEPLON		11	11	330	357.41		*	11		11	330	357.41
1588692552	BEIRA	RICHARD	BRONX	NY	Family Practice	S	ZALEPLON	ZALEPLON		11	11	330	86.37		*	11		11	330	86.37
1659317956	PHILLIPS	JEDAN	EAST SETAUKET	NY	Family Practice	S	ZALEPLON	ZALEPLON		11	11	330	124.3		*	11		11	330	124.3
1659392215	STAMBERG	ERIC	KINGSTON	NY	Family Practice	S	ZALEPLON	ZALEPLON		11	11	330	260.46		*	11		11	330	260.46
1720070808	MERECKI	EUGENE	MALTA	NY	Family Practice	S	ZALEPLON	ZALEPLON		11	11	330	384.28		*	11		11	330	384.28
1790744043	STROUSE	WAYNE	PENN YAN	NY	Family Practice	S	ZALEPLON	ZALEPLON		22	22	640	203.38		*		*
1790853778	JACOBY	JOHN	NEW ROCHELLE	NY	Family Practice	S	ZALEPLON	ZALEPLON		19	19	570	436.6		*		*
1821004698	AGUIRRE	RICHARD	LAKEVILLE	NY	Family Practice	S	ZALEPLON	ZALEPLON		25	25	740	1189.37		*		*
1821082009	CARGUELLO	PATRICK	PULASKI	NY	Family Practice	S	ZALEPLON	ZALEPLON		12	12	360	178.51	0		0		0	0	0
1851528368	THOMPSON	ERIN	VERNON	NY	Family Practice	S	ZALEPLON	ZALEPLON		11	11	330	123.46		*	11		11	330	123.46
1881684017	MUNIR	ADNAN	JAMESTOWN	NY	Family Practice	S	ZALEPLON	ZALEPLON		11	11	330	88	0		0		0	0	0
1932184397	RISTOFF	KIME	CAMILLUS	NY	Family Practice	S	ZALEPLON	ZALEPLON		11	11	330	98.37	0		0		0	0	0
1942272323	LINETSKAYA	YELENA	BROOKLYN	NY	Family Practice	S	ZALEPLON	ZALEPLON		15	15	234	36.08		*	15		15	234	36.08
1942378443	ROSEN	PAUL	BROOKLYN	NY	Family Practice	S	ZALEPLON	ZALEPLON		11	11	330	481.14		*	11		11	330	481.14
1790780724	DEMARIA	MICHAEL	GLEN COVE	NY	Gastroenterology	S	ZALEPLON	ZALEPLON		11	11	330	451.59		*	11		11	330	451.59
1003918905	MARK	RICHARD	NEW YORK	NY	Internal Medicine	S	ZALEPLON	ZALEPLON		12	12	360	388.77		*	12		12	360	388.77
1023034287	SCHMIDTBERGER	JAMES	NEW YORK	NY	Internal Medicine	S	ZALEPLON	ZALEPLON		13	13	375	166.86	0		0		0	0	0
1023048543	KRISHNAN	SHYLASREE	ROCHESTER	NY	Internal Medicine	S	ZALEPLON	ZALEPLON		18	18	540	295.34		*	18		18	540	295.34
1023052784	OSTROVSKAYA	ROZALIYA	BROOKLYN	NY	Internal Medicine	S	ZALEPLON	ZALEPLON		18	18	520	531.35		*	18		18	520	531.35
1033143003	SHUM	CHI	NEW YORK	NY	Internal Medicine	S	ZALEPLON	ZALEPLON		13	13	390	360.23		*		*
1033412218	AFRICA	BRIAN	NEW YORK	NY	Internal Medicine	S	ZALEPLON	ZALEPLON		12	12	353	907.65		*	12		12	353	907.65
1073583852	SCHWARTZ	PAUL	MANHASSET	NY	Internal Medicine	S	ZALEPLON	ZALEPLON		11	11	310	146.59		*	11		11	310	146.59
1154384782	ZASYPKIN	ALEKSANDR	BROOKLYN	NY	Internal Medicine	S	ZALEPLON	ZALEPLON		13	13	390	192.63		*	13		13	390	192.63
1164423778	LEMPEL	HERBERT	FOREST HILLS	NY	Internal Medicine	S	ZALEPLON	ZALEPLON		13	13	390	270.03		*	13		13	390	270.03
1164519252	BARDES	CHARLES	NEW YORK	NY	Internal Medicine	S	ZALEPLON	ZALEPLON		13	13	345	454.03		*	13		13	345	454.03
1194745869	GROSS	ALAN	POUGHKEEPSIE	NY	Internal Medicine	S	ZALEPLON	ZALEPLON		12	12	360	85.61	0		0		0	0	0
1194748467	KAMINSKY	DONALD	NEW YORK	NY	Internal Medicine	S	ZALEPLON	ZALEPLON		24	24	720	653.5		*	24		24	720	653.5
1215028956	PEYSIN	BORIS	BROOKLYN	NY	Internal Medicine	S	ZALEPLON	ZALEPLON		12	12	360	383.98		*	12		12	360	383.98
1215049812	MITELMAN	RAISA	NEW YORK	NY	Internal Medicine	S	ZALEPLON	ZALEPLON		39	39	1130	601.76		*	39		39	1130	601.76
1215075197	SILVERMAN	DAVID	NEW YORK	NY	Internal Medicine	S	ZALEPLON	ZALEPLON		20	20	495	645.14		*	20		20	495	645.14
1235216037	SCHMIDT	KRISTIE	MILLERTON	NY	Internal Medicine	S	ZALEPLON	ZALEPLON		13	13	390	494.73		*	13		13	390	494.73
1245231471	CHURCHILL	TODD	ONEONTA	NY	Internal Medicine	S	ZALEPLON	ZALEPLON		11	11	330	243.33	0		0		0	0	0
1255440111	DANIELS	MICHAEL	YORKTOWN HEIGHTS	NY	Internal Medicine	S	ZALEPLON	ZALEPLON		22	22	660	302.56		*	22		22	660	302.56
1255444105	PINHAS	STELLA	REGO PARK	NY	Internal Medicine	S	ZALEPLON	ZALEPLON		23	23	690	275.48		*	23		23	690	275.48
1306803895	BURTON	JOYCE	DELANSON	NY	Internal Medicine	S	ZALEPLON	ZALEPLON		11	11	330	166.17		*	11		11	330	166.17
1306804125	DESHMUKH	SUDIPT	ROCHESTER	NY	Internal Medicine	S	ZALEPLON	ZALEPLON		12	12	322	345.76		*		*
1356340145	BARNES	EDWARD	NEW YORK	NY	Internal Medicine	S	ZALEPLON	ZALEPLON		14	14	420	272.33		*	14		14	420	272.33
1366422883	NORDLICHT	KENNETH	NEW HYDE PARK	NY	Internal Medicine	S	ZALEPLON	ZALEPLON		13	13	390	266.14		*	13		13	390	266.14
1386663235	SUOZZI	WILLIAM	NEW YORK	NY	Internal Medicine	S	ZALEPLON	ZALEPLON		11	11	330	388.78		*	11		11	330	388.78
1407962509	CHARAP	PETER	NEW YORK	NY	Internal Medicine	S	ZALEPLON	ZALEPLON		19	19	570	607.33		*	19		19	570	607.33
1417967670	COYNE	JOHN	NY	NY	Internal Medicine	S	ZALEPLON	ZALEPLON		11	11	330	459.52		*	11		11	330	459.52
1427074343	THAKUR	MAGENDRA	POTSDAM	NY	Internal Medicine	S	ZALEPLON	ZALEPLON		11	11	330	167.15		*		*
1427159896	COSICO	FELIXBERTO	FREDONIA	NY	Internal Medicine	S	ZALEPLON	ZALEPLON		11	11	315	86.7		*		*
1447296421	GOLDVUG	RITA	REGO PARK	NY	Internal Medicine	S	ZALEPLON	ZALEPLON		16	16	480	243.47		*	16		16	480	243.47
1487605150	MILAZZO	RICHARD	DUNKIRK	NY	Internal Medicine	S	ZALEPLON	ZALEPLON		11	11	330	353.29		*	11		11	330	353.29
1487633772	KAZAKOV	VALERI	BRONX	NY	Internal Medicine	S	ZALEPLON	ZALEPLON		12	12	360	150.81	0		0		0	0	0
1497751523	DECHIARIO	ALAN	NEW YORK	NY	Internal Medicine	S	ZALEPLON	ZALEPLON	16	42	42	1222	1454.8	16		42		42	1222	1454.8
1508863275	DIMINICO	CARLO	POUGHKEEPSIE	NY	Internal Medicine	S	ZALEPLON	ZALEPLON		13	13	390	133.89		*		*
1518222108	SPERLING	MICHAEL	STATEN ISLAND	NY	Internal Medicine	S	ZALEPLON	ZALEPLON		12	12	360	119.64		*	12		12	360	119.64
1518965052	HAUPTMAN	ALLEN	NEW YORK	NY	Internal Medicine	S	ZALEPLON	ZALEPLON		17	17	460	249.95		*	17		17	460	249.95
1528098381	SANTIAMO	JOSEPH	STATEN ISLAND	NY	Internal Medicine	S	ZALEPLON	ZALEPLON		12	12	360	518.44		*	12		12	360	518.44
1528350139	ABBOTT	BRANDON	BUFFALO	NY	Internal Medicine	S	ZALEPLON	ZALEPLON		15	15	270	400.5		*		*
1538503487	WAI	JAMES	SOUTHAMPTON	NY	Internal Medicine	S	ZALEPLON	ZALEPLON		16	16	480	324.65		*	16		16	480	324.65
1548266695	PRESS	REBECCA	NEW YORK	NY	Internal Medicine	S	ZALEPLON	ZALEPLON		16	16	480	387.94		*	16		16	480	387.94
1568456895	STROBER	CHARLES	MIDDLETOWN	NY	Internal Medicine	S	ZALEPLON	ZALEPLON		12	12	360	134.4		*	12		12	360	134.4
1578592978	SCHNEIDER	MICHAEL	ROCHESTER	NY	Internal Medicine	S	ZALEPLON	ZALEPLON		12	12	360	119.32		*	12		12	360	119.32
1609823434	OKE	BENJAMIN	HUDSON	NY	Internal Medicine	S	ZALEPLON	ZALEPLON		12	12	360	83.43		*		*
1609829878	BURNETTE	THOMAS	BREWSTER	NY	Internal Medicine	S	ZALEPLON	ZALEPLON		19	19	570	231.15		*	19		19	570	231.15
1619050994	GLASSMAN	CHARLES	POMONA	NY	Internal Medicine	S	ZALEPLON	ZALEPLON		15	15	450	126.26		*	15		15	450	126.26
1619989514	KHORETS	BORIS	BROOKLYN	NY	Internal Medicine	S	ZALEPLON	ZALEPLON		13	13	390	352.39		#		#
1629058011	RADOWITZ	STEVEN	NEW YORK	NY	Internal Medicine	S	ZALEPLON	ZALEPLON		12	12	345	354.85		*		*
1649340092	EHRLICH	JASON	GREAT NECK	NY	Internal Medicine	S	ZALEPLON	ZALEPLON		11	11	330	518.65		*	11		11	330	518.65
1689757643	COHEN	MICHAEL	GREAT NECK	NY	Internal Medicine	S	ZALEPLON	ZALEPLON		11	11	330	123.2		*	11		11	330	123.2
1699858852	GOLDSTEIN	BARRY	NEW ROCHELLE	NY	Internal Medicine	S	ZALEPLON	ZALEPLON		12	12	360	477.56		*	12		12	360	477.56
1770566895	FRIEDMAN	LARRY	OCEANSIDE	NY	Internal Medicine	S	ZALEPLON	ZALEPLON		12	12	360	484.84		*	12		12	360	484.84
1790750859	MEYEROVICH	NAUM	REGO PARK	NY	Internal Medicine	S	ZALEPLON	ZALEPLON		14	14	405	162.3		*	14		14	405	162.3
1821039926	COSENTINO	PHILLIP	STATEN ISLAND	NY	Internal Medicine	S	ZALEPLON	ZALEPLON		11	11	330	463.76		*	11		11	330	463.76
1831226190	BROREIN	WILLIAM	ROCHESTER	NY	Internal Medicine	S	ZALEPLON	ZALEPLON		11	11	330	209.83		*	11		11	330	209.83
1851442198	HORBAR	GARY	NEW YORK	NY	Internal Medicine	S	ZALEPLON	ZALEPLON		29	29	870	520.85		*	29		29	870	520.85
1881766905	MCGREGOR	CARLTON	NEW YORK	NY	Internal Medicine	S	ZALEPLON	ZALEPLON		12	12	360	117.77	0		0		0	0	0
1881772044	RANKOVA	MAYA	FAR ROCKAWAY	NY	Internal Medicine	S	ZALEPLON	ZALEPLON		13	13	390	177.62	0		0		0	0	0
1891700605	IZRAILOV	ARKADIY	BROOKLYN	NY	Internal Medicine	S	ZALEPLON	ZALEPLON		17	17	510	180.07		#		#
1912907742	ILYAEV	STELLA	RIDGEWOOD	NY	Internal Medicine	S	ZALEPLON	ZALEPLON		13	13	390	478.62		*	13		13	390	478.62
1912952185	BRUNO	PETER	NEW YORK	NY	Internal Medicine	S	ZALEPLON	ZALEPLON		24	24	720	985.69		*	24		24	720	985.69
1932189172	FRANCO	STEFANO	BROOKLYN	NY	Internal Medicine	S	ZALEPLON	ZALEPLON		12	12	360	465.29		*	12		12	360	465.29
1962567859	RUDEN	RONALD	NEW YORK	NY	Internal Medicine	S	ZALEPLON	ZALEPLON		16	16	480	509.89		*	16		16	480	509.89
1962573121	ALEKSANDROVICH	VIKTORIYA	BROOKLYN	NY	Internal Medicine	S	ZALEPLON	ZALEPLON		17	17	510	155.62		*	17		17	510	155.62
1972603066	GIBSON	RALPH	EAST HAMPTON	NY	Internal Medicine	S	ZALEPLON	ZALEPLON		12	12	360	708.87		*	12		12	360	708.87
1982699773	PERLOFF	IRENE	BROOKLYN	NY	Internal Medicine	S	ZALEPLON	ZALEPLON		23	23	690	492.67		*	23		23	690	492.67
1992779896	JEAN-FRANCOIS	JOSEPH	BROOKLYN	NY	Internal Medicine	S	ZALEPLON	ZALEPLON		14	14	411	396.88		*		*
1720171879	ORTIZ	RALPH	FREEVILLE	NY	Interventional Pain Management	S	ZALEPLON	ZALEPLON		19	19	405	142.19	0		0		0	0	0
1316107147	DOLGOVINA	MARIA	FOREST HILLS	NY	Neurology	S	ZALEPLON	ZALEPLON		18	18	540	148.41		*	18		18	540	148.41
1457453375	STACY	CHARLES	NEW YORK	NY	Neurology	S	ZALEPLON	ZALEPLON		11	11	330	349.65		*	11		11	330	349.65
1487741575	SEGAL	ALAN	NEW YORK	NY	Neurology	S	ZALEPLON	ZALEPLON		17	17	510	141.58	0		0		0	0	0
1639338429	HALLIWELL	KENNETH	NIAGARA FALLS	NY	Neurology	S	ZALEPLON	ZALEPLON		14	14	420	360.89		*	14		14	420	360.89
1669438875	KAZMI	MAHMOOD	BRONX	NY	Neurology	S	ZALEPLON	ZALEPLON		12	12	360	470.76		*	12		12	360	470.76
1790932119	FASKOWITZ	ANDREW	MIDDLETOWN	NY	Neurology	S	ZALEPLON	ZALEPLON		15	15	450	126.34	0		0		0	0	0
1831151281	RODRIGUEZ	ALCIBIADES	NEW YORK	NY	Neurology	S	ZALEPLON	ZALEPLON	18	87	87	2582	2557.67		#	62		62	1832	2136.64
1851514434	HIRSCH	SCOTT	NEW YORK	NY	Neurology	S	ZALEPLON	ZALEPLON		26	26	780	567.02		*		*
1962469809	BERLINER	RANDALL	BRONX	NY	Neurology	S	ZALEPLON	ZALEPLON		19	19	544	458.99	0		0		0	0	0
1477767176	HENRICKS	LORRAINE	NEW YORK	NY	Neuropsychiatry	S	ZALEPLON	ZALEPLON		12	12	340	700.1		*	12		12	340	700.1
1710194246	HOLZER	BARRY	FLUSHING	NY	Neuropsychiatry	S	ZALEPLON	ZALEPLON		12	12	360	166.86		*	12		12	360	166.86
1760548911	ROTTENSTEIN	MICHELLE	NEW YORK	NY	Neuropsychiatry	S	ZALEPLON	ZALEPLON		13	13	300	172.5		*	13		13	300	172.5
1003010786	SAVOIE	JERI	AMSTERDAM	NY	Nurse Practitioner	S	ZALEPLON	ZALEPLON		11	11	330	391.67	0		0		0	0	0
1033354014	MCKENZIE	HUGH	NEWBURGH	NY	Nurse Practitioner	S	ZALEPLON	ZALEPLON		14	14	352	171.37	0		0		0	0	0
1114366481	MIDDLETON	JULIE	SYRACUSE	NY	Nurse Practitioner	S	ZALEPLON	ZALEPLON		30	30	868	717.74		*		*
1144233420	NIFENECKER	SUSAN	SEAFORD	NY	Nurse Practitioner	S	ZALEPLON	ZALEPLON		12	12	360	633.31		*	12		12	360	633.31
1225570385	MCMANUS	KERRY	NEW YORK	NY	Nurse Practitioner	S	ZALEPLON	ZALEPLON		14	14	420	260.87		*	14		14	420	260.87
1235213547	GIULIANI	KAREN	MASSAPEQUA	NY	Nurse Practitioner	S	ZALEPLON	ZALEPLON		15	15	450	1103		#		#
1265738926	GOLDSTEIN	GITTEL	BROOKLYN	NY	Nurse Practitioner	S	ZALEPLON	ZALEPLON		11	11	300	471.69	0		0		0	0	0
1275960981	GISCOMBE	LISANN	BROOKLYN	NY	Nurse Practitioner	S	ZALEPLON	ZALEPLON		12	12	360	977.04		*	12		12	360	977.04
1285004820	CHICHESTER	JESSICA	BROOKLYN	NY	Nurse Practitioner	S	ZALEPLON	ZALEPLON		21	21	630	115.39		*	21		21	630	115.39
1306286927	HUGHES	STEPHANIE	SYRACUSE	NY	Nurse Practitioner	S	ZALEPLON	ZALEPLON		22	22	642	746.98		*	11		11	330	483.22
1386795466	ERWIN	NANCY	CORNING	NY	Nurse Practitioner	S	ZALEPLON	ZALEPLON		11	11	330	331.92	0		0		0	0	0
1417033812	KOROL	VADIM	BROOKLYN	NY	Nurse Practitioner	S	ZALEPLON	ZALEPLON		21	21	630	561.23		#		#
1467994608	BARRESI	KIMBERLEE	SEA CLIFF	NY	Nurse Practitioner	S	ZALEPLON	ZALEPLON		12	12	360	175.96		*	12		12	360	175.96
1477717171	FISCHER	MOLLY	SYRACUSE	NY	Nurse Practitioner	S	ZALEPLON	ZALEPLON		16	16	460	614.78		#		#
1497772966	BOLGER	KATHLEEN	FRANKLIN	NY	Nurse Practitioner	S	ZALEPLON	ZALEPLON		13	13	360	140.4	0		0		0	0	0
1518209741	WILLIAMS	CHRISTY	WATKINS GLEN	NY	Nurse Practitioner	S	ZALEPLON	ZALEPLON		15	15	434	170.1		*		*
1639494388	HASPETT	LORI	BUFFALO	NY	Nurse Practitioner	S	ZALEPLON	ZALEPLON		13	13	75	38.5	0		0		0	0	0
1740373646	CARUANA	JOAN	NEW YORK	NY	Nurse Practitioner	S	ZALEPLON	ZALEPLON		29	29	870	552.55		*	17		17	510	390.18
1740628106	RUSSELL	MELISSA	NEW YORK	NY	Nurse Practitioner	S	ZALEPLON	ZALEPLON		19	19	525	732.07		*	19		19	525	732.07
1790779544	ORDING-BAUER	LINDA	SETAUKET	NY	Nurse Practitioner	S	ZALEPLON	ZALEPLON		12	12	360	128.89	0		0		0	0	0
1811393069	POSDZICH	TRACY	ALBANY	NY	Nurse Practitioner	S	ZALEPLON	ZALEPLON		11	11	330	545.02	0		0		0	0	0
1902008550	LEACH	ERIC	NEW YORK	NY	Nurse Practitioner	S	ZALEPLON	ZALEPLON		11	11	330	509.33		*		*
1912233081	LOPEZ	LORRAINE	AMHERST	NY	Nurse Practitioner	S	ZALEPLON	ZALEPLON		11	11	330	116.34	0		0		0	0	0
1922250802	SMITH	JULIANNE	SHOREHAM	NY	Nurse Practitioner	S	ZALEPLON	ZALEPLON		11	11	330	415.58		*	11		11	330	415.58
1952786915	MARSEILLE	REGINE	NEW YORK	NY	Nurse Practitioner	S	ZALEPLON	ZALEPLON		14	14	420	734.05		*	14		14	420	734.05
1013121474	CONNOLLY	EUGENE	AMAGANSETT	NY	Physician Assistant	S	ZALEPLON	ZALEPLON		11	11	303	229.46		*	11		11	303	229.46
1194788372	DOLLARD	MICHAEL	SLINGERLANDS	NY	Physician Assistant	S	ZALEPLON	ZALEPLON		11	11	330	50.48	0		0		0	0	0
1831431188	FALLETTA	JONATHAN	AMHERST	NY	Physician Assistant	S	ZALEPLON	ZALEPLON		13	13	390	1133.79		#		#
1972903532	SCHULNER	JENNA	NEW YORK	NY	Physician Assistant	S	ZALEPLON	ZALEPLON		11	11	330	401.21		*	11		11	330	401.21
1003991613	FUZAYLOVA	MARGARITA	REGO PARK	NY	Psychiatry	S	ZALEPLON	ZALEPLON		18	18	540	238.03		#		#
1003997255	CHUANG	BOR	COPIAGUE	NY	Psychiatry	S	ZALEPLON	ZALEPLON		12	12	344	746.96	0		0		0	0	0
1013187723	NYGREN	KRISTEN	ITHACA	NY	Psychiatry	S	ZALEPLON	ZALEPLON		12	12	360	324.92	0		0		0	0	0
1013942143	ROSEN	WENDY	ROCHESTER	NY	Psychiatry	S	ZALEPLON	ZALEPLON		21	21	603	601.08		*		*
1023034766	BUCHALTER	ERIC	MINEOLA	NY	Psychiatry	S	ZALEPLON	ZALEPLON		11	11	330	820.23		*	11		11	330	820.23
1023191871	PILMAN	MIKHAIL	BROOKLYN	NY	Psychiatry	S	ZALEPLON	ZALEPLON		22	22	645	725.61		*	11		11	330	354.05
1043220270	BRITO	MERCEDES	BRONX	NY	Psychiatry	S	ZALEPLON	ZALEPLON		16	16	480	206.5		*	16		16	480	206.5
1043241649	COHEN	OKSANA	HEWLETT	NY	Psychiatry	S	ZALEPLON	ZALEPLON		14	14	420	190.69		*	14		14	420	190.69
1053324780	YURYEV-GOLGER	INNA	BROOKLYN	NY	Psychiatry	S	ZALEPLON	ZALEPLON		12	12	360	129.69		*	12		12	360	129.69
1063479939	GHALY	NASRI	SYRACUSE	NY	Psychiatry	S	ZALEPLON	ZALEPLON		20	20	584	316.29	0		0		0	0	0
1073556882	BANKS	MITCHELL	MELVILLE	NY	Psychiatry	S	ZALEPLON	ZALEPLON		21	21	630	921.43		#		#
1104816487	GEORGE	KEVIN	ALBANY	NY	Psychiatry	S	ZALEPLON	ZALEPLON		22	22	645	339.29		*		*
1144490285	SINGH	HARDISH	OLEAN	NY	Psychiatry	S	ZALEPLON	ZALEPLON		54	54	1593	1309.46		*	15		15	450	589.73
1154544567	WAHBA	SAMEH	PORT JEFFERSON	NY	Psychiatry	S	ZALEPLON	ZALEPLON		35	35	1050	860.23		*	13		13	390	459.78
1164511218	GUREVICH	VIKHTA	BROOKLYN	NY	Psychiatry	S	ZALEPLON	ZALEPLON		14	14	410	447.3		*	14		14	410	447.3
1184712945	WEINSTEIN	GARY	FOREST HILLS	NY	Psychiatry	S	ZALEPLON	ZALEPLON		24	24	720	396.82		*	24		24	720	396.82
1194769067	TAVERAS	FERNANDO	NEW YORK	NY	Psychiatry	S	ZALEPLON	ZALEPLON		13	13	390	85.32		*	13		13	390	85.32
1245395151	REITMAN	MARC	HUNTINGTON	NY	Psychiatry	S	ZALEPLON	ZALEPLON		11	11	330	327.97		*	11		11	330	327.97
1255407987	EPSTEIN	SHELLEY	SMITHTOWN	NY	Psychiatry	S	ZALEPLON	ZALEPLON		11	11	330	244.46		*		*
1265645154	ENIKEEV	ISKANDER	BROOKLYN	NY	Psychiatry	S	ZALEPLON	ZALEPLON	18	73	75	2250	1558.51		#	44		44	1320	511.48
1275506974	TSIPURSKY	TATYANA	BROOKLYN	NY	Psychiatry	S	ZALEPLON	ZALEPLON		16	16	480	170.23		*	16		16	480	170.23
1285609131	SUSCO	MICHAEL	FARMINGTON	NY	Psychiatry	S	ZALEPLON	ZALEPLON		45	45	623	565.26		*		*
1295792893	LITTELL	LAWRENCE	WATERTOWN	NY	Psychiatry	S	ZALEPLON	ZALEPLON		45	45	1346	1193.32		*	12		12	360	356.6
1295832939	LONG	FREDERICK	NEW YORK	NY	Psychiatry	S	ZALEPLON	ZALEPLON		11	11	330	280.29		*	11		11	330	280.29
1306035381	CANNON	MARK	NEW YORK	NY	Psychiatry	S	ZALEPLON	ZALEPLON		12	12	360	935.52	0		0		0	0	0
1306924287	CALTON	MARTIN	AMITYVILLE	NY	Psychiatry	S	ZALEPLON	ZALEPLON		21	21	630	900.08		*		*
1316949134	SILVERMAN	PAMELA	LARCHMONT	NY	Psychiatry	S	ZALEPLON	ZALEPLON		29	29	870	2287.25		*	29		29	870	2287.25
1326184805	STRAHAN	ALENE	NEW YORK	NY	Psychiatry	S	ZALEPLON	ZALEPLON		19	19	570	556.07		*	19		19	570	556.07
1376595223	REDDY	PRAKASH	ROCHESTER	NY	Psychiatry	S	ZALEPLON	ZALEPLON		17	17	510	799.87	0		0		0	0	0
1417949371	SINGH	SUKHMINDER	POUGHKEEPSIE	NY	Psychiatry	S	ZALEPLON	ZALEPLON		11	11	305	118	0		0		0	0	0
1437377090	WAGER	STEVEN	NEW YORK	NY	Psychiatry	S	ZALEPLON	ZALEPLON		16	16	480	622.61		*	16		16	480	622.61
1437431269	SEMENOVA	TATYANA	BROOKLYN	NY	Psychiatry	S	ZALEPLON	ZALEPLON		14	14	420	212.43		*		*
1447347539	ADDONIZIO	GERARD	WHITE PLAINS	NY	Psychiatry	S	ZALEPLON	ZALEPLON		11	12	360	1097.66		*	11		12	360	1097.66
1457374423	YEARWOOD	RONALD	LYONS	NY	Psychiatry	S	ZALEPLON	ZALEPLON		21	21	630	381.16		*		*
1467511915	LACY	RICHARD	NEW YORK	NY	Psychiatry	S	ZALEPLON	ZALEPLON		23	23	690	741.55		*	23		23	690	741.55
1477506194	KHOTIMSKY	EUGENE	BROOKLYN	NY	Psychiatry	S	ZALEPLON	ZALEPLON		40	40	1200	807.5		*	40		40	1200	807.5
1477600898	WINCHEL	RONALD	NEW YORK	NY	Psychiatry	S	ZALEPLON	ZALEPLON		28	28	840	1111.74		*	28		28	840	1111.74
1497709653	LEVITAN	ARKADY	BROOKLYN	NY	Psychiatry	S	ZALEPLON	ZALEPLON		13	13	390	49.77		*	13		13	390	49.77
1497731392	VANBELLINGHAM	HEIDI	SCHENECTADY	NY	Psychiatry	S	ZALEPLON	ZALEPLON		16	16	480	481.65	0		0		0	0	0
1497738942	WEE	ELENA	STATEN ISLAND	NY	Psychiatry	S	ZALEPLON	ZALEPLON		12	12	313	282.12	0		0		0	0	0
1508960626	MILLER	JEAN	BRONXVILLE	NY	Psychiatry	S	ZALEPLON	ZALEPLON		19	19	570	711.63		*	19		19	570	711.63
1518912583	KHAIMOV	DANIEL	FLUSHING	NY	Psychiatry	S	ZALEPLON	ZALEPLON		22	22	660	252.88		*	11		11	330	96.6
1518925361	MURKOFSKY	CHARLES	NEW YORK	NY	Psychiatry	S	ZALEPLON	ZALEPLON		25	25	735	727.84		*	25		25	735	727.84
1518986561	DRON	FELIX	BROOKLYN	NY	Psychiatry	S	ZALEPLON	ZALEPLON		18	18	540	161.45		*		*
1528004223	LAWRENCE	TIMOTHY	ROCHESTER	NY	Psychiatry	S	ZALEPLON	ZALEPLON		22	22	660	494.18		*		*
1538187695	AZBEL	VADIM	STATEN ISLAND	NY	Psychiatry	S	ZALEPLON	ZALEPLON	15	68	68	2040	1093.72		#	53		53	1590	860.82
1538258488	SINGH	MAHINDERJIT	MOUNT VERNON	NY	Psychiatry	S	ZALEPLON	ZALEPLON	15	92	92	1492	1715.45		*	38		38	716	855.36
1548250475	MARKHASINA	INNA	BROOKLYN	NY	Psychiatry	S	ZALEPLON	ZALEPLON		23	23	690	313.5		*	23		23	690	313.5
1568566552	BERGMAN	IRA	NY	NY	Psychiatry	S	ZALEPLON	ZALEPLON		20	20	600	659.19		#		#
1578574737	TRAUTMAN	PAUL	NEW YORK	NY	Psychiatry	S	ZALEPLON	ZALEPLON		11	11	330	160.27		*	11		11	330	160.27
1588678718	RASOOL	SHAMA	FOREST HILLS	NY	Psychiatry	S	ZALEPLON	ZALEPLON		14	14	420	223.4	0		0		0	0	0
1588761159	FRIEDES	STEPHEN	EAST HAMPTON	NY	Psychiatry	S	ZALEPLON	ZALEPLON		16	16	480	470.01		#		#
1598760019	POTASH	ANNA	BROOKLYN	NY	Psychiatry	S	ZALEPLON	ZALEPLON		17	17	510	145.53		*		*
1598841371	LAAKSO	ULLA	NEW YORK	NY	Psychiatry	S	ZALEPLON	ZALEPLON		11	11	330	236.44		*	11		11	330	236.44
1609953934	GANDLER	DAVID	NEW YORK	NY	Psychiatry	S	ZALEPLON	ZALEPLON		19	19	543	319.89		#		#
1629094495	SHPITALNIK	VILOR	BROOKLYN	NY	Psychiatry	S	ZALEPLON	ZALEPLON		33	33	990	497.95		*	14		14	420	195.48
1649237249	DELGADO	MIGUEL	SAYVILLE	NY	Psychiatry	S	ZALEPLON	ZALEPLON		12	12	360	62.74	0		0		0	0	0
1649343245	ROSEN	BRUCE	SMITHTOWN	NY	Psychiatry	S	ZALEPLON	ZALEPLON		24	24	720	1396.49		*	11		11	330	383.01
1679661664	PITCH	RICHARD	MEDFORD	NY	Psychiatry	S	ZALEPLON	ZALEPLON		16	16	460	203.07		*		*
1679661979	SOMORIN	OLANREWAJU	MONROE	NY	Psychiatry	S	ZALEPLON	ZALEPLON		13	13	376	148.3		*	13		13	376	148.3
1700965415	PENA	OMAR	BRONX	NY	Psychiatry	S	ZALEPLON	ZALEPLON		12	12	360	490.56	0		0		0	0	0
1710915889	DI LULLO	JOSEPH	TROY	NY	Psychiatry	S	ZALEPLON	ZALEPLON		25	25	705	349.85		*	13		13	390	187.99
1720150204	GUPTA	ADARSH	GREAT NECK	NY	Psychiatry	S	ZALEPLON	ZALEPLON		16	16	480	351.58		*	16		16	480	351.58
1740209535	GOODMAN	DAVID	BAYSIDE	NY	Psychiatry	S	ZALEPLON	ZALEPLON		12	12	313	283.1		*	12		12	313	283.1
1750339271	AMRAM	LAURA	FOREST HILLS	NY	Psychiatry	S	ZALEPLON	ZALEPLON		19	19	570	439.82		*	19		19	570	439.82
1750450888	GUSMORINO	PAUL	NEW YORK	NY	Psychiatry	S	ZALEPLON	ZALEPLON		11	11	330	459.25	0		0		0	0	0
1760426118	NUNEZ	GIOVANNY	NEW YORK	NY	Psychiatry	S	ZALEPLON	ZALEPLON	14	69	69	2070	849.78		*	22		22	660	250.65
1780857276	FAIREY	GEORGE	PORT JEFFERSON	NY	Psychiatry	S	ZALEPLON	ZALEPLON		12	12	360	130.16		*	12		12	360	130.16
1801804505	FOTIOU	ALEXANDRA	ROCHESTER	NY	Psychiatry	S	ZALEPLON	ZALEPLON		14	14	420	265.57		*	14		14	420	265.57
1801850003	PINKUSOVICH	ALEXANDER	BROOKLYN	NY	Psychiatry	S	ZALEPLON	ZALEPLON		42	42	1260	460.23		#		#
1811008519	HENDRIX	MARIANNE	GOSHEN	NY	Psychiatry	S	ZALEPLON	ZALEPLON		26	26	780	932.74		*	13		13	390	424.05
1821014705	FISHBERGER	JEFFREY	NEW YORK	NY	Psychiatry	S	ZALEPLON	ZALEPLON		34	34	994	431.6		#		#
1821137712	FOGELMAN	STEVEN	ROME	NY	Psychiatry	S	ZALEPLON	ZALEPLON		16	16	435	416.62	0		0		0	0	0
1831156710	SCHILD	LINDEN	CHESTER	NY	Psychiatry	S	ZALEPLON	ZALEPLON		25	25	735	308.83		#		#
1831269950	KATSNELSON	NELLY	BRONX	NY	Psychiatry	S	ZALEPLON	ZALEPLON		11	11	330	166.8		*	11		11	330	166.8
1841281540	KONNIKOW	BORIS	FOREST HILLS	NY	Psychiatry	S	ZALEPLON	ZALEPLON		45	45	1350	859.13		*		*
1851486088	IZRAYELIT	LEONID	FOREST HILLS	NY	Psychiatry	S	ZALEPLON	ZALEPLON	20	85	85	2550	1731.35		#	70		70	2100	1333.48
1861588758	MCGINN	ARTHUR	DELMAR	NY	Psychiatry	S	ZALEPLON	ZALEPLON		28	28	720	843.01		*		*
1891738266	PHILLIPS	REBECCA	AMHERST	NY	Psychiatry	S	ZALEPLON	ZALEPLON		22	22	660	516.8		*		*
1902827314	FASANELLO	VINCENT	PITTSFORD	NY	Psychiatry	S	ZALEPLON	ZALEPLON		25	25	741	624.52		*	25		25	741	624.52
1952319261	CUEVA	EDWIN	BRONX	NY	Psychiatry	S	ZALEPLON	ZALEPLON		14	14	420	547.13		#		#
1962442780	CERVANTES	LOBER	FOREST HILLS	NY	Psychiatry	S	ZALEPLON	ZALEPLON		11	11	330	94.48		*	11		11	330	94.48
1992856660	SCHLOSS	RICHARD	HUNTINGTON	NY	Psychiatry	S	ZALEPLON	ZALEPLON		28	28	792	1050.56		*		*
1992893978	ALI	ZAFFAR	BRONX	NY	Psychiatry	S	ZALEPLON	ZALEPLON		11	11	330	1025.2	0		0		0	0	0
1164543054	SETO	RENEE	STATEN ISLAND	NY	Psychiatry & Neurology	T	ZALEPLON	ZALEPLON		12	12	307	119.76	0		0		0	0	0
1164629143	NIENALTOW	MARVIN	NEW YORK	NY	Psychiatry & Neurology	T	ZALEPLON	ZALEPLON		12	12	360	997.51		*	12		12	360	997.51
1174639322	POLONSKY	TATIANNA	BROOKLYN	NY	Psychiatry & Neurology	T	ZALEPLON	ZALEPLON		11	11	330	820.33	0		0		0	0	0
1174683437	KAPLAN	MARVIN	NEW YORK	NY	Psychiatry & Neurology	T	ZALEPLON	ZALEPLON		30	30	900	1031.58		*	30		30	900	1031.58
1295830784	MALEN	RICHARD	NEW YORK	NY	Psychiatry & Neurology	T	ZALEPLON	ZALEPLON		16	16	387	746.59		*	16		16	387	746.59
1497774822	KAHN	DAVID	NEW YORK	NY	Psychiatry & Neurology	T	ZALEPLON	ZALEPLON		14	14	405	562.88		*	14		14	405	562.88
1497865760	KAVEY	NEIL	NEW YORK	NY	Psychiatry & Neurology	T	ZALEPLON	ZALEPLON		11	11	330	459.8		*	11		11	330	459.8
1548301534	KYMISSIS	CARISA	NEW YORK	NY	Psychiatry & Neurology	T	ZALEPLON	ZALEPLON		14	14	420	305.96		*	14		14	420	305.96
1568675742	HAO	HOWARD	GREAT NECK	NY	Psychiatry & Neurology	T	ZALEPLON	ZALEPLON		11	11	330	282.14		*	11		11	330	282.14
1699817080	QUENTZEL	STEPHAN	NEW YORK CITY	NY	Psychiatry & Neurology	T	ZALEPLON	ZALEPLON		15	15	450	513.05		*	15		15	450	513.05
1710196696	REXDALE	STARR	NEW ROCHELLE	NY	Psychiatry & Neurology	T	ZALEPLON	ZALEPLON		15	15	450	253.84	0		0		0	0	0
1831392216	TRAUBEN	ANDREW	NEW YORK	NY	Psychiatry & Neurology	T	ZALEPLON	ZALEPLON		11	11	330	431.53		*	11		11	330	431.53
1902838196	MILLER	KAREN	ITHACA	NY	Psychiatry & Neurology	T	ZALEPLON	ZALEPLON		24	24	720	381.62	0		0		0	0	0
1902921802	TOGIAS	NICKOLAS	BINGHAMTON	NY	Psychiatry & Neurology	T	ZALEPLON	ZALEPLON		15	15	450	619.91	0		0		0	0	0
1114172038	KODALI	LAVANYA	ITHACA	NY	Pulmonary Disease	S	ZALEPLON	ZALEPLON		11	11	330	227.64		*		*
1598744039	DE LEON	DEOGENES	GOSHEN	NY	Pulmonary Disease	S	ZALEPLON	ZALEPLON		14	14	420	459.15		*	14		14	420	459.15
1922092899	KRIEGER	ANA	NEW YORK	NY	Pulmonary Disease	S	ZALEPLON	ZALEPLON		21	21	615	389.64		*	21		21	615	389.64
1114966876	LENCI	MARGARET	MOUNT KISCO	NY	Rheumatology	S	ZALEPLON	ZALEPLON		11	11	330	406.87		*	11		11	330	406.87
1538175740	FURIE	RICHARD	NEW HYDE PARK	NY	Rheumatology	S	ZALEPLON	ZALEPLON		13	13	390	354.05	0		0		0	0	0
1265594733	MURRAY	KENNETH	ORCHARD PARK	NY	Sleep Medicine	S	ZALEPLON	ZALEPLON		13	13	390	97.29		#		#
1043330319	TOPPER	GARY	HUNTINGTON	NY	Specialist	T	ZALEPLON	ZALEPLON		16	16	428	133.97	0		0		0	0	0
1881629764	LEE	HUNGCHIH	WEST CHESTER	OH	Anesthesiology	S	ZALEPLON	ZALEPLON		16	16	396	119.97		*		*
1144467754	SHAHAN	HEATHER	KENT	OH	Certified Clinical Nurse Specialist	S	ZALEPLON	ZALEPLON		12	12	360	205.74	0		0		0	0	0
1255418968	VACCANI	JOANNE	CANTON	OH	Certified Clinical Nurse Specialist	S	ZALEPLON	ZALEPLON		31	31	929	1871.29	0		0		0	0	0
1518297704	THOMAS	REBECCA	AKRON	OH	Certified Clinical Nurse Specialist	S	ZALEPLON	ZALEPLON		11	12	360	590.02		*		*
1891023909	MILLER	RUSSELL	COLUMBUS	OH	Certified Clinical Nurse Specialist	S	ZALEPLON	ZALEPLON		14	14	240	536.28		*	14		14	240	536.28
1932161544	BLASSE	MARGARET	WARREN	OH	Certified Clinical Nurse Specialist	S	ZALEPLON	ZALEPLON		11	11	330	330.77		*	11		11	330	330.77
1013970565	PETRI PICKSTONE	BENITA	GAHANNA	OH	Family Practice	S	ZALEPLON	ZALEPLON		17	17	510	358.65		*		*
1013993716	BROWN	JAMES	AKRON	OH	Family Practice	S	ZALEPLON	ZALEPLON		13	13	390	213	0		0		0	0	0
1073514568	BURGHARD	JOE	MONROE	OH	Family Practice	S	ZALEPLON	ZALEPLON		11	11	315	131.8	0		0		0	0	0
1104913508	ARMSTRONG	DIANE	FAIRFIELD	OH	Family Practice	S	ZALEPLON	ZALEPLON		12	12	360	133.1		*	12		12	360	133.1
1154491249	NEWMAN	ROBERT	WEST UNION	OH	Family Practice	S	ZALEPLON	ZALEPLON		13	13	390	146.3		*		*
1184913675	GLASS	ELEANOR	CINCINNATI	OH	Family Practice	S	ZALEPLON	ZALEPLON		12	12	360	369.53		*	12		12	360	369.53
1205838802	EVANS	JASON	PERRYSBURG	OH	Family Practice	S	ZALEPLON	ZALEPLON		15	17	510	319.71		#		#
1225008626	CRAWFORD	ROBERT	CUYAHOGA FALLS	OH	Family Practice	S	ZALEPLON	ZALEPLON		12	12	360	118.74		*	12		12	360	118.74
1235200478	TOMSIK	PHILIP	LAKEWOOD	OH	Family Practice	S	ZALEPLON	ZALEPLON		21	21	630	493.79		*		*
1346454154	MEADOWS	ROCKFORD	IRONTON	OH	Family Practice	S	ZALEPLON	ZALEPLON		13	13	390	515.6		#		#
1407834153	PAGE	DAVID	MIAMISBURG	OH	Family Practice	S	ZALEPLON	ZALEPLON		12	12	360	390.92		*	12		12	360	390.92
1437599099	PATEL	SOHIL	SYLVANIA	OH	Family Practice	S	ZALEPLON	ZALEPLON		12	12	360	149.36		*	12		12	360	149.36
1447252614	DENNIS	ROBERT	READING	OH	Family Practice	S	ZALEPLON	ZALEPLON	12	58	60	1795	1472.98		*	36		36	1075	620.75
1487760237	HAMM	CYNTHIA	MINFORD	OH	Family Practice	S	ZALEPLON	ZALEPLON		11	11	330	318.74		*		*
1649248840	HILLYER	MARK	BOLIVAR	OH	Family Practice	S	ZALEPLON	ZALEPLON		12	12	360	307.27		*	12		12	360	307.27
1649272444	EMCH	KELLY	SYLVANIA	OH	Family Practice	S	ZALEPLON	ZALEPLON		11	11	330	50.06	0		0		0	0	0
1649482936	CARBONE	KENNETH	AVON	OH	Family Practice	S	ZALEPLON	ZALEPLON		22	24	695	392.89		#		#
1659536761	STUTZMAN	MARK	WOOSTER	OH	Family Practice	S	ZALEPLON	ZALEPLON		29	29	600	600.91		*		*
1669428769	LANCASTER	PAMELA	JEFFERSON	OH	Family Practice	S	ZALEPLON	ZALEPLON		12	12	360	134.4		*	12		12	360	134.4
1700866449	BURICK	JOSEPH	MOGADORE	OH	Family Practice	S	ZALEPLON	ZALEPLON		13	13	390	193.79		*	13		13	390	193.79
1770582678	DOMBROSKI	WALTER	SALEM	OH	Family Practice	S	ZALEPLON	ZALEPLON		15	15.2	435	387.79		*		*
1790755189	JARRETT	JEFFREY	TRENTON	OH	Family Practice	S	ZALEPLON	ZALEPLON		23	23	669	634.54		#		#
1821351081	WHETSTONE	JULIE	GRANVILLE	OH	Family Practice	S	ZALEPLON	ZALEPLON		11	11	330	381.02		*	11		11	330	381.02
1851390769	BONETTI	ANNMARIE	COLUMBIANA	OH	Family Practice	S	ZALEPLON	ZALEPLON		12	12	360	134.4	0		0		0	0	0
1871579797	CARRILLO	EDWARD	ASHTABULA	OH	Family Practice	S	ZALEPLON	ZALEPLON		22	22	633	811.49		*	11		11	330	463.5
1902887904	LEE	SCOTT	MAUMEE	OH	Family Practice	S	ZALEPLON	ZALEPLON		14	14	420	452.1	0		0		0	0	0
1912187071	NIELSEN	PAUL	WOOSTER	OH	Family Practice	S	ZALEPLON	ZALEPLON		12	12	249	135.6		*	12		12	249	135.6
1922393842	KLINE	LEANNE	CELINA	OH	Family Practice	S	ZALEPLON	ZALEPLON		13	13	391	155.5		*	13		13	391	155.5
1962442962	DIXON	THOMAS	KETTERING	OH	Family Practice	S	ZALEPLON	ZALEPLON		19	25	710	447.04		*	19		25	710	447.04
1023297587	GOYAL	YATISH	MEDINA	OH	Internal Medicine	S	ZALEPLON	ZALEPLON		12	12	360	134.4		*	12		12	360	134.4
1053406835	CARTELLONE	CHRISTOPHER	SOLON	OH	Internal Medicine	S	ZALEPLON	ZALEPLON		18	22	660	587.23		*	18		22	660	587.23
1073591426	GIBBONS	PAUL	STOW	OH	Internal Medicine	S	ZALEPLON	ZALEPLON		11	11	330	114.96	0		0		0	0	0
1144203910	KATSAROS	PETER	NORTON	OH	Internal Medicine	S	ZALEPLON	ZALEPLON		15	17	510	346.11		#		#
1174554349	KLARFELD	JONATHAN	BEACHWOOD	OH	Internal Medicine	S	ZALEPLON	ZALEPLON		13	19	415	237.92		*	13		19	415	237.92
1184713885	FEUDO	SCOTT	BEACHWOOD	OH	Internal Medicine	S	ZALEPLON	ZALEPLON		11	19	555	322.79		*	11		19	555	322.79
1194862581	SWABB	SCOTT	TROY	OH	Internal Medicine	S	ZALEPLON	ZALEPLON		11	11	330	518.65		*	11		11	330	518.65
1245217454	CALIGIURI	JEANNE	COLUMBUS	OH	Internal Medicine	S	ZALEPLON	ZALEPLON		12	12	360	115.5		*	12		12	360	115.5
1285763524	ROBERTS	CHRISTOPHER	CINCINNATI	OH	Internal Medicine	S	ZALEPLON	ZALEPLON		13	13.3	400	283.94		*	13		13.3	400	283.94
1356318604	WEAVER	STEVEN	CANTON	OH	Internal Medicine	S	ZALEPLON	ZALEPLON		35	37.2	1109	1220.64		*	23		25.2	749	895.89
1427035633	KOVAL	ANN	WESTERVILLE	OH	Internal Medicine	S	ZALEPLON	ZALEPLON		11	11	330	204.39		*	11		11	330	204.39
1427082841	QURAISHI	SABIR	PEEBLES	OH	Internal Medicine	S	ZALEPLON	ZALEPLON		12	12	360	115.89	0		0		0	0	0
1447215348	FINLAY	ROBERT	CINCINNATI	OH	Internal Medicine	S	ZALEPLON	ZALEPLON		12	14	395	341.18		#		#
1457447682	LOCKE	TODD	SOUTH EUCLID	OH	Internal Medicine	S	ZALEPLON	ZALEPLON		17	17	510	626.22		*	17		17	510	626.22
1508866682	ROBLES	ROSA	CINCINNATI	OH	Internal Medicine	S	ZALEPLON	ZALEPLON		20	20	600	559.75		#		#
1528047594	KARIMIAN	HOJAT	BARBERTON	OH	Internal Medicine	S	ZALEPLON	ZALEPLON		11	11	330	428.89		*	11		11	330	428.89
1578550554	SPRATT	ROBERT	YOUNGSTOWN	OH	Internal Medicine	S	ZALEPLON	ZALEPLON		11	11	330	134.77		*	11		11	330	134.77
1598771115	POPE	JONATHAN	DAYTON	OH	Internal Medicine	S	ZALEPLON	ZALEPLON		12	12	268	344.52		*		*
1609813849	MARAR	UMA	GROVE CITY	OH	Internal Medicine	S	ZALEPLON	ZALEPLON	14	15	15	26	57.15		#		#
1609869791	SCHWISOW	ALLEN	MAUMEE	OH	Internal Medicine	S	ZALEPLON	ZALEPLON		13	13	390	509.39		*	13		13	390	509.39
1619941358	ALDOORI	DHIA	CLEVELAND	OH	Internal Medicine	S	ZALEPLON	ZALEPLON		14	14	420	387.41	0		0		0	0	0
1710075510	FRENCH	GERALD	DELAWARE	OH	Internal Medicine	S	ZALEPLON	ZALEPLON		11	11	330	60.69		*	11		11	330	60.69
1730141417	GOLDFARB	RICHARD	CINCINNATI	OH	Internal Medicine	S	ZALEPLON	ZALEPLON		12	30	900	275.23		*	12		30	900	275.23
1750346417	JUNG	EDWARD	CINCINNATI	OH	Internal Medicine	S	ZALEPLON	ZALEPLON		13	13	390	420.39		*		*
1750347233	LUNDBERG	THOMAS	CINCINNATI	OH	Internal Medicine	S	ZALEPLON	ZALEPLON	12	53	69	2070	2371.53		#		#
1760487979	VENKATESH	LATHA	XENIA	OH	Internal Medicine	S	ZALEPLON	ZALEPLON		13	13	390	590.19		*	13		13	390	590.19
1760571566	HIRSH	ALAN	BEACHWOOD	OH	Internal Medicine	S	ZALEPLON	ZALEPLON		15	17	510	632.64		*	15		17	510	632.64
1790727030	CORSER	BRUCE	CINCINNATI	OH	Internal Medicine	S	ZALEPLON	ZALEPLON	27	87	106.5	3165	3170.08		#		#
1952406563	KNAPP	JOSEPH	CLEVELAND	OH	Internal Medicine	S	ZALEPLON	ZALEPLON		11	19	570	365.45		*	11		19	570	365.45
1982607925	YELLAMRAJU	UMAMAHESH	ATHENS	OH	Internal Medicine	S	ZALEPLON	ZALEPLON		13	20	600	208.58		*	13		20	600	208.58
1982681110	SLEESMAN	H	COLUMBUS	OH	Internal Medicine	S	ZALEPLON	ZALEPLON		14	14	420	311.66		*	14		14	420	311.66
1346204039	KATABAY	ADIL	MARION	OH	Interventional Pain Management	S	ZALEPLON	ZALEPLON		20	20	600	597.99		*		*
1790757375	MIKHAIL	EMAD	WILLOUGHBY HILLS	OH	Interventional Pain Management	S	ZALEPLON	ZALEPLON		11	11	330	123.2		*	11		11	330	123.2
1346435930	KOO	BRIAN	CLEVELAND	OH	Neurology	S	ZALEPLON	ZALEPLON		11	11	330	330.66	0		0		0	0	0
1376507293	JONES	DANIEL	UPPER ARLINGTON	OH	Neurology	S	ZALEPLON	ZALEPLON		23	25	750	590.34		*		*
1437367570	DRAKE	JENNIFER	CANTON	OH	Neurology	S	ZALEPLON	ZALEPLON		28	28	721	573.3		*		*
1598728149	RAFECAS	JOSE	UNIONTOWN	OH	Neurology	S	ZALEPLON	ZALEPLON	13	32	46	1380	1451.15		#		#
1609094226	CIOS	JACQUELYNE	COLUMBUS	OH	Neurology	S	ZALEPLON	ZALEPLON		13	13	364	343.03	0		0		0	0	0
1669462446	CARROLL	WILLIAM	COLUMBUS	OH	Neurology	S	ZALEPLON	ZALEPLON		25	25	750	969.38		*		*
1780625962	WALTER	TIMOTHY	GROVE CITY	OH	Neurology	S	ZALEPLON	ZALEPLON	30	32	32	47	115.48		#		#
1902821366	LI	SIYUN	CHILLICOTHE	OH	Neurology	S	ZALEPLON	ZALEPLON		12	12	360	765.3		*	12		12	360	765.3
1992773212	RANGANATHAN	VADAK	SPRINGFIELD	OH	Neurology	S	ZALEPLON	ZALEPLON		21	21	480	492.21	0		0		0	0	0
1528016086	RAMADAN	YASER	COLUMBUS	OH	Neuropsychiatry	S	ZALEPLON	ZALEPLON		12	12	360	468.96	0		0		0	0	0
1164839031	WILSON	BRETT	LOGAN	OH	Nurse Practitioner	S	ZALEPLON	ZALEPLON		12	12	360	197.44		*		*
1275596272	HARTMAN	STEPHANIE	UNIONTOWN	OH	Nurse Practitioner	S	ZALEPLON	ZALEPLON	14	44	92	2760	3099.67		#		#
1306802517	ST CLAIR	BARBARA	ZANESVILLE	OH	Nurse Practitioner	S	ZALEPLON	ZALEPLON		15	15	450	201.18		*		*
1376094219	NOEL	ASHLEIGH	AUSTINTOWN	OH	Nurse Practitioner	S	ZALEPLON	ZALEPLON		18	19	570	636.13	0		0		0	0	0
1376797506	SCHWELLER	JESSICA	COLUMBUS	OH	Nurse Practitioner	S	ZALEPLON	ZALEPLON		19	19	482	226.25		*	19		19	482	226.25
1396185658	KIKER	TAMMY	SYLVANIA	OH	Nurse Practitioner	S	ZALEPLON	ZALEPLON		11	11	330	102.6		*	11		11	330	102.6
1528151776	BRAGER	DAVID	CLEVELAND	OH	Nurse Practitioner	S	ZALEPLON	ZALEPLON		14	14	375	306.13	0		0		0	0	0
1558636332	MCCULLOUGH	TINA	CAMBRIDGE	OH	Nurse Practitioner	S	ZALEPLON	ZALEPLON		11	11	330	123.2	0		0		0	0	0
1578010989	BELCHER	WENDELYN	DUBLIN	OH	Nurse Practitioner	S	ZALEPLON	ZALEPLON		18	18	540	578.68		#		#
1578983870	HAWK	MEGAN	MASSILLON	OH	Nurse Practitioner	S	ZALEPLON	ZALEPLON		16	16	480	432.32	0		0		0	0	0
1699803692	WHITTAKER	SUSAN	MENTOR	OH	Nurse Practitioner	S	ZALEPLON	ZALEPLON		16	16	456	285.96	0		0		0	0	0
1730638370	LASH	MEGAN	UNION	OH	Nurse Practitioner	S	ZALEPLON	ZALEPLON		22	22	240	276.13		*	22		22	240	276.13
1871695783	GIBALDI	ANTHONY	MENTOR	OH	Nurse Practitioner	S	ZALEPLON	ZALEPLON	20	20	20	38	67.97		#		#
1912384058	TUNGOL	ERIC	CINCINNATI	OH	Nurse Practitioner	S	ZALEPLON	ZALEPLON	18	36	42	862	395.91		#		#
1922470731	MEDINA	ALICIA	RAVENNA	OH	Nurse Practitioner	S	ZALEPLON	ZALEPLON		18	18	273	376.44		*	18		18	273	376.44
1982856274	PATEL	DEEPA	DUBLIN	OH	Nurse Practitioner	S	ZALEPLON	ZALEPLON		11	15	450	536.66		*	11		15	450	536.66
1508815929	NGUYEN	HOAI NGHIA	MASSILLON	OH	Pediatric Medicine	S	ZALEPLON	ZALEPLON		16	16	480	175.33		*	16		16	480	175.33
1306937867	MYSIW	WALTER	COLUMBUS	OH	Physical Medicine and Rehabilitation	S	ZALEPLON	ZALEPLON		13	13	390	344.67	0		0		0	0	0
1336228022	GERBER	GREGORY	SANDUSKY	OH	Physical Medicine and Rehabilitation	S	ZALEPLON	ZALEPLON		23	23	690	1146.66		*		*
1538170691	PELLEGRINO	MARK	NORTH CANTON	OH	Physical Medicine and Rehabilitation	S	ZALEPLON	ZALEPLON		15	19	570	230.73		*	15		19	570	230.73
1134502453	LUSCHER	JUDITH	COLUMBUS	OH	Physician Assistant	S	ZALEPLON	ZALEPLON		20	20	600	486.95		*		*
1629213228	ORTIZ	GERMAN	STEUBENVILLE	OH	Physician Assistant	S	ZALEPLON	ZALEPLON		18	22	660	394.34		#		#
1942685904	WAIGHT	EMILY	CANTON	OH	Physician Assistant	S	ZALEPLON	ZALEPLON		12	12	303	157.42		*		*
1023075413	MCLAUGHLIN	DOUG	MAYFIELD VILLAGE	OH	Psychiatry	S	ZALEPLON	ZALEPLON		13	13	390	207.79		#		#
1053416131	HIRSCH	NORMAN	CINCINNATI	OH	Psychiatry	S	ZALEPLON	ZALEPLON		11	11	330	73.62	0		0		0	0	0
1114076429	THOMAS	JAMES	CINCINNATI	OH	Psychiatry	S	ZALEPLON	ZALEPLON		30	30.5	790	882.18		#		#
1134137805	DAVID	PACITA	CINCINNATI	OH	Psychiatry	S	ZALEPLON	ZALEPLON		13	13	366	457.76	0		0		0	0	0
1144293176	SIVARAM	KRISHNAN	CANTON	OH	Psychiatry	S	ZALEPLON	ZALEPLON		12	12	328	377.66		*		*
1215010871	DELMEDICO	VALERIE	DUBLIN	OH	Psychiatry	S	ZALEPLON	ZALEPLON		12	14	398	179.93	0		0		0	0	0
1285734566	ACKNER	STEPHANIE	DAYTON	OH	Psychiatry	S	ZALEPLON	ZALEPLON		20	20	600	282.51	0		0		0	0	0
1366480576	ZICK	DAVID	BOWLING GREEN	OH	Psychiatry	S	ZALEPLON	ZALEPLON		12	12	360	207.56		*	12		12	360	207.56
1366645939	HUNT	ANDREW	CLEVELAND	OH	Psychiatry	S	ZALEPLON	ZALEPLON		13	13	390	401.41		#		#
1396853420	METZ	CLAUDIA	CLEVELAND	OH	Psychiatry	S	ZALEPLON	ZALEPLON		39	51	1530	1154.55		*	26		38	1140	668.16
1427080530	BRUNO	EDDY	LIMA	OH	Psychiatry	S	ZALEPLON	ZALEPLON		67	79	2346	1941.58		*	23		23	666	812.19
1508003294	HANESSIAN	MARY	ATHENS	OH	Psychiatry	S	ZALEPLON	ZALEPLON		17	17	510	549.53		*		*
1508043639	GAINER	DANIELLE	FAIRBORN	OH	Psychiatry	S	ZALEPLON	ZALEPLON		12	12	360	416.92	0		0		0	0	0
1508802224	JAHN	DAVID	TOLEDO	OH	Psychiatry	S	ZALEPLON	ZALEPLON		12	12	351	252.71	0		0		0	0	0
1508983537	SWARN	FRANCES	ASHLAND	OH	Psychiatry	S	ZALEPLON	ZALEPLON		25	25	714	913.47	0		0		0	0	0
1649302621	TRAVIS	RYAN	FREMONT	OH	Psychiatry	S	ZALEPLON	ZALEPLON		22	22	660	458.79		*	11		11	330	121.42
1659357499	KLEKOT	ERIN	WARREN	OH	Psychiatry	S	ZALEPLON	ZALEPLON		23	23	690	385.37		*		*
1689640880	HEATHER	JOHN	CLEVELAND	OH	Psychiatry	S	ZALEPLON	ZALEPLON		14	16	480	802.34		*		*
1699871707	SWOPE	DAVID	CANTON	OH	Psychiatry	S	ZALEPLON	ZALEPLON		11	11	328	295.71		*		*
1750570669	HIRA	AVNEET	ZANESVILLE	OH	Psychiatry	S	ZALEPLON	ZALEPLON		38	42	1260	806.27		*	11		11	330	304.38
1801853726	GENTILE	JULIE	DAYTON	OH	Psychiatry	S	ZALEPLON	ZALEPLON		16	16	454	639.22	0		0		0	0	0
1811144264	JOHNSON	ANGELA	COLUMBUS	OH	Psychiatry	S	ZALEPLON	ZALEPLON		15	15	435	235.15	0		0		0	0	0
1891789525	RAPPORT	DANIEL	TOLEDO	OH	Psychiatry	S	ZALEPLON	ZALEPLON		12	12	360	219.94		*		*
1902897887	POLSTER	DANIEL	PARMA	OH	Psychiatry	S	ZALEPLON	ZALEPLON		15	21	630	482.35		*	15		21	630	482.35
1952395204	TAKATS	JENIFER	WESTERVILLE	OH	Psychiatry & Neurology	T	ZALEPLON	ZALEPLON		12	12	360	134.4	0		0		0	0	0
1083611875	JAIN	NAVIN	TOLEDO	OH	Pulmonary Disease	S	ZALEPLON	ZALEPLON		15	27	810	243.59		#		#
1104887413	VEYNOVICH	BRYAN	YOUNGSTOWN	OH	Pulmonary Disease	S	ZALEPLON	ZALEPLON		15	15	434	393.55		*	15		15	434	393.55
1215154273	KHAN	MEENA	COLUMBUS	OH	Pulmonary Disease	S	ZALEPLON	ZALEPLON		12	12	360	158.68		*	12		12	360	158.68
1487620910	SIBILIA	ROBERT	WOOSTER	OH	Pulmonary Disease	S	ZALEPLON	ZALEPLON	24	35	35	362	271.41		#		#
1790852333	HOBAYAN	VIVIAN	LIMA	OH	Rheumatology	S	ZALEPLON	ZALEPLON		12	12	360	136.8		*	12		12	360	136.8
1174639058	PULLEN	SHAYLA	CINCINNATI	OH	Sleep Medicine	S	ZALEPLON	ZALEPLON	54	57	57	105	186.5	39		42		42	78	131.82
1386621548	ROMAKER	ANN	CINCINNATI	OH	Sleep Medicine	S	ZALEPLON	ZALEPLON	16	33	37	1033	903.77		#		#
1922182336	HANNA	SAMEH	LAWTON	OK	Anesthesiology	S	ZALEPLON	ZALEPLON		13	13	390	168.36		*	13		13	390	168.36
1073770749	MERRILL	APRIL	OKLAHOMA CITY	OK	Certified Clinical Nurse Specialist	S	ZALEPLON	ZALEPLON		15	15	450	297.04		*		*
1023058757	ANDERSON	BRADLEY	COWETA	OK	Family Practice	S	ZALEPLON	ZALEPLON		13	13	390	453.83		*	13		13	390	453.83
1053601849	CECIL	JULIAN	PERRY	OK	Family Practice	S	ZALEPLON	ZALEPLON		15	15	410	433.31		*		*
1134167455	KELLY	STEPHEN	OKLAHOMA CITY	OK	Family Practice	S	ZALEPLON	ZALEPLON	11	46	48	1440	1076.09		*	28		30	900	791.47
1144252909	NASSAR	WADDAH	OKLAHOMA CITY	OK	Family Practice	S	ZALEPLON	ZALEPLON		12	12	360	260.88	0		0		0	0	0
1164411526	SCHAFER	RICHARD	BRISTOW	OK	Family Practice	S	ZALEPLON	ZALEPLON		16	16	471	965.84	0		0		0	0	0
1184981441	HENDERSON	CAMERON	PRAGUE	OK	Family Practice	S	ZALEPLON	ZALEPLON		29	29	870	1032.83		*		*
1205828977	CONNERY	LISA	NORMAN	OK	Family Practice	S	ZALEPLON	ZALEPLON		14	18	540	430.28		#		#
1255322699	PARDUE	VICTORIA	HUGO	OK	Family Practice	S	ZALEPLON	ZALEPLON		13	13	390	156.77		*		*
1255345294	COOPER	DONALD	BRISTOW	OK	Family Practice	S	ZALEPLON	ZALEPLON		14	14	420	181.66		*	14		14	420	181.66
1295794048	SILER	TIMOTHY	EDMOND	OK	Family Practice	S	ZALEPLON	ZALEPLON		12	12	360	134.4		*	12		12	360	134.4
1316931488	MAY	ANNE	TULSA	OK	Family Practice	S	ZALEPLON	ZALEPLON		21	22	646	444.7		*		*
1326043803	KEMP	RANDALL	SEMINOLE	OK	Family Practice	S	ZALEPLON	ZALEPLON		12	15.8	474	350.33		*	12		15.8	474	350.33
1356318919	LEGAKO	RONAL	EDMOND	OK	Family Practice	S	ZALEPLON	ZALEPLON		11	25	750	336.24		*	11		25	750	336.24
1366406076	GRIFFITHS	DAVID	TULSA	OK	Family Practice	S	ZALEPLON	ZALEPLON		11	11	330	342.3		*	11		11	330	342.3
1366485229	LYNCH	JAMES	EDMOND	OK	Family Practice	S	ZALEPLON	ZALEPLON	12	29	29	870	775.58		*	13		13	390	561.44
1366584252	ANDERSON	RACHEL	NORMAN	OK	Family Practice	S	ZALEPLON	ZALEPLON		12	12	360	137.69		*	12		12	360	137.69
1386753945	WILSON	VIVIAN	OKLAHOMA CITY	OK	Family Practice	S	ZALEPLON	ZALEPLON		12	12	360	490.56		*	12		12	360	490.56
1407018088	ELNESER	SARAH	JENKS	OK	Family Practice	S	ZALEPLON	ZALEPLON		13	13	358	669.72	0		0		0	0	0
1417917113	STEPP	ROBERT	OKLAHOMA CITY	OK	Family Practice	S	ZALEPLON	ZALEPLON		37	43	1290	1046.89		#		#
1437192903	DYE	D.	PURCELL	OK	Family Practice	S	ZALEPLON	ZALEPLON		20	21	630	215.45		*		*
1447281753	WARD	TYE	TAHLEQUAH	OK	Family Practice	S	ZALEPLON	ZALEPLON		21	21	630	239.71		*		*
1487685020	WILLIAMS	TERENCE	SAND SPRINGS	OK	Family Practice	S	ZALEPLON	ZALEPLON		27	27	804	828.83		#		#
1508884313	WEST	MATTHEW	BARTLESVILLE	OK	Family Practice	S	ZALEPLON	ZALEPLON		22	22	631	376.57		#		#
1528035284	CONAWAY	KEITH	SHAWNEE	OK	Family Practice	S	ZALEPLON	ZALEPLON		13	13	390	361.52		*		*
1538133640	PLUMLEE	GEOFFREY	TULSA	OK	Family Practice	S	ZALEPLON	ZALEPLON		23	27	810	945.52		#		#
1548553282	MORGAN	ERIN	TULSA	OK	Family Practice	S	ZALEPLON	ZALEPLON		22	22	660	802.11		#		#
1558330381	RAMSEY	TERROLL	SAPULPA	OK	Family Practice	S	ZALEPLON	ZALEPLON	13	68	76	2237	1449.03		*	40		48	1413	812.53
1588633028	GRAY	JOHN	TULSA	OK	Family Practice	S	ZALEPLON	ZALEPLON		12	12	360	129.84		*	12		12	360	129.84
1588646988	PITTMAN	JOHN	OKLAHOMA CITY	OK	Family Practice	S	ZALEPLON	ZALEPLON		29	36	1080	994.58		#		#
1609965136	RIVERS	RICHARD	ENID	OK	Family Practice	S	ZALEPLON	ZALEPLON		11	11	330	255.03		*		*
1629070388	HARRISON	WILLIAM	DURANT	OK	Family Practice	S	ZALEPLON	ZALEPLON		11	11	330	318.37		*	11		11	330	318.37
1649279415	MURPHY	PATRICK	TULSA	OK	Family Practice	S	ZALEPLON	ZALEPLON		12	12	360	100.62		*	12		12	360	100.62
1720091077	CAMPBELL	JAMES	BROKEN ARROW	OK	Family Practice	S	ZALEPLON	ZALEPLON		16	16	480	219.22		*	16		16	480	219.22
1770840944	SAYLER	MICHAEL	BROKEN ARROW	OK	Family Practice	S	ZALEPLON	ZALEPLON		17	17	505	175.56		*	17		17	505	175.56
1780797456	BARLOW	MARTHA	TAHLEQUAH	OK	Family Practice	S	ZALEPLON	ZALEPLON		27	27	810	305.3		#		#
1851485361	OGLESBEE	JOHN	MUSKOGEE	OK	Family Practice	S	ZALEPLON	ZALEPLON	13	52	52	1560	1152.96	0		0		0	0	0
1881635407	STEICHEN	KEVIN	TULSA	OK	Family Practice	S	ZALEPLON	ZALEPLON		23	23	690	200.33		*	23		23	690	200.33
1891799821	MACKEY	BRUCE	EDMOND	OK	Family Practice	S	ZALEPLON	ZALEPLON		16	16	476	1049.26		*		*
1932347929	SPERLING	ANDREW	CLAREMORE	OK	Family Practice	S	ZALEPLON	ZALEPLON		13	13	390	144.01		*		*
1740321447	THOMPSON	CHRISTOPHER	OKLAHOMA CITY	OK	Hematology-Oncology	S	ZALEPLON	ZALEPLON		13	13	387	580.92	0		0		0	0	0
1518993997	BHADRIRAJU	SATISH	TULSA	OK	Hospitalist	S	ZALEPLON	ZALEPLON		12	12	22	22.47		*	12		12	22	22.47
1043236581	D'MELLO	ANITA	MCALESTER	OK	Internal Medicine	S	ZALEPLON	ZALEPLON	14	19	23	690	504.05	14		19		23	690	504.05
1114996741	COX	JON	TULSA	OK	Internal Medicine	S	ZALEPLON	ZALEPLON		21	21	598	363.62		*	21		21	598	363.62
1134129356	BRYAN	VINCENT	TULSA	OK	Internal Medicine	S	ZALEPLON	ZALEPLON		12	12	360	405.6		*	12		12	360	405.6
1144383654	SCHUMANN	JOHN	TULSA	OK	Internal Medicine	S	ZALEPLON	ZALEPLON		12	12	360	370.85		*	12		12	360	370.85
1184739765	SUTTON	JOHN	WOODWARD	OK	Internal Medicine	S	ZALEPLON	ZALEPLON		13	13	390	123.1		*	13		13	390	123.1
1194717975	JARRELL	JERRY	BARTLESVILLE	OK	Internal Medicine	S	ZALEPLON	ZALEPLON		23	35	832	612.39		*	23		35	832	612.39
1194724948	RAZDAN	TITO	TULSA	OK	Internal Medicine	S	ZALEPLON	ZALEPLON		11	11	330	86.45		*	11		11	330	86.45
1427168426	WISEMAN	STEVEN	TULSA	OK	Internal Medicine	S	ZALEPLON	ZALEPLON		24	24	720	876.04		*	11		11	330	87.3
1508865361	HILL	RILEY	BROKEN ARROW	OK	Internal Medicine	S	ZALEPLON	ZALEPLON		24	48	1420	519		#		#
1508907676	DAVIS	ELISA	STILLWATER	OK	Internal Medicine	S	ZALEPLON	ZALEPLON		22	22	641	642.26	0		0		0	0	0
1528038981	KIM	INSUNG	TULSA	OK	Internal Medicine	S	ZALEPLON	ZALEPLON		16	16	480	149.48		*	16		16	480	149.48
1528068426	WILLIAMS	JOHN	STILLWATER	OK	Internal Medicine	S	ZALEPLON	ZALEPLON	11	48	48	1352	591.48		*	32		32	901	458.25
1578556171	NIEMAN	CATHY	STILLWATER	OK	Internal Medicine	S	ZALEPLON	ZALEPLON		25	25	750	506.55		*		*
1598971277	MERRITT-SCHIERMEYER	CAROLINE	EDMOND	OK	Internal Medicine	S	ZALEPLON	ZALEPLON		11	11	330	619.33	0		0		0	0	0
1669449211	VASQUEZ	RANILO	BROKEN ARROW	OK	Internal Medicine	S	ZALEPLON	ZALEPLON		12	12	358	97.99		*	12		12	358	97.99
1750311536	MONEYPENNY	RUSSELL	OWASSO	OK	Internal Medicine	S	ZALEPLON	ZALEPLON		13	13	390	140		*		*
1821067448	SMITH	TRACY	TULSA	OK	Internal Medicine	S	ZALEPLON	ZALEPLON		29	29	860	602.86		*	17		17	500	232.58
1851352512	NIERENBERG	DAVID	TULSA	OK	Internal Medicine	S	ZALEPLON	ZALEPLON		14	14	420	371.04		*	14		14	420	371.04
1952388555	FINCHER	STEPHEN	TULSA	OK	Internal Medicine	S	ZALEPLON	ZALEPLON		12	12	360	92.31		*	12		12	360	92.31
1962586701	COLE	JEREMY	EDMOND	OK	Internal Medicine	S	ZALEPLON	ZALEPLON		18	26	780	1119.21		*	18		26	780	1119.21
1982681482	GALLES	MARK	TULSA	OK	Internal Medicine	S	ZALEPLON	ZALEPLON		17	17	510	350.28		*	17		17	510	350.28
1356721237	MORRIS	DEVON	TULSA	OK	Nurse Practitioner	S	ZALEPLON	ZALEPLON		13	13	390	1051.15	0		0		0	0	0
1427056944	OLSON	ERNESTINE	MARLOW	OK	Nurse Practitioner	S	ZALEPLON	ZALEPLON		42	42	1095	1329.37		#		#
1437573508	JOHNSON	KENT	NEWKIRK	OK	Nurse Practitioner	S	ZALEPLON	ZALEPLON		12	12	360	217.77	0		0		0	0	0
1629370291	BOGGS	AMY	NORMAN	OK	Nurse Practitioner	S	ZALEPLON	ZALEPLON		48	48	1405	836.53		*	37		37	1095	588.81
1841546637	FIFER	ALEXANDRIA	TULSA	OK	Nurse Practitioner	S	ZALEPLON	ZALEPLON		12	12	360	166.9		*		*
1770507931	WILLIAMS	SIDNEY	STILLWATER	OK	Pain Management	S	ZALEPLON	ZALEPLON		27	31	930	504.32		*	12		16	480	328.56
1760646392	JACKSON	JAMES	OKLAHOMA CITY	OK	Physical Medicine and Rehabilitation	S	ZALEPLON	ZALEPLON	13	65	73	2157	2394.23		*	41		41	1197	1022.73
1003802356	GILBERT	JAMES	BETHANY	OK	Psychiatry	S	ZALEPLON	ZALEPLON		11	11	330	123.2		*	11		11	330	123.2
1043391675	DEGUZMAN	JOSEPHINE	OKLAHOMA CITY	OK	Psychiatry	S	ZALEPLON	ZALEPLON		12	12	360	381.46	0		0		0	0	0
1114020096	ZAIDI	UZMA	NORMAN	OK	Psychiatry	S	ZALEPLON	ZALEPLON		11	11	330	316.45	0		0		0	0	0
1134291834	HUTCHINS	JAMES	BARTLESVILLE	OK	Psychiatry	S	ZALEPLON	ZALEPLON		33	43	1233	996.98		#		#
1134299407	MELTON	EDWARD	TULSA	OK	Psychiatry	S	ZALEPLON	ZALEPLON		12	12	315	146.1	0		0		0	0	0
1245382993	ARDIS	JANITA	OKLAHOMA CITY	OK	Psychiatry	S	ZALEPLON	ZALEPLON		25	25	750	682.31		*	12		12	360	258
1306951124	IRWIN	JULIA	NORMAN	OK	Psychiatry	S	ZALEPLON	ZALEPLON		12	12	360	208.44		*	12		12	360	208.44
1316994551	AL-BOTROS	ADONIS	OKLAHOMA CITY	OK	Psychiatry	S	ZALEPLON	ZALEPLON		16	16	480	799.28		*		*
1396713640	VINEKAR	SHREEKUMAR	OKLAHOMA CITY	OK	Psychiatry	S	ZALEPLON	ZALEPLON		11	11	330	114.96		*	11		11	330	114.96
1578510244	RIPPERGER	JOSEPH	NORMAN	OK	Psychiatry	S	ZALEPLON	ZALEPLON		12	18	540	241.46		*		*
1588650964	MORRIS	JENNIFER	EDMOND	OK	Psychiatry	S	ZALEPLON	ZALEPLON		27	39	1154	691.84		#		#
1639149818	HASEGAWA	ALAN	TULSA	OK	Psychiatry	S	ZALEPLON	ZALEPLON		29	37	1110	743.75		*		*
1831136407	HENSLEY	ROBERT	TAHLEQUAH	OK	Psychiatry	S	ZALEPLON	ZALEPLON	25	58	72	2160	1713.9		*		*
1831176916	DODD	MARYELLEN	MIDWEST CITY	OK	Psychiatry	S	ZALEPLON	ZALEPLON		12	12	360	884.29	0		0		0	0	0
1841450855	HORN	PATRICK	OKLAHOMA CITY	OK	Psychiatry	S	ZALEPLON	ZALEPLON		13	13	390	161.45	0		0		0	0	0
1851357974	LESTER	CHARLES	MUSKOGEE	OK	Psychiatry	S	ZALEPLON	ZALEPLON	15	84	84	2510	1751.92		*	13		13	380	531.34
1851439756	YOUMAN	KARI	TULSA	OK	Psychiatry	S	ZALEPLON	ZALEPLON		15	15	450	512.4	0		0		0	0	0
1881048593	ARTEAGA	DAYANA	TULSA	OK	Psychiatry	S	ZALEPLON	ZALEPLON		16	16	480	139.81		#		#
1063462430	SHULTZ	AMY	DUNCAN	OK	Rheumatology	S	ZALEPLON	ZALEPLON		23	34	1020	1079.57		*		*
1215905971	KUMAR	ANA	EDMOND	OK	Rheumatology	S	ZALEPLON	ZALEPLON		13	13	390	139.33		*		*
1679597371	MALLOY	MICHAEL	TULSA	OK	Rheumatology	S	ZALEPLON	ZALEPLON		12	12	360	95.73	0		0		0	0	0
1053574376	MCLAUGHLIN	MICHAEL	TULSA	OK	Sleep Medicine	S	ZALEPLON	ZALEPLON	17	18	18	57	30.79		#		#
1285640771	BREGMAN	RICHARD	TULSA	OK	Sleep Medicine	S	ZALEPLON	ZALEPLON	93	99	99	179	255.84	78		84		84	151	214.45
1407855737	LOVELESS	JANA	TULSA	OK	Sleep Medicine	S	ZALEPLON	ZALEPLON	14	14	14	75	72.44	14		14		14	75	72.44
1164885786	ARMSTRONG	KYLE	TULSA	OK	Student in an Organized Health Care Education/Training Program	T	ZALEPLON	ZALEPLON		22	22	615	952.43	0		0		0	0	0
1013982081	WHITE	JOHN	SPRINGFIELD	OR	Family Practice	S	ZALEPLON	ZALEPLON		15	15	390	310.27		*		*
1073928438	KEISTER	JASON	SPRINGFIELD	OR	Family Practice	S	ZALEPLON	ZALEPLON		13	13.2	396	412.91		*	13		13.2	396	412.91
1093006744	REFF	TESSA	SWEET HOME	OR	Family Practice	S	ZALEPLON	ZALEPLON		13	13	364	285.48		#		#
1124271002	WILLIAMS	GERALD	SALEM	OR	Family Practice	S	ZALEPLON	ZALEPLON		18	18	540	196.53	0		0		0	0	0
1265591622	CHRISTLIEB	DEE	ASHLAND	OR	Family Practice	S	ZALEPLON	ZALEPLON		15	23	690	134.51		*	15		23	690	134.51
1417900317	PLANT	GARY	MADRAS	OR	Family Practice	S	ZALEPLON	ZALEPLON		12	12	360	362.24		*		*
1427028448	BALSOM	WILLIAM	EUGENE	OR	Family Practice	S	ZALEPLON	ZALEPLON		13	13	195	110.92	0		0		0	0	0
1457337859	HALL	MICHELLE	HILLSBORO	OR	Family Practice	S	ZALEPLON	ZALEPLON		15	15	450	130.63		*	15		15	450	130.63
1467456053	SWIRIDOFF	ERIC	SANDY	OR	Family Practice	S	ZALEPLON	ZALEPLON		12	12	360	431.88		*	12		12	360	431.88
1508837378	KNOPF	GREGORY	TROUTDALE	OR	Family Practice	S	ZALEPLON	ZALEPLON	16	47	51	1520	1156.43		#		#
1528174893	HUGHES	MARK	REDMOND	OR	Family Practice	S	ZALEPLON	ZALEPLON		14	14	419	214.12		*	14		14	419	214.12
1598945131	SEETHARAMAN	SUBRAMANIAM	MILWAUKIE	OR	Family Practice	S	ZALEPLON	ZALEPLON		13	15	450	443.37		*	13		15	450	443.37
1710327473	SALADIK	MICHAEL	TIGARD	OR	Family Practice	S	ZALEPLON	ZALEPLON		13	13	364	79.36		*	13		13	364	79.36
1720262462	BAKER	ROLA	ROSEBURG	OR	Family Practice	S	ZALEPLON	ZALEPLON		15	21	630	772.88		*	15		21	630	772.88
1851322366	FISCHER-WRIGHT	RUTH	LAKE OSWEGO	OR	Family Practice	S	ZALEPLON	ZALEPLON		12	12	310	114.02		*	12		12	310	114.02
1912921313	BLOUNT	ELIZABETH	SILVERTON	OR	Family Practice	S	ZALEPLON	ZALEPLON		12	16	480	241.68		*	12		16	480	241.68
1912981168	MCANULTY	DAVID	PORTLAND	OR	Family Practice	S	ZALEPLON	ZALEPLON		11	11	330	138.38		*	11		11	330	138.38
1992755847	ROBINSON	JEFFREY	ALBANY	OR	Family Practice	S	ZALEPLON	ZALEPLON		11	11	330	439.55	0		0		0	0	0
1013962513	NAYAK	ALICE	CLACKAMAS	OR	Internal Medicine	S	ZALEPLON	ZALEPLON		18	24	720	207.25		#		#
1023047503	HARRIS	MICHAEL	BEND	OR	Internal Medicine	S	ZALEPLON	ZALEPLON		11	11	330	385.64		*	11		11	330	385.64
1033192521	MASLEN	DAVID	MILWAUKIE	OR	Internal Medicine	S	ZALEPLON	ZALEPLON		12	12	360	103		*	12		12	360	103
1073596532	BROWN	JEFFERY	SALEM	OR	Internal Medicine	S	ZALEPLON	ZALEPLON		16	16	480	112.03		*	16		16	480	112.03
1093707366	JACOBSON	KIRK	EUGENE	OR	Internal Medicine	S	ZALEPLON	ZALEPLON		17	23.1	689	392.1		#		#
1104143726	LEAHEY	PETER	PORTLAND	OR	Internal Medicine	S	ZALEPLON	ZALEPLON		11	11	330	381.21	0		0		0	0	0
1144261538	SHIM	HYONG	SALEM	OR	Internal Medicine	S	ZALEPLON	ZALEPLON	62	62	62	220	287.72	48		48		48	169	235.05
1154462257	BREADEN	RADHIKA	PORTLAND	OR	Internal Medicine	S	ZALEPLON	ZALEPLON		25	25	720	285.6		#		#
1174501001	SAXMAN	KARL	EUGENE	OR	Internal Medicine	S	ZALEPLON	ZALEPLON		15	15	419	122.68		*	15		15	419	122.68
1184687428	HASHIGUCHI	STEVEN	LAKE OSWEGO	OR	Internal Medicine	S	ZALEPLON	ZALEPLON		23	29	870	524.04		*	23		29	870	524.04
1205801065	DEERING	DARCY	PORTLAND	OR	Internal Medicine	S	ZALEPLON	ZALEPLON		11	11	330	260.11		*	11		11	330	260.11
1245289115	CURTIS	BRIAN	CORVALLIS	OR	Internal Medicine	S	ZALEPLON	ZALEPLON		20	20	600	357.46		*	20		20	600	357.46
1306876958	RICE	SUSAN	LA GRANDE	OR	Internal Medicine	S	ZALEPLON	ZALEPLON		12	12	180	58.47		*	12		12	180	58.47
1326048950	DEMETRION	GEORGE	PORTLAND	OR	Internal Medicine	S	ZALEPLON	ZALEPLON		14	18	540	139.04		*	14		18	540	139.04
1336190875	WOLF	EDWARD	CORVALLIS	OR	Internal Medicine	S	ZALEPLON	ZALEPLON		17	23	520	344.06		*	17		23	520	344.06
1437127644	HENDIN	A	PORTLAND	OR	Internal Medicine	S	ZALEPLON	ZALEPLON		13	15	426	183.62		*		*
1437225257	HOWATT	JANIS	PORTLAND	OR	Internal Medicine	S	ZALEPLON	ZALEPLON		12	16	480	420.19		*	12		16	480	420.19
1447283205	REAY	CAROLINE	PORTLAND	OR	Internal Medicine	S	ZALEPLON	ZALEPLON		15	15	450	123.23		*	15		15	450	123.23
1497797310	GILLESPIE	WILLIAM	SALEM	OR	Internal Medicine	S	ZALEPLON	ZALEPLON		11	11	310	227.48		*	11		11	310	227.48
1518928563	MCHARRIS	LOUISE	PORTLAND	OR	Internal Medicine	S	ZALEPLON	ZALEPLON		11	11	330	448.03		*	11		11	330	448.03
1568573053	MOSSBERG	JANE	EUGENE	OR	Internal Medicine	S	ZALEPLON	ZALEPLON		14	32	960	1166.25		*	14		32	960	1166.25
1700864634	SCHWARZ	EDWARD	EUGENE	OR	Internal Medicine	S	ZALEPLON	ZALEPLON		20	20	585	574.58		#		#
1770514986	VOELLER	PAUL	ASTORIA	OR	Internal Medicine	S	ZALEPLON	ZALEPLON		34	34	915	673.74		*	34		34	915	673.74
1770676553	TROCHMANN	REBEKAH	BEAVERTON	OR	Internal Medicine	S	ZALEPLON	ZALEPLON		16	16	270	110.06		*	16		16	270	110.06
1790791374	SMITH	MARIAN	PORTLAND	OR	Internal Medicine	S	ZALEPLON	ZALEPLON		11	19	570	376.32		*		*
1790849131	KOCUREK	KATHRYN	BEND	OR	Internal Medicine	S	ZALEPLON	ZALEPLON		11	11	330	84		*	11		11	330	84
1942376850	DARBY	CHARLES	PORTLAND	OR	Internal Medicine	S	ZALEPLON	ZALEPLON		13	13	360	232.92		*	13		13	360	232.92
1851516447	GRIFFITHS	RYAN	MCMINNVILLE	OR	Nephrology	S	ZALEPLON	ZALEPLON		11	11	330	70.05	0		0		0	0	0
1013979665	IRBE	DAINIS	EUGENE	OR	Neurology	S	ZALEPLON	ZALEPLON		14	15.5	449	174.84		*	14		15.5	449	174.84
1831148592	REPLOEG	MARK	CORVALLIS	OR	Neurology	S	ZALEPLON	ZALEPLON		25	25	604	364.24		*	25		25	604	364.24
1891790952	SVOBODA	SHELLY	CORVALLIS	OR	Neurology	S	ZALEPLON	ZALEPLON		34	34	980	489.75		*	11		11	320	325.98
1285852418	MONTOYA	ANGELINA	BEND	OR	Neuropsychiatry	S	ZALEPLON	ZALEPLON		13	13.3	305	144.77		*	13		13.3	305	144.77
1003136334	MCFADYEN	JONATHAN	BEND	OR	Nurse Practitioner	S	ZALEPLON	ZALEPLON	12	25	27	810	376		#		#
1013298033	AKIN	MELISSA	ONTARIO	OR	Nurse Practitioner	S	ZALEPLON	ZALEPLON		16	22	600	556.22		*		*
1023154846	SHEEHAN	BROOKE	PORTLAND	OR	Nurse Practitioner	S	ZALEPLON	ZALEPLON		23	23	690	267.77		*		*
1053387860	MCMILLIAN	LORELEI	REDMOND	OR	Nurse Practitioner	S	ZALEPLON	ZALEPLON		13	13	363	91.53		*	13		13	363	91.53
1093715930	THOMAS	CAROL	GRANTS PASS	OR	Nurse Practitioner	S	ZALEPLON	ZALEPLON		14	14	418	134.96		*	14		14	418	134.96
1104906981	BLAKER	DEBRA	EUGENE	OR	Nurse Practitioner	S	ZALEPLON	ZALEPLON		12	12	360	1209.96	0		0		0	0	0
1154877025	BRINGARDNER	PATRICK	COOS BAY	OR	Nurse Practitioner	S	ZALEPLON	ZALEPLON		14	14	420	375.47	0		0		0	0	0
1235561390	KONKLER	KERIN	CORVALLIS	OR	Nurse Practitioner	S	ZALEPLON	ZALEPLON		16	16	422	111.25		*	16		16	422	111.25
1487638201	BENSON	AMBER	EUGENE	OR	Nurse Practitioner	S	ZALEPLON	ZALEPLON		24	24	720	688.38		*	13		13	390	72.91
1568474575	RAHE	SOHYON	SALEM	OR	Nurse Practitioner	S	ZALEPLON	ZALEPLON		13	13.2	334	399.02	0		0		0	0	0
1578547824	FINLEY	KATHLEEN	SHADY COVE	OR	Nurse Practitioner	S	ZALEPLON	ZALEPLON		12	12	360	124.39	0		0		0	0	0
1578934535	BUTLER	KIMBERLY	BEND	OR	Nurse Practitioner	S	ZALEPLON	ZALEPLON		20	20	575	1321.35		*		*
1619971652	PORTWOOD	MARGARET	LINCOLN CITY	OR	Nurse Practitioner	S	ZALEPLON	ZALEPLON		29	31.5	915	1544.72		*	29		31.5	915	1544.72
1639102619	SNIDER	MARK	EUGENE	OR	Nurse Practitioner	S	ZALEPLON	ZALEPLON		19	19	570	463	0		0		0	0	0
1730362088	BORZA	SIMONA	TIGARD	OR	Nurse Practitioner	S	ZALEPLON	ZALEPLON		12	12	360	365.04	0		0		0	0	0
1740222488	NELSON	DANETTE	ALBANY	OR	Nurse Practitioner	S	ZALEPLON	ZALEPLON		11	11	165	107.89		*	11		11	165	107.89
1053740290	COMBE	COURTNEY	ONTARIO	OR	Physician Assistant	S	ZALEPLON	ZALEPLON		16	16	428	563.75	0		0		0	0	0
1225374580	SZEMEREI	ROLAND	CORVALLIS	OR	Physician Assistant	S	ZALEPLON	ZALEPLON		15	16	480	135.09		*	15		16	480	135.09
1396775342	MERCER	KENT	CORVALLIS	OR	Physician Assistant	S	ZALEPLON	ZALEPLON		20	20	600	486.14		#		#
1578612354	LAHM	BRIDGET	PORTLAND	OR	Physician Assistant	S	ZALEPLON	ZALEPLON		12	12	298	186.58	0		0		0	0	0
1811207913	STEVENS	LISA	SPRINGFIELD	OR	Physician Assistant	S	ZALEPLON	ZALEPLON		22	28	810	346.94		#		#
1841648862	WIESE	THERON	SALEM	OR	Physician Assistant	S	ZALEPLON	ZALEPLON	32	37	38	465	224.72		#		#
1023070034	RENNICK	JOHN	MEDFORD	OR	Psychiatry	S	ZALEPLON	ZALEPLON		11	11	330	351.45	0		0		0	0	0
1194799718	HARTMAN	CAROLYN	EUGENE	OR	Psychiatry	S	ZALEPLON	ZALEPLON		39	43	1290	1430.46		*	14		18	540	299.5
1215980099	ASHLEY	BRADFORD	SHERWOOD	OR	Psychiatry	S	ZALEPLON	ZALEPLON		13	13	360	170.84		*		*
1235106980	LIPKIN	JOHN	EUGENE	OR	Psychiatry	S	ZALEPLON	ZALEPLON		23	23	570	320.67		#		#
1427166487	COLLIER	JEANINE	NORTH BEND	OR	Psychiatry	S	ZALEPLON	ZALEPLON		11	11	285	260.13	0		0		0	0	0
1558361808	GOLD	ROBERT	PORTLAND	OR	Psychiatry	S	ZALEPLON	ZALEPLON		19	19	570	398.78		*	19		19	570	398.78
1942278817	WHITELEY	HAROLD	EUGENE	OR	Psychiatry	S	ZALEPLON	ZALEPLON		23	26.6	797	332.74		*		*
1205997913	ALFERO	VERONICA	EUGENE	OR	Psychiatry & Neurology	T	ZALEPLON	ZALEPLON		13	13	376	206.57		*	13		13	376	206.57
1851364319	CROCKER-WENSEL	KAREN	EUGENE	OR	Psychiatry & Neurology	T	ZALEPLON	ZALEPLON		15	15	450	357.36		*		*
1316142425	BADER	FAYEZ	SALEM	OR	Pulmonary Disease	S	ZALEPLON	ZALEPLON	33	34	34	46	76.37		#		#
1366492886	GOLDNER	MARI	CORVALLIS	OR	Pulmonary Disease	S	ZALEPLON	ZALEPLON		25	25	729	212.53		*	25		25	729	212.53
1396765236	PATHIAL	KISHORE	MCMINNVILLE	OR	Pulmonary Disease	S	ZALEPLON	ZALEPLON	52	65	66	590	368.49	40		53		54	538	322.6
1770581142	FREEMAN	DAVID	WILKINSBURG	PA	Emergency Medicine	S	ZALEPLON	ZALEPLON		11	11	330	342.8	0		0		0	0	0
1013968932	MARGULIES	JERRY	HOLLAND	PA	Family Practice	S	ZALEPLON	ZALEPLON		12	12	360	177.89		*	12		12	360	177.89
1023068855	CONWELL	JASON	EXTON	PA	Family Practice	S	ZALEPLON	ZALEPLON		12	14	420	496.88	0		0		0	0	0
1043233695	FITZPATRICK	MICHAEL	GREENCASTLE	PA	Family Practice	S	ZALEPLON	ZALEPLON		12	12	283	119.31		*	12		12	283	119.31
1053551465	BREZINSKI-CLARK	KARA	DALLAS	PA	Family Practice	S	ZALEPLON	ZALEPLON		12	12	360	727.67		*	12		12	360	727.67
1063412104	MICHAEL	DWIGHT	GETTYSBURG	PA	Family Practice	S	ZALEPLON	ZALEPLON		12	14	420	323.92		*	12		14	420	323.92
1104869031	GINDER	JOHN	LITITZ	PA	Family Practice	S	ZALEPLON	ZALEPLON		16	16	426	542.16		*	16		16	426	542.16
1144214602	SCHWARTZ	JOHN	HANOVER	PA	Family Practice	S	ZALEPLON	ZALEPLON		14	14	420	438.26		#		#
1154313450	ONEIL	CHRIS	BLOOMSBURG	PA	Family Practice	S	ZALEPLON	ZALEPLON		12	12	360	64.13		*	12		12	360	64.13
1154331452	KIPP	JOSEPH	NEWTOWN	PA	Family Practice	S	ZALEPLON	ZALEPLON		15	23	690	303.21		*		*
1164426532	KNOP	BRIAN	HANOVER	PA	Family Practice	S	ZALEPLON	ZALEPLON		11	11	320	338.65		*	11		11	320	338.65
1164428645	KESSLER	EVAN	LANSDALE	PA	Family Practice	S	ZALEPLON	ZALEPLON		12	12	340	97.65	0		0		0	0	0
1174548820	SHIRK	MICHAEL	LANCASTER	PA	Family Practice	S	ZALEPLON	ZALEPLON		11	11	330	353.34		*	11		11	330	353.34
1194766162	GARDNER	JAMES	NEW WILMINGTON	PA	Family Practice	S	ZALEPLON	ZALEPLON		13	13	390	152.36		*	13		13	390	152.36
1215082656	MILLER	DEBRA	SHAVERTOWN	PA	Family Practice	S	ZALEPLON	ZALEPLON		11	11	330	123.2		*	11		11	330	123.2
1225197718	FISHER	JON	FEASTERVILLE TREVOSE	PA	Family Practice	S	ZALEPLON	ZALEPLON		13	13	366	197.72	0		0		0	0	0
1235199589	BARKASY	MICHAEL	WEST GROVE	PA	Family Practice	S	ZALEPLON	ZALEPLON		11	21	630	172.32		*	11		21	630	172.32
1275592164	HUNTINGTON	RICHARD	WILKES BARRE	PA	Family Practice	S	ZALEPLON	ZALEPLON		12	12	360	149.76	0		0		0	0	0
1295840692	LAWLOR	ROBERT	DEVON	PA	Family Practice	S	ZALEPLON	ZALEPLON		20	20	600	243.4		*		*
1306805817	KURTZ	ADELLE	YORK	PA	Family Practice	S	ZALEPLON	ZALEPLON		21	21	390	436.42		*	21		21	390	436.42
1316074461	MCPHERSON	MARGARET	BRYN MAWR	PA	Family Practice	S	ZALEPLON	ZALEPLON		28	28	820	590.29		*	28		28	820	590.29
1336148121	EISENBERG	MAUREEN	HANOVER	PA	Family Practice	S	ZALEPLON	ZALEPLON		16	24	720	156.7		*		*
1356364434	PORTZ	MATTHEW	BETHEL PARK	PA	Family Practice	S	ZALEPLON	ZALEPLON		34	34	1020	459.74		#		#
1356660906	KUHLENGEL	ADRIENNE	COLUMBIA	PA	Family Practice	S	ZALEPLON	ZALEPLON		12	12	360	300.66		*	12		12	360	300.66
1366495079	SIGIDIN	MARINA	BALA CYNWYD	PA	Family Practice	S	ZALEPLON	ZALEPLON		12	15	434	171.34		*	12		15	434	171.34
1437266137	WARNER	MICHAEL	WEST CHESTER	PA	Family Practice	S	ZALEPLON	ZALEPLON		11	11	330	628.76		*	11		11	330	628.76
1447410964	PFEIFFER	MITCHELL	ALIQUIPPA	PA	Family Practice	S	ZALEPLON	ZALEPLON		12	12	360	141.24		*	12		12	360	141.24
1518173558	KARIM	AFSHEEN	LANCASTER	PA	Family Practice	S	ZALEPLON	ZALEPLON		22	22	660	448.78		*		*
1558687996	BISHOP	TRAVIS	EDINBORO	PA	Family Practice	S	ZALEPLON	ZALEPLON		12	12	360	201.55		*	12		12	360	201.55
1568427201	BODOSKY	DAVID	ALBION	PA	Family Practice	S	ZALEPLON	ZALEPLON		13	13	390	155.87		*	13		13	390	155.87
1598870909	PRIEM	ROBERT	DEVON	PA	Family Practice	S	ZALEPLON	ZALEPLON		15	15	450	179.31		*	15		15	450	179.31
1629017322	CARUSO	KELLY	LOYSVILLE	PA	Family Practice	S	ZALEPLON	ZALEPLON		14	14	420	169.58		*		*
1639116650	WEISBERG	ROBERT	NARBERTH	PA	Family Practice	S	ZALEPLON	ZALEPLON		11	11	324	223.97	0		0		0	0	0
1699712968	HEEBNER	JEFFREY	CONSHOHOCKEN	PA	Family Practice	S	ZALEPLON	ZALEPLON		20	20	395	885.76		*	20		20	395	885.76
1700886819	LEEHAN	SEAN	PITTSBURGH	PA	Family Practice	S	ZALEPLON	ZALEPLON		21	21	630	579.5		*	21		21	630	579.5
1821050097	SCHWARTZ	GARY	MECHANICSBURG	PA	Family Practice	S	ZALEPLON	ZALEPLON		12	14	420	213.58		#		#
1821160276	COMMODARO	DOMINICK	BENSALEM	PA	Family Practice	S	ZALEPLON	ZALEPLON		11	11	330	213.1		*	11		11	330	213.1
1841386273	MURPHY	PAMELA	READING	PA	Family Practice	S	ZALEPLON	ZALEPLON		11	11	330	38.5		*	11		11	330	38.5
1861430985	KING	BERNARD	GLEN MILLS	PA	Family Practice	S	ZALEPLON	ZALEPLON		11	11	330	287.54		*	11		11	330	287.54
1871695809	FABIAN	MARY	ALLENTOWN	PA	Family Practice	S	ZALEPLON	ZALEPLON		12	12	360	287.03		*		*
1922158849	SHETTSLINE	JAMES	NORRISTOWN	PA	Family Practice	S	ZALEPLON	ZALEPLON		11	11	330	443.37		*	11		11	330	443.37
1922196724	DAVIS	CHRISTOPHER	SPRINGFIELD	PA	Family Practice	S	ZALEPLON	ZALEPLON		28	28	840	1004.18		*	12		12	360	441.96
1922268762	WARFEL	JOSHUA	YORK	PA	Family Practice	S	ZALEPLON	ZALEPLON		11	11	330	245.09		*	11		11	330	245.09
1942271168	RITTENHOUSE	JEFFREY	ELIZABETHTOWN	PA	Family Practice	S	ZALEPLON	ZALEPLON		11	11	330	217.79	0		0		0	0	0
1962428094	RODRIGUEZ	JASON	BEAVER FALLS	PA	Family Practice	S	ZALEPLON	ZALEPLON		12	12	360	158.69	0		0		0	0	0
1407830086	KRAMER	LARRY	PHILA	PA	General Practice	S	ZALEPLON	ZALEPLON		12	20	585	195.68		*		*
1598794968	LUBER	RONALD	RICHBORO	PA	General Practice	S	ZALEPLON	ZALEPLON		11	11	330	91.53		*	11		11	330	91.53
1114944758	RUBIN	FRED	PITTSBURGH	PA	Geriatric Medicine	S	ZALEPLON	ZALEPLON		15	15	435	479.04		*	15		15	435	479.04
1427089895	PARRY	JOHN	CAMP HILL	PA	Geriatric Medicine	S	ZALEPLON	ZALEPLON		11	11	330	429.88		*	11		11	330	429.88
1932171071	BHARUCHA	ASHOK	STATE COLLEGE	PA	Geriatric Psychiatry	S	ZALEPLON	ZALEPLON		12	12	360	767.7		*	12		12	360	767.7
1063428076	WILLIAMS	ROY	MECHANICSBURG	PA	Hematology-Oncology	S	ZALEPLON	ZALEPLON		11	11	330	63.14	0		0		0	0	0
1003849779	KAILASAM	MALA	PHILADELPHIA	PA	Internal Medicine	S	ZALEPLON	ZALEPLON		11	11	330	106.22	0		0		0	0	0
1003857186	KILDUFF	PATRICK	SHAVERTOWN	PA	Internal Medicine	S	ZALEPLON	ZALEPLON		11	11	330	351.41		*	11		11	330	351.41
1013070309	FENTON	BRADLEY	PHILADELPHIA	PA	Internal Medicine	S	ZALEPLON	ZALEPLON		23	33	901	528.85		*	23		33	901	528.85
1023014545	MCALLISTER	JOSEPH	ABINGTON	PA	Internal Medicine	S	ZALEPLON	ZALEPLON		11	11	316	679.45		*	11		11	316	679.45
1104815356	FEINSTEIN	STEVEN	RADNOR	PA	Internal Medicine	S	ZALEPLON	ZALEPLON		12	14	388	436.58		*	12		14	388	436.58
1114980208	PRO	JEFFREY	STATE COLLEGE	PA	Internal Medicine	S	ZALEPLON	ZALEPLON		16	16	480	236.76		*	16		16	480	236.76
1194791574	MANNINO	ANTHONY	LEVITTOWN	PA	Internal Medicine	S	ZALEPLON	ZALEPLON		14	19	570	627.9		*	14		19	570	627.9
1285626739	ADAMS	TAMARA	LEBANON	PA	Internal Medicine	S	ZALEPLON	ZALEPLON		12	12	180	177.32		*	12		12	180	177.32
1306834155	YARDNEY	MARC	WAYNE	PA	Internal Medicine	S	ZALEPLON	ZALEPLON		18	24	662	871.73		#		#
1336171651	NEMEZ	JACK	PHILA	PA	Internal Medicine	S	ZALEPLON	ZALEPLON		14	14	405	238.78		*	14		14	405	238.78
1346242773	MANJA	GEORGE	NAZARETH	PA	Internal Medicine	S	ZALEPLON	ZALEPLON		11	11	330	463.76		*	11		11	330	463.76
1386084069	NOTHSTEIN	JARED	BETHLEHEM	PA	Internal Medicine	S	ZALEPLON	ZALEPLON		14	14	420	367.63		*		*
1427001684	GRANT	RICHARD	PHILADELPHIA	PA	Internal Medicine	S	ZALEPLON	ZALEPLON		24	24	710	718.23		*	24		24	710	718.23
1427010602	POLINSKI	LEONARD	PITTSBURGH	PA	Internal Medicine	S	ZALEPLON	ZALEPLON		12	12	360	96.06		*	12		12	360	96.06
1427020874	SCHETMAN	WILLIAM	WYNNEWOOD	PA	Internal Medicine	S	ZALEPLON	ZALEPLON		26	26	719	665.52		*	26		26	719	665.52
1447200100	GOLD	STEVEN	EAST STROUDSBURG	PA	Internal Medicine	S	ZALEPLON	ZALEPLON		12	12	360	460.53		*		*
1487634531	ALOCCI	MICHAEL	DUNMORE	PA	Internal Medicine	S	ZALEPLON	ZALEPLON		25	25	750	825.84		*		*
1487705430	DARNALL	JEFFREY	RIDLEY PARK	PA	Internal Medicine	S	ZALEPLON	ZALEPLON		13	21	591	1519.24		*	13		21	591	1519.24
1699752642	VERGARA	JESUS	MILFORD	PA	Internal Medicine	S	ZALEPLON	ZALEPLON		13	13	390	676.08		*	13		13	390	676.08
1730173618	OLESKI	CYNTHIA	DICKSON CITY	PA	Internal Medicine	S	ZALEPLON	ZALEPLON		13	13	390	92.47		#		#
1780668533	MCCALL	SEAN	DICKSON CITY	PA	Internal Medicine	S	ZALEPLON	ZALEPLON		14	14	420	589.85	0		0		0	0	0
1871526699	WINAND	ANDREW	RED LION	PA	Internal Medicine	S	ZALEPLON	ZALEPLON		12	12	360	76.56		*	12		12	360	76.56
1871567222	JARVIS	JAMES	PITTSBURGH	PA	Internal Medicine	S	ZALEPLON	ZALEPLON		12	12	338	509.17	0		0		0	0	0
1891812905	MUELLER	ERIC	ALLENTOWN	PA	Internal Medicine	S	ZALEPLON	ZALEPLON		12	12	360	164.52	0		0		0	0	0
1982764536	TRINKLEY	DAVID	SPRINGFIELD	PA	Internal Medicine	S	ZALEPLON	ZALEPLON		12	12	345	130.8		*	12		12	345	130.8
1003807546	COLEMAN	SILVIA	NEW CASTLE	PA	Interventional Pain Management	S	ZALEPLON	ZALEPLON		13	13	390	222.65		*	13		13	390	222.65
1245271568	THOMAS	JOSEPH	ERIE	PA	Interventional Pain Management	S	ZALEPLON	ZALEPLON		11	11	330	390.21		*		*
1255353306	BRZOZOWSKI	LAWRENCE	WEST READING	PA	Neurology	S	ZALEPLON	ZALEPLON		13	13	390	53.39	0		0		0	0	0
1255549713	KHOURY	JOHN	WILLOW GROVE	PA	Neurology	S	ZALEPLON	ZALEPLON		12	12	344	245.92		*	12		12	344	245.92
1275694085	GASKIN	ANNMARIE	CHESTER	PA	Neurology	S	ZALEPLON	ZALEPLON		33	35.1	980	952.88		*	20		22	588	668.55
1346292901	TABBY	DAVID	BALA CYNWYD	PA	Neurology	S	ZALEPLON	ZALEPLON		11	11	330	336.23	0		0		0	0	0
1740341569	LEOPOLD	NORMAN	CHESTER	PA	Neurology	S	ZALEPLON	ZALEPLON		14	14	391	164.74	0		0		0	0	0
1902807845	MICHEL	ELLIOT	NATRONA HEIGHTS	PA	Neurology	S	ZALEPLON	ZALEPLON		19	19	570	220.96		#		#
1962677823	WILFORD	KESHA	UPLAND	PA	Neurology	S	ZALEPLON	ZALEPLON		22	22	660	565.75		#		#
1083612519	HORNEMAN	DIANE	MEADVILLE	PA	Nurse Practitioner	S	ZALEPLON	ZALEPLON		13	13	390	752.22	0		0		0	0	0
1194737593	GIBBONS	DANIELLE	ALTOONA	PA	Nurse Practitioner	S	ZALEPLON	ZALEPLON		33	33	972	309.89		*	12		12	360	141.24
1245668177	THOMAS	LULA	MOOSIC	PA	Nurse Practitioner	S	ZALEPLON	ZALEPLON	17	39	39	943	495.14		*		*
1255669172	FAIRCHILD-PITCHER	TERESA	TOWANDA	PA	Nurse Practitioner	S	ZALEPLON	ZALEPLON		12	16	480	337.49		*		*
1285187260	DILOYAN	MARIANNA	PHILADELPHIA	PA	Nurse Practitioner	S	ZALEPLON	ZALEPLON		18	23	690	169.24		*		*
1285669580	SMITH	TERILYN	PLUMSTEADVILLE	PA	Nurse Practitioner	S	ZALEPLON	ZALEPLON		11	17	510	121.74		*	11		17	510	121.74
1336410851	EGOVILLE	JUSTIN	PHILADELPHIA	PA	Nurse Practitioner	S	ZALEPLON	ZALEPLON		12	12	360	940.93	0		0		0	0	0
1376894196	TEXTER	LINDA	WYOMISSING	PA	Nurse Practitioner	S	ZALEPLON	ZALEPLON		20	20	600	410.88	0		0		0	0	0
1386736627	VERICA	CHRISTOPHER	HAVERTOWN	PA	Nurse Practitioner	S	ZALEPLON	ZALEPLON		16	16	457	193.44		*		*
1467501205	DECICCO	ELIZABETH	KITTANNING	PA	Nurse Practitioner	S	ZALEPLON	ZALEPLON		15	15	225	35.85	0		0		0	0	0
1487685608	DEWEES	LISA	YORK	PA	Nurse Practitioner	S	ZALEPLON	ZALEPLON		14	14	420	328.44		*		*
1548596232	VIDAL	LORI	HANOVER	PA	Nurse Practitioner	S	ZALEPLON	ZALEPLON		13	13	390	199.75		*		*
1588825251	LACAMERA-MURDOCH	MARLENE	NEW CASTLE	PA	Nurse Practitioner	S	ZALEPLON	ZALEPLON	20	87	87	2580	2266.74		*	36		36	1050	752.55
1730413808	GALATI	RACHEL	MOOSIC	PA	Nurse Practitioner	S	ZALEPLON	ZALEPLON		29	29	870	394.54		*		*
1821532276	LEHMAN	AMANDA	LEHIGHTON	PA	Nurse Practitioner	S	ZALEPLON	ZALEPLON		15	15	368	225.89	0		0		0	0	0
1871961607	MANIAGO	PAUL	SEWICKLEY	PA	Nurse Practitioner	S	ZALEPLON	ZALEPLON		15	15	364	143.42		*	15		15	364	143.42
1932207511	CROWLEY	LORA	DOYLESTOWN	PA	Nurse Practitioner	S	ZALEPLON	ZALEPLON	21	69	85	2550	1414.45		#		#
1962747667	LAVENDER	MAGGIE	MC MURRAY	PA	Nurse Practitioner	S	ZALEPLON	ZALEPLON	15	39	45	1350	990.71		#		#
1982913554	BARTON	RICHARD	WARREN	PA	Nurse Practitioner	S	ZALEPLON	ZALEPLON		13	13	390	488.33		*	13		13	390	488.33
1225054810	BOON	MAURITIS	PHILADELPHIA	PA	Otolaryngology	S	ZALEPLON	ZALEPLON		18	21	578	438.58		*	18		21	578	438.58
1427021351	JALALI	SHAILEN	HAVERTOWN	PA	Pain Management	S	ZALEPLON	ZALEPLON		15	15	450	108.67		*		*
1235399510	BATRUS	JENNIFER	TIPTON	PA	Physician Assistant	S	ZALEPLON	ZALEPLON		13	15	450	527.26	0		0		0	0	0
1275766024	ARNETT	LISA	HAVERTOWN	PA	Physician Assistant	S	ZALEPLON	ZALEPLON		14	18	540	377.61		*	14		18	540	377.61
1386905040	GEORGE	EMILY	JOHNSTOWN	PA	Physician Assistant	S	ZALEPLON	ZALEPLON		12	12	325	146.71	0		0		0	0	0
1457779910	ESCH	KAYLA	ALTOONA	PA	Physician Assistant	S	ZALEPLON	ZALEPLON	14	35	39	913	566.87		*	24		24	549	218.2
1568717791	WAINWRIGHT	MELISSA	DOUGLASSVILLE	PA	Physician Assistant	S	ZALEPLON	ZALEPLON		11	11	330	362	0		0		0	0	0
1578013785	MILLOY	RYAN	WYOMISSING	PA	Physician Assistant	S	ZALEPLON	ZALEPLON		11	11	330	87.91	0		0		0	0	0
1821038829	STORZ	DOREEN	WYOMISSING	PA	Physician Assistant	S	ZALEPLON	ZALEPLON		27	27	810	1387.48	0		0		0	0	0
1851542401	DIPERNA	MELANIE	LANCASTER	PA	Physician Assistant	S	ZALEPLON	ZALEPLON		14	14	258	313.11		*		*
1912998782	BRENDLINGER	JARROD	POTTSTOWN	PA	Physician Assistant	S	ZALEPLON	ZALEPLON		12	12	360	565.2	0		0		0	0	0
1982931507	LAMKIN	RACHAEL	ALTOONA	PA	Physician Assistant	S	ZALEPLON	ZALEPLON	18	27	27	357	269.94		*		*
1013085455	PHILLIPS	RUSSELL	WYNNEWOOD	PA	Psychiatry	S	ZALEPLON	ZALEPLON		14	14	420	1174.58		#		#
1063424356	DIAZ	AILYN	HERSHEY	PA	Psychiatry	S	ZALEPLON	ZALEPLON		17	17	510	163.97	0		0		0	0	0
1063468353	KARPER	LAURENCE	BETHLEHEM	PA	Psychiatry	S	ZALEPLON	ZALEPLON		14	14	420	1093.54		*	14		14	420	1093.54
1134216120	WILF	THEODORE	PHILADELPHIA	PA	Psychiatry	S	ZALEPLON	ZALEPLON		15	15	386	82.43	0		0		0	0	0
1144203001	LEBOEUF	WILLIAM	TOBYHANNA	PA	Psychiatry	S	ZALEPLON	ZALEPLON		11	11.2	334	130.24	0		0		0	0	0
1154397925	CHEPURNAYA	IRYNA	DANVILLE	PA	Psychiatry	S	ZALEPLON	ZALEPLON		22	22.3	644	290.82		#		#
1174761217	FARRIS	DEANANN	ERIE	PA	Psychiatry	S	ZALEPLON	ZALEPLON		13	17	510	235.04	0		0		0	0	0
1225129380	LIGGON	CINDA	CHAMBERSBURG	PA	Psychiatry	S	ZALEPLON	ZALEPLON		12	12	360	221.93	0		0		0	0	0
1235143223	MARKOV	DIMITRI	PHILADELPHIA	PA	Psychiatry	S	ZALEPLON	ZALEPLON		12	12	360	56.74		*	12		12	360	56.74
1275573032	MUNESES	TODD	NEW FREEDOM	PA	Psychiatry	S	ZALEPLON	ZALEPLON		13	13	390	163.02		*		*
1275622656	RADZIEVSKA	LUDMILA	PHILADELPHIA	PA	Psychiatry	S	ZALEPLON	ZALEPLON		11	11	330	626.5		*	11		11	330	626.5
1285788075	SOMEN	LEYLA	GREENSBURG	PA	Psychiatry	S	ZALEPLON	ZALEPLON		12	12	360	243.89	0		0		0	0	0
1316923683	TITUS	BENNY	BETHLEHEM	PA	Psychiatry	S	ZALEPLON	ZALEPLON		32	32	945	860.05		*	13		13	390	121.68
1366646101	NOBLE	SARAH	PHILADELPHIA	PA	Psychiatry	S	ZALEPLON	ZALEPLON		12	14	397	262.66	0		0		0	0	0
1376698878	BONNET	PHILIP	WASHINGTON CROSSING	PA	Psychiatry	S	ZALEPLON	ZALEPLON		19	21	630	175.09		#		#
1396739512	VAIDA	RAZVAN	NEW FREEDOM	PA	Psychiatry	S	ZALEPLON	ZALEPLON		18	18	517	300.89		*		*
1427281559	SPAIN	LEE	MEADVILLE	PA	Psychiatry	S	ZALEPLON	ZALEPLON		17	17	510	446.84	0		0		0	0	0
1447390455	VELAS	CARLOS	BETHLEHEM	PA	Psychiatry	S	ZALEPLON	ZALEPLON		24	24	720	356.37	0		0		0	0	0
1447412408	WITMAN	NICOLE	LEBANON	PA	Psychiatry	S	ZALEPLON	ZALEPLON		13	13	384	106.01		#		#
1457434912	WALTERS	JEREMY	MT GRETNA	PA	Psychiatry	S	ZALEPLON	ZALEPLON		35	35	1050	947.12	0		0		0	0	0
1457482291	WALZER	DAVID	BRYN MAWR	PA	Psychiatry	S	ZALEPLON	ZALEPLON		22	22	660	474.79		#		#
1497961718	MARTINEZ-JIMENEZ	TANIA	BETHLEHEM	PA	Psychiatry	S	ZALEPLON	ZALEPLON		15	15	450	595.32	0		0		0	0	0
1548266281	DALL	ANNE	LEBANON	PA	Psychiatry	S	ZALEPLON	ZALEPLON		49	50	1500	726.58		*	11		11	330	107.6
1548280837	ROHDE	THOMAS	WILKES BARRE	PA	Psychiatry	S	ZALEPLON	ZALEPLON		13	13	352	139.09	0		0		0	0	0
1558314732	WALDFOGEL	SHIMON	ABINGTON	PA	Psychiatry	S	ZALEPLON	ZALEPLON		12	16	480	522.4		*	12		16	480	522.4
1558316174	ZEMANEK	KENNETH	ALLENTOWN	PA	Psychiatry	S	ZALEPLON	ZALEPLON		11	23	652	361.75		*		*
1598752966	NOVERO	WALLY	HERMITAGE	PA	Psychiatry	S	ZALEPLON	ZALEPLON		11	11	330	526.37		*	11		11	330	526.37
1619983772	KRATZ	VERNON	SELLERSVILLE	PA	Psychiatry	S	ZALEPLON	ZALEPLON		11	11	315	116.73		*	11		11	315	116.73
1659343515	CHANNAMALAPPA	UMAPATHY	PITTSBURGH	PA	Psychiatry	S	ZALEPLON	ZALEPLON		21	21	630	530.62	0		0		0	0	0
1669470365	KANG	JASBIR	PITTSBURGH	PA	Psychiatry	S	ZALEPLON	ZALEPLON		36	44	1300	964.89		*	16		16	460	434.53
1679837454	GHEORGHIU	CARMEN	ALIQUIPPA	PA	Psychiatry	S	ZALEPLON	ZALEPLON		11	11	330	143.18	0		0		0	0	0
1710290010	RAMSEY	ELIZABETH	MEADVILLE	PA	Psychiatry	S	ZALEPLON	ZALEPLON		66	66	1980	2318.99	0		0		0	0	0
1760403422	MIGALY	PETER	TORRANCE	PA	Psychiatry	S	ZALEPLON	ZALEPLON		11	11	330	131.89		*	11		11	330	131.89
1780611202	CHAMBLISS	ROBERT	PHILADELPHIA	PA	Psychiatry	S	ZALEPLON	ZALEPLON		14	15	450	531.62	0		0		0	0	0
1811933666	SHAH	MUNIZA	OREFIELD	PA	Psychiatry	S	ZALEPLON	ZALEPLON		11	11	330	461.12		*	11		11	330	461.12
1821028119	DATTU	MOHAMED	HAVERFORD	PA	Psychiatry	S	ZALEPLON	ZALEPLON		25	29	839	561.47		*	11		15	435	381.4
1831264670	WEINSTEIN	STEVEN	BRYN MAWR	PA	Psychiatry	S	ZALEPLON	ZALEPLON		12	12	360	517.28		*	12		12	360	517.28
1851334247	MATTA	SUSAN	BETHLEHEM	PA	Psychiatry	S	ZALEPLON	ZALEPLON		38	46.2	1385	488.88	0		0		0	0	0
1851628499	CESPON	RUBEN	CHESTER	PA	Psychiatry	S	ZALEPLON	ZALEPLON		20	20	575	1010.74		*		*
1881796688	LEVY	STUART	WEST CHESTER	PA	Psychiatry	S	ZALEPLON	ZALEPLON		23	35	1050	1085.36		*		*
1902885296	COMPENDIO	ROEL	PAOLI	PA	Psychiatry	S	ZALEPLON	ZALEPLON		14	14	397	86.33		*	14		14	397	86.33
1932200219	LIRAG	ENRIQUE	EAST STROUDSBURG	PA	Psychiatry	S	ZALEPLON	ZALEPLON		26	26	780	264.35		*		*
1942391040	CORONADO	EDWARD	HANOVER	PA	Psychiatry	S	ZALEPLON	ZALEPLON		13	13	340	180.54		*		*
1952374969	GILDENGERS	ARIEL	PITTSBURGH	PA	Psychiatry	S	ZALEPLON	ZALEPLON		20	20	600	295.95		*	20		20	600	295.95
1952446528	BOLLINGER	BETH	HUNTINGDON	PA	Psychiatry	S	ZALEPLON	ZALEPLON		11	11	330	86.99	0		0		0	0	0
1962445940	GONZALEZ	ABEL	BETHLEHEM	PA	Psychiatry	S	ZALEPLON	ZALEPLON	13	57	67	2010	1080.11		*	36		46	1380	800.35
1962698043	EBERLY	LIBERTY	ERIE	PA	Psychiatry	S	ZALEPLON	ZALEPLON		13	13	370	354.34		*		*
1972696037	NELSON	ROBERT	WYOMISSING	PA	Psychiatry	S	ZALEPLON	ZALEPLON		20	20	600	583.87		*		*
1982625000	LEVINSON	ILAN	STROUDSBURG	PA	Psychiatry	S	ZALEPLON	ZALEPLON	28	68	68	1883	1072		*		*
1033108402	COLAIACO	PAUL	PITTSBURGH	PA	Psychiatry & Neurology	T	ZALEPLON	ZALEPLON		13	13	364	311.09	0		0		0	0	0
1083830871	RAUH	DONALD	YARDLEY	PA	Psychiatry & Neurology	T	ZALEPLON	ZALEPLON		21	21	630	268.02		*	21		21	630	268.02
1225084411	BIEN-AIME	MICHEL	PHILA	PA	Psychiatry & Neurology	T	ZALEPLON	ZALEPLON		13	13	390	87.31		*		*
1457454050	ALTMAN	SHARON	AMBRIDGE	PA	Psychiatry & Neurology	T	ZALEPLON	ZALEPLON		34	36	1080	792.6		*	12		12	360	157.98
1689857740	RAUH	JILLIAN	YARDLEY	PA	Psychiatry & Neurology	T	ZALEPLON	ZALEPLON		29	31	884	448.89		#		#
1720371032	DIAZ GUERRERO	RAQUEL JOSELYN	SHARON	PA	Psychiatry & Neurology	T	ZALEPLON	ZALEPLON		20	20	600	148.39		*		*
1780807495	MARCEL	SUSAN	PHILADELPHIA	PA	Psychiatry & Neurology	T	ZALEPLON	ZALEPLON		13	13	390	183.14		*	13		13	390	183.14
1841562899	KNOBLER	ROBERT	FORT WASHINGTON	PA	Psychiatry & Neurology	T	ZALEPLON	ZALEPLON		15	23	690	668.73		*		*
1922219724	GAUTHIER	AGNIESZKA	SHARON	PA	Psychiatry & Neurology	T	ZALEPLON	ZALEPLON		13	13	344	256.13	0		0		0	0	0
1053373464	JOSSELSON	ALAN	NORRISTOWN	PA	Pulmonary Disease	S	ZALEPLON	ZALEPLON		11	11	330	180.24		*	11		11	330	180.24
1063526440	SZEKELY	LES	DOYLESTOWN	PA	Pulmonary Disease	S	ZALEPLON	ZALEPLON	13	31	46	1380	602.65	13		31		46	1380	602.65
1669436093	CHAUDHRY	MEHBOOB	MCKEESPORT	PA	Pulmonary Disease	S	ZALEPLON	ZALEPLON		18	22	660	356.31		#		#
1346257045	PHILLIPS	CHRISTINE	HANOVER	PA	Rheumatology	S	ZALEPLON	ZALEPLON		37	53	1530	613.53		#		#
1548247679	CHESNER	DAVID	WILLOW GROVE	PA	Rheumatology	S	ZALEPLON	ZALEPLON		13	19	570	252.86		*		*
1558410845	FRY	JUNE	PHILADELPHIA	PA	Sleep Medicine	S	ZALEPLON	ZALEPLON		20	30	900	227.99		*	20		30	900	227.99
1861457145	KAPP	ANTON	HUNTINGDON VALLEY	PA	Urology	S	ZALEPLON	ZALEPLON		12	12	360	468.96		*	12		12	360	468.96
1053399931	COLLAZO SANTIAGO	HYDEE	ARROYO	PR	General Practice	S	ZALEPLON	ZALEPLON		18	18	540	345.96		*		*
1144263351	IRIZARRY-HORNEDO	JORGE	SABANA GRANDE	PR	General Practice	S	ZALEPLON	ZALEPLON		12	12	360	164.51		*	12		12	360	164.51
1457374126	MORALES	JOSE	GUAYAMA	PR	General Practice	S	ZALEPLON	ZALEPLON		12	12	360	230.64		*	12		12	360	230.64
1033231287	ENTENZA	FERNANDO	BAYAMON	PR	Psychiatry	S	ZALEPLON	ZALEPLON		11	11	270	218.93		*	11		11	270	218.93
1043271398	MARIANO MERCEDES	VICOTR	VEGA BAJA	PR	Psychiatry	S	ZALEPLON	ZALEPLON		12	12	360	230.64		*		*
1073691994	SANTOS-CARLO	MADELINE	BAYAMON	PR	Psychiatry	S	ZALEPLON	ZALEPLON		29	29	870	559.35	0		0		0	0	0
1104801273	VAZQUEZ-MALDONADO	JOSE	CATANO	PR	Psychiatry	S	ZALEPLON	ZALEPLON		12	12	360	226.14		*		*
1114054418	SUAREZ TORRES	HUMBERTO	CAGUAS	PR	Psychiatry	S	ZALEPLON	ZALEPLON		31	31	930	591.97	0		0		0	0	0
1144324690	RIVERA	MIGUEL	BAYAMON	PR	Psychiatry	S	ZALEPLON	ZALEPLON		11	11	330	209.92		*		*
1245317049	PASTRANA BONILLA	VIVIAN	AIBONITO	PR	Psychiatry	S	ZALEPLON	ZALEPLON		56	56	1680	1076.32		*		*
1255371860	MALDONADO	FELIX	PONCE	PR	Psychiatry	S	ZALEPLON	ZALEPLON		75	75	2250	1420.38		*	13		13	390	249.86
1285605980	RODRIGUEZ	JUAN	SAN JUAN	PR	Psychiatry	S	ZALEPLON	ZALEPLON		13	13	390	248.9	0		0		0	0	0
1285673707	RODRIGUEZ CRUZ	REINALDO	HUMACAO	PR	Psychiatry	S	ZALEPLON	ZALEPLON		17	17	510	217.15	0		0		0	0	0
1295886877	RIVERA-CARRASQUILLO	FRANKLIN	COTO LAUREL	PR	Psychiatry	S	ZALEPLON	ZALEPLON		21	21	630	391.92		*		*
1316014012	COTT	HECTOR	GUAYNABO	PR	Psychiatry	S	ZALEPLON	ZALEPLON		13	13	375	291.66		*		*
1316089733	LOYOLA	ANGEL	HUMACAO	PR	Psychiatry	S	ZALEPLON	ZALEPLON		17	17	510	297.36		*		*
1376508085	FIGUEROA	SOCORRO	CAGUAS	PR	Psychiatry	S	ZALEPLON	ZALEPLON		16	16	437	416.41	0		0		0	0	0
1417917550	PUJOLS	MARIA	SAN SEBASTIAN	PR	Psychiatry	S	ZALEPLON	ZALEPLON		15	15	420	258.14		*		*
1457495582	RIVERA-MASS	ARLENE	SAN JUAN	PR	Psychiatry	S	ZALEPLON	ZALEPLON		14	14	420	269.08		*	14		14	420	269.08
1467434548	ALONSO ALONSO	JOSE	SAN JUAN	PR	Psychiatry	S	ZALEPLON	ZALEPLON		22	22	660	360.97		#		#
1508844192	PELLOT	NORBERTO	BAYAMON	PR	Psychiatry	S	ZALEPLON	ZALEPLON		18	18	540	340.4	0		0		0	0	0
1508990417	GARCIA PENA	ZINNIA	YABUCOA	PR	Psychiatry	S	ZALEPLON	ZALEPLON		51	51	1500	916.28	0		0		0	0	0
1528092988	SANCHEZ	RICARDO	ARECIBO	PR	Psychiatry	S	ZALEPLON	ZALEPLON		22	22	660	404.97		*		*
1588652085	HERRERO LUGO	CARMELO	HUMACAO	PR	Psychiatry	S	ZALEPLON	ZALEPLON		11	11	330	142.45		*		*
1598751273	ROJAS-RUIZ	JOSEFINA	RIO PIEDRAS	PR	Psychiatry	S	ZALEPLON	ZALEPLON		11	11	330	207.79		*		*
1619076270	RODRIGUEZ APONTE	MARCO	PONCE	PR	Psychiatry	S	ZALEPLON	ZALEPLON		33	33	990	617.31		*		*
1639251119	GOMEZ RODRIGUEZ	ANGEL	COAMO	PR	Psychiatry	S	ZALEPLON	ZALEPLON		11	11	330	136.05	0		0		0	0	0
1659493799	GONZALEZ DEGRO	CARLOS	GUAYAMA	PR	Psychiatry	S	ZALEPLON	ZALEPLON	14	101	101	3030	1888.58		*	26		26	780	493.5
1669435459	RAIMUNDI MELENDEZ	JOSE	MANATI	PR	Psychiatry	S	ZALEPLON	ZALEPLON		33	33	990	628.63	0		0		0	0	0
1669580650	ROMAN ORTA	MARIA	SAN JUAN	PR	Psychiatry	S	ZALEPLON	ZALEPLON		12	12	360	224.64	0		0		0	0	0
1740430966	ARROBA CARPIO	ARTURO	VEGA BAJA	PR	Psychiatry	S	ZALEPLON	ZALEPLON		61	61	1602	936.45	0		0		0	0	0
1750431953	HERNANDEZ - ORTIZ	ALFONSO	PONCE	PR	Psychiatry	S	ZALEPLON	ZALEPLON	18	74	74	2220	1327.63		*	27		27	810	455.14
1861541377	RODRIGUEZ CAY	JOSE	CAGUAS	PR	Psychiatry	S	ZALEPLON	ZALEPLON		22	22	660	359.42		*	11		11	330	148
1922010065	ROJAS	LUIS	RIO PIEDRAS	PR	Psychiatry	S	ZALEPLON	ZALEPLON	11	59	59	1770	1132.23		*	19		19	570	363.43
1205864717	MARTINEZ	ANNETTE	CAGUAS	PR	Psychiatry & Neurology	T	ZALEPLON	ZALEPLON		25	27	810	435.92	0		0		0	0	0
1225289291	RUIZ	ZALESKIE	CABO ROJO	PR	Psychiatry & Neurology	T	ZALEPLON	ZALEPLON		45	45	1350	866.87	0		0		0	0	0
1396862793	JIMENEZ	ELIAS	ARECIBO	PR	Psychiatry & Neurology	T	ZALEPLON	ZALEPLON		19	19	545	328.17	0		0		0	0	0
1548425556	RODRIGUEZ	JOSEPH	JUANA DIAZ	PR	Psychiatry & Neurology	T	ZALEPLON	ZALEPLON	28	147	147	4410	2816.86		*	42		42	1260	801.72
1760405344	RIOS-CERVANTES	JOSE	BAYAMON	PR	Psychiatry & Neurology	T	ZALEPLON	ZALEPLON		29	29	870	557.38	0		0		0	0	0
1215927256	TORRES	HECTOR	HUMACAO	PR	Specialist	T	ZALEPLON	ZALEPLON		11	11	330	162.09		*		*
1053499178	LYONS	EDWARD	PROVIDENCE	RI	Certified Clinical Nurse Specialist	S	ZALEPLON	ZALEPLON		17	17	392	473.45	0		0		0	0	0
1285660670	ALLISON	NICOLE	PROVIDENCE	RI	Certified Clinical Nurse Specialist	S	ZALEPLON	ZALEPLON		13	13	390	238.51	0		0		0	0	0
1679567531	HORAN	JOHN	CRANSTON	RI	Family Practice	S	ZALEPLON	ZALEPLON		13	13	390	129.86	0		0		0	0	0
1134169220	SULLIVAN	JAMES	PROVIDENCE	RI	Internal Medicine	S	ZALEPLON	ZALEPLON		11	11	330	336.64		*	11		11	330	336.64
1184849796	FITCH	REBECCA	PROVIDENCE	RI	Internal Medicine	S	ZALEPLON	ZALEPLON		11	11	330	308.41		*	11		11	330	308.41
1437106382	OFSTEAD	LAURA	PROVIDENCE	RI	Internal Medicine	S	ZALEPLON	ZALEPLON		12	14	420	198.67		*	12		14	420	198.67
1497073712	FISCHER	JOSHUA	EAST PROVIDENCE	RI	Internal Medicine	S	ZALEPLON	ZALEPLON		12	12	360	487.25		*	12		12	360	487.25
1659489060	BRENNAN	HERBERT	EAST GREENWICH	RI	Internal Medicine	S	ZALEPLON	ZALEPLON		11	11	328	145.84		*	11		11	328	145.84
1679607329	SHARKEY	KATHERINE	WEST WARWICK	RI	Internal Medicine	S	ZALEPLON	ZALEPLON		23	33	990	472.04		*	23		33	990	472.04
1841297322	GORELICK	DAVID	NEWPORT	RI	Internal Medicine	S	ZALEPLON	ZALEPLON		14	14	420	592.4		*	14		14	420	592.4
1275587446	CUSHING	LAUREN	WEST WARWICK	RI	Nurse Practitioner	S	ZALEPLON	ZALEPLON		23	23	665	351.48		#		#
1427457142	HORVITZ	DEBORAH	PROVIDENCE	RI	Nurse Practitioner	S	ZALEPLON	ZALEPLON		13	13	390	252.17		*		*
1356497176	WAY	AARON	NARRAGANSETT	RI	Preventive Medicine	S	ZALEPLON	ZALEPLON		14	14	420	184.34		*		*
1003926452	GOBEIL	RONALD	NORTH PROVIDENCE	RI	Psychiatry	S	ZALEPLON	ZALEPLON		39	43	1264	1392.74		*		*
1063480002	KISCH	ETHAN	WARWICK	RI	Psychiatry	S	ZALEPLON	ZALEPLON		15	15	450	206.73		#		#
1114982857	GONZALEZ	MARIA	CRANSTON	RI	Psychiatry	S	ZALEPLON	ZALEPLON	16	51	51	1530	872.13		*	18		18	540	394.07
1396814489	BRADEN	WILLIAM	PROVIDENCE	RI	Psychiatry	S	ZALEPLON	ZALEPLON		14	16	405	153.42		*		*
1447364559	KLEIN	FARREL	NEWPORT	RI	Psychiatry	S	ZALEPLON	ZALEPLON		17	17	470	313.74	0		0		0	0	0
1447488259	HULL	KIRSTEN	RIVERSIDE	RI	Psychiatry	S	ZALEPLON	ZALEPLON		23	23	622	480.15	0		0		0	0	0
1699743245	JACOBS	GENE	CRANSTON	RI	Psychiatry	S	ZALEPLON	ZALEPLON		15	15	430	146.12		*		*
1750338497	BELKIN	JACK HOWARD	PROVIDENCE	RI	Psychiatry	S	ZALEPLON	ZALEPLON		15	15	424	206.35	0		0		0	0	0
1942327481	SCAGNELLI	ALEXANDER	WARWICK	RI	Psychiatry	S	ZALEPLON	ZALEPLON		30	31	930	930.29		*	16		17	510	389.35
1245284447	BONITATI	ALICE	RIVERSIDE	RI	Pulmonary Disease	S	ZALEPLON	ZALEPLON		12	12	345	196.33		*		*
1225016355	MATARESE	STEPHEN	WARWICK	RI	Sleep Medicine	S	ZALEPLON	ZALEPLON		14	20	600	227.25		*		*
1699715813	MILLMAN	RICHARD	WEST WARWICK	RI	Sleep Medicine	S	ZALEPLON	ZALEPLON	12	32	32	960	508.27	12		32		32	960	508.27
1003854464	GRAINGER	TERRY	COLUMBIA	SC	Cardiology	S	ZALEPLON	ZALEPLON		21	21	630	416.57		#		#
1962448712	HARRISON	RODNEY	COLUMBIA	SC	Cardiology	S	ZALEPLON	ZALEPLON	12	33	35	1050	721.72		*	15		17	510	344.58
1447251186	TUTTLE	NICHOLAS	ROCK HILL	SC	Emergency Medicine	S	ZALEPLON	ZALEPLON		19	19	560	728.73		*	19		19	560	728.73
1003891508	COKER	CLARENCE	LEXINGTON	SC	Family Practice	S	ZALEPLON	ZALEPLON		30	30	900	713.04		*	18		18	540	147.4
1013178110	MOORE	JUSTIN	ANDERSON	SC	Family Practice	S	ZALEPLON	ZALEPLON		13	13	390	478.49		*		*
1023016904	MILLER	JOHN	SENECA	SC	Family Practice	S	ZALEPLON	ZALEPLON		11	11	307	210.69		*		*
1053351999	LAMBERT	JERRY	NORTH AUGUSTA	SC	Family Practice	S	ZALEPLON	ZALEPLON		41	41	1230	2241.95		*	26		26	780	1593.85
1063490373	HAMMOND	LYN	GREENVILLE	SC	Family Practice	S	ZALEPLON	ZALEPLON		23	23	690	224.29		*	23		23	690	224.29
1124049978	JACKSON	WILLIAM	ROCK HILL	SC	Family Practice	S	ZALEPLON	ZALEPLON		16	16	480	196.71		*		*
1154339331	LYLE	DAVID	LEXINGTON	SC	Family Practice	S	ZALEPLON	ZALEPLON		21	29	870	776.88		#		#
1174630297	WHALEY	DAVID	SUMTER	SC	Family Practice	S	ZALEPLON	ZALEPLON		22	22	660	779.51		*	22		22	660	779.51
1245466960	CARR	KRISTEN	MYRTLE BEACH	SC	Family Practice	S	ZALEPLON	ZALEPLON		13	13	390	441.29		#		#
1255340329	STEWART	IKE	SUMTER	SC	Family Practice	S	ZALEPLON	ZALEPLON		12	12	360	407.57		*		*
1265418164	DUBOSE	MACDONALD	SUMTER	SC	Family Practice	S	ZALEPLON	ZALEPLON		11	11	330	467.89		*	11		11	330	467.89
1265423545	MILLWOOD	CHARLES	AIKEN	SC	Family Practice	S	ZALEPLON	ZALEPLON		11	11	330	123.2		*	11		11	330	123.2
1275558850	JOHNSON	WAYNE	HILTON HEAD ISLAND	SC	Family Practice	S	ZALEPLON	ZALEPLON		14	16	480	525.95		*	14		16	480	525.95
1285641787	FISHER	JOHN	WEST COLUMBIA	SC	Family Practice	S	ZALEPLON	ZALEPLON	11	27	29	829	777.41		#		#
1336162403	DACUS	WILLIAM	LEXINGTON	SC	Family Practice	S	ZALEPLON	ZALEPLON		12	12	360	344.4		*	12		12	360	344.4
1467553404	GAJEWSKI	STACY	COLUMBIA	SC	Family Practice	S	ZALEPLON	ZALEPLON	13	55	57	1710	1316.65		#		#
1497796999	HEIDT	FRANCIS	SIMPSONVILLE	SC	Family Practice	S	ZALEPLON	ZALEPLON		17	17	510	409.61		*	17		17	510	409.61
1578536504	PELLEGRINO	YVETTE-MARIE	BEAUFORT	SC	Family Practice	S	ZALEPLON	ZALEPLON		12	12	360	975.24	0		0		0	0	0
1619934346	RODGERS	DAVID	BONNEAU	SC	Family Practice	S	ZALEPLON	ZALEPLON		19	19	570	698.37		*	19		19	570	698.37
1649288754	MARTIN	HENRY	CAYCE	SC	Family Practice	S	ZALEPLON	ZALEPLON		12	12	360	139.5		*	12		12	360	139.5
1669416194	PARKER	HOWARD	LAURENS	SC	Family Practice	S	ZALEPLON	ZALEPLON		12	12	360	548.37		*	12		12	360	548.37
1679503874	HATFIELD	ASA	GREENWOOD	SC	Family Practice	S	ZALEPLON	ZALEPLON		28	29	863	1175.4		*		*
1699745141	BOONE	TASHA	WEST COLUMBIA	SC	Family Practice	S	ZALEPLON	ZALEPLON		11	13	390	352.64		*		*
1700842333	EDWARDS	MATTHEW	SPARTANBURG	SC	Family Practice	S	ZALEPLON	ZALEPLON		16	24	720	322.04		#		#
1760430573	DAVIS	MARION	SUMTER	SC	Family Practice	S	ZALEPLON	ZALEPLON		11	11	330	523.53	0		0		0	0	0
1760490841	MARION	HENRY	COLUMBIA	SC	Family Practice	S	ZALEPLON	ZALEPLON		11	11	330	262.49		*	11		11	330	262.49
1811972342	THOMAS	AYDRIAN	YORK	SC	Family Practice	S	ZALEPLON	ZALEPLON		17	17	510	200.66		*	17		17	510	200.66
1851388680	HARMAN	WILLIAM	LEXINGTON	SC	Family Practice	S	ZALEPLON	ZALEPLON		12	12	360	486.36	0		0		0	0	0
1912913435	STUCK	DEBORAH	WINNSBORO	SC	Family Practice	S	ZALEPLON	ZALEPLON		40	40	1200	647.1		*	40		40	1200	647.1
1942360672	TUREK	JAMES	GARDEN CITY	SC	Family Practice	S	ZALEPLON	ZALEPLON		28	32	959	579.69		*	28		32	959	579.69
1982660148	MATTOCKS	KAREN	COLUMBIA	SC	Family Practice	S	ZALEPLON	ZALEPLON		13	13	390	448.05		*	13		13	390	448.05
1275515108	PINNER	CARROLL	PEAK	SC	General Practice	S	ZALEPLON	ZALEPLON		22	26	764	1064.86		#		#
1013992429	WELCOME	AMY	GREENVILLE	SC	Internal Medicine	S	ZALEPLON	ZALEPLON		14	14	420	195.72		*	14		14	420	195.72
1093773590	GABRIEL	JOSEPH	IRMO	SC	Internal Medicine	S	ZALEPLON	ZALEPLON		18	18	525	351.81		*	18		18	525	351.81
1215922091	GOULD	JOHN	COLUMBIA	SC	Internal Medicine	S	ZALEPLON	ZALEPLON		11	11	330	433.44		*		*
1225098478	MOORE-BOWENS	STACIE	COLUMBIA	SC	Internal Medicine	S	ZALEPLON	ZALEPLON		13	15	450	341.42		*	13		15	450	341.42
1235121237	NUSRAT	FAHEEM	AIKEN	SC	Internal Medicine	S	ZALEPLON	ZALEPLON		20	20	495	291.28		#		#
1255398426	HUMMEL	MELISSA	COLUMBIA	SC	Internal Medicine	S	ZALEPLON	ZALEPLON		17	17	510	546.75		*		*
1265417380	GRADDICK	STEVEN	GREENVILLE	SC	Internal Medicine	S	ZALEPLON	ZALEPLON		11	11	330	330.77		*	11		11	330	330.77
1285809970	GETTYS	EDNA KATHERINE	SIMPSONVILLE	SC	Internal Medicine	S	ZALEPLON	ZALEPLON		16	24	720	415.12		*	16		24	720	415.12
1346208568	GURAM	SURBJINDER	IRMO	SC	Internal Medicine	S	ZALEPLON	ZALEPLON	18	25	25	286	218.16		#		#
1346208865	LEVINSON	BENJAMIN	IRMO	SC	Internal Medicine	S	ZALEPLON	ZALEPLON		18	28	838	610		*	18		28	838	610
1356352553	ROGERS	GILBERT	WEST COLUMBIA	SC	Internal Medicine	S	ZALEPLON	ZALEPLON		20	20	600	574.33		*		*
1487741146	WALLACE	JAMES	DILLON	SC	Internal Medicine	S	ZALEPLON	ZALEPLON		11	11	330	448.03	0		0		0	0	0
1528029287	SMITH	FREDERIC	COLUMBIA	SC	Internal Medicine	S	ZALEPLON	ZALEPLON		14	14	420	126.4		*	14		14	420	126.4
1568582906	REARDEN	GAIL	CHARLESTON	SC	Internal Medicine	S	ZALEPLON	ZALEPLON		11	11	330	428.05		*		*
1679568216	HUCKS	ANDREA	BEAUFORT	SC	Internal Medicine	S	ZALEPLON	ZALEPLON		25	25	740	398.34		*	25		25	740	398.34
1679668792	WREN	JULIA	PAWLEYS ISLAND	SC	Internal Medicine	S	ZALEPLON	ZALEPLON		11	13	390	535.48		*	11		13	390	535.48
1730133646	KOVACS	SUZANNE	SPARTANBURG	SC	Internal Medicine	S	ZALEPLON	ZALEPLON		12	12	360	65.07		*	12		12	360	65.07
1760423909	WATSON	KAREN	GREENVILLE	SC	Internal Medicine	S	ZALEPLON	ZALEPLON		11	11.1	333	171.94		*	11		11.1	333	171.94
1760441554	STAPLETON	SARAH	CHARLESTON	SC	Internal Medicine	S	ZALEPLON	ZALEPLON		12	12	345	141.7		*	12		12	345	141.7
1801899919	SABIN	BRUCE	CHARLESTON	SC	Internal Medicine	S	ZALEPLON	ZALEPLON		12	12	360	139.47		*	12		12	360	139.47
1861444218	ARLAUSKAS	VICTORIA	SPARTANBURG	SC	Internal Medicine	S	ZALEPLON	ZALEPLON		11	11	330	301.15		*	11		11	330	301.15
1952321341	BALDEA	LIDIA	GREENVILLE	SC	Internal Medicine	S	ZALEPLON	ZALEPLON		13	17	510	558.94		*	13		17	510	558.94
1770555708	RINN	ANDREA	CHARLESTON	SC	Neurology	S	ZALEPLON	ZALEPLON	24	45	57	1517	1830.41	13		27		39	1057	935.42
1205832995	MILLER	DAVID	BEAUFORT	SC	Nurse Practitioner	S	ZALEPLON	ZALEPLON	13	75	75.4	2199	2808.35		#		#
1225140973	TURNER	JO ANNE	COLUMBIA	SC	Nurse Practitioner	S	ZALEPLON	ZALEPLON	22	85	94	2820	2682.83		#	58		67	2010	1288.85
1407194129	BLAIR	CHRISTY	CHARLESTON	SC	Nurse Practitioner	S	ZALEPLON	ZALEPLON		19	19	570	409.68		#		#
1669657987	FIGUEROA	JUDY	CONWAY	SC	Nurse Practitioner	S	ZALEPLON	ZALEPLON		12	12	360	517.62	0		0		0	0	0
1770954026	ATKINSON	HAILEY	LEXINGTON	SC	Nurse Practitioner	S	ZALEPLON	ZALEPLON	13	33	33.1	965	720.02		#		#
1790763613	DURDEN	TERESA	COLUMBIA	SC	Nurse Practitioner	S	ZALEPLON	ZALEPLON		17	17	485	299.07		*		*
1992935837	KESSLER	JILL	GREENVILLE	SC	Nurse Practitioner	S	ZALEPLON	ZALEPLON		14	14	420	421.57	0		0		0	0	0
1194274480	POPOOLA	OLAPEJU	MYRTLE BEACH	SC	Physician Assistant	S	ZALEPLON	ZALEPLON		15	31	930	192.25		*		*
1649702267	DOLEZAL	KAREN	COLUMBIA	SC	Physician Assistant	S	ZALEPLON	ZALEPLON		14	14	420	349.75		*		*
1053493874	CROMER	HOPE	GREENVILLE	SC	Psychiatry	S	ZALEPLON	ZALEPLON		19	19	570	399.39		#		#
1235161274	CIFUENTES	EDUARDO	CHARLESTON	SC	Psychiatry	S	ZALEPLON	ZALEPLON		13	13	390	794.41		*		*
1336287762	CHERRY	MERRIE	LEXINGTON	SC	Psychiatry	S	ZALEPLON	ZALEPLON		11	11	330	402.19		*	11		11	330	402.19
1386774974	GUNTER	GARIANE	COLUMBIA	SC	Psychiatry	S	ZALEPLON	ZALEPLON		21	21	630	681.12		*		*
1386796795	PRESBERG	JAN	WEST COLUMBIA	SC	Psychiatry	S	ZALEPLON	ZALEPLON		18	18.2	499	771.03		#		#
1427006808	WILEY	DANA	PIEDMONT	SC	Psychiatry	S	ZALEPLON	ZALEPLON		12	12	360	439.01	0		0		0	0	0
1427090497	KHAN	KHIZAR	ANDERSON	SC	Psychiatry	S	ZALEPLON	ZALEPLON		13	13	375	459.85		*	13		13	375	459.85
1487784344	LEE	JAMES	ROCK HILL	SC	Psychiatry	S	ZALEPLON	ZALEPLON		41	41	1230	1927.59		*		*
1497744890	BOYD	MARY	WEST COLUMBIA	SC	Psychiatry	S	ZALEPLON	ZALEPLON		13	13	390	1580.97		*	13		13	390	1580.97
1497860159	ORNELAS	ROBERT	WEST COLUMBIA	SC	Psychiatry	S	ZALEPLON	ZALEPLON		22	22	525	292.18		*		*
1588602734	GOODBAR	TONY	GREENVILLE	SC	Psychiatry	S	ZALEPLON	ZALEPLON		12	12	360	470.76		*	12		12	360	470.76
1649460577	MARDIKIAN	PASCALE	CHARLESTON	SC	Psychiatry	S	ZALEPLON	ZALEPLON		37	37	1050	894.61		*		*
1659370021	KLAUBURG	KURT	CONWAY	SC	Psychiatry	S	ZALEPLON	ZALEPLON		12	12	360	360.72	0		0		0	0	0
1912039108	MAZGAJ	JAMES	FLORENCE	SC	Psychiatry	S	ZALEPLON	ZALEPLON		11	11	330	330.66	0		0		0	0	0
1932147188	SMITH	JEFFREY	GREENVILLE	SC	Psychiatry	S	ZALEPLON	ZALEPLON		30	34	1011	1744.67		*		*
1932159811	TROUCHE	PERRY	NORTH CHARLESTON	SC	Psychiatry	S	ZALEPLON	ZALEPLON		14	14	420	378		#		#
1386752236	FERMO	RICARDO	CHARLESTON	SC	Psychiatry & Neurology	T	ZALEPLON	ZALEPLON		24	26	780	514.25		*		*
1891803839	HAND	LISA	CHARLESTON	SC	Psychiatry & Neurology	T	ZALEPLON	ZALEPLON		11	12	360	320.36		*	11		12	360	320.36
1538347661	BOGAN	RICHARD	COLUMBIA	SC	Pulmonary Disease	S	ZALEPLON	ZALEPLON	29	108	110	3290	2559.74		#		#
1669405874	DAYRIT	FRANCIS	WEST COLUMBIA	SC	Pulmonary Disease	S	ZALEPLON	ZALEPLON		15	15	370	520.33		*	15		15	370	520.33
1992024608	HEALY	WILLIAM	GREENVILLE	SC	Pulmonary Disease	S	ZALEPLON	ZALEPLON		13	13.5	375	212.95		*	13		13.5	375	212.95
1154360675	LEE	WENDY	MYRTLE BEACH	SC	Rheumatology	S	ZALEPLON	ZALEPLON	13	52	52	1560	1548.57		*	33		33	990	959.84
1215993159	TRACY	KEVIN	SPARTANBURG	SC	Rheumatology	S	ZALEPLON	ZALEPLON		16	20	600	280.14		*		*
1811073950	JOHNSON	JOSETTE	GREENVILLE	SC	Rheumatology	S	ZALEPLON	ZALEPLON		14	14	420	275.42		*	14		14	420	275.42
1013912120	SCHRIEVER	JENNIFER	SIOUX FALLS	SD	Family Practice	S	ZALEPLON	ZALEPLON		12	12	359	134.91		*	12		12	359	134.91
1053349423	RODIG	MARK	SIOUX FALLS	SD	Family Practice	S	ZALEPLON	ZALEPLON		15	15	429	398.02		*	15		15	429	398.02
1194725960	HRUBY	BRADLEY	SIOUX FALLS	SD	Family Practice	S	ZALEPLON	ZALEPLON		13	13	390	310.99		*	13		13	390	310.99
1265477558	HARVISON	GREGG	SIOUX FALLS	SD	Family Practice	S	ZALEPLON	ZALEPLON		11	11	210	83.79		*		*
1508850603	DANNER	KRISTINE	DAKOTA DUNES	SD	Family Practice	S	ZALEPLON	ZALEPLON		29	31	745	670.68		#		#
1588609069	VANKALSBEEK	CARILYN	SIOUX FALLS	SD	Family Practice	S	ZALEPLON	ZALEPLON		11	11	330	87.2		*		*
1689655789	VANDER POL	ANTOINETTE	PARKSTON	SD	Family Practice	S	ZALEPLON	ZALEPLON		11	11	330	204.26	0		0		0	0	0
1558343061	HENDERSON	TRAVIS	MOBRIDGE	SD	Internal Medicine	S	ZALEPLON	ZALEPLON		12	12	360	134.4		*	12		12	360	134.4
1265560163	DAVENPORT	BRENDA	ABERDEEN	SD	Nurse Practitioner	S	ZALEPLON	ZALEPLON		31	31	930	1418.75		*		*
1356684492	BATIZ	LEANN	SIOUX FALLS	SD	Nurse Practitioner	S	ZALEPLON	ZALEPLON		12	12	168	86.66	0		0		0	0	0
1548207673	SCHRYVERS	SARAH	HOT SPRINGS	SD	Nurse Practitioner	S	ZALEPLON	ZALEPLON		20	22.5	583	211.48		#		#
1699163253	JOHNSON	NICHOLE	SIOUX FALLS	SD	Nurse Practitioner	S	ZALEPLON	ZALEPLON		13	13	390	190.7		*		*
1861462194	KAUTZMAN	LISA	RAPID CITY	SD	Nurse Practitioner	S	ZALEPLON	ZALEPLON		19	19	570	554.06	0		0		0	0	0
1306125919	FORD	GARET	SIOUX FALLS	SD	Physician Assistant	S	ZALEPLON	ZALEPLON		12	12	337	337.45	0		0		0	0	0
1518939024	FULLER	WILLIAM	SIOUX FALLS	SD	Psychiatry	S	ZALEPLON	ZALEPLON		14	18	530	615.27		*		*
1710933684	SINGH	RAJESH	SIOUX FALLS	SD	Psychiatry	S	ZALEPLON	ZALEPLON		13	13	376	103.4		*	13		13	376	103.4
1003075862	ANDERSON	AKASHIA	MURFREESBORO	TN	Family Practice	S	ZALEPLON	ZALEPLON		11	11	330	73.52	0		0		0	0	0
1053304758	MCCALLUM	LEE	GERMANTOWN	TN	Family Practice	S	ZALEPLON	ZALEPLON		16	22	660	317.9		*	16		22	660	317.9
1053312199	SCOTT	DANIEL	MILLINGTON	TN	Family Practice	S	ZALEPLON	ZALEPLON		12	12	360	308.5	0		0		0	0	0
1093751620	HART	TADHG	KNOXVILLE	TN	Family Practice	S	ZALEPLON	ZALEPLON	13	65	65	1920	799.04	13		65		65	1920	799.04
1124112602	NANNEY	PHILIP	PARIS	TN	Family Practice	S	ZALEPLON	ZALEPLON		11	11	330	123.2	0		0		0	0	0
1285625731	PATTEN	WILLIAM	NASHVILLE	TN	Family Practice	S	ZALEPLON	ZALEPLON		11	11	330	199.65		*	11		11	330	199.65
1386644094	RUCKER	WALTER	CLEVELAND	TN	Family Practice	S	ZALEPLON	ZALEPLON		34	34	1005	1117.43		*		*
1457428195	MOSS	ANGELA	GORDONSVILLE	TN	Family Practice	S	ZALEPLON	ZALEPLON		24	24	720	601.33		*		*
1467447664	BRUST	MATTHEW	NASHVILLE	TN	Family Practice	S	ZALEPLON	ZALEPLON		25	33	990	1447.12		*	14		22	660	580.35
1497708739	TARR	JACK	KNOXVILLE	TN	Family Practice	S	ZALEPLON	ZALEPLON		19	31	930	1036.62		#		#
1528155660	PARKER	SCOTT	NASHVILLE	TN	Family Practice	S	ZALEPLON	ZALEPLON		20	20	600	303.54		*	20		20	600	303.54
1548361280	PUA	ZYNIA	HIXSON	TN	Family Practice	S	ZALEPLON	ZALEPLON		12	12	360	563.4		*	12		12	360	563.4
1568406551	CRAWFORD	JOHN	COLLIERVILLE	TN	Family Practice	S	ZALEPLON	ZALEPLON	20	63	69	2070	1069.36		#		#
1639186455	JOHNSTON	CHERI	KNOXVILLE	TN	Family Practice	S	ZALEPLON	ZALEPLON		12	12	360	420.16		*	12		12	360	420.16
1679571715	JOHNSON	MARK	POWELL	TN	Family Practice	S	ZALEPLON	ZALEPLON		20	20	600	306.4		#		#
1710163290	HART	LISA	CHATTANOOGA	TN	Family Practice	S	ZALEPLON	ZALEPLON		13	13	390	93.58	0		0		0	0	0
1710299854	STARNES	GEORGANNA	GREENEVILLE	TN	Family Practice	S	ZALEPLON	ZALEPLON		16	18	540	492		*		*
1710937701	COOZE	DEREK	MORRISTOWN	TN	Family Practice	S	ZALEPLON	ZALEPLON		17	17	410	110.07		#		#
1720186646	COBB	DIANA	ALCOA	TN	Family Practice	S	ZALEPLON	ZALEPLON		20	20	581	763.16		*		*
1730183260	CRAWFORD	AMYLYN	KINGSPORT	TN	Family Practice	S	ZALEPLON	ZALEPLON		28	28	840	830.51		*		*
1851663595	GOODEN	KATRINA	CHATTANOOGA	TN	Family Practice	S	ZALEPLON	ZALEPLON		12	12	360	161.97		*	12		12	360	161.97
1861428898	MCCARVER	BRIAN	HENDERSON	TN	Family Practice	S	ZALEPLON	ZALEPLON		11	11	330	69.52		*	11		11	330	69.52
1912941857	HUNTER	TERI	KNOXVILLE	TN	Family Practice	S	ZALEPLON	ZALEPLON		11	11	330	633.99		*	11		11	330	633.99
1932177615	SWAIM	CYNTHIA	HUMBOLDT	TN	Family Practice	S	ZALEPLON	ZALEPLON		20	20	600	554.9		#		#
1942418496	PLUCKER	SAMUEL	BRISTOL	TN	Family Practice	S	ZALEPLON	ZALEPLON		12	12	360	182.01	0		0		0	0	0
1952304966	SALYER	JOHN	DICKSON	TN	Family Practice	S	ZALEPLON	ZALEPLON		13	13	390	166.04		*	13		13	390	166.04
1003897380	GASTON	ROBERT	HERMITAGE	TN	General Practice	S	ZALEPLON	ZALEPLON	18	73	99	2925	2309.35		#	61		85	2505	1700.74
1033192992	FINN	CARY	MEMPHIS	TN	Internal Medicine	S	ZALEPLON	ZALEPLON		12	12	360	244.26		*	12		12	360	244.26
1083640569	CHAUDHURI	UDIT	KNOXVILLE	TN	Internal Medicine	S	ZALEPLON	ZALEPLON		23	31	930	363.19		*	23		31	930	363.19
1114984069	NORWOOD	JOHN	MEMPHIS	TN	Internal Medicine	S	ZALEPLON	ZALEPLON		23	23	690	499.88		#		#
1144383738	DAUGHERTY	PAUL	HENDERSONVILLE	TN	Internal Medicine	S	ZALEPLON	ZALEPLON		12	12	345	202.69		*	12		12	345	202.69
1164530911	AKINS	DERENE	MEMPHIS	TN	Internal Medicine	S	ZALEPLON	ZALEPLON	12	55	57	1580	1257.8	12		55		57	1580	1257.8
1245225937	JOHNSON	LOUIS	NASHVILLE	TN	Internal Medicine	S	ZALEPLON	ZALEPLON		11	11	330	91.27		*	11		11	330	91.27
1285619866	JURGENS	LIEZELLE	CHATTANOOGA	TN	Internal Medicine	S	ZALEPLON	ZALEPLON		11	11	255	139.31		*	11		11	255	139.31
1316937774	CHINTALAPUDI	SRINIVASA	MAYNARDVILLE	TN	Internal Medicine	S	ZALEPLON	ZALEPLON		11	11	330	99.09		*	11		11	330	99.09
1376538272	MCKECHNIE	KEVIN	NASHVILLE	TN	Internal Medicine	S	ZALEPLON	ZALEPLON		15	16	480	146.13		*	15		16	480	146.13
1386713808	WEISS	WILLIAM	MEMPHIS	TN	Internal Medicine	S	ZALEPLON	ZALEPLON		45	53	1540	1549.8		*	45		53	1540	1549.8
1568453207	DUNN	JULIE	NASHVILLE	TN	Internal Medicine	S	ZALEPLON	ZALEPLON		12	12	360	975.24		*	12		12	360	975.24
1609912054	LONG	CAROLE	MARYVILLE	TN	Internal Medicine	S	ZALEPLON	ZALEPLON		11	13	390	260.17		*	11		13	390	260.17
1659331924	EWART	DAVID	NASHVILLE	TN	Internal Medicine	S	ZALEPLON	ZALEPLON		16	16	480	90.97		*		*
1679558738	NACHNANI	ANIL	GALLATIN	TN	Internal Medicine	S	ZALEPLON	ZALEPLON		13	17	510	185.26		*	13		17	510	185.26
1700959871	QUINN	ROBERT	NASHVILLE	TN	Internal Medicine	S	ZALEPLON	ZALEPLON		15	21	610	749.17		*	15		21	610	749.17
1760686711	OVERHOLT	CANDI	GREENEVILLE	TN	Internal Medicine	S	ZALEPLON	ZALEPLON		13	13	390	529.49		*	13		13	390	529.49
1770565459	COLEMAN	ANDREW	PARIS	TN	Internal Medicine	S	ZALEPLON	ZALEPLON		11	11	330	150.42		*	11		11	330	150.42
1851318562	YAKES	ELIZABETH	NASHVILLE	TN	Internal Medicine	S	ZALEPLON	ZALEPLON		12	12	360	108.24		*	12		12	360	108.24
1891887212	HOCK	RICHARD	NASHVILLE	TN	Internal Medicine	S	ZALEPLON	ZALEPLON		15	15	440	404.63		*	15		15	440	404.63
1922057223	BORUFF	JEFFREY	KNOXVILLE	TN	Internal Medicine	S	ZALEPLON	ZALEPLON		20	20	600	256.61		*	20		20	600	256.61
1952493371	HOWARD	GWENDOLYN	NASHVILLE	TN	Internal Medicine	S	ZALEPLON	ZALEPLON		11	11	330	384.08		*	11		11	330	384.08
1962499582	HEUSINKVELD	DAVID	NASHVILLE	TN	Internal Medicine	S	ZALEPLON	ZALEPLON		13	13	390	149.61		*	13		13	390	149.61
1629290689	BLAKE	JOHN	CHATTANOOGA	TN	Interventional Pain Management	S	ZALEPLON	ZALEPLON		12	12	360	447.32	0		0		0	0	0
1104868678	VALENTINO	ROXANNE	HENDERSONVILLE	TN	Neurology	S	ZALEPLON	ZALEPLON		18	26	664	527.84		#		#
1306040902	YANCI TORRES	MARTHA	MURFREESBORO	TN	Neurology	S	ZALEPLON	ZALEPLON	13	14	14	55	58.98		*		*
1396790085	DENGLER	JOHN	JOHNSON CITY	TN	Neurology	S	ZALEPLON	ZALEPLON		13	13	390	510.38		*	13		13	390	510.38
1700814191	KADRIE	TARECK	CHATTANOOGA	TN	Neurology	S	ZALEPLON	ZALEPLON		12	12	360	1000.18		*	12		12	360	1000.18
1780624486	BARKER	ROSANNE	KNOXVILLE	TN	Neurology	S	ZALEPLON	ZALEPLON	39	106	180	5400	8148.14	25		73		123	3690	4813.42
1780766469	HIGGINS	THOMAS	KNOXVILLE	TN	Neurology	S	ZALEPLON	ZALEPLON		38	40	1135	668.19		#		#
1881662591	WRAY	SIBYL	KNOXVILLE	TN	Neurology	S	ZALEPLON	ZALEPLON		15	19	570	292.16		*		*
1922035344	KODSI	MATTHEW	CHATTANOOGA	TN	Neurology	S	ZALEPLON	ZALEPLON		20	20	600	764.19	0		0		0	0	0
1013052463	FREYTAG	ADDIE	WARTBURG	TN	Nurse Practitioner	S	ZALEPLON	ZALEPLON		22	22	660	1190.52		*		*
1023181864	SIMPSON	MARY	GERMANTOWN	TN	Nurse Practitioner	S	ZALEPLON	ZALEPLON		13	13	390	426.79		*		*
1073064242	TAYLOR	JENNIFER	COLUMBIA	TN	Nurse Practitioner	S	ZALEPLON	ZALEPLON		11	11	330	181.75		*		*
1083882591	PILLER	SUE	ARLINGTON	TN	Nurse Practitioner	S	ZALEPLON	ZALEPLON		13	13	390	301.57		*	13		13	390	301.57
1134116205	SCOTT	CHAD	LEXINGTON	TN	Nurse Practitioner	S	ZALEPLON	ZALEPLON		12	12	350	429.77	0		0		0	0	0
1164787750	FOX	SHEANA	PLEASANT VIEW	TN	Nurse Practitioner	S	ZALEPLON	ZALEPLON		18	18	540	622.87		#		#
1194738153	WOODARD	TORY	COOKEVILLE	TN	Nurse Practitioner	S	ZALEPLON	ZALEPLON		14	14	420	302.8	0		0		0	0	0
1205234192	SISCO	MELISSA	FRANKLIN	TN	Nurse Practitioner	S	ZALEPLON	ZALEPLON		11	11	330	518.1	0		0		0	0	0
1245530872	WORTH	VALERIE	CHATTANOOGA	TN	Nurse Practitioner	S	ZALEPLON	ZALEPLON		33	33	930	1352.11		#		#
1275941908	HAWXHURST	ALISON	OLIVER SPRINGS	TN	Nurse Practitioner	S	ZALEPLON	ZALEPLON		12	12	360	142.91		*	12		12	360	142.91
1295084028	LENIHAN	KELSEY	KNOXVILLE	TN	Nurse Practitioner	S	ZALEPLON	ZALEPLON		12	14	420	144.16		*		*
1316183148	MORGAN	WINDLE	NASHVILLE	TN	Nurse Practitioner	S	ZALEPLON	ZALEPLON		11	11	285	130.01	0		0		0	0	0
1336277300	HATCH	ANDREA	SPRINGFIELD	TN	Nurse Practitioner	S	ZALEPLON	ZALEPLON		12	12	360	524.05	0		0		0	0	0
1346565629	LAX	KASEY	BOLIVAR	TN	Nurse Practitioner	S	ZALEPLON	ZALEPLON		23	23	690	471.53		*		*
1386161602	NOLTE	HANNAH	NASHVILLE	TN	Nurse Practitioner	S	ZALEPLON	ZALEPLON		16	16	480	376.84		*		*
1417121203	MIESEL	MARIE	PLEASANT VIEW	TN	Nurse Practitioner	S	ZALEPLON	ZALEPLON		13	14	420	349.27		*		*
1447700687	WOODROOF	TESSA	NASHVILLE	TN	Nurse Practitioner	S	ZALEPLON	ZALEPLON		20	20	600	432.67	0		0		0	0	0
1518104579	MITCHELL	VICKI	MURFREESBORO	TN	Nurse Practitioner	S	ZALEPLON	ZALEPLON		20	20	600	631.91	0		0		0	0	0
1568660777	KYLE	PATRICIA	NEW TAZEWELL	TN	Nurse Practitioner	S	ZALEPLON	ZALEPLON		13	13	390	68.02	0		0		0	0	0
1609978048	BRANTLEY	DAYSHA	COLLINWOOD	TN	Nurse Practitioner	S	ZALEPLON	ZALEPLON		13	13	390	102.74		#		#
1669800157	CAGLE	MELYNIE	MURFREESBORO	TN	Nurse Practitioner	S	ZALEPLON	ZALEPLON		15	15	430	246.24		#		#
1760448245	GEORGE	BRIDGET	MANCHESTER	TN	Nurse Practitioner	S	ZALEPLON	ZALEPLON		11	11	300	86.17		*	11		11	300	86.17
1760788699	SHAMBLIN	ASHLEY	CHATTANOOGA	TN	Nurse Practitioner	S	ZALEPLON	ZALEPLON	11	38	38	1140	1110.47		*	24		24	720	740.85
1821223488	BELL	HEIDI	CHATTANOOGA	TN	Nurse Practitioner	S	ZALEPLON	ZALEPLON		15	16	480	314.82		*		*
1902349004	WATTS	REVONDA	JOHNSON CITY	TN	Nurse Practitioner	S	ZALEPLON	ZALEPLON		12	12	360	1015.84	0		0		0	0	0
1902966765	SMITH-STEWARD FASON	CHANTE	MEMPHIS	TN	Nurse Practitioner	S	ZALEPLON	ZALEPLON		11	11	330	123.2		*	11		11	330	123.2
1992114169	WHITE	CATHERINE	KNOXVILLE	TN	Nurse Practitioner	S	ZALEPLON	ZALEPLON		13	13.3	389	518.4	0		0		0	0	0
1154678449	RAYMOND	KERI	LEBANON	TN	Physician Assistant	S	ZALEPLON	ZALEPLON		12	12	360	560.87		*	12		12	360	560.87
1316961410	ADKISSON	DANIEL	DICKSON	TN	Physician Assistant	S	ZALEPLON	ZALEPLON		13	15	450	194.29		*		*
1518010537	STANFORD	TODD	CHATTANOOGA	TN	Physician Assistant	S	ZALEPLON	ZALEPLON		20	20	600	606.86		*		*
1053625640	HAYES	JASON	JOHNSON CITY	TN	Psychiatry	S	ZALEPLON	ZALEPLON		19	19	544	702.01	0		0		0	0	0
1164530036	FERGUSON	KEVIN	CHATTANOOGA	TN	Psychiatry	S	ZALEPLON	ZALEPLON		24	24	720	328.52		*		*
1174702849	PITTS	SHANNON	MEMPHIS	TN	Psychiatry	S	ZALEPLON	ZALEPLON		11	11	330	182.86		*		*
1184602757	JAMIESON	ROBERT	NASHVILLE	TN	Psychiatry	S	ZALEPLON	ZALEPLON		21	21	630	513.91		#		#
1215973490	MORGAN	JACK	MEMPHIS	TN	Psychiatry	S	ZALEPLON	ZALEPLON		32	32	960	632.62		*	18		18	540	119.79
1235137415	HUSSAINI	AMIR ALI	LENOIR CITY	TN	Psychiatry	S	ZALEPLON	ZALEPLON		15	15	450	177.82		*	15		15	450	177.82
1245435825	WOOD	JULIA	KNOXVILLE	TN	Psychiatry	S	ZALEPLON	ZALEPLON		18	36	1060	1085.53		*		*
1265504575	YANK	GLENN	COLUMBIA	TN	Psychiatry	S	ZALEPLON	ZALEPLON		15	21	630	300.09		*		*
1275621252	GILSON	TROY	CLEVELAND	TN	Psychiatry	S	ZALEPLON	ZALEPLON		11	11	330	101.57	0		0		0	0	0
1316154792	SUN	ZHIQIANG	CORDOVA	TN	Psychiatry	S	ZALEPLON	ZALEPLON		12	12	360	593.6	0		0		0	0	0
1396751954	HOEHN	ROBERT	GERMANTOWN	TN	Psychiatry	S	ZALEPLON	ZALEPLON		28	28	840	654.7		*	28		28	840	654.7
1437169901	BUCKNER	ADRIAN	BRISTOL	TN	Psychiatry	S	ZALEPLON	ZALEPLON		13	15	390	373.28		*		*
1447289251	SPITZNAS	ANDREW	MOUNTAIN HOME	TN	Psychiatry	S	ZALEPLON	ZALEPLON		39	39	1170	1606.29		*		*
1447392527	DURVASULA	VISWA	COOKEVILLE	TN	Psychiatry	S	ZALEPLON	ZALEPLON		12	12	360	316.5		*		*
1487734927	HARTMAN	BERT	MADISON	TN	Psychiatry	S	ZALEPLON	ZALEPLON		14	14	420	436.56	0		0		0	0	0
1497802961	HUDA	SHAHANA	HERMITAGE	TN	Psychiatry	S	ZALEPLON	ZALEPLON		11	11	330	353.62	0		0		0	0	0
1538100730	PATEL	VADANKUMAR	JACKSON	TN	Psychiatry	S	ZALEPLON	ZALEPLON		11	11	330	662.75	0		0		0	0	0
1558369736	GUBATAN	VERONICA	ALCOA	TN	Psychiatry	S	ZALEPLON	ZALEPLON	13	64	64	1920	2777.2		*	16		16	480	653.92
1558479170	FAROOQUE	AHMED	MURFREESBORO	TN	Psychiatry	S	ZALEPLON	ZALEPLON		18	18	540	356.39	0		0		0	0	0
1609984178	MOFFET	ERIC	KINGSPORT	TN	Psychiatry	S	ZALEPLON	ZALEPLON	36	119	119	3512	3412.34	17		46		46	1380	1560.52
1629121447	SAMAVEDY	NALINI	MARYVILLE	TN	Psychiatry	S	ZALEPLON	ZALEPLON		11	11	330	438.84	0		0		0	0	0
1679523609	GOLDIN	MELVIN	MEMPHIS	TN	Psychiatry	S	ZALEPLON	ZALEPLON		21	29	870	1876.49		#		#
1760456313	JAVIER	DANIEL	CLARKSVILLE	TN	Psychiatry	S	ZALEPLON	ZALEPLON		20	20	600	840.58	0		0		0	0	0
1811045966	WILLIAMS	JANA	HERMITAGE	TN	Psychiatry	S	ZALEPLON	ZALEPLON		18	18	510	185.43		*	18		18	510	185.43
1821096041	SNOW	DAVID	MARYVILLE	TN	Psychiatry	S	ZALEPLON	ZALEPLON		19	19	545	687.62		*		*
1891729927	STETSON	ROBERT	CLEVELAND	TN	Psychiatry	S	ZALEPLON	ZALEPLON		12	12	360	170.67		*	12		12	360	170.67
1891807152	CURFMAN	WAYNE	KNOXVILLE	TN	Psychiatry	S	ZALEPLON	ZALEPLON		11	19	570	589.5		*		*
1922083971	SOLOMON	ALLEN	CHATTANOOGA	TN	Psychiatry	S	ZALEPLON	ZALEPLON		18	18	540	149.17		#		#
1942254602	GORDON	MARTHA	CORDOVA	TN	Psychiatry	S	ZALEPLON	ZALEPLON		23	29	870	629.9		*	23		29	870	629.9
1962487157	LARSON	TIM	CHATTANOOGA	TN	Psychiatry	S	ZALEPLON	ZALEPLON		11	11	330	124.3	0		0		0	0	0
1407840481	ROBERTSON	JOHN	KNOXVILLE	TN	Psychiatry & Neurology	T	ZALEPLON	ZALEPLON		49	49	1420	2036.46		*		*
1568537751	FENLEY	JOHN	JOHNSON CITY	TN	Psychiatry & Neurology	T	ZALEPLON	ZALEPLON		11	17	510	572.13		*		*
1730173790	WALKER	KELLEY	KNOXVILLE	TN	Psychiatry & Neurology	T	ZALEPLON	ZALEPLON		24	24	694	1083.6		*		*
1841272044	JOBSON	KENNETH	KNOXVILLE	TN	Psychiatry & Neurology	T	ZALEPLON	ZALEPLON	11	34	40	1077	962.57		*	13		13	334	323.28
1104810274	HAYNES	JAMES	NASHVILLE	TN	Pulmonary Disease	S	ZALEPLON	ZALEPLON	20	86	129	3845	2241.48		#		#
1568460640	EVANS	JONATHAN	NASHVILLE	TN	Pulmonary Disease	S	ZALEPLON	ZALEPLON		15	15	450	326.49		*		*
1639115496	NICHOLS	PHILLIP	KNOXVILLE	TN	Pulmonary Disease	S	ZALEPLON	ZALEPLON		13	13	305	119.8		#		#
1659388197	MARTINOLICH	KEVIN	KNOXVILLE	TN	Pulmonary Disease	S	ZALEPLON	ZALEPLON		25	31	930	598.76		*	12		18	540	160.9
1891791349	SCHRINER	ROBERT	COLLIERVILLE	TN	Pulmonary Disease	S	ZALEPLON	ZALEPLON		12	12	360	436.72		*	12		12	360	436.72
1962448514	HENSCHEN	BRUCE	KNOXVILLE	TN	Pulmonary Disease	S	ZALEPLON	ZALEPLON		13	13	390	177.24		#		#
1982689493	VISCOMI	VINCENT	CHATTANOOGA	TN	Pulmonary Disease	S	ZALEPLON	ZALEPLON		16	16	480	574.07		*		*
1235118803	BURNS	JAMES	KNOXVILLE	TN	Rheumatology	S	ZALEPLON	ZALEPLON		16	16	480	348.63		#		#
1316975485	GORE	JAMES	NASHVILLE	TN	Rheumatology	S	ZALEPLON	ZALEPLON		20	24	720	222.65		#		#
1417903378	LAGRONE	ROBERT	NASHVILLE	TN	Rheumatology	S	ZALEPLON	ZALEPLON		13	13	390	110.86	0		0		0	0	0
1851385835	GINSBERG	LAWRENCE	HOUSTON	TX	Addiction Medicine	S	ZALEPLON	ZALEPLON		12	30.5	915	1816.13		*		*
1023236478	GRIFFITH	DUANE	TYLER	TX	Anesthesiology	S	ZALEPLON	ZALEPLON		11	11	330	74.8	0		0		0	0	0
1255313581	DAVIS	JAMES	NACOGDOCHES	TX	Anesthesiology	S	ZALEPLON	ZALEPLON		15	15	450	256.35		*		*
1518910769	CHANG	MARVIN	HOUSTON	TX	Anesthesiology	S	ZALEPLON	ZALEPLON		11	11	322	375.28		*	11		11	322	375.28
1639120298	THEESFELD	DANIEL	LONGVIEW	TX	Anesthesiology	S	ZALEPLON	ZALEPLON		34	34	1020	1116.42		*	19		19	570	515.38
1962592071	WANG	STANLEY	AUSTIN	TX	Cardiology	S	ZALEPLON	ZALEPLON	14	30	30	676	382.27		#		#
1619201134	BLAKLEY	KAREN	AUSTIN	TX	Certified Clinical Nurse Specialist	S	ZALEPLON	ZALEPLON	12	16	16	320	143.16		#		#
1801998414	HAYNES	DONNA	SAN ANTONIO	TX	Certified Clinical Nurse Specialist	S	ZALEPLON	ZALEPLON		17	17	510	566.53	0		0		0	0	0
1982943015	CONCEPCION	SHANE	AUSTIN	TX	Certified Clinical Nurse Specialist	S	ZALEPLON	ZALEPLON		31	31	915	482.59		*	31		31	915	482.59
1306861604	SHAPIRO	MICHAEL	AUSTIN	TX	Critical Care (Intensivists)	S	ZALEPLON	ZALEPLON		11	11	330	123.2	0		0		0	0	0
1821046616	HOLLAND	CHRISTINE	DECATUR	TX	Emergency Medicine	S	ZALEPLON	ZALEPLON		22	22	660	353.5		*		*
1891951018	FEASTER	ROBERT	COLLEGE STATION	TX	Emergency Medicine	S	ZALEPLON	ZALEPLON		13	13	390	223.69	0		0		0	0	0
1376585851	MONLA	YOMNA	HOUSTON	TX	Endocrinology	S	ZALEPLON	ZALEPLON		11	11	330	66.56		*	11		11	330	66.56
1023082146	BLATTMAN	SCOTT	WOODWAY	TX	Family Practice	S	ZALEPLON	ZALEPLON		22	22	660	290.49		*	22		22	660	290.49
1023087434	BERNAL	KENNETH	ROCKWALL	TX	Family Practice	S	ZALEPLON	ZALEPLON		13	13	390	378.91		*		*
1033194527	BERRY	MICHELLE	BOERNE	TX	Family Practice	S	ZALEPLON	ZALEPLON		38	40	1200	974.82		*	38		40	1200	974.82
1083641559	JOHNSTON	DOUGLAS	TYLER	TX	Family Practice	S	ZALEPLON	ZALEPLON		12	12	360	441.36		*	12		12	360	441.36
1104029735	GUERRA	ADRIANA	AUSTIN	TX	Family Practice	S	ZALEPLON	ZALEPLON		17	19	555	587.65		#		#
1114185451	SEVERSON	SARAH	BRYAN	TX	Family Practice	S	ZALEPLON	ZALEPLON		12	12	360	406.68		*	12		12	360	406.68
1124025390	POONAWALA	ROBINA	WEST LAKE HILLS	TX	Family Practice	S	ZALEPLON	ZALEPLON		12	12	360	497.87		*	12		12	360	497.87
1134235435	EATON	CAROLYN	SAN ANTONIO	TX	Family Practice	S	ZALEPLON	ZALEPLON		13	13	350	136.14	0		0		0	0	0
1144226572	MARTIN	JAMES	SAN ANTONIO	TX	Family Practice	S	ZALEPLON	ZALEPLON		13	15	450	122.88		*	13		15	450	122.88
1154304467	COCHRAN	JAMES	GROVETON	TX	Family Practice	S	ZALEPLON	ZALEPLON		13	13	390	292.73	0		0		0	0	0
1164473666	VACEK	STEVEN	GLEN ROSE	TX	Family Practice	S	ZALEPLON	ZALEPLON		13	13	390	478.79	0		0		0	0	0
1194882258	DUNCAN	TOMMY	KELLER	TX	Family Practice	S	ZALEPLON	ZALEPLON		15	17	500	525.53		*		*
1205848033	LE	TRI	COLDSPRING	TX	Family Practice	S	ZALEPLON	ZALEPLON		13	13	372	122.68	0		0		0	0	0
1215129705	TRAN	MARBELLA	LUBBOCK	TX	Family Practice	S	ZALEPLON	ZALEPLON		12	12	360	470.16		*	12		12	360	470.16
1215148838	HEIN	ROBERT	GAINESVILLE	TX	Family Practice	S	ZALEPLON	ZALEPLON		50	50	1444	1271.65		*	13		13	390	400.4
1215371539	BARFOOT	ALANNA	AMARILLO	TX	Family Practice	S	ZALEPLON	ZALEPLON		11	11	330	74.8		*	11		11	330	74.8
1215970876	VALDEZ	GEORGE	TOMBALL	TX	Family Practice	S	ZALEPLON	ZALEPLON		19	23	675	228.32		*	19		23	675	228.32
1225022015	KOSMATKA	TIMOTHY	SAN ANTONIO	TX	Family Practice	S	ZALEPLON	ZALEPLON		12	12	360	488.76	0		0		0	0	0
1235219650	ARREDONDO	ODETTE	HOUSTON	TX	Family Practice	S	ZALEPLON	ZALEPLON		14	16	470	317.84		*	14		16	470	317.84
1235497132	CHOUDHURY	TIYASHI	HOUSTON	TX	Family Practice	S	ZALEPLON	ZALEPLON		11	11	330	458.15		*	11		11	330	458.15
1255545752	SPINKS	SHAUN	PARIS	TX	Family Practice	S	ZALEPLON	ZALEPLON		14	20.5	540	359.56		*	14		20.5	540	359.56
1265455752	KANE	ERIN	DALLAS	TX	Family Practice	S	ZALEPLON	ZALEPLON		12	12	360	128.1	0		0		0	0	0
1275523235	SPRUTE	JUANITA	SAN ANTONIO	TX	Family Practice	S	ZALEPLON	ZALEPLON		11	11	330	893.97	0		0		0	0	0
1295877264	BORGSTEDTE	THOMAS	LA GRANGE	TX	Family Practice	S	ZALEPLON	ZALEPLON		14	16	480	528.96		*		*
1316033707	DECKER	PAUL	THE WOODLANDS	TX	Family Practice	S	ZALEPLON	ZALEPLON		16	24	720	436.84		*	16		24	720	436.84
1326018797	BABBITT	GARY	FLINT	TX	Family Practice	S	ZALEPLON	ZALEPLON		16	16	480	277.91		*		*
1326155219	MOSLEY-NUNNERY	ANGELA	KINGWOOD	TX	Family Practice	S	ZALEPLON	ZALEPLON	13	33	33	970	638.38		#		#
1356348288	DALEY	REBECCA	FREDERICKSBURG	TX	Family Practice	S	ZALEPLON	ZALEPLON		26	26	364	185.9		*	26		26	364	185.9
1396768594	KINDE	PAUL	LA JOYA	TX	Family Practice	S	ZALEPLON	ZALEPLON		16	16	471	220.98		#		#
1427182989	LEAL	LIZA	SUGAR LAND	TX	Family Practice	S	ZALEPLON	ZALEPLON		13	23	670	302.61		*	13		23	670	302.61
1427261288	DESHAZO	SHANNON	MCKINNEY	TX	Family Practice	S	ZALEPLON	ZALEPLON		12	12	360	128.02		*	12		12	360	128.02
1437150687	MOORE	SHARMAN	LOCKNEY	TX	Family Practice	S	ZALEPLON	ZALEPLON		25	33	900	528.99		#		#
1437447588	JOSEPH	JUBY	BEDFORD	TX	Family Practice	S	ZALEPLON	ZALEPLON		14	18	540	182.74		*		*
1467637819	CALDERON	PAULO	ROWLETT	TX	Family Practice	S	ZALEPLON	ZALEPLON		13	15	450	977.42		*		*
1497737969	FORRISTER	SKYLAR	LLANO	TX	Family Practice	S	ZALEPLON	ZALEPLON		11	11	330	432.11		*		*
1508120239	LA VOY	ERIC	TYLER	TX	Family Practice	S	ZALEPLON	ZALEPLON		13	13	375	259.85		*		*
1508952888	IRVING	SANDRA	HOUSTON	TX	Family Practice	S	ZALEPLON	ZALEPLON		12	12	360	76.49	0		0		0	0	0
1518053149	NAYAK	SATISH	ANDREWS	TX	Family Practice	S	ZALEPLON	ZALEPLON		11	11	315	243.86		*	11		11	315	243.86
1528072154	HAUSMAN-COHEN	SHARON	AUSTIN	TX	Family Practice	S	ZALEPLON	ZALEPLON		18	26	780	761.77		*	18		26	780	761.77
1528074861	NORRIS	ROBERT	AUSTIN	TX	Family Practice	S	ZALEPLON	ZALEPLON		13	13	390	455.76		*	13		13	390	455.76
1538190244	RAMIREZ	SAMUEL	MCALLEN	TX	Family Practice	S	ZALEPLON	ZALEPLON		12	16	480	257.22		*		*
1568462901	WHITTIKER	DAVID	WICHITA FALLS	TX	Family Practice	S	ZALEPLON	ZALEPLON		13	13	390	146.38		*	13		13	390	146.38
1578735106	GEORGEKUTTY	NANCY	MANSFIELD	TX	Family Practice	S	ZALEPLON	ZALEPLON		13	13	390	151.42		#		#
1588625552	PULLIAM	SCOTT	ARLINGTON	TX	Family Practice	S	ZALEPLON	ZALEPLON		12	12	360	173.82		*	12		12	360	173.82
1588695423	HEKIMIAN	KHOREN	TROUP	TX	Family Practice	S	ZALEPLON	ZALEPLON		25	25	610	444.75		*	12		12	360	191
1609831072	BINDRA	AMBY	RICHARDSON	TX	Family Practice	S	ZALEPLON	ZALEPLON		12	12	360	91.89	0		0		0	0	0
1639238769	NGUYEN	HANH DUNG	DALLAS	TX	Family Practice	S	ZALEPLON	ZALEPLON		18	18	540	592.8		#		#
1659345353	PERRICONE	CHARLES	HENDERSON	TX	Family Practice	S	ZALEPLON	ZALEPLON		12	12	360	499.8		*	12		12	360	499.8
1659386001	DONHAM	GUYLE	COMANCHE	TX	Family Practice	S	ZALEPLON	ZALEPLON		11	11	330	124.3		*	11		11	330	124.3
1689660557	BUELL	LISA	FORT WORTH	TX	Family Practice	S	ZALEPLON	ZALEPLON		14	14	420	434.1		#		#
1699744763	JOSEPH	DAVID	AUSTIN	TX	Family Practice	S	ZALEPLON	ZALEPLON		11	11	330	501.77		*	11		11	330	501.77
1720059611	BARKER	CRAIG	LUBBOCK	TX	Family Practice	S	ZALEPLON	ZALEPLON		25	25	750	556.49		*		*
1720167653	PODGURECKI	DAVID	MANSFIELD	TX	Family Practice	S	ZALEPLON	ZALEPLON		21	29	870	555.1		*	21		29	870	555.1
1720209901	SIFUENTES	ROGER	CORPUS CHRISTI	TX	Family Practice	S	ZALEPLON	ZALEPLON		24	24	720	970.88		*		*
1750355004	LEDBETTER	JOHN	SAN ANTONIO	TX	Family Practice	S	ZALEPLON	ZALEPLON		13	13	375	186.9		*		*
1750367629	ANGERSTEIN	JACQUE	AUSTIN	TX	Family Practice	S	ZALEPLON	ZALEPLON		13	13	390	508.04		*	13		13	390	508.04
1780646687	HERRON	RICHARD	COLLEGE STATION	TX	Family Practice	S	ZALEPLON	ZALEPLON		11	11	330	84.59	0		0		0	0	0
1780650291	GAMAN	WALTER	IRVING	TX	Family Practice	S	ZALEPLON	ZALEPLON		13	13	390	1211.6	0		0		0	0	0
1780695031	TAYLOR	JEFFREY	GARLAND	TX	Family Practice	S	ZALEPLON	ZALEPLON		18	18	510	446.99		*		*
1790045458	BILLINGSLEY	KATHERINE	GALVESTON	TX	Family Practice	S	ZALEPLON	ZALEPLON		12	12	360	178.16	0		0		0	0	0
1790725182	HANNEL	JEFFREY	LUBBOCK	TX	Family Practice	S	ZALEPLON	ZALEPLON	14	37	39	1170	467.38		#		#
1801802160	MARKLEY	MICHELLE	AUSTIN	TX	Family Practice	S	ZALEPLON	ZALEPLON		16	22	660	650.78		*	16		22	660	650.78
1811924343	DAVOODI	FARIBORZ	FLOWER MOUND	TX	Family Practice	S	ZALEPLON	ZALEPLON		16	22	560	474.2		*	16		22	560	474.2
1821082835	STUSSY	SHAWN	WAKE VILLAGE	TX	Family Practice	S	ZALEPLON	ZALEPLON	16	43	47	1410	525.49		#		#
1841293487	KING	LEWIS	GILMER	TX	Family Practice	S	ZALEPLON	ZALEPLON		28	28	840	1204.13		#		#
1841424389	WILSON	ELENA	KILLEEN	TX	Family Practice	S	ZALEPLON	ZALEPLON		23	25	750	295.53		#		#
1851393193	KOTZUR	FRANCIS	NEDERLAND	TX	Family Practice	S	ZALEPLON	ZALEPLON		11	11	330	333.71		*	11		11	330	333.71
1851543888	LINDEMANN	CAREY	NACOGDOCHES	TX	Family Practice	S	ZALEPLON	ZALEPLON		24	28	840	659.11		*		*
1861442030	BOWELL	DUNCAN	VIDOR	TX	Family Practice	S	ZALEPLON	ZALEPLON		17	17	510	208.83		#		#
1902895725	HOLLAND	GARY	ABILENE	TX	Family Practice	S	ZALEPLON	ZALEPLON		11	11	330	141.24		*	11		11	330	141.24
1922121748	PHILLIPS	BRUCE	DALLAS	TX	Family Practice	S	ZALEPLON	ZALEPLON		12	12	360	123.36		*	12		12	360	123.36
1922427145	MARTAK	JOSHUA	MIDLOTHIAN	TX	Family Practice	S	ZALEPLON	ZALEPLON		13	13	390	304.46		*	13		13	390	304.46
1942220728	KASHYAP	ROHIT	SPRING	TX	Family Practice	S	ZALEPLON	ZALEPLON		12	12	360	825.88	0		0		0	0	0
1942225347	HELLER	CARL	KINGWOOD	TX	Family Practice	S	ZALEPLON	ZALEPLON		14	14	420	451.48		*		*
1952376345	DEHNISCH	FRANK	BEEVILLE	TX	Family Practice	S	ZALEPLON	ZALEPLON		11	11	330	474.67		*	11		11	330	474.67
1972525376	ALBERDA	KELLY	AUSTIN	TX	Family Practice	S	ZALEPLON	ZALEPLON		14	20	585	871.47		*	14		20	585	871.47
1992775100	KILE	HERMAN	TEXARKANA	TX	Family Practice	S	ZALEPLON	ZALEPLON		12	12.4	371	78.62		*	12		12.4	371	78.62
1902093263	LANDAVERDE	CARMEN	SAN ANTONIO	TX	Gastroenterology	S	ZALEPLON	ZALEPLON		14	14	420	239.26	0		0		0	0	0
1154356152	BUESCHER	RONALD	HOUSTON	TX	General Practice	S	ZALEPLON	ZALEPLON		28	28	825	1301.47		*	13		13	375	210.61
1265525851	COLE	THOMAS	HUNTSVILLE	TX	General Practice	S	ZALEPLON	ZALEPLON	14	72	72	2160	2082.82		*	38		38	1140	1241.37
1518966910	SKIE	GREGORY	ARLINGTON	TX	General Practice	S	ZALEPLON	ZALEPLON	16	69	72	2137	3307.38		*	17		17	510	985.75
1710957048	FEDRO	DAVID	HEWITT	TX	General Practice	S	ZALEPLON	ZALEPLON		15	15	430	283.44		#		#
1750306536	TURNER	JOHN	CANTON	TX	General Practice	S	ZALEPLON	ZALEPLON		18	32	960	594.41		*	18		32	960	594.41
1811044126	BELTRAN	JESUS	TOMBALL	TX	General Practice	S	ZALEPLON	ZALEPLON		19	20	600	1230.99		*		*
1023049053	STUDLEY	JILL	DALLAS	TX	Geriatric Medicine	S	ZALEPLON	ZALEPLON		11	11	330	278.99		*	11		11	330	278.99
1922275098	HAQ	MAHENAAZ	PLANO	TX	Geriatric Medicine	S	ZALEPLON	ZALEPLON		13	13	390	531.5		*	13		13	390	531.5
1598787814	LEVY	ALFRED	PLANO	TX	Hospice and Palliative Care	S	ZALEPLON	ZALEPLON		12	12	360	470.16		*	12		12	360	470.16
1457462954	HUYNH	NGUYEN	TOMBALL	TX	Hospitalist	S	ZALEPLON	ZALEPLON		17	20.3	610	689.08		*		*
1013907963	ZAJAC	ROBERT	SAN ANTONIO	TX	Infectious Disease	S	ZALEPLON	ZALEPLON		11	11	330	334.62		*	11		11	330	334.62
1255301834	CALIANGA	CESAR	EL PASO	TX	Infectious Disease	S	ZALEPLON	ZALEPLON		18	18	540	193.13		*		*
1568671196	KITCHELL	ELLEN	DALLAS	TX	Infectious Disease	S	ZALEPLON	ZALEPLON		21	21	630	256.13	0		0		0	0	0
1013006063	ESPER	NANCY	BELLAIRE	TX	Internal Medicine	S	ZALEPLON	ZALEPLON		12	18	540	248.37		*	12		18	540	248.37
1023095593	LENZ	MATTHEW	HOUSTON	TX	Internal Medicine	S	ZALEPLON	ZALEPLON		17	17	420	511.56		*	17		17	420	511.56
1033423496	FAGAN	ASHLEY	GRAPEVINE	TX	Internal Medicine	S	ZALEPLON	ZALEPLON		12	12	330	810.42		*	12		12	330	810.42
1043218845	SALVATO	PATRICIA	HOUSTON	TX	Internal Medicine	S	ZALEPLON	ZALEPLON	23	71	82	2429	2356.93	12		28		31	915	877.85
1043233604	DEMOPULOS	JOHN	DALLAS	TX	Internal Medicine	S	ZALEPLON	ZALEPLON		15	25	750	570.35		*	15		25	750	570.35
1053430975	GOLDMAN	PAUL	FORT WORTH	TX	Internal Medicine	S	ZALEPLON	ZALEPLON		12	12	360	116.4		*	12		12	360	116.4
1083624746	KUYE	MOGBOLAHAN	HARLINGEN	TX	Internal Medicine	S	ZALEPLON	ZALEPLON		13	13	390	435.33		#		#
1083732812	DIEHL	DINA	PLANO	TX	Internal Medicine	S	ZALEPLON	ZALEPLON		12	12	360	134.4		*	12		12	360	134.4
1104845445	MARCOS	YOLANDA	SAN ANTONIO	TX	Internal Medicine	S	ZALEPLON	ZALEPLON		12	12	360	134.4		*	12		12	360	134.4
1154315349	TANG	DENNIS	WEBSTER	TX	Internal Medicine	S	ZALEPLON	ZALEPLON		15	15	450	562.91	0		0		0	0	0
1174526560	DAO	TIMOTHY	ARLINGTON	TX	Internal Medicine	S	ZALEPLON	ZALEPLON		12	12	360	157.26		*		*
1184649691	WHITE	SUJATHA	TYLER	TX	Internal Medicine	S	ZALEPLON	ZALEPLON		12	12	360	80.4		*	12		12	360	80.4
1184715401	BOEHME	ELIZABETH	HOUSTON	TX	Internal Medicine	S	ZALEPLON	ZALEPLON		13	13	390	583.42		*	13		13	390	583.42
1194732974	BUGAY	GLENN	CORPUS CHRISTI	TX	Internal Medicine	S	ZALEPLON	ZALEPLON		18	34	1020	1046.49		*	18		34	1020	1046.49
1205895562	FAVOUR	SUSAN	DALLAS	TX	Internal Medicine	S	ZALEPLON	ZALEPLON		15	21	630	286.42		*	15		21	630	286.42
1225012206	SETLIFF	RELDA	DALLAS	TX	Internal Medicine	S	ZALEPLON	ZALEPLON		12	12	360	129.84		*	12		12	360	129.84
1225070394	PHILLIPS	JEFFREY	DALLAS	TX	Internal Medicine	S	ZALEPLON	ZALEPLON		22	24	720	803.97		*	22		24	720	803.97
1235131335	LOVOI	MICHAEL	CORPUS CHRISTI	TX	Internal Medicine	S	ZALEPLON	ZALEPLON		12	12	360	1115.4	0		0		0	0	0
1235153438	ARONOFF	PHILLIP	DALLAS	TX	Internal Medicine	S	ZALEPLON	ZALEPLON	12	29	35.5	1065	1235.3	12		29		35.5	1065	1235.3
1255373635	KEISTER	ALAN	AMARILLO	TX	Internal Medicine	S	ZALEPLON	ZALEPLON		11	11	330	124.3		*	11		11	330	124.3
1275540395	SOBERON	SANTOS	BEAUMONT	TX	Internal Medicine	S	ZALEPLON	ZALEPLON		15	21	630	889.35		*	15		21	630	889.35
1285606996	RAMIREZ	ROBERT	SAN ANTONIO	TX	Internal Medicine	S	ZALEPLON	ZALEPLON		14	14	420	480.9		*		*
1316954092	MERRILL	SONYA	DALLAS	TX	Internal Medicine	S	ZALEPLON	ZALEPLON		40	40	1200	944.74		*	40		40	1200	944.74
1326147158	RAVI	HIMA	LUBBOCK	TX	Internal Medicine	S	ZALEPLON	ZALEPLON		13	13	370	323.14		*	13		13	370	323.14
1376520841	NEVINS	CHRISTOPHER	HOUSTON	TX	Internal Medicine	S	ZALEPLON	ZALEPLON		15	15	374	307.11		*	15		15	374	307.11
1427084763	REQUEIJO	PAULA	AUSTIN	TX	Internal Medicine	S	ZALEPLON	ZALEPLON		14	14	416	392.52		*	14		14	416	392.52
1427155829	NGUYEN	TRI	ADDISON	TX	Internal Medicine	S	ZALEPLON	ZALEPLON		13	13	390	479.44		*	13		13	390	479.44
1427165992	CHUNG	PAUL	DALLAS	TX	Internal Medicine	S	ZALEPLON	ZALEPLON		24	24	632	227.2		#		#
1437173168	ALLENCHERRIL	PAUL	CROSBY	TX	Internal Medicine	S	ZALEPLON	ZALEPLON		12	12	360	321.32		*	12		12	360	321.32
1457368730	BERKLEY	WILLIAM	AUSTIN	TX	Internal Medicine	S	ZALEPLON	ZALEPLON	12	52	52	1560	757.73	12		52		52	1560	757.73
1467476770	ZIEDONIS	JENNIFER	AUSTIN	TX	Internal Medicine	S	ZALEPLON	ZALEPLON		12	12	360	487.08	0		0		0	0	0
1467689158	DANIEL	HELEN	LONGVIEW	TX	Internal Medicine	S	ZALEPLON	ZALEPLON		21	21	630	473.18		#		#
1477629699	TOLER	GRETCHEN	DALLAS	TX	Internal Medicine	S	ZALEPLON	ZALEPLON		12	12	360	237.21		*	12		12	360	237.21
1518052224	TOUPIN	LEO	AUSTIN	TX	Internal Medicine	S	ZALEPLON	ZALEPLON		11	15	450	243.37		*		*
1518944545	WHITE	MARTIN	HOUSTON	TX	Internal Medicine	S	ZALEPLON	ZALEPLON		21	21	630	472.52		*	21		21	630	472.52
1528075348	FOWLER	JOHN	BEAUMONT	TX	Internal Medicine	S	ZALEPLON	ZALEPLON		26	37	1110	932.76		*	26		37	1110	932.76
1538161567	PHAM	Y	MARSHALL	TX	Internal Medicine	S	ZALEPLON	ZALEPLON		16	18	522	188.75		*		*
1538164181	SILVERSTEIN	ALANNA	RICHARDSON	TX	Internal Medicine	S	ZALEPLON	ZALEPLON		13	13	357	167.84		*	13		13	357	167.84
1558308643	KAYE	ALAN	DALLAS	TX	Internal Medicine	S	ZALEPLON	ZALEPLON		12	12	240	298.86		#		#
1558329235	ZAFAR	USMAN	KIRBYVILLE	TX	Internal Medicine	S	ZALEPLON	ZALEPLON		20	24	630	609.86		*	20		24	630	609.86
1568436780	BARBIN	GARY	WACO	TX	Internal Medicine	S	ZALEPLON	ZALEPLON		13	13	390	145.6		*	13		13	390	145.6
1588678437	HIRJEE	LAILA	DALLAS	TX	Internal Medicine	S	ZALEPLON	ZALEPLON		12	12	360	237.89		*	12		12	360	237.89
1588699284	KIM	PAUL	BEDFORD	TX	Internal Medicine	S	ZALEPLON	ZALEPLON		11	11	330	356.85		*	11		11	330	356.85
1588699466	VANDEL	JERRY	AUSTIN	TX	Internal Medicine	S	ZALEPLON	ZALEPLON		13	13	390	607.03		*	13		13	390	607.03
1609896497	ADIELE	JACQUELENE	KILLEEN	TX	Internal Medicine	S	ZALEPLON	ZALEPLON		14	14	390	986.43	0		0		0	0	0
1619971553	CHOUDHARY	SMRITI	WEBSTER	TX	Internal Medicine	S	ZALEPLON	ZALEPLON		16	20	585	450.74		*	16		20	585	450.74
1619974045	LOPEZ	FERNANDO	SAN ANTONIO	TX	Internal Medicine	T	ZALEPLON	ZALEPLON		17	19	570	278.21		*	17		19	570	278.21
1629053186	STRAUSS	MARK	CORPUS CHRISTI	TX	Internal Medicine	S	ZALEPLON	ZALEPLON		13	13	390	508.04		*	13		13	390	508.04
1629080080	HICKL	ANDREW	DALLAS	TX	Internal Medicine	S	ZALEPLON	ZALEPLON		18	18	540	171.5		*		*
1649232976	SLAYTON	JAMES	BEAUMONT	TX	Internal Medicine	S	ZALEPLON	ZALEPLON		11	11	330	123.2		*	11		11	330	123.2
1669684189	WELLS	PAUL	ANGLETON	TX	Internal Medicine	S	ZALEPLON	ZALEPLON		16	16	480	162.19		*	16		16	480	162.19
1679578777	CHAPMAN	MARC	EULESS	TX	Internal Medicine	S	ZALEPLON	ZALEPLON		12	12	360	154.08		*	12		12	360	154.08
1679680938	RAEDEKE	REBECCA	LUBBOCK	TX	Internal Medicine	S	ZALEPLON	ZALEPLON		13	13	361	142.4		*	13		13	361	142.4
1699735522	LEACH	STEVEN	DALLAS	TX	Internal Medicine	S	ZALEPLON	ZALEPLON		15	29	870	873.01		*	15		29	870	873.01
1699935361	HOSSAIN	SHABBIR	MCKINNEY	TX	Internal Medicine	S	ZALEPLON	ZALEPLON		14	14	420	122.88		*	14		14	420	122.88
1700048006	LEAK	MORGAN	AMARILLO	TX	Internal Medicine	S	ZALEPLON	ZALEPLON		15	15	447	186.64		*	15		15	447	186.64
1710980362	JAMIESON	ANDREW	DALLAS	TX	Internal Medicine	S	ZALEPLON	ZALEPLON		29	29.5	885	1122.2		*	29		29.5	885	1122.2
1740282664	CLEMONS	RICHARD	SAN ANTONIO	TX	Internal Medicine	S	ZALEPLON	ZALEPLON		14	18	525	286.68		*	14		18	525	286.68
1750376703	JOHNS	RONALD	MARBLE FALLS	TX	Internal Medicine	S	ZALEPLON	ZALEPLON		21	42	1244	516.36		#		#
1760452684	BURZYNSKI	MICHELE	ARLINGTON	TX	Internal Medicine	S	ZALEPLON	ZALEPLON		15	15	450	519.34	0		0		0	0	0
1770555450	GIST	STEPHEN	DALLAS	TX	Internal Medicine	S	ZALEPLON	ZALEPLON		20	20	550	340.77		*	20		20	550	340.77
1780659797	BECKER	REHANA	WEST LAKE HILLS	TX	Internal Medicine	S	ZALEPLON	ZALEPLON		11	19	570	257.35		*	11		19	570	257.35
1811937303	TYNAN	LEO	FREDERICKSBURG	TX	Internal Medicine	S	ZALEPLON	ZALEPLON		12	12	360	569.96		*	12		12	360	569.96
1821007279	AGGARWAL	RAYMON	DALLAS	TX	Internal Medicine	S	ZALEPLON	ZALEPLON		17	17	495	481.31		*	17		17	495	481.31
1831194489	SONSTEIN	ALLEN	AUSTIN	TX	Internal Medicine	S	ZALEPLON	ZALEPLON	11	20	24	634	449.92	11		20		24	634	449.92
1841231966	READINGER	JAMES	FORT WORTH	TX	Internal Medicine	S	ZALEPLON	ZALEPLON		15	19	570	447.97		*	15		19	570	447.97
1861454878	VELASQUEZ	JUVENCIO	TEMPLE	TX	Internal Medicine	S	ZALEPLON	ZALEPLON		13	13	390	145.6		*	13		13	390	145.6
1871565309	COHEN	MARTIN	DALLAS	TX	Internal Medicine	S	ZALEPLON	ZALEPLON		14	26	780	980.51		*	14		26	780	980.51
1871581272	BUTKA	GARY	BROWNWOOD	TX	Internal Medicine	S	ZALEPLON	ZALEPLON		16	16	480	494.68		*	16		16	480	494.68
1871698316	MURPHY	JOSEPH	ADDISON	TX	Internal Medicine	S	ZALEPLON	ZALEPLON	11	34	34	984	966.25		#		#
1881695542	GRUNSPAN	AVIE	SAN ANTONIO	TX	Internal Medicine	S	ZALEPLON	ZALEPLON		30	30	892	297.78		#		#
1902909377	LEE	JAMES	CARROLLTON	TX	Internal Medicine	S	ZALEPLON	ZALEPLON		13	13	390	176.93		#		#
1902976442	VAN HAL	MARY	KELLER	TX	Internal Medicine	S	ZALEPLON	ZALEPLON		12	16	480	520.23		#		#
1912975111	WONG	PUI-SUM	TEXARKANA	TX	Internal Medicine	S	ZALEPLON	ZALEPLON		24	26	780	518.77		*	24		26	780	518.77
1932105400	DOBBERFUHL	STEVEN	AUSTIN	TX	Internal Medicine	S	ZALEPLON	ZALEPLON		14	14	331	428.08		*	14		14	331	428.08
1932106937	BURPEAU	JOHN	HOUSTON	TX	Internal Medicine	S	ZALEPLON	ZALEPLON		12	12	340	402		*		*
1932366135	NGUYEN	CHANH	CONROE	TX	Internal Medicine	S	ZALEPLON	ZALEPLON		13	13	390	100.11		*	13		13	390	100.11
1942213392	WILDER	CYNTHIA	DALLAS	TX	Internal Medicine	S	ZALEPLON	ZALEPLON		16	16	480	154.61		*	16		16	480	154.61
1952302135	MOSQUEDA	ALBERT	SAN ANTONIO	TX	Internal Medicine	S	ZALEPLON	ZALEPLON		17	17	510	529.88		*		*
1962441600	HODGES	JAMES	WACO	TX	Internal Medicine	S	ZALEPLON	ZALEPLON		15	15	450	259.8		*	15		15	450	259.8
1982617239	WILKERSON	JENNIFER	DALLAS	TX	Internal Medicine	S	ZALEPLON	ZALEPLON		12	12	360	232.2		*	12		12	360	232.2
1982647327	HAYS	CHRISTOPHER	BAYTOWN	TX	Internal Medicine	S	ZALEPLON	ZALEPLON		16	16	440	429.98		*	16		16	440	429.98
1982813028	VALACHOVIC	MICHAEL	DALLAS	TX	Internal Medicine	S	ZALEPLON	ZALEPLON		11	11	330	235.4		*	11		11	330	235.4
1255309084	ALVARADO	SERGIO	HOUSTON	TX	Interventional Pain Management	S	ZALEPLON	ZALEPLON		13	13	390	145.6	0		0		0	0	0
1992708820	HARO	JULIAN	AUSTIN	TX	Interventional Pain Management	S	ZALEPLON	ZALEPLON		19	19	570	454.44		*		*
1013983121	WHITE	GORDON	AUSTIN	TX	Neurology	S	ZALEPLON	ZALEPLON		14	14	420	203.34		*	14		14	420	203.34
1063738235	STOTZ	MATTHEW	FREDERICKSBURG	TX	Neurology	S	ZALEPLON	ZALEPLON		14	14	420	529.27		*	14		14	420	529.27
1295736957	GRIFFIN	NANCY	TEXARKANA	TX	Neurology	S	ZALEPLON	ZALEPLON		11	11	330	67.69		*	11		11	330	67.69
1295975324	MESKILL	GERARD	HOUSTON	TX	Neurology	S	ZALEPLON	ZALEPLON	11	29	45	1350	1578.85		#		#
1477649184	HOPE	OMOTOLA	HOUSTON	TX	Neurology	S	ZALEPLON	ZALEPLON		11	11	330	339.6	0		0		0	0	0
1487626008	HUDSON	JOHN	AUSTIN	TX	Neurology	S	ZALEPLON	ZALEPLON		15	31	930	724.13		*		*
1508857665	HOWARD	ANNETTE	HOUSTON	TX	Neurology	S	ZALEPLON	ZALEPLON		13	13	390	100.98	0		0		0	0	0
1508869116	NAEEM	MUHAMMAD	DECATUR	TX	Neurology	S	ZALEPLON	ZALEPLON		27	28	840	533.57		*		*
1528075132	MUNOZ	SHANAN	DALLAS	TX	Neurology	S	ZALEPLON	ZALEPLON		11	19	570	441.66		*		*
1558394601	GURRU	MANOHER	MIDLAND	TX	Neurology	S	ZALEPLON	ZALEPLON		19	19	570	778.5		#		#
1578629986	DENNIS	WESLEY	ARLINGTON	TX	Neurology	S	ZALEPLON	ZALEPLON		19	19	554	625.45		*		*
1588757462	POLLACK	LEE	SPRING	TX	Neurology	S	ZALEPLON	ZALEPLON		16	28	840	947.24		#		#
1679539142	FERRARACCIO	BLAISE	NACOGDOCHES	TX	Neurology	S	ZALEPLON	ZALEPLON		13	13	390	145.6		*	13		13	390	145.6
1790721447	STOTZ	RONALD	FREDERICKSBURG	TX	Neurology	S	ZALEPLON	ZALEPLON		16	18	540	712.12		*	16		18	540	712.12
1811077738	SHAH	SYED	ARLINGTON	TX	Neurology	S	ZALEPLON	ZALEPLON		55	55	1650	1467.62		*		*
1841298270	MATUS	JOSE	SHERMAN	TX	Neurology	S	ZALEPLON	ZALEPLON		15	15	450	187.94	0		0		0	0	0
1982689006	MIKE	MARGARET	CARROLLTON	TX	Neurology	S	ZALEPLON	ZALEPLON	11	29	31	930	739.75		#		#
1982726493	HOWARD	PAMELA	AUSTIN	TX	Neurology	S	ZALEPLON	ZALEPLON		25	26.8	510	316.03		#		#
1427181932	STEFFEK	JOHN	SPRING	TX	Neuropsychiatry	S	ZALEPLON	ZALEPLON		16	16	480	286.97		*		*
1093030512	GONZALES	GEOFFREY	SAN ANTONIO	TX	Nurse Practitioner	S	ZALEPLON	ZALEPLON		12	16	480	402.85		*		*
1114202462	MOYER	CHRISTA	OLTON	TX	Nurse Practitioner	S	ZALEPLON	ZALEPLON		11	11	330	73.7	0		0		0	0	0
1114440195	HOLLIS	WARDELL	SAN ANTONIO	TX	Nurse Practitioner	S	ZALEPLON	ZALEPLON		16	16	450	583.48	0		0		0	0	0
1184823577	SMITH-LUCAS	KARLA	RICHARDSON	TX	Nurse Practitioner	S	ZALEPLON	ZALEPLON		27	31	930	1112.27		*	27		31	930	1112.27
1205379963	MADRID	CARISSA	AUSTIN	TX	Nurse Practitioner	S	ZALEPLON	ZALEPLON		12	12	337	170.21		*	12		12	337	170.21
1285635706	EISENBERG	LAURA	AUSTIN	TX	Nurse Practitioner	S	ZALEPLON	ZALEPLON		13	17	510	480.09		*	13		17	510	480.09
1326444597	FABYAN	MARIAN	LEWISVILLE	TX	Nurse Practitioner	S	ZALEPLON	ZALEPLON		16	16	329	104.95		*		*
1336314731	HENRY	JOHNIA	TEXARKANA	TX	Nurse Practitioner	S	ZALEPLON	ZALEPLON		11	13	390	133.33		*	11		13	390	133.33
1336540244	SMART	JASMINE	SAN ANTONIO	TX	Nurse Practitioner	S	ZALEPLON	ZALEPLON		18	18	524	236.97	0		0		0	0	0
1366688301	ADDISON	MARGUERITE	BEDFORD	TX	Nurse Practitioner	S	ZALEPLON	ZALEPLON		11	11	330	113.74		*	11		11	330	113.74
1376702902	RUIZ	CLAUDIO	LAREDO	TX	Nurse Practitioner	S	ZALEPLON	ZALEPLON		12	12	360	134.4	0		0		0	0	0
1407140916	PEMBERTON	CARMEN	GRAPEVINE	TX	Nurse Practitioner	S	ZALEPLON	ZALEPLON		13	14	420	322.09		#		#
1467470187	BARNES	GARY	DALLAS	TX	Nurse Practitioner	S	ZALEPLON	ZALEPLON		17	17	470	435.38		#		#
1467819847	MWANIKI	JOYCE	SHERMAN	TX	Nurse Practitioner	S	ZALEPLON	ZALEPLON		13	13	390	133.61	0		0		0	0	0
1497996177	SHAMBLIN	LISA	GRAPEVINE	TX	Nurse Practitioner	S	ZALEPLON	ZALEPLON		12	12	360	84.85	0		0		0	0	0
1578805123	MOORE	RONALD	GEORGETOWN	TX	Nurse Practitioner	S	ZALEPLON	ZALEPLON		11	11	330	260.16	0		0		0	0	0
1588053409	MARIANO	JOHNATAN	NORTH RICHLAND HILLS	TX	Nurse Practitioner	S	ZALEPLON	ZALEPLON		15	15	450	444.21		*		*
1598953572	HICKSON	MARILYN	BELTON	TX	Nurse Practitioner	S	ZALEPLON	ZALEPLON		39	40	1156	859.73		*		*
1619408754	WATSON	MELISSA	SAN ANGELO	TX	Nurse Practitioner	S	ZALEPLON	ZALEPLON		11	11	330	381.65		*	11		11	330	381.65
1649613035	THOMPSON	KIMBERLY	DALLAS	TX	Nurse Practitioner	S	ZALEPLON	ZALEPLON		12	12	360	716.76		*	12		12	360	716.76
1710085063	MULVANY	MONIQUE	AUSTIN	TX	Nurse Practitioner	S	ZALEPLON	ZALEPLON		15	23	690	493.95		*	15		23	690	493.95
1730224296	DODSON	BARBARA	ROCKDALE	TX	Nurse Practitioner	S	ZALEPLON	ZALEPLON		12	12	360	122.56	0		0		0	0	0
1740275874	WEIR	SUSAN	HOUSTON	TX	Nurse Practitioner	S	ZALEPLON	ZALEPLON	11	24	26	725	453.84		#		#
1750821104	EMEJULU	IZUCHUKWU	EL PASO	TX	Nurse Practitioner	S	ZALEPLON	ZALEPLON		12	12	360	194.5	0		0		0	0	0
1760752091	BEAUPRE	MICHELLE	BAYTOWN	TX	Nurse Practitioner	S	ZALEPLON	ZALEPLON		26	26	780	362.26		*		*
1790836344	AYERS	DONNA	LAKE JACKSON	TX	Nurse Practitioner	S	ZALEPLON	ZALEPLON		28	28	810	347.86		*	11		11	330	210
1790853315	TUMBERG	ROBERTA	LUFKIN	TX	Nurse Practitioner	S	ZALEPLON	ZALEPLON		23	23	690	393.97	0		0		0	0	0
1861918344	DAVENPORT	LISA	LUBBOCK	TX	Nurse Practitioner	S	ZALEPLON	ZALEPLON		19	19.1	555	386.46	0		0		0	0	0
1881925691	SAUCEDO	DOROTHY	SAN ANTONIO	TX	Nurse Practitioner	S	ZALEPLON	ZALEPLON		11	11	330	150.08	0		0		0	0	0
1932183381	WILLIAMS	BERNADETTE	HOUSTON	TX	Nurse Practitioner	S	ZALEPLON	ZALEPLON		11	11	330	643.3	0		0		0	0	0
1982616561	ERNST	SANDRA	SILSBEE	TX	Nurse Practitioner	S	ZALEPLON	ZALEPLON		14	14	420	455.41		*	14		14	420	455.41
1285627984	ELMQUIST	ALISON	DALLAS	TX	Obstetrics & Gynecology	S	ZALEPLON	ZALEPLON		11	11	330	337.37		*	11		11	330	337.37
1629034137	MAYER	TOM	DALLAS	TX	Orthopedic Surgery	S	ZALEPLON	ZALEPLON		11	11	315	274.47		*		*
1700813946	ZULQARNAIN	MUHAMMAD	DALLAS	TX	Pain Management	S	ZALEPLON	ZALEPLON		11	11	330	330.77		*	11		11	330	330.77
1659371557	SHARP	RICHARD	TEXARKANA	TX	Physical Medicine and Rehabilitation	S	ZALEPLON	ZALEPLON		18	18	540	419.2	0		0		0	0	0
1053490425	OELLER	TRACY	FORT WORTH	TX	Physician Assistant	S	ZALEPLON	ZALEPLON		20	30	900	498.87		*	20		30	900	498.87
1194745877	JOHNSON	KEVIN	DALLAS	TX	Physician Assistant	S	ZALEPLON	ZALEPLON		16	16	453	418.28	0		0		0	0	0
1245492545	WATSON	AGATHA	DECATUR	TX	Physician Assistant	S	ZALEPLON	ZALEPLON		11	11	330	150.75		*		*
1285881755	POMALES	JENNIFER	WYLIE	TX	Physician Assistant	S	ZALEPLON	ZALEPLON	11	48	56	1657	1187.07		*	16		20	600	481.77
1386626836	SCHORCK	JOHANNA	LLANO	TX	Physician Assistant	S	ZALEPLON	ZALEPLON		11	11	330	235.7		*		*
1871595892	BUNKER	SUZANNE	MULESHOE	TX	Physician Assistant	S	ZALEPLON	ZALEPLON		12	12	356	970.41	0		0		0	0	0
1073953394	YAHAGI	KEISHA	FORT WORTH	TX	Psychiatry	S	ZALEPLON	ZALEPLON		25	25	750	923.32	0		0		0	0	0
1083700041	AINA	OLUYEMI	SHERMAN	TX	Psychiatry	S	ZALEPLON	ZALEPLON	18	39	39.3	1120	1462.69		*	20		20	585	329.12
1093708687	MILLER	DUANE	ABILENE	TX	Psychiatry	S	ZALEPLON	ZALEPLON	11	16	16	480	428.67	0		0		0	0	0
1104865260	BARON	JASON	HOUSTON	TX	Psychiatry	S	ZALEPLON	ZALEPLON	37	131	132.3	3755	2966.15		*	27		27.3	753	408.69
1114023223	GROVES	GEORGE	BEAUMONT	TX	Psychiatry	S	ZALEPLON	ZALEPLON		13	13	390	541.27		*		*
1114054632	KAUFMAN	DANIEL	HOUSTON	TX	Psychiatry	S	ZALEPLON	ZALEPLON		25	25	750	452.14		*	25		25	750	452.14
1124039144	RAJU	KANTHI	RICHARDSON	TX	Psychiatry	S	ZALEPLON	ZALEPLON		23	40.1	1203	1477.3		*	23		40.1	1203	1477.3
1124083175	CAIN	JOHN	DALLAS	TX	Psychiatry	S	ZALEPLON	ZALEPLON		18	18	540	284.46		*		*
1134384860	IBRAHIM	NESREEN	HOUSTON	TX	Psychiatry	S	ZALEPLON	ZALEPLON		24	24	720	1248.68		*		*
1164587077	NACE	EDGAR	DALLAS	TX	Psychiatry	S	ZALEPLON	ZALEPLON		17	17	510	157.22		#		#
1205922986	AVILES-ROIG	FRANCISCO	HOUSTON	TX	Psychiatry	S	ZALEPLON	ZALEPLON		15	15	420	747.87	0		0		0	0	0
1225127392	AZHAR	RUKSHAN	BAYTOWN	TX	Psychiatry	S	ZALEPLON	ZALEPLON		19	21	630	199.83		*	19		21	630	199.83
1235273863	FARMER	KELLEY	AUSTIN	TX	Psychiatry	S	ZALEPLON	ZALEPLON		33	43	1265	462.83		*	22		32	935	344.41
1265433080	ELKIN	SCOTT	AUSTIN	TX	Psychiatry	S	ZALEPLON	ZALEPLON		13	13	353	587.62		*	13		13	353	587.62
1275613697	PATE	JENNIFER	HOUSTON	TX	Psychiatry	S	ZALEPLON	ZALEPLON		33	35	1050	836.89		*	14		16	480	400.25
1285637827	ROSENTHAL	LEON	DALLAS	TX	Psychiatry	S	ZALEPLON	ZALEPLON		39	57	1710	1812.75		*	39		57	1710	1812.75
1306846712	TOBEY	EDWARD	TEXARKANA	TX	Psychiatry	S	ZALEPLON	ZALEPLON		29	32	960	268.37		*	29		32	960	268.37
1316990674	HAUSER	DONALD	BELLAIRE	TX	Psychiatry	S	ZALEPLON	ZALEPLON		23	23	544	513.46		*		*
1366501355	RAMIREZ	ARTHUR	EL PASO	TX	Psychiatry	S	ZALEPLON	ZALEPLON		11	11	330	193.21		*	11		11	330	193.21
1376505545	BUTERA	ADAM	WICHITA FALLS	TX	Psychiatry	S	ZALEPLON	ZALEPLON		40	44.2	1314	541.7		*		*
1386891232	RIVERA ANTONGIORGI	NIKAURY	JBSA LACKLAND	TX	Psychiatry	S	ZALEPLON	ZALEPLON		12	12	360	442.31		*		*
1396031027	SHOAF	THOMAS	RICHARDSON	TX	Psychiatry	S	ZALEPLON	ZALEPLON		12	14	420	448.91		*		*
1417010166	SCHWARTZ	ROBERT	DALLAS	TX	Psychiatry	S	ZALEPLON	ZALEPLON		12	12	330	867.09	0		0		0	0	0
1457354094	DEBUS	JOHN	DALLAS	TX	Psychiatry	S	ZALEPLON	ZALEPLON		41	61	1734	2295.32		#		#
1457461519	SIDDIQUE	HAROON	DECATUR	TX	Psychiatry	S	ZALEPLON	ZALEPLON		16	16	462	262.89		*		*
1457553505	MASHA	OLAJIDE	ROSENBERG	TX	Psychiatry	S	ZALEPLON	ZALEPLON		12	12.2	365	86.98	0		0		0	0	0
1467436014	NATIVIDAD	ALEJANDRO	AMARILLO	TX	Psychiatry	S	ZALEPLON	ZALEPLON	20	65	97	2851	4912.47		#		#
1477644748	MUNDY	SHEILA	WACO	TX	Psychiatry	S	ZALEPLON	ZALEPLON		13	13	390	252.31	0		0		0	0	0
1487635892	GRITZ	BARRY	HOUSTON	TX	Psychiatry	S	ZALEPLON	ZALEPLON		13	13	390	171.49		*	13		13	390	171.49
1518038751	RENAZCO	MARCO	KATY	TX	Psychiatry	S	ZALEPLON	ZALEPLON		26	26	780	1335.29		*	12		12	360	507.6
1518926237	IRIZARRY	RICARDO	EDINBURG	TX	Psychiatry	S	ZALEPLON	ZALEPLON		15	15	450	390.2		*		*
1528227063	WARREN	JOSHUA	WACO	TX	Psychiatry	S	ZALEPLON	ZALEPLON		13	13	390	342.99		*	13		13	390	342.99
1548586308	RUAN	QINGMIN	HOUSTON	TX	Psychiatry	S	ZALEPLON	ZALEPLON	34	80	80	2385	2168.17		*		*
1558342956	BROWN	KAREN	HOUSTON	TX	Psychiatry	S	ZALEPLON	ZALEPLON		12	12	360	987.84		*	12		12	360	987.84
1558399378	SIMPSON	JOSEPH	SAN ANTONIO	TX	Psychiatry	S	ZALEPLON	ZALEPLON		30	32	960	610.39		*	16		18	540	190.68
1568463420	WINSTON	JARON	AUSTIN	TX	Psychiatry	S	ZALEPLON	ZALEPLON		18	19	570	324.4		*	18		19	570	324.4
1578545901	PAGAN	JOSE	CORPUS CHRISTI	TX	Psychiatry	S	ZALEPLON	ZALEPLON		42	42	1260	1308.55		*	21		21	630	743.19
1609879394	BECKER	PHILIP	DALLAS	TX	Psychiatry	S	ZALEPLON	ZALEPLON		15	15	430	212.42		*	15		15	430	212.42
1639240575	MATOS-MARTINEZ	CESAR	EDINBURG	TX	Psychiatry	S	ZALEPLON	ZALEPLON		16	24	720	595.69		*	16		24	720	595.69
1639249014	WILSON	GARY	TYLER	TX	Psychiatry	S	ZALEPLON	ZALEPLON		11	11.5	331	169.1	0		0		0	0	0
1649204926	STEVENSON	BRENT	DALLAS	TX	Psychiatry	S	ZALEPLON	ZALEPLON		30	48	1330	1584.84		#		#
1649236415	SETHNA	JERRI	HOUSTON	TX	Psychiatry	S	ZALEPLON	ZALEPLON		13	13	375	962.2	0		0		0	0	0
1659304350	OLIVA	DAMASO	SAN ANTONIO	TX	Psychiatry	S	ZALEPLON	ZALEPLON		14	14	420	400.01		#		#
1659439230	PRABHU	MANJESHUSAR	HOUSTON	TX	Psychiatry	S	ZALEPLON	ZALEPLON		13	23	690	703.12	0		0		0	0	0
1659451565	JOSEPH-VANDERPOOL	JEAN	EL PASO	TX	Psychiatry	S	ZALEPLON	ZALEPLON		12	14	420	512.44		*		*
1710946660	ANTUNES	PHILLIP	TEMPLE	TX	Psychiatry	S	ZALEPLON	ZALEPLON		13	13	390	321.71	0		0		0	0	0
1720001118	GRABLE	KRISTEN	DALLAS	TX	Psychiatry	S	ZALEPLON	ZALEPLON		14	14	420	263.13	0		0		0	0	0
1750318598	YOUNG	PAUL	BAYTOWN	TX	Psychiatry	S	ZALEPLON	ZALEPLON		17	27	778	588.43		*		*
1750336707	FLOWERS	LARRY	HOUSTON	TX	Psychiatry	S	ZALEPLON	ZALEPLON		27	31	930	623.99		#		#
1750392734	BENIGAR JR	ROBERT	ADDISON	TX	Psychiatry	S	ZALEPLON	ZALEPLON		14	16	480	620.35	0		0		0	0	0
1750421756	WHITELEY	AMANDA	AUSTIN	TX	Psychiatry	S	ZALEPLON	ZALEPLON		13	19	570	279.1		*		*
1780615732	IGOA	JOSE	MCALLEN	TX	Psychiatry	S	ZALEPLON	ZALEPLON		25	25	750	621.82		*	13		13	390	482.06
1780680470	JAIN	ASHOK	SUGAR LAND	TX	Psychiatry	S	ZALEPLON	ZALEPLON		66	66	934	758.48	0		0		0	0	0
1841584141	MAXWELL	LAURA	AUSTIN	TX	Psychiatry	S	ZALEPLON	ZALEPLON		14	14	405	279.02		*		*
1851317101	FREELE	ROBERT	DALLAS	TX	Psychiatry	S	ZALEPLON	ZALEPLON		14	14	410	287.02		#		#
1851323059	SILES	FERNANDO	DESOTO	TX	Psychiatry	S	ZALEPLON	ZALEPLON		12	12	360	90.94	0		0		0	0	0
1851377006	VOBACH	STEPHEN	DALLAS	TX	Psychiatry	S	ZALEPLON	ZALEPLON	11	32	36	1080	1441.04		*	16		20	600	808.64
1851473532	GIGGIE	MARISA	SAN ANTONIO	TX	Psychiatry	S	ZALEPLON	ZALEPLON		14	14	420	145.5		#		#
1861596314	SUNKUREDDI	KRISHNA	KINGWOOD	TX	Psychiatry	S	ZALEPLON	ZALEPLON		14	14	420	463.29		*		*
1861622508	DOTY	MEITRA	DALLAS	TX	Psychiatry	S	ZALEPLON	ZALEPLON		18	20	600	383.83		*		*
1871512509	OLSON	ERIC	MIDLAND	TX	Psychiatry	S	ZALEPLON	ZALEPLON		25	25	750	476.25		*	25		25	750	476.25
1871571075	BARNHART	BENNY	WICHITA FALLS	TX	Psychiatry	S	ZALEPLON	ZALEPLON		14	14	379	146.92		#		#
1902855430	KELT	SIDNEY	DALLAS	TX	Psychiatry	S	ZALEPLON	ZALEPLON		12	14	420	631.39		*		*
1912996562	CRUMPACKER	DAVID	PLANO	TX	Psychiatry	S	ZALEPLON	ZALEPLON		26	32	960	672.09		#		#
1942591151	GONZALEZ-SANCHEZ	EDULFO	SAN ANTONIO	TX	Psychiatry	S	ZALEPLON	ZALEPLON		32	32	960	861.04	0		0		0	0	0
1972688224	VAN WRIGHT	AARON	DALLAS	TX	Psychiatry	S	ZALEPLON	ZALEPLON		36	37	1110	698.36		*	15		16	480	367.76
1992806293	STENGER	EARL	SAN ANTONIO	TX	Psychiatry	S	ZALEPLON	ZALEPLON		13	13	390	112.8	0		0		0	0	0
1013132885	ADAIR	MAUREEN	AUSTIN	TX	Psychiatry & Neurology	T	ZALEPLON	ZALEPLON		12	12.1	362	118.12	0		0		0	0	0
1033295258	SABALESKY	DOREEN	HOUSTON	TX	Psychiatry & Neurology	T	ZALEPLON	ZALEPLON		16	20	600	853.89		#		#
1093933624	COVERT	CHARLES	HOUSTON	TX	Psychiatry & Neurology	T	ZALEPLON	ZALEPLON		16	17	480	798.3		*	16		17	480	798.3
1174537906	WADLEY	BYRON	LONGVIEW	TX	Psychiatry & Neurology	T	ZALEPLON	ZALEPLON		24	28	840	233.07		#		#
1245454941	SMITH	HOWARD	DALLAS	TX	Psychiatry & Neurology	T	ZALEPLON	ZALEPLON		23	31	915	878.72		#		#
1295988855	MASTERS	KEN	HOUSTON	TX	Psychiatry & Neurology	T	ZALEPLON	ZALEPLON		14	14	420	973.31		#		#
1326058934	HEATH	JENNIFER	FORT WORTH	TX	Psychiatry & Neurology	T	ZALEPLON	ZALEPLON		12	12	360	310.62		*	12		12	360	310.62
1386600138	GUERRERO	RAFAEL	KATY	TX	Psychiatry & Neurology	T	ZALEPLON	ZALEPLON		12	12	360	467.28		*	12		12	360	467.28
1437187713	SKOGLUND	DANIEL	AUSTIN	TX	Psychiatry & Neurology	T	ZALEPLON	ZALEPLON		25	25	735	482.68	0		0		0	0	0
1437448586	BRYANT	NICHOLAS	HOUSTON	TX	Psychiatry & Neurology	T	ZALEPLON	ZALEPLON		11	11	330	164.2	0		0		0	0	0
1457470528	JONES	WAYNE	RICHARDSON	TX	Psychiatry & Neurology	T	ZALEPLON	ZALEPLON		17	29	840	900.61		#		#
1568617355	ARENIVAR	LEROY	AUSTIN	TX	Psychiatry & Neurology	T	ZALEPLON	ZALEPLON		12	12	360	264.97	0		0		0	0	0
1619248622	FINK	AARON	HOUSTON	TX	Psychiatry & Neurology	T	ZALEPLON	ZALEPLON		14	24	720	1210.16		*	14		24	720	1210.16
1982639837	CHAVEZ-RICE	EUGENIO	EL PASO	TX	Psychiatry & Neurology	T	ZALEPLON	ZALEPLON	11	14	14	420	481.06		*		*
1225049935	ORTIZ	EDWARD	AUSTIN	TX	Pulmonary Disease	S	ZALEPLON	ZALEPLON	26	61	90	2700	2160.03		#		#
1386624476	MALDONADO	DAVID	FORT WORTH	TX	Pulmonary Disease	S	ZALEPLON	ZALEPLON		13	19	540	814.48		*	13		19	540	814.48
1396798153	CONNOLLY	TIMOTHY	HOUSTON	TX	Pulmonary Disease	S	ZALEPLON	ZALEPLON		23	32	930	1427.59		*	23		32	930	1427.59
1518938810	TAN	JEANETTE	EL PASO	TX	Pulmonary Disease	S	ZALEPLON	ZALEPLON		13	13	390	140.53		*		*
1558337006	EMERSON	ROBERT	AUSTIN	TX	Pulmonary Disease	S	ZALEPLON	ZALEPLON		30	44	1293	1270.24		#		#
1629079751	LUTERMAN	DAVID	DALLAS	TX	Pulmonary Disease	S	ZALEPLON	ZALEPLON		15	15	450	183.48		#		#
1740469287	MANGAT	MANPREET	SUGAR LAND	TX	Pulmonary Disease	S	ZALEPLON	ZALEPLON		11	11	330	461.89		*	11		11	330	461.89
1952515876	CHEEMA	YASIR	TEMPLE	TX	Pulmonary Disease	S	ZALEPLON	ZALEPLON		13	13	340	128.44		*		*
1013912856	KAMALI	KAYVAN	LONGVIEW	TX	Rheumatology	S	ZALEPLON	ZALEPLON		12	12	360	144.19		*	12		12	360	144.19
1043280381	NEIMAN	ABIGAIL	HOUSTON	TX	Rheumatology	S	ZALEPLON	ZALEPLON		15	15	450	514.43		#		#
1053380048	WICKERSHAM	PENDLETON	SAN ANTONIO	TX	Rheumatology	S	ZALEPLON	ZALEPLON		14	16	480	345.08		#		#
1538140090	NELSON	MARK	SAN ANTONIO	TX	Rheumatology	S	ZALEPLON	ZALEPLON		11	11	330	134.74		*	11		11	330	134.74
1558330530	MOSBACKER	MATTHEW	SAN ANTONIO	TX	Rheumatology	S	ZALEPLON	ZALEPLON	18	50	50	1500	2432.69		#	29		29	870	1185.87
1568471159	POCURULL	RICARDO	COLLEGE STATION	TX	Rheumatology	S	ZALEPLON	ZALEPLON		13	13	390	643.07		*		*
1578515623	THURMOND-ANDERLE	MARGARET	AMARILLO	TX	Rheumatology	S	ZALEPLON	ZALEPLON		11	11	330	456.99		*	11		11	330	456.99
1649249624	ROSENBERG	GERALD	SAN ANTONIO	TX	Rheumatology	S	ZALEPLON	ZALEPLON		18	26	780	596.67		#		#
1760414239	SACKLER	MARIAN	DALLAS	TX	Rheumatology	S	ZALEPLON	ZALEPLON		15	17	510	106.54		#		#
1801856133	REIMOLD	ANDREAS	DALLAS	TX	Rheumatology	S	ZALEPLON	ZALEPLON		11	11	330	75.05	0		0		0	0	0
1932100765	CURLEE	JAMES	GEORGETOWN	TX	Sleep Medicine	S	ZALEPLON	ZALEPLON		16	18	540	419.36		#		#
1194829267	WIER	JOHN	AUSTIN	TX	Specialist	T	ZALEPLON	ZALEPLON		19	25	750	522.74		#		#
1912959008	OBAH	CHRISTIAN	KAYSVILLE	UT	Anesthesiology	S	ZALEPLON	ZALEPLON		20	20	600	179		*	20		20	600	179
1003854324	FRANDSEN	TRACY	SPANISH FORK	UT	Family Practice	S	ZALEPLON	ZALEPLON		27	27	810	753.87		*	27		27	810	753.87
1033347158	CORRY	MARK	CEDAR CITY	UT	Family Practice	S	ZALEPLON	ZALEPLON		11	11	330	518.1		*	11		11	330	518.1
1235231747	SHAMO	STEVEN	DELTA	UT	Family Practice	S	ZALEPLON	ZALEPLON		43	43	1284	1785.4		*	19		19	564	942.18
1326061920	NIELSEN	MICHAEL	LAYTON	UT	Family Practice	S	ZALEPLON	ZALEPLON		13	13	390	208.13		*	13		13	390	208.13
1467554451	POPE	DAVID	RICHFIELD	UT	Family Practice	S	ZALEPLON	ZALEPLON		20	20	573	232.46		*	20		20	573	232.46
1598869026	BULAJ	ZANETA	SALT LAKE CITY	UT	Family Practice	S	ZALEPLON	ZALEPLON		17	17	470	534.02		#		#
1770658684	ALSUP	DANIEL	NORTH OGDEN	UT	Family Practice	S	ZALEPLON	ZALEPLON		32	38	1140	740.82		#		#
1780772624	BERMAN	JOSEPH	PARK CITY	UT	Family Practice	S	ZALEPLON	ZALEPLON		22	22	660	613.78		*	22		22	660	613.78
1790897452	GARDNER	KEVIN	LAYTON	UT	Family Practice	S	ZALEPLON	ZALEPLON		15	15	450	1047.64		*		*
1891782819	SCHMITZ	J	OGDEN	UT	Family Practice	S	ZALEPLON	ZALEPLON		11	11	330	192.39		*	11		11	330	192.39
1932417300	PETERSON	BRYCE	BOUNTIFUL	UT	Family Practice	S	ZALEPLON	ZALEPLON		11	11	330	146.31		*	11		11	330	146.31
1962510040	WYNN	STEVEN	N OGDEN	UT	Family Practice	S	ZALEPLON	ZALEPLON		12	12	360	164.76		*	12		12	360	164.76
1982867008	MUNT	KATHERINE	SALT LAKE CITY	UT	Family Practice	S	ZALEPLON	ZALEPLON		12	12	360	136.8		*	12		12	360	136.8
1902962293	FREIMER	MARTIN	SALT LAKE CITY	UT	Geriatric Psychiatry	S	ZALEPLON	ZALEPLON	20	40	43	1132	1218.01	20		40		43	1132	1218.01
1063464360	GOULSTON	CLAUDIA	SALT LAKE CITY	UT	Infectious Disease	S	ZALEPLON	ZALEPLON		14	14	420	110.92		#		#
1255435244	BENNION	DAVID	SALEM	UT	Internal Medicine	S	ZALEPLON	ZALEPLON	27	91	103	3049	2513.49		#	54		64	1900	1778.79
1265534887	SCHLISMAN	ALISON	SALT LAKE CITY	UT	Internal Medicine	S	ZALEPLON	ZALEPLON		12	12	360	90.38		*	12		12	360	90.38
1376561688	WARNER	CLAUDE	ST GEORGE	UT	Internal Medicine	S	ZALEPLON	ZALEPLON		11	11	315	192.02		*	11		11	315	192.02
1497712376	SCOTT	KIM	PARK CITY	UT	Internal Medicine	S	ZALEPLON	ZALEPLON	11	42	70	2100	1468.07	11		42		70	2100	1468.07
1740399385	NOBUHARA	LAWRENCE	PROVO	UT	Internal Medicine	S	ZALEPLON	ZALEPLON		18	24	720	368.22		*	18		24	720	368.22
1912922923	TSCHETTER	KEVIN	SANDY	UT	Internal Medicine	S	ZALEPLON	ZALEPLON		17	19	570	630.86		*	17		19	570	630.86
1093812604	BOYER	MARK	ST GEORGE	UT	Nurse Practitioner	S	ZALEPLON	ZALEPLON		14	14.5	431	519.2		*	14		14.5	431	519.2
1104978873	HAMILTON	CARLIE	DRAPER	UT	Nurse Practitioner	S	ZALEPLON	ZALEPLON		11	11	315	175.44		*	11		11	315	175.44
1114153137	HUNTER	TRAVIS	PROVO	UT	Nurse Practitioner	S	ZALEPLON	ZALEPLON		20	20	594	432.67		*		*
1154686467	WINGER	JEFFREY	ST GEORGE	UT	Nurse Practitioner	S	ZALEPLON	ZALEPLON		14	14	420	567.7		#		#
1215902309	MEDFORD	MARSHA	PROVO	UT	Nurse Practitioner	S	ZALEPLON	ZALEPLON		14	14	391	176.72	0		0		0	0	0
1356307540	WELKER	GLADE	AMERICAN FORK	UT	Nurse Practitioner	S	ZALEPLON	ZALEPLON		31	33	944	1563.45		#		#
1407839236	MCCOY	MARGARET	SALT LAKE CITY	UT	Nurse Practitioner	S	ZALEPLON	ZALEPLON		15	15	450	168	0		0		0	0	0
1447222849	ANDERSON	PERRINE	SANDY	UT	Nurse Practitioner	S	ZALEPLON	ZALEPLON		21	21	556	710.18		#		#
1750312054	ROLLINS	SHERIANN	PROVO	UT	Nurse Practitioner	S	ZALEPLON	ZALEPLON		11	11	330	449.68		*	11		11	330	449.68
1760788160	SANDERS	BART	OGDEN	UT	Nurse Practitioner	S	ZALEPLON	ZALEPLON		16	24	720	479		*		*
1760891634	WEBB	SARA	MURRAY	UT	Nurse Practitioner	S	ZALEPLON	ZALEPLON		17	17	491	648.81		*		*
1770563629	RICHINS	SCOTT	LAYTON	UT	Nurse Practitioner	S	ZALEPLON	ZALEPLON		12	12	344	354.99	0		0		0	0	0
1780091793	BOEL	DAVID	SALT LAKE CITY	UT	Nurse Practitioner	S	ZALEPLON	ZALEPLON		14	14	420	481.74	0		0		0	0	0
1841267309	NAVARRO	BENNETT	RIVERTON	UT	Nurse Practitioner	S	ZALEPLON	ZALEPLON		11	11	309	163.25	0		0		0	0	0
1952696270	ROBERTS	JACOB	SAINT GEORGE	UT	Nurse Practitioner	S	ZALEPLON	ZALEPLON		16	16	435	477.45		*	16		16	435	477.45
1972901452	SCHMIDT	MATT	SALT LAKE CITY	UT	Nurse Practitioner	S	ZALEPLON	ZALEPLON		11	11	330	312.6	0		0		0	0	0
1194746388	DODDS	THOMAS	MURRAY	UT	Physical Medicine and Rehabilitation	S	ZALEPLON	ZALEPLON		11	11	330	115.53	0		0		0	0	0
1932169430	GRANGE	TIMOTHY	SALT LAKE CITY	UT	Physical Medicine and Rehabilitation	S	ZALEPLON	ZALEPLON		18	18	540	215.99		#		#
1356342539	ANDERSON	DAVID	MURRAY	UT	Physician Assistant	S	ZALEPLON	ZALEPLON		13	13	390	175.99		*	13		13	390	175.99
1831289453	RYUJIN	DARIN	SALT LAKE CITY	UT	Physician Assistant	S	ZALEPLON	ZALEPLON		36	36	997	1159.04		#		#
1346530524	WEBER	SAMUEL	LOGAN	UT	Psychiatry	S	ZALEPLON	ZALEPLON		13	13	390	771.34	0		0		0	0	0
1427109685	STAUFFER	ROBERT	SOUTH OGDEN	UT	Psychiatry	S	ZALEPLON	ZALEPLON		12	12	360	130		#		#
1457321556	SCHENK	JULANA	LAYTON	UT	Psychiatry	S	ZALEPLON	ZALEPLON		13	13	350	105.04	0		0		0	0	0
1578618856	PANTZIRIS	NANCY	BOUNTIFUL	UT	Psychiatry	S	ZALEPLON	ZALEPLON		15	15	450	856.17	0		0		0	0	0
1770504045	CATEN	ERIC	TAYLORSVILLE	UT	Psychiatry	S	ZALEPLON	ZALEPLON		18	18	540	255.56	0		0		0	0	0
1679615918	KLIGMAN	MICHAEL	SALT LAKE CITY	UT	Psychiatry & Neurology	T	ZALEPLON	ZALEPLON		11	11	330	774	0		0		0	0	0
1245441971	WALLACE	SETH	LOGAN	UT	Sleep Medicine	S	ZALEPLON	ZALEPLON		12	12	360	563.23		*		*
1326220559	WATKINS	KIRK	ST GEORGE	UT	Sleep Medicine	S	ZALEPLON	ZALEPLON		20	20	600	210.29		*		*
1003814005	LEWIS	JOHN	COLONIAL HEIGHTS	VA	Family Practice	S	ZALEPLON	ZALEPLON		11	11	330	511.57		*	11		11	330	511.57
1114030954	SIEGRIST	MARIANNE	CHESTERFIELD	VA	Family Practice	S	ZALEPLON	ZALEPLON		20	20	600	849.79		*	20		20	600	849.79
1144211459	YOUNG	SCOTT	WAYNESBORO	VA	Family Practice	S	ZALEPLON	ZALEPLON		12	12	360	134.4	0		0		0	0	0
1174557516	KLASSETT	DOUGLAS	RICHMOND	VA	Family Practice	S	ZALEPLON	ZALEPLON		13	13	390	147.34		*	13		13	390	147.34
1184884439	MADSEN	KEITH	BLACKSBURG	VA	Family Practice	S	ZALEPLON	ZALEPLON		11	11	330	273.68		*	11		11	330	273.68
1245281005	MORRISSETTE	WILLIAM	MIDLOTHIAN	VA	Family Practice	S	ZALEPLON	ZALEPLON		14	18	540	536.06		*	14		18	540	536.06
1346234648	DOLCICH	AUGUSTINE	CHANTILLY	VA	Family Practice	S	ZALEPLON	ZALEPLON		13	13	390	453.83		*	13		13	390	453.83
1487629879	O'HAGAN	GARY	SALEM	VA	Family Practice	S	ZALEPLON	ZALEPLON		11	11	330	404.58		*	11		11	330	404.58
1508857889	TSUI	CAMILLA	BLACKSBURG	VA	Family Practice	S	ZALEPLON	ZALEPLON		11	11	330	123.2		*	11		11	330	123.2
1689645327	HAFFIZULLA	HOPE	CHESTER	VA	Family Practice	S	ZALEPLON	ZALEPLON		11	11	330	150.9		*	11		11	330	150.9
1730153412	CARPENTER	JOHN	CHARLOTTESVILLE	VA	Family Practice	S	ZALEPLON	ZALEPLON		18	18	510	124.97		*	18		18	510	124.97
1801869607	TAYLOR	MARK	SALEM	VA	Family Practice	S	ZALEPLON	ZALEPLON		13	13	390	126.36	0		0		0	0	0
1851357370	JOHNSON	FRANK	STAUNTON	VA	Family Practice	S	ZALEPLON	ZALEPLON		11	11	330	334.62		*	11		11	330	334.62
1891824041	LAMARQUE-AMBROSE	DONNA	CALLAO	VA	Family Practice	S	ZALEPLON	ZALEPLON		18	20	600	658.3		*	18		20	600	658.3
1932177375	ATWOOD	RONALD	CHESAPEAKE	VA	Family Practice	S	ZALEPLON	ZALEPLON		12	12	360	91.59		*	12		12	360	91.59
1932354156	PATEL	ANKUR	NEWPORT NEWS	VA	Hospitalist	S	ZALEPLON	ZALEPLON		12	12	336	586.56		*	12		12	336	586.56
1003281296	SARRIS	BARBARA	CHESAPEAKE	VA	Internal Medicine	S	ZALEPLON	ZALEPLON		11	11	285	172.3		*	11		11	285	172.3
1114095528	NGUYEN	HOANG AN	ASHBURN	VA	Internal Medicine	S	ZALEPLON	ZALEPLON		11	11	330	218.16	0		0		0	0	0
1194734467	WHITEHURST	MARY	NORFOLK	VA	Internal Medicine	S	ZALEPLON	ZALEPLON		19	19	570	583.57		*	19		19	570	583.57
1396773859	NIMMAGADDA	RAM	MCLEAN	VA	Internal Medicine	S	ZALEPLON	ZALEPLON		31	31	526	818.38		*	31		31	526	818.38
1417049974	CHRISTENSEN	MARISA	CHARLOTTESVILLE	VA	Internal Medicine	S	ZALEPLON	ZALEPLON		12	16.2	485	524.89		*		*
1447214150	MINTON	STEPHEN	ALEXANDRIA	VA	Internal Medicine	S	ZALEPLON	ZALEPLON		11	11	330	109.45		*	11		11	330	109.45
1588633705	YOUNG	CECILIA	FAIRFAX	VA	Internal Medicine	S	ZALEPLON	ZALEPLON		15	25	750	581.6		*	15		25	750	581.6
1588686315	WRIGHT	KAREN	LEXINGTON	VA	Internal Medicine	S	ZALEPLON	ZALEPLON		12	12	360	134.4		*	12		12	360	134.4
1619930963	LOWDON	JOSEPH	CHARLOTTESVILLE	VA	Internal Medicine	S	ZALEPLON	ZALEPLON		18	26	760	567.36		*	18		26	760	567.36
1649251935	FERRAR	WILLIAM	RICHMOND	VA	Internal Medicine	S	ZALEPLON	ZALEPLON		14	14	420	202.38		*		*
1730118175	BOWMAN	RANDALL	RICHMOND	VA	Internal Medicine	S	ZALEPLON	ZALEPLON		11	13	390	366.42		*	11		13	390	366.42
1760478275	SAYRE	WILLIAM	LEXINGTON	VA	Internal Medicine	S	ZALEPLON	ZALEPLON		11	11	330	303.77	0		0		0	0	0
1801861000	LISNER	CHARLES	NORFOLK	VA	Internal Medicine	S	ZALEPLON	ZALEPLON		15	17	510	651.63		*	15		17	510	651.63
1104155951	CORLEY	MARY	CHESAPEAKE	VA	Nurse Practitioner	S	ZALEPLON	ZALEPLON		18	28	824	685.36		#		#
1124395892	OWENS	THERESA	WYTHEVILLE	VA	Nurse Practitioner	S	ZALEPLON	ZALEPLON		12	12	360	106.15	0		0		0	0	0
1386685857	CRONIN	ANANDA	CHARLOTTESVILLE	VA	Nurse Practitioner	S	ZALEPLON	ZALEPLON		12	12	360	188.97		*	12		12	360	188.97
1508315839	WELLS	KIMBERLY	WYTHEVILLE	VA	Nurse Practitioner	S	ZALEPLON	ZALEPLON		23	23	690	208.1	0		0		0	0	0
1548607872	MOON	HANNAH	FALLS CHURCH	VA	Nurse Practitioner	S	ZALEPLON	ZALEPLON	20	20	20	26	62.79		#		#
1558305607	MILLER	HEATHER	HARRISONBURG	VA	Nurse Practitioner	S	ZALEPLON	ZALEPLON		17	19	570	604		*		*
1629139878	MELILLO	JENNIFER	NORFOLK	VA	Nurse Practitioner	S	ZALEPLON	ZALEPLON		20	20	600	676.74	0		0		0	0	0
1710147145	CLARK	KARA	CHESTER	VA	Nurse Practitioner	S	ZALEPLON	ZALEPLON		13	13	377	369.25		#		#
1972580587	NEWTON	SHARON	COLONIAL HEIGHTS	VA	Nurse Practitioner	S	ZALEPLON	ZALEPLON		11	11	330	468.76		*	11		11	330	468.76
1295757805	ANTHONY	JANLYN	RICHMOND	VA	Physician Assistant	S	ZALEPLON	ZALEPLON		11	11	330	297.11		*		*
1801070313	BREWER	STEVEN	RICHMOND	VA	Physician Assistant	S	ZALEPLON	ZALEPLON		14	14	420	403.65		*		*
1043316094	BAND	DAVID	ASHBURN	VA	Psychiatry	S	ZALEPLON	ZALEPLON		31	31	930	1487.9		*	17		17	510	460.86
1053449389	AKRAM	IMRAN	MANASSAS	VA	Psychiatry	S	ZALEPLON	ZALEPLON		12	12	360	977.04	0		0		0	0	0
1225266521	YUNG	JENNY	BURKE	VA	Psychiatry	S	ZALEPLON	ZALEPLON		14	14	420	248.18	0		0		0	0	0
1245294362	ALDERFER	RAYMOND	HARRISONBURG	VA	Psychiatry	S	ZALEPLON	ZALEPLON		33	43	1290	615.51		*	14		22	660	226.5
1477780609	VERMA	SHWETA	BURKE	VA	Psychiatry	S	ZALEPLON	ZALEPLON		11	11	330	217.67		*	11		11	330	217.67
1558689927	REINHARD	JAMES	CEDAR BLUFF	VA	Psychiatry	S	ZALEPLON	ZALEPLON		20	20	600	639.24	0		0		0	0	0
1609831544	KODURI	RAMESH	PETERSBURG	VA	Psychiatry	S	ZALEPLON	ZALEPLON		13	17	510	433.25	0		0		0	0	0
1609861376	MIKA	DAVID	CHARLOTTESVILLE	VA	Psychiatry	S	ZALEPLON	ZALEPLON		23	23	688	447.55		*	23		23	688	447.55
1629068242	JENNINGS	WALTER	RICHMOND	VA	Psychiatry	S	ZALEPLON	ZALEPLON		12	35	1050	1489.66		*	12		35	1050	1489.66
1689653107	KAUL	ADAM	MIDLOTHIAN	VA	Psychiatry	S	ZALEPLON	ZALEPLON		24	24	720	721.44	0		0		0	0	0
1730371113	KALYANAPU	DOROTHY	RESTON	VA	Psychiatry	S	ZALEPLON	ZALEPLON		11	11	330	134.03		*	11		11	330	134.03
1871640789	MCDANIEL	KENT	GLEN ALLEN	VA	Psychiatry	S	ZALEPLON	ZALEPLON		12	12	360	232.11	0		0		0	0	0
1134285927	SPECTOR	PAUL	RICHMOND	VA	Psychiatry & Neurology	T	ZALEPLON	ZALEPLON		20	26	780	710.53		*	20		26	780	710.53
1427086776	MURPHY	MICHAEL	NEWPORT NEWS	VA	Psychiatry & Neurology	T	ZALEPLON	ZALEPLON		11	11	330	194.08	0		0		0	0	0
1457425720	MCNAMARA	STEPHEN	CHARLOTTESVILLE	VA	Psychiatry & Neurology	T	ZALEPLON	ZALEPLON		16	16	480	438.58		*	16		16	480	438.58
1710989041	LO RUSSO	THOMAS	FAIRFAX	VA	Pulmonary Disease	S	ZALEPLON	ZALEPLON		26	37.8	1135	1850		#		#
1053301721	SHAFER	TIMOTHY	TOWNSHEND	VT	Family Practice	S	ZALEPLON	ZALEPLON		25	25	747	467.26		*	12		12	357	247.46
1588653521	BAYARD	MAX	SAINT ALBANS	VT	Family Practice	S	ZALEPLON	ZALEPLON		11	11	326	164.57	0		0		0	0	0
1669593125	REGAN	ANDREA	CHARLOTTE	VT	Family Practice	S	ZALEPLON	ZALEPLON		12	12	300	426.28		*	12		12	300	426.28
1871688499	NIEMIRA	DENISE	NEWPORT	VT	General Practice	S	ZALEPLON	ZALEPLON		16	16	480	418.18		*	16		16	480	418.18
1184633844	STICKNEY	MARK	RUTLAND	VT	Internal Medicine	S	ZALEPLON	ZALEPLON		13	13	345	512.04		*	13		13	345	512.04
1144548116	RAND	BRANDI	RUTLAND	VT	Nurse Practitioner	S	ZALEPLON	ZALEPLON		13	13	102	169.88	0		0		0	0	0
1235525940	LAWRENCE	CATHERINE	NEWPORT	VT	Nurse Practitioner	S	ZALEPLON	ZALEPLON		11	12	330	164.02		*		*
1306836721	MCNEELY	CARL	SPRINGFIELD	VT	Nurse Practitioner	S	ZALEPLON	ZALEPLON		12	16	480	342.48		*		*
1639696792	LIDDICK	HILLARY	ST JOHNSBURY	VT	Nurse Practitioner	S	ZALEPLON	ZALEPLON		11	11	276	267.39		*	11		11	276	267.39
1740681642	WATSON	SABINE	ST JOHNSBURY	VT	Nurse Practitioner	S	ZALEPLON	ZALEPLON		12	12	360	565.2	0		0		0	0	0
1487684593	GOLIN	LORRI	RUTLAND	VT	Psychiatry	S	ZALEPLON	ZALEPLON		20	36	1080	1141.26		#		#
1851443428	DUNCAN	ROBERT	MONTPELIER	VT	Psychiatry	S	ZALEPLON	ZALEPLON		12	12	360	443.16	0		0		0	0	0
1760592083	JEDLOVSZKY	VERONIKA	NEWPORT	VT	Pulmonary Disease	S	ZALEPLON	ZALEPLON		14	14	420	423.55		*		*
1437178266	COULSTON	DANIEL	SPOKANE	WA	Critical Care (Intensivists)	S	ZALEPLON	ZALEPLON		12	12	360	565.2		*	12		12	360	565.2
1023424256	DART	JEFFREY	VANCOUVER	WA	Family Practice	S	ZALEPLON	ZALEPLON		11	11	330	541.39	0		0		0	0	0
1073731006	JOHNS	ALEXINNA	PUYALLUP	WA	Family Practice	S	ZALEPLON	ZALEPLON		11	11	316	178.06	0		0		0	0	0
1073956652	KENDALL	LAUREN	WENATCHEE	WA	Family Practice	S	ZALEPLON	ZALEPLON		11	11	318	411.76		*	11		11	318	411.76
1083600209	WEBER	SCOTT	EVERETT	WA	Family Practice	S	ZALEPLON	ZALEPLON		13	13	382	142.88		*	13		13	382	142.88
1124199989	ROTH	WILLIAM	SPOKANE	WA	Family Practice	S	ZALEPLON	ZALEPLON		13	13	390	425.47		*		*
1134131667	YEARY	SUZANNE	BOTHELL	WA	Family Practice	S	ZALEPLON	ZALEPLON		12	12	344	815.13		*		*
1174551295	JOHNSON	MICHAEL	UNIVERSITY PLACE	WA	Family Practice	S	ZALEPLON	ZALEPLON		29	29	364	163.16	0		0		0	0	0
1184687253	MORRIS-WARD	BRYAN	GIG HARBOR	WA	Family Practice	S	ZALEPLON	ZALEPLON		11	11	330	339.2		*	11		11	330	339.2
1194750117	LE	MINH	TACOMA	WA	Family Practice	S	ZALEPLON	ZALEPLON		13	13	390	574.8		*	13		13	390	574.8
1205848942	DIMEO	JOSEPH	YAKIMA	WA	Family Practice	S	ZALEPLON	ZALEPLON		15	24.3	710	231.35		*	15		24.3	710	231.35
1245263755	OAKES	JEROME	PORT ANGELES	WA	Family Practice	S	ZALEPLON	ZALEPLON		11	11	330	858.66		*	11		11	330	858.66
1255427902	COOKE	THOMAS	CHEHALIS	WA	Family Practice	S	ZALEPLON	ZALEPLON		12	12	360	241		*	12		12	360	241
1285071274	LILYA	NATHANIAL	NEWPORT	WA	Family Practice	S	ZALEPLON	ZALEPLON		16	16	480	390.22		*	16		16	480	390.22
1447382601	CYR	MARY	TACOMA	WA	Family Practice	S	ZALEPLON	ZALEPLON		13	13	380	213.45		*	13		13	380	213.45
1467666362	ORENCIA	MELANIE	MILTON	WA	Family Practice	S	ZALEPLON	ZALEPLON		11	11	330	416.69		*	11		11	330	416.69
1467683920	WILSON	CYNTHIA	YELM	WA	Family Practice	S	ZALEPLON	ZALEPLON		19	19	570	803.97		*	19		19	570	803.97
1477816502	STUHLMILLER	ELIZABETH	TONASKET	WA	Family Practice	S	ZALEPLON	ZALEPLON		12	12	360	466.69	0		0		0	0	0
1497781926	LASALLE	GRETCHEN	SPOKANE	WA	Family Practice	S	ZALEPLON	ZALEPLON		13	13	390	151.16		*	13		13	390	151.16
1598834798	KATO	COLETTE	ABERDEEN	WA	Family Practice	S	ZALEPLON	ZALEPLON		12	12	340	529.06		*	12		12	340	529.06
1699736637	STICKLE	HERBERT	SEDRO-WOOLEY	WA	Family Practice	S	ZALEPLON	ZALEPLON		15	15	410	557.36		*	15		15	410	557.36
1700890597	HAUGEN	MARK	WALLA WALLA	WA	Family Practice	S	ZALEPLON	ZALEPLON		13	13	390	531.44		*	13		13	390	531.44
1760403331	DODGE	ERIN	GIG HARBOR	WA	Family Practice	S	ZALEPLON	ZALEPLON		13	17	510	527.37		*	13		17	510	527.37
1841395050	MEKA	SRINIVASA	PUYALLUP	WA	Family Practice	S	ZALEPLON	ZALEPLON		14	14	420	550.17		*	14		14	420	550.17
1568751097	TAKAGI	DELIA	RICHLAND	WA	Geriatric Medicine	S	ZALEPLON	ZALEPLON		14	22	655	252.89		*	14		22	655	252.89
1265461099	FROWNFELTER	MILAH	SEATTLE	WA	Internal Medicine	S	ZALEPLON	ZALEPLON		13	19	505	262.4		*	13		19	505	262.4
1265559553	IONESCU-TAJTI	CLAUDIU-GILY	WALLA WALLA	WA	Internal Medicine	S	ZALEPLON	ZALEPLON		11	11	312	444.59		*	11		11	312	444.59
1285633735	JACOBS	TERESA	BELLEVUE	WA	Internal Medicine	S	ZALEPLON	ZALEPLON		17	25	707	1538.8		*	17		25	707	1538.8
1376511790	SIKORA	AGATA	SEATTLE	WA	Internal Medicine	S	ZALEPLON	ZALEPLON		22	22	660	888.03		*	22		22	660	888.03
1588650253	FRANKLIN	SETH	SEATTLE	WA	Internal Medicine	S	ZALEPLON	ZALEPLON		11	11	225	462.11		*	11		11	225	462.11
1659326973	BOWERS	JAMES	LYNNWOOD	WA	Internal Medicine	S	ZALEPLON	ZALEPLON		13	17	494	194.36		*	13		17	494	194.36
1659454528	PUMILIA	PAUL	TACOMA	WA	Internal Medicine	S	ZALEPLON	ZALEPLON		25	29	870	1061.25		*		*
1689749525	BROWN	PAUL	SEATTLE	WA	Internal Medicine	T	ZALEPLON	ZALEPLON		46	54	1620	1611.96		*	26		34	1020	1182.01
1780826073	LEE	TWIGGY	LYNNWOOD	WA	Internal Medicine	S	ZALEPLON	ZALEPLON		12	12	360	442.56		*	12		12	360	442.56
1801862511	BAUMGAERTEL	SUSAN	SEATTLE	WA	Internal Medicine	S	ZALEPLON	ZALEPLON		11	19	570	648.33		*	11		19	570	648.33
1851377030	KIRKPATRICK	RICHARD	LONGVIEW	WA	Internal Medicine	S	ZALEPLON	ZALEPLON		12	12	360	441.36	0		0		0	0	0
1881668655	WILCOX	MICHAEL	WALLA WALLA	WA	Internal Medicine	S	ZALEPLON	ZALEPLON		11	11	330	102.92		*	11		11	330	102.92
1922081884	BENSON	JUDY	SPOKANE	WA	Internal Medicine	S	ZALEPLON	ZALEPLON		13	13	345	133.28	0		0		0	0	0
1922101500	LEE	YOUNG	FEDERAL WAY	WA	Internal Medicine	S	ZALEPLON	ZALEPLON		15	15	450	577.31		*	15		15	450	577.31
1932195070	SACKS	LILI	SEATTLE	WA	Internal Medicine	S	ZALEPLON	ZALEPLON		13	18	540	423.59		*	13		18	540	423.59
1942275797	LANK	JOHN	LAKE STEVENS	WA	Internal Medicine	S	ZALEPLON	ZALEPLON		11	11	330	809.47	0		0		0	0	0
1972696912	ROGERS	SUNDANCE	BAINBRIDGE ISLAND	WA	Internal Medicine	S	ZALEPLON	ZALEPLON		14	22	642	487.94		*	14		22	642	487.94
1295791713	DORESWAMY	MEGHANA	SEATTLE	WA	Neurology	S	ZALEPLON	ZALEPLON		12	12	275	212.14		*	12		12	275	212.14
1386841849	LINTON	CHIKE	OLYMPIA	WA	Neurology	S	ZALEPLON	ZALEPLON		11	11	330	259.22		*	11		11	330	259.22
1447258496	MEBUST	KIMBERLY	TACOMA	WA	Neurology	S	ZALEPLON	ZALEPLON		26	26	780	337.19		#		#
1477569630	SINGH	RANDIP	BELLEVUE	WA	Neurology	S	ZALEPLON	ZALEPLON		14	17	497	298.67		*	14		17	497	298.67
1942316542	HILL	STEVEN	VANCOUVER	WA	Neurology	S	ZALEPLON	ZALEPLON		12	15.6	458	99.68		*	12		15.6	458	99.68
1104877406	ALLMAN	MELISSA	SPOKANE	WA	Nurse Practitioner	S	ZALEPLON	ZALEPLON		13	13.1	392	941.05	0		0		0	0	0
1134423056	GREENE	LUKE	CENTRALIA	WA	Nurse Practitioner	S	ZALEPLON	ZALEPLON		21	21	590	521.44	0		0		0	0	0
1164784161	LEWIS	IOLY	MOSES LAKE	WA	Nurse Practitioner	S	ZALEPLON	ZALEPLON		18	18	500	796.3	0		0		0	0	0
1225084908	DITEMAN	MONICA	SPOKANE	WA	Nurse Practitioner	S	ZALEPLON	ZALEPLON		19	19	200	294.08		*		*
1235589128	COGBURN	CHANDRA	PUYALLUP	WA	Nurse Practitioner	S	ZALEPLON	ZALEPLON		11	11	330	433.26		*		*
1386709384	NGUYEN	VIET	TACOMA	WA	Nurse Practitioner	S	ZALEPLON	ZALEPLON		17	19	547	342.21		#		#
1548793268	KITUR	CAROLYNE	RENTON	WA	Nurse Practitioner	S	ZALEPLON	ZALEPLON		14	14	344	521.56	0		0		0	0	0
1790764975	ELSTON	MAUREEN	SPOKANE	WA	Nurse Practitioner	S	ZALEPLON	ZALEPLON		14	14.2	367	378.76	0		0		0	0	0
1831403187	PITTS	DANIEL	RICHLAND	WA	Nurse Practitioner	S	ZALEPLON	ZALEPLON	16	89	91	2703	2317.08		*	15		15	450	694.62
1841366036	ROSANSKI	EDWARD	VANCOUVER	WA	Nurse Practitioner	S	ZALEPLON	ZALEPLON		14	14	417	112.28		*	14		14	417	112.28
1841464401	CORREA	ANNEMARIE	SEATTLE	WA	Nurse Practitioner	S	ZALEPLON	ZALEPLON		12	12	120	30.11		*	12		12	120	30.11
1861519837	PLUMLY	SALLY	PUYALLUP	WA	Nurse Practitioner	S	ZALEPLON	ZALEPLON		16	20	600	504.85		#		#
1881015444	HILLMER	NANCY	RICHLAND	WA	Nurse Practitioner	S	ZALEPLON	ZALEPLON		12	12	360	610.84	0		0		0	0	0
1881647832	ROOT-RACINE	DIANE	SEQUIM	WA	Nurse Practitioner	S	ZALEPLON	ZALEPLON		13	31	930	703.07		*	13		31	930	703.07
1902982309	ARONOW	MICHELLE	RICHLAND	WA	Nurse Practitioner	S	ZALEPLON	ZALEPLON	11	43	43	1112	817.48		*		*
1053349043	CLOWER	ATHALIA	WEST RICHLAND	WA	Physician Assistant	S	ZALEPLON	ZALEPLON		20	20	600	262.9		#		#
1326068792	STAMATAKOS	CHRISTOPHER	VANCOUVER	WA	Physician Assistant	S	ZALEPLON	ZALEPLON		12	20	600	405.64		*		*
1376783779	TALBOT	EMILY	VANCOUVER	WA	Physician Assistant	S	ZALEPLON	ZALEPLON		12	16	480	450.87		*	12		16	480	450.87
1467901074	FEZER	MIRANDA	WENATCHEE	WA	Physician Assistant	S	ZALEPLON	ZALEPLON	16	17	17	23	80.62		#		#
1598796534	CHRISTOPHER	CRAIG	TONASKET	WA	Physician Assistant	S	ZALEPLON	ZALEPLON		20	22	630	361.97		*		*
1891039418	ALGEO	PAUL	SEATTLE	WA	Physician Assistant	S	ZALEPLON	ZALEPLON		12	12	348	63.52	0		0		0	0	0
1356785406	GILL	HARDILDAR	RICHLAND	WA	Psychiatry	S	ZALEPLON	ZALEPLON		18	18	426	278.39		*		*
1417036179	ZARKOWSKI	PAUL	SEATTLE	WA	Psychiatry	S	ZALEPLON	ZALEPLON		23	23	161	272.3		*	23		23	161	272.3
1437291143	ABEGG	SHARON	OLYMPIA	WA	Psychiatry	S	ZALEPLON	ZALEPLON		24	32	864	550.58		*		*
1598841355	COWLEY	DEBORAH	SEATTLE	WA	Psychiatry	S	ZALEPLON	ZALEPLON		12	12	360	468.96		*	12		12	360	468.96
1679694624	GIANNANDREA	STEPHANIE	WENATCHEE	WA	Psychiatry	S	ZALEPLON	ZALEPLON		11	11.8	352	784.63	0		0		0	0	0
1821188764	JUERGENS	STEVEN	BELLEVUE	WA	Psychiatry	S	ZALEPLON	ZALEPLON		12	16	480	708.92		*	12		16	480	708.92
1972815751	VASZARI	JOHN	SEATTLE	WA	Psychiatry	S	ZALEPLON	ZALEPLON		12	12	360	922.26	0		0		0	0	0
1023105889	PERKINS	PHILIP	UNIVERSITY PLACE	WA	Psychiatry & Neurology	T	ZALEPLON	ZALEPLON		42	48	1380	1088.44		*	27		33	990	831.11
1790828911	FREDERICK	JOHN	SEATTLE	WA	Psychiatry & Neurology	T	ZALEPLON	ZALEPLON		19	25	705	728.89		#		#
1902919202	MARTIN	LAWRENCE	MEDICAL LAKE	WA	Psychiatry & Neurology	T	ZALEPLON	ZALEPLON		15	15	221	321.74	0		0		0	0	0
1548372493	LEE	MATTHIAS	SEATTLE	WA	Pulmonary Disease	S	ZALEPLON	ZALEPLON		26	31	930	934.64		#		#
1629094974	KUNZ	CRAIG	WENATCHEE	WA	Pulmonary Disease	S	ZALEPLON	ZALEPLON	31	31	31	45	118.13		#		#
1801803390	HAMNER	ALBERT	KENNEWICK	WA	Pulmonary Disease	S	ZALEPLON	ZALEPLON		18	36	1080	533.08		*	18		36	1080	533.08
1982712584	BAINS	ONEIL	SEATTLE	WA	Pulmonary Disease	S	ZALEPLON	ZALEPLON		16	16	480	429.04		*		*
1124088406	DIETRICH	MARLENE	VANCOUVER	WA	Sleep Medicine	S	ZALEPLON	ZALEPLON	18	38	47	1285	1568.24		#		#
1164586624	SCHWARZENBART	AMY	GREEN BAY	WI	Certified Clinical Nurse Specialist	S	ZALEPLON	ZALEPLON		36	42	1260	1641.45	0		0		0	0	0
1063709749	KOKANOVIC	SIMONIDA	UNION GROVE	WI	Family Practice	S	ZALEPLON	ZALEPLON		12	12	325	519.26	0		0		0	0	0
1124077839	DEYO-SVENDSEN	MARK	MENOMONIE	WI	Family Practice	S	ZALEPLON	ZALEPLON		17	23	690	245.65		*	17		23	690	245.65
1134129380	DECHECK	MARK	RACINE	WI	Family Practice	S	ZALEPLON	ZALEPLON		16	22	660	253		*	16		22	660	253
1134277833	WIRTZ	TIMOTHY	PLOVER	WI	Family Practice	S	ZALEPLON	ZALEPLON		13	13.2	377	359.75	0		0		0	0	0
1164746699	LEDESMA	MARK	MILWAUKEE	WI	Family Practice	S	ZALEPLON	ZALEPLON		11	11	308	299.31	0		0		0	0	0
1184697906	LEWIS	TRACY	WAUKESHA	WI	Family Practice	S	ZALEPLON	ZALEPLON		12	18	495	766.88	0		0		0	0	0
1205845948	BEST	CATHERINE	HOWARDS GROVE	WI	Family Practice	S	ZALEPLON	ZALEPLON		13	13	390	390.78	0		0		0	0	0
1255419784	TULLY	MADELAINE	MILWAUKEE	WI	Family Practice	S	ZALEPLON	ZALEPLON		16	16	470	217.4	0		0		0	0	0
1255573382	NAGY	JENNIFER	GERMANTOWN	WI	Family Practice	S	ZALEPLON	ZALEPLON		12	12.2	365	254.98		*	12		12.2	365	254.98
1295093177	TUMAS	AISTIS	ASHLAND	WI	Family Practice	S	ZALEPLON	ZALEPLON		11	11	330	518.65		*	11		11	330	518.65
1386722866	D'AMICO	MICHAEL	FRANKLIN	WI	Family Practice	S	ZALEPLON	ZALEPLON		12	12	360	365.34		*	12		12	360	365.34
1427067107	BEIERSDORF	RIECK	SHEBOYGAN	WI	Family Practice	S	ZALEPLON	ZALEPLON		11	11	330	71.35		*	11		11	330	71.35
1457445298	WEINTRAUB	LYLE	MONROE	WI	Family Practice	S	ZALEPLON	ZALEPLON		12	12	358	233.35		*	12		12	358	233.35
1538247051	STOLP	DAVID	WEST ALLIS	WI	Family Practice	S	ZALEPLON	ZALEPLON		12	12	360	189.41	0		0		0	0	0
1558542332	BENSI	DEBORA	MARINETTE	WI	Family Practice	S	ZALEPLON	ZALEPLON		25	26	780	1037.69		*		*
1598872855	ROSOL	LAURA	LAKE GENEVA	WI	Family Practice	S	ZALEPLON	ZALEPLON		12	16	480	669.44		*		*
1629015334	XIONG	XA	STEVENS POINT	WI	Family Practice	S	ZALEPLON	ZALEPLON		12	18	540	194.01		*		*
1649221722	DINUSSON	JACQUELYN	BROOKFIELD	WI	Family Practice	S	ZALEPLON	ZALEPLON		12	12	360	551.37		#		#
1710065297	HUGHES	LLOYD	ST FRANCIS	WI	Family Practice	S	ZALEPLON	ZALEPLON		14	14	345	308.25		*		*
1710953740	KNOEPKE	KRISTEN	MADISON	WI	Family Practice	S	ZALEPLON	ZALEPLON		12	12	336	483.48	0		0		0	0	0
1811998552	DICKMAN	JAMES	RICHLAND CENTER	WI	Family Practice	S	ZALEPLON	ZALEPLON		12	12	360	138.03		*	12		12	360	138.03
1942317292	WALL	JOHN	MILWAUKEE	WI	Family Practice	S	ZALEPLON	ZALEPLON		12	12	308	392.58		*		*
1992789689	KOSTER	DANIEL	GREEN BAY	WI	Family Practice	S	ZALEPLON	ZALEPLON		27	27	810	1488.68		*	27		27	810	1488.68
1801862982	VOGELMAN	BENNETT	MADISON	WI	Infectious Disease	S	ZALEPLON	ZALEPLON		11	11	330	859.21		*	11		11	330	859.21
1003890864	BIERNAT	BOZENA	DE PERE	WI	Internal Medicine	S	ZALEPLON	ZALEPLON		22	22	660	649.63	0		0		0	0	0
1063451235	DAVIS	MARSHA	MEQUON	WI	Internal Medicine	S	ZALEPLON	ZALEPLON		12	12	337	393.51		*	12		12	337	393.51
1245551977	ARAYAN	ASMA	LA CROSSE	WI	Internal Medicine	S	ZALEPLON	ZALEPLON		12	12	360	669.29	0		0		0	0	0
1346357829	MEVES	RODERICK	DE PERE	WI	Internal Medicine	S	ZALEPLON	ZALEPLON		11	11	165	54.79		*	11		11	165	54.79
1386698769	BOYLE	ROBERT	MADISON	WI	Internal Medicine	S	ZALEPLON	ZALEPLON		12	12	360	653.72		*	12		12	360	653.72
1457679748	STOCKHAUSEN	ANNA	STEVENS POINT	WI	Internal Medicine	S	ZALEPLON	ZALEPLON		12	12	360	242.44		*		*
1477783801	ZIMMERMANN	PHILIP	MADISON	WI	Internal Medicine	S	ZALEPLON	ZALEPLON		21	27	796	656.43		#		#
1548216013	MOTL	GREGORY	SUN PRAIRIE	WI	Internal Medicine	S	ZALEPLON	ZALEPLON		17	17.1	485	193.81		#		#
1629063110	HAINE	JAMES	MADISON	WI	Internal Medicine	S	ZALEPLON	ZALEPLON		12	12	360	85.35		*		*
1629395355	BASSING	MARY	LA CROSSE	WI	Internal Medicine	S	ZALEPLON	ZALEPLON		13	13	390	920.79		*	13		13	390	920.79
1700825361	WOOD	JEFFREY	MADISON	WI	Internal Medicine	S	ZALEPLON	ZALEPLON		12	12	360	156.69		*	12		12	360	156.69
1710928965	HORNEFFER	MARK	WAUWATOSA	WI	Internal Medicine	S	ZALEPLON	ZALEPLON		11	11	330	208.68		*	11		11	330	208.68
1861500274	HAYNER	PAUL JOHN	MADISON	WI	Internal Medicine	S	ZALEPLON	ZALEPLON		21	21	608	206.6		*	21		21	608	206.6
1891803862	GIRIYAPPA	PRADEEP	MANITOWOC	WI	Internal Medicine	S	ZALEPLON	ZALEPLON		11	11	330	406.23	0		0		0	0	0
1902845258	SWANK	LEE	RHINELANDER	WI	Internal Medicine	S	ZALEPLON	ZALEPLON		11	11	330	102.52		*	11		11	330	102.52
1962504670	CREVIER	CARLYNN	MOUNT PLEASANT	WI	Internal Medicine	S	ZALEPLON	ZALEPLON		15	21	630	132.21		*		*
1972598332	KRAEMER	MATTHEW	OSHKOSH	WI	Internal Medicine	S	ZALEPLON	ZALEPLON		11	11	330	335.99		*	11		11	330	335.99
1174574594	BATTISTINI	HUMBERTO	MILWAUKEE	WI	Neurology	S	ZALEPLON	ZALEPLON		15	17	504	208.03		#		#
1508916263	DOTTI	MARCO	STEVENS POINT	WI	Neurology	S	ZALEPLON	ZALEPLON	15	59	61	1810	1312.49		#		#
1902822133	BOERO	JAIME	MARSHFIELD	WI	Neurology	S	ZALEPLON	ZALEPLON		20	20	429	640.23		#		#
1972578466	HERATH	NIHAL	WAUKESHA	WI	Neurology	S	ZALEPLON	ZALEPLON		13	13	390	550.98		#		#
1023442654	SMITH	BRADLEY	MILWAUKEE	WI	Nurse Practitioner	S	ZALEPLON	ZALEPLON		15	15	427	746.48		*		*
1083640056	KIEFER	SUZANNE	OSHKOSH	WI	Nurse Practitioner	S	ZALEPLON	ZALEPLON		18	18	540	257.22		#		#
1104897412	BAHDE	LYNDA	MARINETTE	WI	Nurse Practitioner	S	ZALEPLON	ZALEPLON		11	11	331	534.23		*	11		11	331	534.23
1174780944	SERTLE	GERRY	PLATTEVILLE	WI	Nurse Practitioner	S	ZALEPLON	ZALEPLON		17	17	510	206.04	0		0		0	0	0
1184076713	CARRELL	ANNIE	MILWAUKEE	WI	Nurse Practitioner	S	ZALEPLON	ZALEPLON		13	13	390	569.89	0		0		0	0	0
1306821517	BENSON	KATHLEEN	MARINETTE	WI	Nurse Practitioner	S	ZALEPLON	ZALEPLON		11	12	360	187.77		*	11		12	360	187.77
1316011653	MCCONNELL	GLENDA	GREEN BAY	WI	Nurse Practitioner	S	ZALEPLON	ZALEPLON		11	11	330	324.94		*	11		11	330	324.94
1316272271	PAGE	PAMELA	DE PERE	WI	Nurse Practitioner	S	ZALEPLON	ZALEPLON		15	19	554	593.05	0		0		0	0	0
1447591243	BOEHME	HEATHER	MADISON	WI	Nurse Practitioner	S	ZALEPLON	ZALEPLON		11	11	330	732.29		*	11		11	330	732.29
1457785883	MADUKA	BASIL	WAUWATOSA	WI	Nurse Practitioner	S	ZALEPLON	ZALEPLON		15	15	450	459.54		*		*
1497033609	ERSTAD	KATHERINE	KIMBERLY	WI	Nurse Practitioner	S	ZALEPLON	ZALEPLON		12	12	360	524.88		*	12		12	360	524.88
1689063950	SEIDLER	ABRA	APPLETON	WI	Nurse Practitioner	S	ZALEPLON	ZALEPLON		13	13	390	264.45	0		0		0	0	0
1699079343	SCHUTTEN	SCOTT	WATERFORD	WI	Nurse Practitioner	S	ZALEPLON	ZALEPLON		11	13	390	247.47	0		0		0	0	0
1699868885	LYONS	KATHLEEN	GREEN BAY	WI	Nurse Practitioner	S	ZALEPLON	ZALEPLON		37	37	1110	1640.6		*		*
1699971150	HEUSS	AMBER	WHITEWATER	WI	Nurse Practitioner	S	ZALEPLON	ZALEPLON		13	13	375	117.41		*		*
1710079231	MICELE	COLLEEN	RIPON	WI	Nurse Practitioner	S	ZALEPLON	ZALEPLON		14	14.2	367	132.38	0		0		0	0	0
1710139217	HALL	STEPHANIE	MENASHA	WI	Nurse Practitioner	S	ZALEPLON	ZALEPLON		12	12	356	488.98		*	12		12	356	488.98
1710902887	ROTTIER	KARA	GREEN BAY	WI	Nurse Practitioner	S	ZALEPLON	ZALEPLON		13	13	375	555.42		*		*
1780011908	LOSPALUTO	FELICIA	GREENDALE	WI	Nurse Practitioner	S	ZALEPLON	ZALEPLON		12	12	360	127.03	0		0		0	0	0
1821108002	LAPP	KAREN	MARSHFIELD	WI	Nurse Practitioner	S	ZALEPLON	ZALEPLON		11	11	160	88.4		*		*
1831466705	REUTER	KATHERINE	LANCASTER	WI	Nurse Practitioner	S	ZALEPLON	ZALEPLON		12	12	360	317.56	0		0		0	0	0
1942617220	KLINKNER	SAMANTHA	MANITOWOC	WI	Nurse Practitioner	S	ZALEPLON	ZALEPLON		12	12	360	142.45		*	12		12	360	142.45
1952496119	BRYAN	MARLEEN	RHINELANDER	WI	Nurse Practitioner	S	ZALEPLON	ZALEPLON		12	12	360	138.96	0		0		0	0	0
1962739144	AUE	KELLY	MARSHFIELD	WI	Nurse Practitioner	S	ZALEPLON	ZALEPLON		13	16	472	212.68		*		*
1366494858	WOODSON	B	MILWAUKEE	WI	Otolaryngology	S	ZALEPLON	ZALEPLON		14	18	540	611.38		*	14		18	540	611.38
1356529804	CADA	MICHAEL	BROOKFIELD	WI	Pediatric Medicine	S	ZALEPLON	ZALEPLON		13	13	364	1030.27	0		0		0	0	0
1336193176	ORR	MERLE	MILWAUKEE	WI	Physical Medicine and Rehabilitation	S	ZALEPLON	ZALEPLON		11	11	330	651.38	0		0		0	0	0
1508845827	GINTNER	PETER	THORP	WI	Physician Assistant	S	ZALEPLON	ZALEPLON		15	15	450	300.73		*		*
1831624949	CHRIS-UKAH	CHINEMELUM	MILWAUKEE	WI	Physician Assistant	S	ZALEPLON	ZALEPLON		11	11	330	693.76		*		*
1841586500	DACHIK	CAREY	MADISON	WI	Physician Assistant	S	ZALEPLON	ZALEPLON		14	14	392	199.18	0		0		0	0	0
1942519418	LAABS	NICOLE	MILWAUKEE	WI	Physician Assistant	S	ZALEPLON	ZALEPLON	11	32	32	960	1415		*		*
1003977836	LI	YONG	MENASHA	WI	Psychiatry	S	ZALEPLON	ZALEPLON	16	71	72.8	2050	2265.38		*		*
1053358788	GALANG	REDENTOR	MILWAUKEE	WI	Psychiatry	S	ZALEPLON	ZALEPLON		12	12	349	546.33	0		0		0	0	0
1073662938	BOEHM MATTIA	SHELLEY	GREEN BAY	WI	Psychiatry	S	ZALEPLON	ZALEPLON		12	12	350	578.07	0		0		0	0	0
1104801877	CHARLES	JOHN	GREEN BAY	WI	Psychiatry	S	ZALEPLON	ZALEPLON		18	20	390	490.71	0		0		0	0	0
1104858836	EENIGENBURG	ROYLE	JUNEAU	WI	Psychiatry	S	ZALEPLON	ZALEPLON		14	14	347	214.8	0		0		0	0	0
1194774869	NEVERS	CHRISTOPHER	FITCHBURG	WI	Psychiatry	S	ZALEPLON	ZALEPLON		12	12	360	727.38		*	12		12	360	727.38
1194800557	KUMAR	RAJESH	WEST BEND	WI	Psychiatry	S	ZALEPLON	ZALEPLON		22	22	603	864.22		*		*
1215279088	KALEEMULLAH	MOOSA	BURLINGTON	WI	Psychiatry	S	ZALEPLON	ZALEPLON		21	21	619	296.52		*		*
1215964374	KAPLAN	ERIC	MILWAUKEE	WI	Psychiatry	S	ZALEPLON	ZALEPLON		21	21	630	858.32		*	21		21	630	858.32
1245270867	BARBER	CAROL	RHINELANDER	WI	Psychiatry	S	ZALEPLON	ZALEPLON		12	12	360	290.98		*		*
1306917570	MCCARTHY	MATHEW	KENOSHA	WI	Psychiatry	S	ZALEPLON	ZALEPLON		24	24	661	500.02	0		0		0	0	0
1316991680	KRIEG	KATHRYN	MILWAUKEE	WI	Psychiatry	S	ZALEPLON	ZALEPLON		17	25	750	1060.37	0		0		0	0	0
1356317184	FUDALA	STANLEY	FORT ATKINSON	WI	Psychiatry	S	ZALEPLON	ZALEPLON		13	13.1	393	188.47	0		0		0	0	0
1366482523	VAZQUEZ	LUIS	MILWAUKEE	WI	Psychiatry	S	ZALEPLON	ZALEPLON	13	47	47	1329	1238.98		*		*
1366487332	BERENDES	BRIAN	MADISON	WI	Psychiatry	S	ZALEPLON	ZALEPLON		12	12	360	128.76		*	12		12	360	128.76
1417184243	KIRMANI MOE	SOBIA	MADISON	WI	Psychiatry	S	ZALEPLON	ZALEPLON		13	13	390	101.63		*		*
1437290640	MAYO	CHARLES	SAINT CROIX FALLS	WI	Psychiatry	S	ZALEPLON	ZALEPLON		14	16	457	150.26	0		0		0	0	0
1457521866	KOHLER	MYLAN	MANITOWOC	WI	Psychiatry	S	ZALEPLON	ZALEPLON		33	33	990	1934.3	0		0		0	0	0
1457662249	MCMAHON	DAVID	GREEN BAY	WI	Psychiatry	S	ZALEPLON	ZALEPLON		19	27	774	1069.36		*		*
1487634283	POWELL	CAROL	LA CROSSE	WI	Psychiatry	S	ZALEPLON	ZALEPLON		12	12	360	368.04	0		0		0	0	0
1497716443	KAPELL	MURRAY	JANESVILLE	WI	Psychiatry	S	ZALEPLON	ZALEPLON		12	12	340	306.89		*	12		12	340	306.89
1508951146	SMITH	JANE	MONROE	WI	Psychiatry	S	ZALEPLON	ZALEPLON		12	12	360	80.4		*	12		12	360	80.4
1558438259	BAYER	MATTHEW	MENASHA	WI	Psychiatry	S	ZALEPLON	ZALEPLON		22	22	621	619.13		*	22		22	621	619.13
1558576215	DAUENHAUER	LAURA	MILWAUKEE	WI	Psychiatry	S	ZALEPLON	ZALEPLON		22	24	710	865.27		*	11		13	390	543.18
1578542411	BOFFELI	TODD	MENOMONEE FALLS	WI	Psychiatry	S	ZALEPLON	ZALEPLON		15	15	242	260.07	0		0		0	0	0
1598829665	BURGARINO	JOSEPH	MILWAUKEE	WI	Psychiatry	S	ZALEPLON	ZALEPLON		16	16	480	235.07	0		0		0	0	0
1629173083	SOO HOO	MELVIN	BROOKFIELD	WI	Psychiatry	S	ZALEPLON	ZALEPLON		11	11	330	123.2	0		0		0	0	0
1649288036	LOWENBRAUN	LAURI	BROOKFIELD	WI	Psychiatry	S	ZALEPLON	ZALEPLON		24	31.3	938	1006.25		*	11		16.3	488	530.29
1659392769	IQBAL	ASMA	MENOMONEE FALLS	WI	Psychiatry	S	ZALEPLON	ZALEPLON		13	13	382	567.25	0		0		0	0	0
1659453405	VAN VALKENBURGH	ILVA	MILWAUKEE	WI	Psychiatry	S	ZALEPLON	ZALEPLON	12	80	81.6	2432	2451.18		*	44		45.6	1368	1197.57
1689776585	KOLLROSS	LINDA	EAU CLAIRE	WI	Psychiatry	S	ZALEPLON	ZALEPLON		44	44	1304	1058.37		*	12		12	360	405.88
1760433536	HERRMANN	KENNETH	MADISON	WI	Psychiatry	S	ZALEPLON	ZALEPLON		11	11	300	330.28		*	11		11	300	330.28
1760459960	SMITH	DEAN	APPLETON	WI	Psychiatry	S	ZALEPLON	ZALEPLON		22	22	645	591.28	0		0		0	0	0
1780770784	HOLBROOK	MEREDITH	RHINELANDER	WI	Psychiatry	S	ZALEPLON	ZALEPLON		23	29	845	831.84		*		*
1790890796	GRADE	CHARLES	WAUWATOSA	WI	Psychiatry	S	ZALEPLON	ZALEPLON		25	25	724	868.67		*	12		12	360	345.33
1811032378	ROEHRICH	HERB	KENOSHA	WI	Psychiatry	S	ZALEPLON	ZALEPLON		14	22	637	625.54	0		0		0	0	0
1861459612	KALAFAT	NACIYE	GREEN BAY	WI	Psychiatry	S	ZALEPLON	ZALEPLON		13	17	505	403.88	0		0		0	0	0
1891927729	MAKHIJA	VERONICA	WAUKESHA	WI	Psychiatry	S	ZALEPLON	ZALEPLON		12	12	360	744.86	0		0		0	0	0
1902919087	HAGGART	MELVIN	JEFFERSON	WI	Psychiatry	S	ZALEPLON	ZALEPLON		24	24.2	691	635.87		*		*
1912206384	PERVEZ	JAWAD	KENOSHA	WI	Psychiatry	S	ZALEPLON	ZALEPLON		11	11	330	55.09		*	11		11	330	55.09
1912922360	SCHROEDERUS	JENNIFER	NEW BERLIN	WI	Psychiatry	S	ZALEPLON	ZALEPLON		11	15	450	151.76		*		*
1922038900	BERGS	JOSEPH	RACINE	WI	Psychiatry	S	ZALEPLON	ZALEPLON		24	28	840	700.96	0		0		0	0	0
1932126380	ORTELL	STEVEN	ELKHORN	WI	Psychiatry	S	ZALEPLON	ZALEPLON		12	12	360	368.04	0		0		0	0	0
1942221601	MANDELBAUM	SHMUEL	MILWAUKEE	WI	Psychiatry	S	ZALEPLON	ZALEPLON		11	11	305	110.36		*		*
1942246749	MCMURRAY	ALEXANDRA	MADISON	WI	Psychiatry	S	ZALEPLON	ZALEPLON		14	26	780	1310.08		*		*
1942413513	ROWELL	THOMAS	APPLETON	WI	Psychiatry	S	ZALEPLON	ZALEPLON		37	45	1347	1224.54		*	12		12	357	257.76
1952505430	BEYER	JENNIFER	SAINT CROIX FALLS	WI	Psychiatry	S	ZALEPLON	ZALEPLON		39	39	1125	1117.43		*		*
1962476168	RASTER	MICHAEL	WAUKESHA	WI	Psychiatry	S	ZALEPLON	ZALEPLON		15	15	420	348.27	0		0		0	0	0
1982660684	CARPENTER	JOHN	SHEBOYGAN	WI	Psychiatry	S	ZALEPLON	ZALEPLON		40	48.2	1447	1187.97	0		0		0	0	0
1457589954	KARLSTAD	MARTHA	VIROQUA	WI	Psychiatry & Neurology	T	ZALEPLON	ZALEPLON		12	12	336	337.44	0		0		0	0	0
1255363636	GUPTA	NILESH	MENOMONEE FALLS	WI	Pulmonary Disease	S	ZALEPLON	ZALEPLON		12	12	360	558.61		*	12		12	360	558.61
1316021785	OLAFSSON	ERIC	WEST BEND	WI	Pulmonary Disease	S	ZALEPLON	ZALEPLON	17	18	18	32	64.37	17		18		18	32	64.37
1841484961	MAHMOOD	FARZAN	WATERFORD	WI	Rheumatology	S	ZALEPLON	ZALEPLON		11	17	510	597.04		*		*
1922114768	GAPINSKI	JAMES	GREEN BAY	WI	Sleep Medicine	S	ZALEPLON	ZALEPLON	22	87	93	2790	2061.37		#	42		42	1260	674.74
1922442722	MEYER	BRITTANY	DELAFIELD	WI	Sleep Medicine	S	ZALEPLON	ZALEPLON	12	30	38	1125	1268.84		#		#
1104879006	PINSON	CYNTHIA	HUNTINGTON	WV	Family Practice	S	ZALEPLON	ZALEPLON		27	31	892	757.62		*	15		19	532	653.02
1174612907	KANURI	KARUNASREE	WEST LOGAN	WV	Family Practice	S	ZALEPLON	ZALEPLON		12	12.2	365	514.06		*	12		12.2	365	514.06
1417933508	MAUZY	MICHAEL	VIENNA	WV	Family Practice	S	ZALEPLON	ZALEPLON		15	15	450	314.37		#		#
1740494558	HUDAK	JASON	HUNTINGTON	WV	Family Practice	S	ZALEPLON	ZALEPLON		12	14	420	422.57		*	12		14	420	422.57
1750478269	HESS	MICHAEL	BRIDGEPORT	WV	Family Practice	S	ZALEPLON	ZALEPLON		12	12	360	361.44	0		0		0	0	0
1891798625	VANCE	SHARILEDA	VIENNA	WV	Family Practice	S	ZALEPLON	ZALEPLON		16	22	660	146.53		*	16		22	660	146.53
1912933151	TACKETT	CHANDOS	HUNTINGTON	WV	Family Practice	S	ZALEPLON	ZALEPLON	12	45	49	1470	999.27		*	34		38	1140	902.85
1962439885	CARICO	GREGORY	HUNTINGTON	WV	Family Practice	S	ZALEPLON	ZALEPLON	21	65	65	1843	983.91		#		#
1104825512	MOSES	MELIN	HUNTINGTON	WV	General Practice	S	ZALEPLON	ZALEPLON		13	13	390	417.98		*	13		13	390	417.98
1124069141	DOTSON	THOMAS	WHITE SULPHUR SPRINGS	WV	Internal Medicine	S	ZALEPLON	ZALEPLON		11	21	630	391.32		*	11		21	630	391.32
1215992847	DIAL	LARRY	HUNTINGTON	WV	Internal Medicine	S	ZALEPLON	ZALEPLON		21	21	630	172.2		*	21		21	630	172.2
1346226396	MOSES	MICHAEL	PARKERSBURG	WV	Internal Medicine	S	ZALEPLON	ZALEPLON		16	18	500	289.62		*	16		18	500	289.62
1720022643	COFFMAN	SHAWN	HUNTINGTON	WV	Internal Medicine	S	ZALEPLON	ZALEPLON	30	116	116	3020	2266.47		#	102		102	2600	2121.1
1033393871	BAKSH	WAHEED	MARTINSBURG	WV	Interventional Pain Management	S	ZALEPLON	ZALEPLON		11	11	330	125.99		*	11		11	330	125.99
1730173915	GREGORY	CARLA	GRAFTON	WV	Physician Assistant	S	ZALEPLON	ZALEPLON		13	13	390	126.18	0		0		0	0	0
1386677813	MCCLURE	SIMON	BRIDGEPORT	WV	Psychiatry	S	ZALEPLON	ZALEPLON	15	54	92	2744	1377.27		*		*
1518083328	THISTLETHWAITE	DANIEL	SOUTH CHARLESTON	WV	Psychiatry	S	ZALEPLON	ZALEPLON	11	57	59	1770	1446		#		#
1609883453	SIMON	THOMAS	EVANSTON	WY	Internal Medicine	S	ZALEPLON	ZALEPLON		13	13	390	515.08		*	13		13	390	515.08
1336210707	FREEDMAN, M.D.	GARY	D.N. LOWER GALILEE	ZZ	Psychiatry	S	ZALEPLON	ZALEPLON		13	13	364	260.52		*	13		13	364	260.52
1093867137	SAUNDERS	SHEREE	FPO	AE	Internal Medicine	S	ZOLPIDEM TARTRATE	ZOLPIDEM TARTRATE		12	12	360	114.03		*	12		12	360	114.03
1487964219	ENSOR	JONELLE	APO	AE	Physician Assistant	S	ZOLPIDEM TARTRATE	ZOLPIDEM TARTRATE		17	17	510	117.2		*		*
1073593315	CHANDLER	LEON	ANCHORAGE	AK	Anesthesiology	S	ZOLPIDEM TARTRATE	ZOLPIDEM TARTRATE		30	30	900	279.6		*		*
1245240308	LONSER	ALFRED	ANCHORAGE	AK	Anesthesiology	S	ZOLPIDEM TARTRATE	ZOLPIDEM TARTRATE		32	32	825	185.45		*		*
1710963681	JOHNSON	STEVEN	ANCHORAGE	AK	Anesthesiology	S	ZOLPIDEM TARTRATE	ZOLPIDEM TARTRATE		16	16	457	98.38		*		*
1548287121	SKOLNICK	ALAN	ANCHORAGE	AK	Cardiology	S	ZOLPIDEM TARTRATE	ZOLPIDEM TARTRATE		12	12	360	103.04		*	12		12	360	103.04
1639188683	TODD	KATHLEEN	VALDEZ	AK	Diagnostic Radiology	S	ZOLPIDEM TARTRATE	ZOLPIDEM TARTRATE		41	44	1300	288.76		#		#
1003911058	MCALISTER	ROBERT	ANCHORAGE	AK	Family Practice	S	ZOLPIDEM TARTRATE	ZOLPIDEM TARTRATE		23	29	870	97.04		#		#
1013930841	OLIVER	KELTON	ELMENDORF AFB	AK	Family Practice	S	ZOLPIDEM TARTRATE	ZOLPIDEM TARTRATE		34	36	1080	483.4		*		*
1023059151	ROTHOFF	MICHELLE	ANCHORAGE	AK	Family Practice	S	ZOLPIDEM TARTRATE	ZOLPIDEM TARTRATE		35	39	1170	252.22		*	17		21	630	157.52
1023180114	WHITE	ROY	ANCHORAGE	AK	Family Practice	S	ZOLPIDEM TARTRATE	ZOLPIDEM TARTRATE		17	24.7	725	129.39		*	17		24.7	725	129.39
1043334832	HAWKINS	SUZANNE	JBER	AK	Family Practice	S	ZOLPIDEM TARTRATE	ZOLPIDEM TARTRATE		11	13	390	77.24		*		*
1063549848	SCHNEIDER	DON	JUNEAU	AK	Family Practice	S	ZOLPIDEM TARTRATE	ZOLPIDEM TARTRATE		30	30	900	172.27		*		*
1093898181	SMITH	SHARON	ANCHORAGE	AK	Family Practice	S	ZOLPIDEM TARTRATE	ZOLPIDEM TARTRATE		11	11	302	144.93		*	11		11	302	144.93
1104923184	CORNELIUS	CHRISTOPHER	ANCHORAGE	AK	Family Practice	S	ZOLPIDEM TARTRATE	ZOLPIDEM TARTRATE		22	22	660	179.34		#		#
1114029931	THOMAS	CARL	FAIRBANKS	AK	Family Practice	S	ZOLPIDEM TARTRATE	ZOLPIDEM TARTRATE		21	23	565	108.75		*	21		23	565	108.75
1144392036	AARONS	CHARLES	ANCHORAGE	AK	Family Practice	S	ZOLPIDEM TARTRATE	ZOLPIDEM TARTRATE		15	36	1080	295.05		*	15		36	1080	295.05
1154334381	DAVIDHIZAR	LAVERN	SOLDOTNA	AK	Family Practice	S	ZOLPIDEM TARTRATE	ZOLPIDEM TARTRATE	19	62	65	1915	356.41		*	26		29	835	157.32
1184689465	HAGEN	DEREK	ANCHORAGE	AK	Family Practice	S	ZOLPIDEM TARTRATE	ZOLPIDEM TARTRATE	15	84	88	2520	818.17		*	45		49	1350	473.15
1194790345	PENDER	GINA	FAIRBANKS	AK	Family Practice	S	ZOLPIDEM TARTRATE	ZOLPIDEM TARTRATE		23	25	720	272.81		*	23		25	720	272.81
1245388099	ODLAND	DUANE	WASILLA	AK	Family Practice	S	ZOLPIDEM TARTRATE	ZOLPIDEM TARTRATE		31	55	1650	291.8		#		#
1306952569	WASILE	OLGA	CHUGIAK	AK	Family Practice	S	ZOLPIDEM TARTRATE	ZOLPIDEM TARTRATE		12	12	335	110.37		*		*
1346684313	MITCHELL	ROBERT	KENAI	AK	Family Practice	S	ZOLPIDEM TARTRATE	ZOLPIDEM TARTRATE		25	25	620	193.96	0		0		0	0	0
1356426522	THAN	MYANANDI	JUNEAU	AK	Family Practice	S	ZOLPIDEM TARTRATE	ZOLPIDEM TARTRATE		16	16	465	42.71		#		#
1417117086	ROBERTS	SARAH	HOMER	AK	Family Practice	S	ZOLPIDEM TARTRATE	ZOLPIDEM TARTRATE		21	27.5	826	92.71		*		*
1417922774	LEISTIKOW	CORRINE	FAIRBANKS	AK	Family Practice	S	ZOLPIDEM TARTRATE	ZOLPIDEM TARTRATE		14	14	400	86.9		#		#
1427047034	BOOMGAARD	KENNETH	ELMENDORF AFB	AK	Family Practice	S	ZOLPIDEM TARTRATE	ZOLPIDEM TARTRATE	12	52	52	1540	395.66		*	22		22	660	84.74
1427047539	STEYER	JUDITH	HOMER	AK	Family Practice	S	ZOLPIDEM TARTRATE	ZOLPIDEM TARTRATE		13	18	520	87.03		*		*
1427156868	CHISHOLM, MD	DAVID	WASILLA	AK	Family Practice	S	ZOLPIDEM TARTRATE	ZOLPIDEM TARTRATE		37	37	1087	227.42		*	24		24	697	159.42
1437319522	SALAMON	SZILVIA	ANCHORAGE	AK	Family Practice	S	ZOLPIDEM TARTRATE	ZOLPIDEM TARTRATE		18	26	780	120.24		*	18		26	780	120.24
1447236823	ACCOLA	BRIAN	FAIRBANKS	AK	Family Practice	S	ZOLPIDEM TARTRATE	ZOLPIDEM TARTRATE		67	69	1793	491.32		*	44		46	1125	372.47
1467436071	BAILON	GLADYS	SOLDOTNA	AK	Family Practice	S	ZOLPIDEM TARTRATE	ZOLPIDEM TARTRATE		13	13	370	65.86		*		*
1487624482	BORMANN	TERESA	ANCHORAGE	AK	Family Practice	S	ZOLPIDEM TARTRATE	ZOLPIDEM TARTRATE		11	11.5	345	88.61		*		*
1497841910	REYNOLDS	DANIEL	FAIRBANKS	AK	Family Practice	S	ZOLPIDEM TARTRATE	ZOLPIDEM TARTRATE		25	38	1112	286.3		#		#
1518901321	MARTINEZ	PATRICK	ANCHORAGE	AK	Family Practice	S	ZOLPIDEM TARTRATE	ZOLPIDEM TARTRATE		12	12	360	96.24	0		0		0	0	0
1568417822	FREEMAN	MARIA	ANCHORAGE	AK	Family Practice	S	ZOLPIDEM TARTRATE	ZOLPIDEM TARTRATE		27	31	870	111.5		*	16		20	540	96.01
1568534691	LAUFER	TIMOTHY	ANCHORAGE	AK	Family Practice	S	ZOLPIDEM TARTRATE	ZOLPIDEM TARTRATE		12	28	830	107.33		#		#
1578545109	PATTERSON	ROBERT	EIELSON AFB	AK	Family Practice	S	ZOLPIDEM TARTRATE	ZOLPIDEM TARTRATE		27	36	1080	285.22		#		#
1598757312	MCINTOSH	MARGUERITE	SOLDOTNA	AK	Family Practice	S	ZOLPIDEM TARTRATE	ZOLPIDEM TARTRATE		63	87.4	2509	551.53		*	31		47	1305	331
1609959410	CASURELLA	JONATHAN	ANCHORAGE	AK	Family Practice	S	ZOLPIDEM TARTRATE	ZOLPIDEM TARTRATE		19	21	612	103.96		*		*
1639464050	TIEVA	DANIEL	ANCHORAGE	AK	Family Practice	S	ZOLPIDEM TARTRATE	ZOLPIDEM TARTRATE		24	38	1140	364.52		#		#
1669571477	HAIGHT	ROBERT	JUNEAU	AK	Family Practice	S	ZOLPIDEM TARTRATE	ZOLPIDEM TARTRATE		19	23	590	123.23		*		*
1699768598	MEINHARDT	ERNEST	ANCHORAGE	AK	Family Practice	S	ZOLPIDEM TARTRATE	ZOLPIDEM TARTRATE		20	21	630	93		*	20		21	630	93
1700827235	PEREZ	PEDRO	SOLDOTNA	AK	Family Practice	S	ZOLPIDEM TARTRATE	ZOLPIDEM TARTRATE		14	14	397	71.47		*		*
1700998788	SERRANO	JACQUELYN	ANCHORAGE	AK	Family Practice	S	ZOLPIDEM TARTRATE	ZOLPIDEM TARTRATE		12	15.6	443	91.66		*		*
1720216781	BOYLSTON	ERIN	JBER	AK	Family Practice	S	ZOLPIDEM TARTRATE	ZOLPIDEM TARTRATE		13	13	380	92.09		*		*
1730221078	TORTORA	GIULIA	HOMER	AK	Family Practice	S	ZOLPIDEM TARTRATE	ZOLPIDEM TARTRATE		45	47	1340	454.12		*	32		34	950	247.81
1730409418	SLATER	MACKENZIE	ANCHORAGE	AK	Family Practice	S	ZOLPIDEM TARTRATE	ZOLPIDEM TARTRATE		11	11	330	60.5	0		0		0	0	0
1750470142	GAELA	JOAN	ANCHORAGE	AK	Family Practice	S	ZOLPIDEM TARTRATE	ZOLPIDEM TARTRATE		12	12	338	1346.91	0		0		0	0	0
1760550776	HAHN	KENNETH	HOMER	AK	Family Practice	S	ZOLPIDEM TARTRATE	ZOLPIDEM TARTRATE		24	26	780	155.27		#		#
1780654137	KELLEY	RAY	WASILLA	AK	Family Practice	S	ZOLPIDEM TARTRATE	ZOLPIDEM TARTRATE		20	34	1020	335.68		#		#
1780699330	GREATHOUSE	FRANK	WASILLA	AK	Family Practice	S	ZOLPIDEM TARTRATE	ZOLPIDEM TARTRATE		23	29	870	176.1		*	11		17	510	97.79
1780782243	STIASSNY	ULYANA	ANCHORAGE	AK	Family Practice	S	ZOLPIDEM TARTRATE	ZOLPIDEM TARTRATE	12	50	71	2130	459.89		*	37		58	1740	376.67
1790711992	PANKOW	ANDREW	KETCHIKAN	AK	Family Practice	S	ZOLPIDEM TARTRATE	ZOLPIDEM TARTRATE		14	14	420	88.63		#		#
1790842805	WRIGHT	MILTON	FAIRBANKS	AK	Family Practice	S	ZOLPIDEM TARTRATE	ZOLPIDEM TARTRATE		24	24	720	335.65		#		#
1801806203	MUSSER	ANNE	ANCHORAGE	AK	Family Practice	S	ZOLPIDEM TARTRATE	ZOLPIDEM TARTRATE		11	11	225	71.16		*	11		11	225	71.16
1821159674	THORNQUIST	ROBERT	ANCHORAGE	AK	Family Practice	S	ZOLPIDEM TARTRATE	ZOLPIDEM TARTRATE		49	53	1590	345.64		*	32		36	1080	191.39
1932271152	COALWELL	TIMOTHY	ANCHORAGE	AK	Family Practice	S	ZOLPIDEM TARTRATE	ZOLPIDEM TARTRATE		18	28	840	259.77		*		*
1952340358	DESCHWEINITZ	ELIZABETH	ANCHORAGE	AK	Family Practice	S	ZOLPIDEM TARTRATE	ZOLPIDEM TARTRATE		37	43	898	285.59		#		#
1972597185	ANDREASSEN	RAYMOND	DELTA JUNCTION	AK	Family Practice	S	ZOLPIDEM TARTRATE	ZOLPIDEM TARTRATE		22	22.5	635	97.58		*	11		11.5	305	50.83
1992711337	BELL	WILLIAM	HOMER	AK	Family Practice	S	ZOLPIDEM TARTRATE	ZOLPIDEM TARTRATE		17	19.3	531	89.51		*		*
1184713224	SANDERS	WENDY	ANCHORAGE	AK	General Practice	S	ZOLPIDEM TARTRATE	ZOLPIDEM TARTRATE	12	35	36.2	1064	154.78		*	15		15.8	452	80.06
1538205307	CREELMAN	KEVIN	KODIAK	AK	General Practice	S	ZOLPIDEM TARTRATE	ZOLPIDEM TARTRATE		11	11	330	94.21		*	11		11	330	94.21
1619955606	ANZILOTTI	JOSE PRIMO	WILLOW	AK	General Practice	S	ZOLPIDEM TARTRATE	ZOLPIDEM TARTRATE		11	13	375	64.69		*		*
1922218064	DEGUZMAN	REYNALDA	ANCHORAGE	AK	General Practice	S	ZOLPIDEM TARTRATE	ZOLPIDEM TARTRATE		12	12	310	64.36		#		#
1992773691	BERGE	LISBETH	ANCHORAGE	AK	General Practice	S	ZOLPIDEM TARTRATE	ZOLPIDEM TARTRATE		19	28	840	309.24		*	19		28	840	309.24
1598713554	CLANCY	MEGAN	ANCHORAGE	AK	Infectious Disease	S	ZOLPIDEM TARTRATE	ZOLPIDEM TARTRATE		19	19	540	169.65	0		0		0	0	0
1023054061	MITCHELL	KRISTIN	SOLDOTNA	AK	Internal Medicine	S	ZOLPIDEM TARTRATE	ZOLPIDEM TARTRATE	17	50	54.6	1232	374.79		#		#
1093887358	HUNTER	ROBERT	SITKA	AK	Internal Medicine	S	ZOLPIDEM TARTRATE	ZOLPIDEM TARTRATE		24	45	1304	337.93		*	24		45	1304	337.93
1124048384	MCCORMICK	JULIE	ANCHORAGE	AK	Internal Medicine	S	ZOLPIDEM TARTRATE	ZOLPIDEM TARTRATE	13	39	108.5	3255	746.07		#		#
1164479374	HORSWILL-WOODS	LOETTA	WASILLA	AK	Internal Medicine	S	ZOLPIDEM TARTRATE	ZOLPIDEM TARTRATE	12	56	56	1680	433.2		*	39		39	1170	296.85
1184725079	HURLBURT	KATHY	ANCHORAGE	AK	Internal Medicine	S	ZOLPIDEM TARTRATE	ZOLPIDEM TARTRATE	13	46	90	2700	572.44	13		46		90	2700	572.44
1194780114	MACIEJEWSKI	ANDRZEJ	ANCHORAGE	AK	Internal Medicine	S	ZOLPIDEM TARTRATE	ZOLPIDEM TARTRATE	11	55	93	2790	341.33		*	26		40	1200	178.62
1336185081	BRAMANTE	JOHN	SOLDOTNA	AK	Internal Medicine	S	ZOLPIDEM TARTRATE	ZOLPIDEM TARTRATE		20	20	541	69.74		#		#
1376766154	WILSON	RAYMOND	FAIRBANKS	AK	Internal Medicine	T	ZOLPIDEM TARTRATE	ZOLPIDEM TARTRATE		19	21	630	99.76		*	19		21	630	99.76
1447353743	JOHNSON	PIERRE	FAIRBANKS	AK	Internal Medicine	S	ZOLPIDEM TARTRATE	ZOLPIDEM TARTRATE		13	15	450	60.31		*		*
1477879393	FUNK	ELIZABETH	ANCHORAGE	AK	Internal Medicine	S	ZOLPIDEM TARTRATE	ZOLPIDEM TARTRATE		20	21	615	150.44		*	20		21	615	150.44
1578522694	COONEY	LISA	WASILLA	AK	Internal Medicine	S	ZOLPIDEM TARTRATE	ZOLPIDEM TARTRATE		18	34	1020	126.89		#		#
1588980445	POKORNEY	GAIL	SOLDOTNA	AK	Internal Medicine	S	ZOLPIDEM TARTRATE	ZOLPIDEM TARTRATE		20	24	666	151.48		*	20		24	666	151.48
1649236084	DEMERS	MARY	ANCHORAGE	AK	Internal Medicine	S	ZOLPIDEM TARTRATE	ZOLPIDEM TARTRATE		13	17	408	77.61		*	13		17	408	77.61
1699779157	RAGLE	WILLIAM	ANCHORAGE	AK	Internal Medicine	S	ZOLPIDEM TARTRATE	ZOLPIDEM TARTRATE		21	34	1020	176.78		*	21		34	1020	176.78
1750358701	HEVERLING	SUSAN	ANCHORAGE	AK	Internal Medicine	S	ZOLPIDEM TARTRATE	ZOLPIDEM TARTRATE		18	27	775	75.68		#		#
1811093743	STANDERWICK	ANNE	JUNEAU	AK	Internal Medicine	S	ZOLPIDEM TARTRATE	ZOLPIDEM TARTRATE		15	19	570	202.39		*	15		19	570	202.39
1821034869	MCDONALD	JEFFREY	SOLDOTNA	AK	Internal Medicine	S	ZOLPIDEM TARTRATE	ZOLPIDEM TARTRATE	12	29	57.7	1627	335.15		#		#
1851621064	KIM	KWANGHEE	ANCHORAGE	AK	Internal Medicine	S	ZOLPIDEM TARTRATE	ZOLPIDEM TARTRATE	31	93	109	3270	923.92		#		#
1881850949	DODGE	ROSS	JBER	AK	Internal Medicine	S	ZOLPIDEM TARTRATE	ZOLPIDEM TARTRATE		15	17	394	112.63		#		#
1902877251	O'FALLON	MICHELE	ANCHORAGE	AK	Internal Medicine	S	ZOLPIDEM TARTRATE	ZOLPIDEM TARTRATE		12	12	345	47		*	12		12	345	47
1932145976	KELLEY	WILLIAM	SOLDOTNA	AK	Internal Medicine	S	ZOLPIDEM TARTRATE	ZOLPIDEM TARTRATE	24	64	93.7	2790	991.76		#		#
1962580480	TANNER	JERRY	ANCHORAGE	AK	Internal Medicine	S	ZOLPIDEM TARTRATE	ZOLPIDEM TARTRATE		24	32	960	360.11		*	24		32	960	360.11
1982666137	BOSTON	JOHN	WASILLA	AK	Internal Medicine	S	ZOLPIDEM TARTRATE	ZOLPIDEM TARTRATE		34	62	1846	392.73		#		#
1013973460	LEE	LORETTA	ANCHORAGE	AK	Interventional Pain Management	S	ZOLPIDEM TARTRATE	ZOLPIDEM TARTRATE		49	77	2296	384.84		#		#
1912990599	KAHN	CYNTHIA	SOLDOTNA	AK	Interventional Pain Management	S	ZOLPIDEM TARTRATE	ZOLPIDEM TARTRATE		13	13	390	42.85		*		*
1487609236	LEFLER	DAVID	ANCHORAGE	AK	Nephrology	S	ZOLPIDEM TARTRATE	ZOLPIDEM TARTRATE		16	16	452	85.11	0		0		0	0	0
1194793414	MARTINO	RONALD	FAIRBANKS	AK	Neurology	S	ZOLPIDEM TARTRATE	ZOLPIDEM TARTRATE		18	26	780	174.73		#		#
1750300794	DOWNS	MARY	ANCHORAGE	AK	Neurology	S	ZOLPIDEM TARTRATE	ZOLPIDEM TARTRATE		13	13	390	65	0		0		0	0	0
1780622423	ELLENSON	FRANKLIN	ANCHORAGE	AK	Neurology	S	ZOLPIDEM TARTRATE	ZOLPIDEM TARTRATE		19	25	750	175.71		#		#
1427211671	VELASQUEZ	NATALIE	WASILLA	AK	Neuropsychiatry	S	ZOLPIDEM TARTRATE	ZOLPIDEM TARTRATE		13	13	364	112.07	0		0		0	0	0
1013902758	BABCOCK	CHRISTINE	KENAI	AK	Nurse Practitioner	S	ZOLPIDEM TARTRATE	ZOLPIDEM TARTRATE		36	44	1305	256.1		#		#
1043524218	LYONS	TERESA	FAIRBANKS	AK	Nurse Practitioner	S	ZOLPIDEM TARTRATE	ZOLPIDEM TARTRATE		11	11	330	67.12		*		*
1053645770	THOMPSON	LISA	PALMER	AK	Nurse Practitioner	S	ZOLPIDEM TARTRATE	ZOLPIDEM TARTRATE		36	40	1108	206.74		*		*
1063525145	BOGA	JEAN	ANCHORAGE	AK	Nurse Practitioner	S	ZOLPIDEM TARTRATE	ZOLPIDEM TARTRATE		41	53	1567	272.85	0		0		0	0	0
1104324177	SCHELLENGER	TABATHA	ANCHORAGE	AK	Nurse Practitioner	S	ZOLPIDEM TARTRATE	ZOLPIDEM TARTRATE		29	29	870	234.43		*		*
1124170246	HILL BRYANT	ELIZABETH	ANCHORAGE	AK	Nurse Practitioner	S	ZOLPIDEM TARTRATE	ZOLPIDEM TARTRATE		19	23	690	252.24		*	19		23	690	252.24
1124370523	ROLLINS	DONNA	HOMER	AK	Nurse Practitioner	S	ZOLPIDEM TARTRATE	ZOLPIDEM TARTRATE		11	17	510	74.1		*		*
1134210487	CHASTAIN	KATHY	ANCHORAGE	AK	Nurse Practitioner	S	ZOLPIDEM TARTRATE	ZOLPIDEM TARTRATE		36	42	1260	232.21		*	11		15	450	98.43
1134397334	GILLESPIE	LEONA	ANCHORAGE	AK	Nurse Practitioner	S	ZOLPIDEM TARTRATE	ZOLPIDEM TARTRATE		69	69	2047	460.15		*	19		19	570	36.37
1154568376	ERDRICH	BRIAN	ANCHORAGE	AK	Nurse Practitioner	S	ZOLPIDEM TARTRATE	ZOLPIDEM TARTRATE		16	16	444	116.8		*		*
1174703268	EGBERT	MARY ANN	EAGLE RIVER	AK	Nurse Practitioner	S	ZOLPIDEM TARTRATE	ZOLPIDEM TARTRATE		21	21	531	159.85		*		*
1174821383	MCGINTY	CYNTHIA	ANCHORAGE	AK	Nurse Practitioner	S	ZOLPIDEM TARTRATE	ZOLPIDEM TARTRATE	11	37	49	1455	331.24	11		37		49	1455	331.24
1184725285	BIRDSALL	STEPHANIE	ANCHORAGE	AK	Nurse Practitioner	S	ZOLPIDEM TARTRATE	ZOLPIDEM TARTRATE		13	15	450	131.58		*		*
1205928652	ERICKSON	WILLIAM	ANCHORAGE	AK	Nurse Practitioner	S	ZOLPIDEM TARTRATE	ZOLPIDEM TARTRATE		57	57	1575	447.76		*	30		30	815	300.92
1265436752	MCQUEEN	MARIE	ANCHORAGE	AK	Nurse Practitioner	S	ZOLPIDEM TARTRATE	ZOLPIDEM TARTRATE		20	20	600	99.5		#		#
1285769919	HAMMAKER	KATHLEEN	PALMER	AK	Nurse Practitioner	S	ZOLPIDEM TARTRATE	ZOLPIDEM TARTRATE		11	11	330	24.04		*	11		11	330	24.04
1316058720	JONES	MATTHEW	JUNEAU	AK	Nurse Practitioner	S	ZOLPIDEM TARTRATE	ZOLPIDEM TARTRATE		20	20	600	104.64		#		#
1326480609	OKURUME	ONOME	ANCHORAGE	AK	Nurse Practitioner	S	ZOLPIDEM TARTRATE	ZOLPIDEM TARTRATE		24	24	652	181.04		*		*
1346776150	PAYNE	PATRICIA	WASILLA	AK	Nurse Practitioner	S	ZOLPIDEM TARTRATE	ZOLPIDEM TARTRATE		30	32	881	211.54		*	30		32	881	211.54
1366731218	NIELSEN	SARAH	WASILLA	AK	Nurse Practitioner	S	ZOLPIDEM TARTRATE	ZOLPIDEM TARTRATE		20	44	1320	292.6		*		*
1386602019	SPAYD	JESSICA	EAGLE RIVER	AK	Nurse Practitioner	S	ZOLPIDEM TARTRATE	ZOLPIDEM TARTRATE		30	30	900	217.73		*	30		30	900	217.73
1457585390	NICKELS	CINDY	KING COVE	AK	Nurse Practitioner	S	ZOLPIDEM TARTRATE	ZOLPIDEM TARTRATE		34	47	1410	317.17		#		#
1497770903	SPENCER	SANDRA	WASILLA	AK	Nurse Practitioner	S	ZOLPIDEM TARTRATE	ZOLPIDEM TARTRATE		15	27	810	187.48		*	15		27	810	187.48
1538432471	CARLSON	RACHAEL	ANCHORAGE	AK	Nurse Practitioner	S	ZOLPIDEM TARTRATE	ZOLPIDEM TARTRATE		13	20	554	91.8		*		*
1548343353	BAYS-GOODMAN	CHERYL	ANCHORAGE	AK	Nurse Practitioner	S	ZOLPIDEM TARTRATE	ZOLPIDEM TARTRATE		25	27	795	166.98		*		*
1558529008	VIRDEN	AMBER	ANCHORAGE	AK	Nurse Practitioner	S	ZOLPIDEM TARTRATE	ZOLPIDEM TARTRATE	13	44	46	1268	219.97		*		*
1558681734	BOUTWELL	ANNA	SOLDOTNA	AK	Nurse Practitioner	S	ZOLPIDEM TARTRATE	ZOLPIDEM TARTRATE		11	20.5	615	137.56		*	11		20.5	615	137.56
1568650950	BRYAN	SUSAN	ANCHORAGE	AK	Nurse Practitioner	S	ZOLPIDEM TARTRATE	ZOLPIDEM TARTRATE		15	15	346	342	0		0		0	0	0
1588050926	STRATTON	MICHELLE	ANCHORAGE	AK	Nurse Practitioner	S	ZOLPIDEM TARTRATE	ZOLPIDEM TARTRATE		11	21	630	197.61		*	11		21	630	197.61
1598135089	POLL	ALYSE	WASILLA	AK	Nurse Practitioner	S	ZOLPIDEM TARTRATE	ZOLPIDEM TARTRATE		18	30	885	101.42		#		#
1639626997	RANDALL	ADAM	KETCHIKAN	AK	Nurse Practitioner	S	ZOLPIDEM TARTRATE	ZOLPIDEM TARTRATE		22	22	631	224.47		*		*
1669926978	BRINKE	TYFANAE	PALMER	AK	Nurse Practitioner	S	ZOLPIDEM TARTRATE	ZOLPIDEM TARTRATE		13	15	430	79.21		*		*
1689700353	SEEGANNA	CAROLYN	ANCHORAGE	AK	Nurse Practitioner	S	ZOLPIDEM TARTRATE	ZOLPIDEM TARTRATE	15	83	87	2360	561.19		*		*
1720162332	PONCHIONE	ELAINE	FAIRBANKS	AK	Nurse Practitioner	S	ZOLPIDEM TARTRATE	ZOLPIDEM TARTRATE		12	13	374	134.59	0		0		0	0	0
1720262629	MATLOCK	CECILIA	PALMER	AK	Nurse Practitioner	S	ZOLPIDEM TARTRATE	ZOLPIDEM TARTRATE		33	51	1460	401.53		*	21		39	1100	381.49
1740523307	KILE	KRIS	ANCHORAGE	AK	Nurse Practitioner	S	ZOLPIDEM TARTRATE	ZOLPIDEM TARTRATE		26	26	780	173.83		*	12		12	360	42.48
1750565438	SWIFT	SUSAN	KETCHIKAN	AK	Nurse Practitioner	S	ZOLPIDEM TARTRATE	ZOLPIDEM TARTRATE		12	12	330	103.95	0		0		0	0	0
1760675953	KEDDINGTON	LINDA	FAIRBANKS	AK	Nurse Practitioner	S	ZOLPIDEM TARTRATE	ZOLPIDEM TARTRATE		47	47	1092	261.23		*	25		25	494	77.04
1811316987	BYERS	JENNIFER	PALMER	AK	Nurse Practitioner	S	ZOLPIDEM TARTRATE	ZOLPIDEM TARTRATE		29	29	871	158.52		*		*
1851389589	VALENZUELA	CARLOS	KENAI	AK	Nurse Practitioner	S	ZOLPIDEM TARTRATE	ZOLPIDEM TARTRATE		12	20	600	159.76		*		*
1871599126	KLAMSER	CAROL	HOMER	AK	Nurse Practitioner	S	ZOLPIDEM TARTRATE	ZOLPIDEM TARTRATE		48	57	1710	462.33		*		*
1881128643	SIMPSON	TAMARA	WASILLA	AK	Nurse Practitioner	S	ZOLPIDEM TARTRATE	ZOLPIDEM TARTRATE		22	28	840	128.57		*		*
1881612752	GERTEISEN	GABRIELE	PALMER	AK	Nurse Practitioner	S	ZOLPIDEM TARTRATE	ZOLPIDEM TARTRATE		13	13	390	85.91	0		0		0	0	0
1891741526	DORIUS	KERRY	GIRDWOOD	AK	Nurse Practitioner	S	ZOLPIDEM TARTRATE	ZOLPIDEM TARTRATE		13	15	410	119.45		*		*
1912075482	ITANO MERRICK	JOAN	KENAI	AK	Nurse Practitioner	S	ZOLPIDEM TARTRATE	ZOLPIDEM TARTRATE		16	24	720	114.69		*	16		24	720	114.69
1932260627	GREEN	JYLL	ANCHORAGE	AK	Nurse Practitioner	S	ZOLPIDEM TARTRATE	ZOLPIDEM TARTRATE	14	35	81	2430	565.9		#		#
1962415349	JONES	CYNTHIA	ANCHORAGE	AK	Nurse Practitioner	S	ZOLPIDEM TARTRATE	ZOLPIDEM TARTRATE		12	12	360	72.98	0		0		0	0	0
1972562858	BEALL	DEBORAH	ANCHORAGE	AK	Nurse Practitioner	S	ZOLPIDEM TARTRATE	ZOLPIDEM TARTRATE		45	45	1148	295.68		*	16		16	385	103.04
1265509681	OSWALD	MAURY	ANCHORAGE	AK	Osteopathic Manipulative Medicine	S	ZOLPIDEM TARTRATE	ZOLPIDEM TARTRATE		12	14	388	69.75		*	12		14	388	69.75
1699746941	JOHNSTON	SHAWN	ANCHORAGE	AK	Physical Medicine and Rehabilitation	S	ZOLPIDEM TARTRATE	ZOLPIDEM TARTRATE		11	11	330	70.55	0		0		0	0	0
1023027380	MAY	FREDRICK	EAGLE RIVER	AK	Physician Assistant	S	ZOLPIDEM TARTRATE	ZOLPIDEM TARTRATE		11	15	410	108.53		*		*
1073736872	BOYER	MELANIE	ANCHORAGE	AK	Physician Assistant	S	ZOLPIDEM TARTRATE	ZOLPIDEM TARTRATE		24	24	720	131.45		*		*
1114145174	RESTAD	MARK	KENAI	AK	Physician Assistant	S	ZOLPIDEM TARTRATE	ZOLPIDEM TARTRATE		40	44	1320	261.43		*	19		19	570	108.5
1336270347	WINCZURA	JOHN	EAGLE RIVER	AK	Physician Assistant	S	ZOLPIDEM TARTRATE	ZOLPIDEM TARTRATE		21	21	630	99.5	0		0		0	0	0
1346447851	FERGUSON	JAMES	NOME	AK	Physician Assistant	S	ZOLPIDEM TARTRATE	ZOLPIDEM TARTRATE	15	21	23	678	176.74		#		#
1346538964	BECK	KRISTINE	NOME	AK	Physician Assistant	S	ZOLPIDEM TARTRATE	ZOLPIDEM TARTRATE		11	30	880	164		*	11		30	880	164
1356317762	ROGERS	DENNIS	FAIRBANKS	AK	Physician Assistant	S	ZOLPIDEM TARTRATE	ZOLPIDEM TARTRATE		14	14	374	63		*	14		14	374	63
1366534414	GOOTEE	GREGORY	ANCHORAGE	AK	Physician Assistant	S	ZOLPIDEM TARTRATE	ZOLPIDEM TARTRATE		11	11	272	60.06		*		*
1386622835	FRALEY	JONATHAN	DELTA JUNCTION	AK	Physician Assistant	S	ZOLPIDEM TARTRATE	ZOLPIDEM TARTRATE		11	13	390	173.17		*	11		13	390	173.17
1407881196	LINDQUIST	KIM	FAIRBANKS	AK	Physician Assistant	S	ZOLPIDEM TARTRATE	ZOLPIDEM TARTRATE	19	79	102	3060	766.87	19		79		102	3060	766.87
1437401502	PATTON	PAUL	ANCHORAGE	AK	Physician Assistant	S	ZOLPIDEM TARTRATE	ZOLPIDEM TARTRATE		23	26	780	151.2		*		*
1457758815	ROWLEY	JESSICA	ANCHORAGE	AK	Physician Assistant	S	ZOLPIDEM TARTRATE	ZOLPIDEM TARTRATE		14	19.3	540	101.04		*	14		19.3	540	101.04
1477621597	SMITH	DONALD	WASILLA	AK	Physician Assistant	S	ZOLPIDEM TARTRATE	ZOLPIDEM TARTRATE		13	17	510	83.48		*		*
1518968403	SONNENBURG	JANE	ANCHORAGE	AK	Physician Assistant	S	ZOLPIDEM TARTRATE	ZOLPIDEM TARTRATE		21	21	484	161.96		#		#
1659675965	ENGLER	MEGAN	ANCHORAGE	AK	Physician Assistant	S	ZOLPIDEM TARTRATE	ZOLPIDEM TARTRATE		35	37	1110	418.35		#		#
1669552550	MOORE	JOHN	WASILLA	AK	Physician Assistant	S	ZOLPIDEM TARTRATE	ZOLPIDEM TARTRATE		17	43	1270	257.15		#		#
1679637011	URSEL	BRENT	SEWARD	AK	Physician Assistant	S	ZOLPIDEM TARTRATE	ZOLPIDEM TARTRATE		27	27	810	83.23		*		*
1740235829	BLAKE	RICHARD	WASILLA	AK	Physician Assistant	S	ZOLPIDEM TARTRATE	ZOLPIDEM TARTRATE		53	63	1862	595.55		*	35		45	1334	481.21
1801274493	TRETYAK	YURIY	ANCHORAGE	AK	Physician Assistant	S	ZOLPIDEM TARTRATE	ZOLPIDEM TARTRATE		28	32	890	202.69		*		*
1861891285	MCELROY	SHAWNA	ANCHORAGE	AK	Physician Assistant	S	ZOLPIDEM TARTRATE	ZOLPIDEM TARTRATE		14	15	299	60.98		*		*
1922158864	JAKIEMIEC	KRISTINE	PALMER	AK	Physician Assistant	S	ZOLPIDEM TARTRATE	ZOLPIDEM TARTRATE		12	12	320	37.44		*	12		12	320	37.44
1972906899	MCRORIE	ROBERT	KENAI	AK	Physician Assistant	S	ZOLPIDEM TARTRATE	ZOLPIDEM TARTRATE		16	16	480	186		*		*
1003834086	CLIFFORD	MARK	FAIRBANKS	AK	Psychiatry	S	ZOLPIDEM TARTRATE	ZOLPIDEM TARTRATE		16	16	466	78.18		*		*
1215987037	LANGDON	MARY	ANCHORAGE	AK	Psychiatry	S	ZOLPIDEM TARTRATE	ZOLPIDEM TARTRATE		12	18	540	61.82		*		*
1245454487	MUNGARA	MAHIJA	KETCHIKAN	AK	Psychiatry	S	ZOLPIDEM TARTRATE	ZOLPIDEM TARTRATE		11	11	330	53.49	0		0		0	0	0
1265425417	ESTEVEZ	ADAM	FAIRBANKS	AK	Psychiatry	S	ZOLPIDEM TARTRATE	ZOLPIDEM TARTRATE		15	15	450	225.9		*	15		15	450	225.9
1275556144	ERICKSEN	SASHA	FAIRBANKS	AK	Psychiatry	S	ZOLPIDEM TARTRATE	ZOLPIDEM TARTRATE		15	15	438	80.77		*		*
1336220748	MOORE	MERIJEANNE	ANCHORAGE	AK	Psychiatry	S	ZOLPIDEM TARTRATE	ZOLPIDEM TARTRATE		20	38	1140	344.89		*		*
1417038001	TOPOL	PAUL	JUNEAU	AK	Psychiatry	S	ZOLPIDEM TARTRATE	ZOLPIDEM TARTRATE		18	18	454	125.18		*		*
1447341375	DIPRETA	JANET	ANCHORAGE	AK	Psychiatry	S	ZOLPIDEM TARTRATE	ZOLPIDEM TARTRATE		44	44	1164	425.91		*	12		12	336	133.96
1447562921	CHEN	VICTOR	KETCHIKAN	AK	Psychiatry	S	ZOLPIDEM TARTRATE	ZOLPIDEM TARTRATE		17	17	435	47.44		*		*
1467478164	HALVERSON	ELLEN	PALMER	AK	Psychiatry	S	ZOLPIDEM TARTRATE	ZOLPIDEM TARTRATE		50	59.4	1761	363.53		*	23		31.5	925	233.23
1477712180	SONKISS	JOSHUA	ANCHORAGE	AK	Psychiatry	S	ZOLPIDEM TARTRATE	ZOLPIDEM TARTRATE		27	27	756	186.34	0		0		0	0	0
1508058686	WOLF	ARON	ANCHORAGE	AK	Psychiatry	S	ZOLPIDEM TARTRATE	ZOLPIDEM TARTRATE		19	21	620	296.28		*		*
1528267689	GEE	LEE ANN	ANCHORAGE	AK	Psychiatry	S	ZOLPIDEM TARTRATE	ZOLPIDEM TARTRATE	17	67	69	2038	591.82		*	37		39	1138	364.94
1639240740	BARKER	MIKKI	FAIRBANKS	AK	Psychiatry	S	ZOLPIDEM TARTRATE	ZOLPIDEM TARTRATE		47	47.1	1374	222.4	0		0		0	0	0
1649392184	WEEKS	BRUCE	JUNEAU	AK	Psychiatry	S	ZOLPIDEM TARTRATE	ZOLPIDEM TARTRATE		24	32	948	276.96		#		#
1689668089	SHERRILL	KIMBERLY	FAIRBANKS	AK	Psychiatry	S	ZOLPIDEM TARTRATE	ZOLPIDEM TARTRATE		31	31.2	912	194.63		*		*
1790799716	ERICKSON	MARK	ANCHORAGE	AK	Psychiatry	S	ZOLPIDEM TARTRATE	ZOLPIDEM TARTRATE		12	12	360	95.77		*		*
1861794547	LAROUCHE	JANE	PALMER	AK	Psychiatry	S	ZOLPIDEM TARTRATE	ZOLPIDEM TARTRATE	13	32	34	1005	244.99		*	18		20	600	166.24
1891006946	CHEN	STEPHANIE	ANCHORAGE	AK	Psychiatry	S	ZOLPIDEM TARTRATE	ZOLPIDEM TARTRATE	26	103	113	2838	733.95	14		64		72	1664	476.23
1992987655	BENAKNIN	JONATHAN	ANCHORAGE	AK	Psychiatry	S	ZOLPIDEM TARTRATE	ZOLPIDEM TARTRATE		28	28	840	164.46	0		0		0	0	0
1548452519	MAXWELL	CLARE	ANCHORAGE	AK	Psychiatry & Neurology	T	ZOLPIDEM TARTRATE	ZOLPIDEM TARTRATE		46	48	1225	320.3	0		0		0	0	0
1447227152	TRIPLEHORN	CLAY	FAIRBANKS	AK	Sleep Medicine	S	ZOLPIDEM TARTRATE	ZOLPIDEM TARTRATE	13	14	14.2	116	57.27		#		#
1164462321	BURNHAM	KENNETH	MOBILE	AL	Advanced Heart Failure and Transplant Cardiology	S	ZOLPIDEM TARTRATE	ZOLPIDEM TARTRATE		25	25	597	210.43		*		*
1689607863	PAMBOUKIAN	SALPY	BIRMINGHAM	AL	Advanced Heart Failure and Transplant Cardiology	S	ZOLPIDEM TARTRATE	ZOLPIDEM TARTRATE		11	11	330	109.97	0		0		0	0	0
1790705978	TALLAJ	JOSE	BIRMINGHAM	AL	Advanced Heart Failure and Transplant Cardiology	S	ZOLPIDEM TARTRATE	ZOLPIDEM TARTRATE		74	74	2220	524.43		*	32		32	960	285.36
1013977016	HILL	CHRISTOPHER	HOOVER	AL	Anesthesiology	S	ZOLPIDEM TARTRATE	ZOLPIDEM TARTRATE	30	237	248	6518	1684.96		*	33		33	950	109.59
1053347823	COCKRELL	WAYNE	MOBILE	AL	Anesthesiology	S	ZOLPIDEM TARTRATE	ZOLPIDEM TARTRATE	18	88	88	2640	659.57		*	25		25	750	157.97
1134332539	MONTIEL	WILLIAM	PRATTVILLE	AL	Anesthesiology	S	ZOLPIDEM TARTRATE	ZOLPIDEM TARTRATE		35	35	975	333.4		*	14		14	420	182.35
1205982998	HERRICK	DAVID	MONTGOMERY	AL	Anesthesiology	S	ZOLPIDEM TARTRATE	ZOLPIDEM TARTRATE	18	111	111	3198	768.9		*	57		57	1660	400.16
1326027236	MARSELLA	JOHN	DOTHAN	AL	Anesthesiology	S	ZOLPIDEM TARTRATE	ZOLPIDEM TARTRATE		55	55	1520	373.61		*	30		30	900	252.3
1538148291	BERETTA	JAMES	PELHAM	AL	Anesthesiology	S	ZOLPIDEM TARTRATE	ZOLPIDEM TARTRATE	14	55	57	1545	446.36		*	12		14	420	85.18
1720060247	LACKEY	THOMAS	RAINBOW CITY	AL	Anesthesiology	S	ZOLPIDEM TARTRATE	ZOLPIDEM TARTRATE	22	139	157	4650	990.66		*	48		60	1760	133.48
1720074818	HANNAHAN	ROBERT	ENTERPRISE	AL	Anesthesiology	S	ZOLPIDEM TARTRATE	ZOLPIDEM TARTRATE		20	22	660	80.8		*		*
1740269612	WILLIS	MARK	DOTHAN	AL	Anesthesiology	S	ZOLPIDEM TARTRATE	ZOLPIDEM TARTRATE	11	97	97	2910	570.95		*	34		34	1020	250.11
1750331542	HORNE	GAYLYN	PELL CITY	AL	Anesthesiology	S	ZOLPIDEM TARTRATE	ZOLPIDEM TARTRATE	17	129	129	3870	581.18		*		*
1760452072	MARKHAM	JEFFREY	DECATUR	AL	Anesthesiology	S	ZOLPIDEM TARTRATE	ZOLPIDEM TARTRATE	18	52	54	1497	298.51		*	12		14	380	61.91
1770550261	GOSNEY	MICHAEL	SHEFFIELD	AL	Anesthesiology	S	ZOLPIDEM TARTRATE	ZOLPIDEM TARTRATE		14	14	392	26.54	0		0		0	0	0
1871572750	EVANS	DAVID	DOTHAN	AL	Anesthesiology	S	ZOLPIDEM TARTRATE	ZOLPIDEM TARTRATE		32	32.5	975	269.71		#		#
1902987431	SHIKHTHOLTH	AHMAD	DECATUR	AL	Anesthesiology	S	ZOLPIDEM TARTRATE	ZOLPIDEM TARTRATE	29	153	153	4021	771.83		*	48		48	1335	197.71
1013943943	REDDY	VENKATAPURAM	VALLEY	AL	Cardiology	S	ZOLPIDEM TARTRATE	ZOLPIDEM TARTRATE		12	12	360	51		*	12		12	360	51
1073590568	KOPPANG	JOYCE	BIRMINGHAM	AL	Cardiology	S	ZOLPIDEM TARTRATE	ZOLPIDEM TARTRATE		14	15	435	144.14		*	14		15	435	144.14
1104815877	BAKIR	STEPHEN	BIRMINGHAM	AL	Cardiology	S	ZOLPIDEM TARTRATE	ZOLPIDEM TARTRATE		16	20	600	54.78		*		*
1114982261	SIBLEY	DAVID	BIRMINGHAM	AL	Cardiology	S	ZOLPIDEM TARTRATE	ZOLPIDEM TARTRATE		34	36	1080	308.89		*	21		23	690	164.2
1124024658	ARCINIEGAS	JOAQUIN	BIRMINGHAM	AL	Cardiology	S	ZOLPIDEM TARTRATE	ZOLPIDEM TARTRATE		42	48	1380	374.36		*	42		48	1380	374.36
1124079603	PHILLIPS	GERRY	MOBILE	AL	Cardiology	S	ZOLPIDEM TARTRATE	ZOLPIDEM TARTRATE		20	20	545	106.11		#		#
1295739274	ALDANA	ALVARO	BIRMINGHAM	AL	Cardiology	S	ZOLPIDEM TARTRATE	ZOLPIDEM TARTRATE		29	29	870	250.82		*	14		14	420	96.31
1295776581	VARQUEZ	MIR	CULLMAN	AL	Cardiology	S	ZOLPIDEM TARTRATE	ZOLPIDEM TARTRATE		42	42	1260	169.79		*	22		22	660	101.18
1467489286	HOLMES	DAVID	AUBURN	AL	Cardiology	S	ZOLPIDEM TARTRATE	ZOLPIDEM TARTRATE	11	40	54	1572	280.21		*	16		18	492	89.26
1477593663	COCHRAN	GLENN	MOBILE	AL	Cardiology	S	ZOLPIDEM TARTRATE	ZOLPIDEM TARTRATE	15	71	87	2610	513.73		*	28		38	1140	284.83
1518029354	BA'ALBAKI	HISHAM	FLORENCE	AL	Cardiology	S	ZOLPIDEM TARTRATE	ZOLPIDEM TARTRATE		19	19	570	66.28		#		#
1568436301	SCHULTZ	DAVID	BIRMINGHAM	AL	Cardiology	S	ZOLPIDEM TARTRATE	ZOLPIDEM TARTRATE		20	20	600	148.4		#		#
1659336790	BOUCHARD	ALAIN	BIRMINGHAM	AL	Cardiology	S	ZOLPIDEM TARTRATE	ZOLPIDEM TARTRATE		28	44	1320	217		*	28		44	1320	217
1699746552	WILLIAMS	JERRY	SHEFFIELD	AL	Cardiology	S	ZOLPIDEM TARTRATE	ZOLPIDEM TARTRATE		27	43	1290	253.09		#		#
1750461620	CITRIN	BENJAMIN	MOBILE	AL	Cardiology	S	ZOLPIDEM TARTRATE	ZOLPIDEM TARTRATE		12	12	324	71.02		#		#
1780658906	COX	RICHARD	BIRMINGHAM	AL	Cardiology	S	ZOLPIDEM TARTRATE	ZOLPIDEM TARTRATE		26	27	810	141.6		*	26		27	810	141.6
1801851142	WILENSKY	MICHAEL	BIRMINGHAM	AL	Cardiology	S	ZOLPIDEM TARTRATE	ZOLPIDEM TARTRATE		24	24	720	258.52		*	12		12	360	198.52
1831142264	CAVE	LUTHER	MOBILE	AL	Cardiology	S	ZOLPIDEM TARTRATE	ZOLPIDEM TARTRATE		16	16	480	230.59		*		*
1831279702	RIHNER	MICHAEL	MOBILE	AL	Cardiology	S	ZOLPIDEM TARTRATE	ZOLPIDEM TARTRATE	17	31	31	930	196.47		#		#
1881683365	EAGAN	JOHN	BIRMINGHAM	AL	Cardiology	S	ZOLPIDEM TARTRATE	ZOLPIDEM TARTRATE		14	20	600	71.9		*		*
1902845829	GOYAL	MUNISH	CLANTON	AL	Cardiology	S	ZOLPIDEM TARTRATE	ZOLPIDEM TARTRATE		41	41	1230	171.79		*	30		30	900	97.84
1912984279	ALFANO	RONALD	OZARK	AL	Cardiology	S	ZOLPIDEM TARTRATE	ZOLPIDEM TARTRATE		19	28	840	166.08		#		#
1972574051	VELASQUEZ	ENRIQUE	HUNTSVILLE	AL	Cardiology	S	ZOLPIDEM TARTRATE	ZOLPIDEM TARTRATE		12	12	360	105		*	12		12	360	105
1184612095	GILLESPIE	SAMUEL	MOULTON	AL	Clinic or Group Practice	S	ZOLPIDEM TARTRATE	ZOLPIDEM TARTRATE		23	29	852	127.02		*	12		18	522	62.49
1225015381	CHEUNG	ERIC	FOLEY	AL	Clinic or Group Practice	S	ZOLPIDEM TARTRATE	ZOLPIDEM TARTRATE	34	116	186.5	5595	1175.86		#	93		155.5	4665	924.34
1174743223	BEDSOLE	DONALD	MOBILE	AL	Critical Care (Intensivists)	S	ZOLPIDEM TARTRATE	ZOLPIDEM TARTRATE		36	36	1062	154.49		*	24		24	702	126.35
1851354385	CHANDRASHEKARIAH	RANJU	TUSCALOOSA	AL	Critical Care (Intensivists)	S	ZOLPIDEM TARTRATE	ZOLPIDEM TARTRATE	16	17	17	32	28.52		#		#
1053457770	VINES	ALAN	ROGERSVILLE	AL	Dentist	S	ZOLPIDEM TARTRATE	ZOLPIDEM TARTRATE		12	12	109	32.84		*		*
1013947704	WEIRICH	TIMOTHY	DECATUR	AL	Emergency Medicine	S	ZOLPIDEM TARTRATE	ZOLPIDEM TARTRATE	13	74	82	2460	471.85		#		#
1033274956	SEAY	WALLACE	ATHENS	AL	Emergency Medicine	S	ZOLPIDEM TARTRATE	ZOLPIDEM TARTRATE		56	77	2300	573.75		#		#
1053516864	WELLS	KRAMER	MOBILE	AL	Emergency Medicine	S	ZOLPIDEM TARTRATE	ZOLPIDEM TARTRATE		20	20	600	140.26		*		*
1063416766	KISER	GALEN	LEXINGTON	AL	Emergency Medicine	S	ZOLPIDEM TARTRATE	ZOLPIDEM TARTRATE		24	28	825	78.88		*		*
1073594735	HARRIGAN	CASWALL	MADISON	AL	Emergency Medicine	S	ZOLPIDEM TARTRATE	ZOLPIDEM TARTRATE		15	18	538	82.09		*		*
1124069240	JONES	STEPHEN	RAINBOW CITY	AL	Emergency Medicine	S	ZOLPIDEM TARTRATE	ZOLPIDEM TARTRATE		14	22	660	126.79		#		#
1174563985	SELJUKI	ADNAN	DECATUR	AL	Emergency Medicine	S	ZOLPIDEM TARTRATE	ZOLPIDEM TARTRATE	16	115	130	3900	763.98		#	81		96	2880	469.55
1174694244	ANDREWS	RAYNON	HUNTSVILLE	AL	Emergency Medicine	S	ZOLPIDEM TARTRATE	ZOLPIDEM TARTRATE		27	31	930	81.46		#		#
1205916590	THOMAS	CHARLES	MONTGOMERY	AL	Emergency Medicine	S	ZOLPIDEM TARTRATE	ZOLPIDEM TARTRATE	11	44	53	1590	357.62		*	25		27	810	122.28
1235175886	THOMAS	JAMES	CULLMAN	AL	Emergency Medicine	S	ZOLPIDEM TARTRATE	ZOLPIDEM TARTRATE		14	16	480	120.06		*		*
1245226612	ADEDIJI	OLUYINKA	MONTGOMERY	AL	Emergency Medicine	S	ZOLPIDEM TARTRATE	ZOLPIDEM TARTRATE	11	54	66	1980	473.8		*	13		17	510	191.58
1306873344	PEGUES	JOHN	DORA	AL	Emergency Medicine	S	ZOLPIDEM TARTRATE	ZOLPIDEM TARTRATE		17	17	510	102.27		#		#
1356404776	MCVEIGH	HOWARD	ANNISTON	AL	Emergency Medicine	S	ZOLPIDEM TARTRATE	ZOLPIDEM TARTRATE		22	22	660	64.9		#		#
1366400111	WALTERS	WILLIAM	SELMA	AL	Emergency Medicine	S	ZOLPIDEM TARTRATE	ZOLPIDEM TARTRATE		11	11	330	91.11		*		*
1376516526	VILLARREAL	MARIA	BREWTON	AL	Emergency Medicine	S	ZOLPIDEM TARTRATE	ZOLPIDEM TARTRATE	18	80	108	3224	1011.76		#	63		79	2354	780.34
1376739151	EDMOND	DAVISSON	OXFORD	AL	Emergency Medicine	S	ZOLPIDEM TARTRATE	ZOLPIDEM TARTRATE	24	118	120	3540	678.37		*	23		23	690	148.58
1407885254	GAYLE	BENJAMIN	MOBILE	AL	Emergency Medicine	S	ZOLPIDEM TARTRATE	ZOLPIDEM TARTRATE		31	31	795	138.98		#		#
1447231014	FISHER	TOBIN	HUNTSVILLE	AL	Emergency Medicine	S	ZOLPIDEM TARTRATE	ZOLPIDEM TARTRATE		40	56	1657	253.71		#		#
1447249750	FUNDERBURK	CHARLES	CLANTON	AL	Emergency Medicine	S	ZOLPIDEM TARTRATE	ZOLPIDEM TARTRATE	15	81	99	2955	660.12		*	38		40	1185	339.69
1477516797	RUTHERFORD	MARY	ANNISTON	AL	Emergency Medicine	S	ZOLPIDEM TARTRATE	ZOLPIDEM TARTRATE	21	119	125	3750	793.64		#	64		70	2100	302.39
1508805672	DIXON	SCOTT	DORA	AL	Emergency Medicine	S	ZOLPIDEM TARTRATE	ZOLPIDEM TARTRATE		25	27	810	83.66		*		*
1508898198	SHIPMAN	CHARLES	JASPER	AL	Emergency Medicine	S	ZOLPIDEM TARTRATE	ZOLPIDEM TARTRATE	22	134	134	4020	917.77		*	24		24	720	148.47
1518953900	JONES	WAYNE	ELKMONT	AL	Emergency Medicine	S	ZOLPIDEM TARTRATE	ZOLPIDEM TARTRATE		71	81	2430	407.08		*	44		50	1500	160.34
1568430056	SEWELL	JOSEPH	DOTHAN	AL	Emergency Medicine	S	ZOLPIDEM TARTRATE	ZOLPIDEM TARTRATE	60	341	360	10770	2981.87	23		119		138	4140	1189.49
1578500146	CRANDELL	KRISTY	RED BAY	AL	Emergency Medicine	S	ZOLPIDEM TARTRATE	ZOLPIDEM TARTRATE		57	65	1950	355.88		#		#
1578653010	SHEPPARD	JOHN	TUSCALOOSA	AL	Emergency Medicine	S	ZOLPIDEM TARTRATE	ZOLPIDEM TARTRATE		11	13	390	73.17	0		0		0	0	0
1598705071	SEWELL	JEFFERY	ANNISTON	AL	Emergency Medicine	S	ZOLPIDEM TARTRATE	ZOLPIDEM TARTRATE		15	19	570	133.17		*		*
1639258254	WALKER	SAMUEL	LUVERNE	AL	Emergency Medicine	S	ZOLPIDEM TARTRATE	ZOLPIDEM TARTRATE	12	79	79	2335	640.21		*	65		65	1935	533.85
1679542740	WILLIAMS	MICHAEL	DALEVILLE	AL	Emergency Medicine	S	ZOLPIDEM TARTRATE	ZOLPIDEM TARTRATE		17	19	566	97.91		*	17		19	566	97.91
1750492369	PUTMAN	MICHAEL	DECATUR	AL	Emergency Medicine	S	ZOLPIDEM TARTRATE	ZOLPIDEM TARTRATE	16	59	109	3270	439.92		#	38		84	2520	344.85
1780665703	ELLIOTT	ANGELIA	CULLMAN	AL	Emergency Medicine	S	ZOLPIDEM TARTRATE	ZOLPIDEM TARTRATE	19	100	124.3	3728	388.99		#	56		70.3	2108	209.93
1801817523	QUINN	RANDALL	CULLMAN	AL	Emergency Medicine	S	ZOLPIDEM TARTRATE	ZOLPIDEM TARTRATE	20	99	137	4110	671.04		#	34		56	1680	317.16
1811983323	CRANFORD	JAMES	BIRMINGHAM	AL	Emergency Medicine	S	ZOLPIDEM TARTRATE	ZOLPIDEM TARTRATE	24	91	128.8	3863	756.33		#	69		106.8	3203	718.23
1821059288	PLOTKA	MARSHALL	HUNTSVILLE	AL	Emergency Medicine	S	ZOLPIDEM TARTRATE	ZOLPIDEM TARTRATE	19	99	99.7	2792	508.13		*	22		22	642	106.63
1821066929	KLEEMAN	KURT	HUNTSVILLE	AL	Emergency Medicine	S	ZOLPIDEM TARTRATE	ZOLPIDEM TARTRATE		38	50	1500	172.05		*		*
1821091141	CLIFTON	JEFFREY	BIRMINGHAM	AL	Emergency Medicine	S	ZOLPIDEM TARTRATE	ZOLPIDEM TARTRATE	23	80	90	2700	459.31		#	57		67	2010	358.82
1841290277	SAXON	JUAN	GADSDEN	AL	Emergency Medicine	S	ZOLPIDEM TARTRATE	ZOLPIDEM TARTRATE		33	49	1470	289.04		#		#
1851331128	HOOD	DANNY	GREENVILLE	AL	Emergency Medicine	S	ZOLPIDEM TARTRATE	ZOLPIDEM TARTRATE		14	14	369	88.12		#		#
1851387575	FABIANKE	RAYNARD	RED BAY	AL	Emergency Medicine	S	ZOLPIDEM TARTRATE	ZOLPIDEM TARTRATE	18	66	66	1956	272.62		#	32		32	936	200.98
1861498255	DOZIER	FRANK	THOMASVILLE	AL	Emergency Medicine	S	ZOLPIDEM TARTRATE	ZOLPIDEM TARTRATE	11	39	39	879	311.22		#		#
1891781340	SHARP	JOE	HUNTSVILLE	AL	Emergency Medicine	S	ZOLPIDEM TARTRATE	ZOLPIDEM TARTRATE		14	19	570	45.9		*		*
1932163920	WEBSTER	VERNE	MADISON	AL	Emergency Medicine	S	ZOLPIDEM TARTRATE	ZOLPIDEM TARTRATE	19	102	116	3460	612.3		*	35		45	1346	240.42
1972538643	MCMINN	JAMES	BIRMINGHAM	AL	Emergency Medicine	S	ZOLPIDEM TARTRATE	ZOLPIDEM TARTRATE		30	30	874	205.9		#		#
1073807871	GHORI-JAVED	FARAH	IRONDALE	AL	Endocrinology	S	ZOLPIDEM TARTRATE	ZOLPIDEM TARTRATE		15	15	450	164.89		*	15		15	450	164.89
1093743288	CASTRO	OSCAR	MOBILE	AL	Endocrinology	S	ZOLPIDEM TARTRATE	ZOLPIDEM TARTRATE		12	12	360	93.43		*		*
1144240656	VALDERRAMA	RODRIGO	BIRMINGHAM	AL	Endocrinology	S	ZOLPIDEM TARTRATE	ZOLPIDEM TARTRATE		31	31	930	157.76		*		*
1306867288	MILLER-FROST	RUTH	MONTGOMERY	AL	Endocrinology	S	ZOLPIDEM TARTRATE	ZOLPIDEM TARTRATE		26	48	1440	332.47		#		#
1336255850	DEATKINE	DAVID	BIRMINGHAM	AL	Endocrinology	S	ZOLPIDEM TARTRATE	ZOLPIDEM TARTRATE	22	100	124	3720	871.21		#	81		105	3150	819.99
1598794034	REESE	MARK	MOBILE	AL	Endocrinology	S	ZOLPIDEM TARTRATE	ZOLPIDEM TARTRATE		21	21	630	109.47		#		#
1619916277	MCDANIEL	HUEY	MOBILE	AL	Endocrinology	S	ZOLPIDEM TARTRATE	ZOLPIDEM TARTRATE	11	73	73	2190	559.26		*	43		43	1290	414.43
1720040025	ROWLAND	MICHAEL	BIRMINGHAM	AL	Endocrinology	S	ZOLPIDEM TARTRATE	ZOLPIDEM TARTRATE		30	38	1125	234.15		*	30		38	1125	234.15
1982665980	HOMAN	DOMINIC	GADSDEN	AL	Endocrinology	S	ZOLPIDEM TARTRATE	ZOLPIDEM TARTRATE		12	12	360	81.44		*	12		12	360	81.44
1003086521	BETTENCOURT	ROBERT	MOBILE	AL	Family Medicine	T	ZOLPIDEM TARTRATE	ZOLPIDEM TARTRATE		18	18	476	124.73		*	18		18	476	124.73
1003844754	CHEATHAM	GREGORY	DECATUR	AL	Family Practice	S	ZOLPIDEM TARTRATE	ZOLPIDEM TARTRATE	35	140	174	5072	925.48	20		74		88	2610	582.45
1003855560	FREEMAN	LUCIUS	PRATTVILLE	AL	Family Practice	S	ZOLPIDEM TARTRATE	ZOLPIDEM TARTRATE	15	80	86	2580	419.34		#		#
1003868282	CIULLA	ANTHONY	COLUMBIANA	AL	Family Practice	S	ZOLPIDEM TARTRATE	ZOLPIDEM TARTRATE		48	68	2040	538.94		*	11		23	690	222.18
1013083062	CORBIN	TIMOTHY	ALEXANDER CITY	AL	Family Practice	S	ZOLPIDEM TARTRATE	ZOLPIDEM TARTRATE	18	102	110	3300	727.68		#	70		76	2280	463.77
1013093566	MARSHALL	JAMES	HOOVER	AL	Family Practice	S	ZOLPIDEM TARTRATE	ZOLPIDEM TARTRATE		22	30	900	185.03		#		#
1013180132	LUTHER	MICHAEL	ALBERTVILLE	AL	Family Practice	S	ZOLPIDEM TARTRATE	ZOLPIDEM TARTRATE	40	202	272.6	8136	1752.62		#	173		235.3	7035	1538.24
1013315001	FULLER	JONATHAN	GADSDEN	AL	Family Practice	S	ZOLPIDEM TARTRATE	ZOLPIDEM TARTRATE		16	20	600	94.15		*		*
1013961234	NABERS JR	JAMES	RED BAY	AL	Family Practice	S	ZOLPIDEM TARTRATE	ZOLPIDEM TARTRATE	17	58	58	1630	384.08		#	35		35	986	254.76
1013994342	BLANKENSHIP	JOHN	HUNTSVILLE	AL	Family Practice	S	ZOLPIDEM TARTRATE	ZOLPIDEM TARTRATE		20	34	1020	87.36		#		#
1023003019	JOHNSTON	LARRY	ALBERTVILLE	AL	Family Practice	S	ZOLPIDEM TARTRATE	ZOLPIDEM TARTRATE	28	257	257	7157	1785.62	12		92		92	2614	551.43
1023038353	CHAMNONGCHAREONWONG	THAVATCHAI	MONTGOMERY	AL	Family Practice	S	ZOLPIDEM TARTRATE	ZOLPIDEM TARTRATE		64	65	1935	333.69		*	51		52	1545	274.8
1023047529	PONDER	MARK	LINCOLN	AL	Family Practice	S	ZOLPIDEM TARTRATE	ZOLPIDEM TARTRATE		35	43	1290	314.23		*	19		27	810	82.23
1023072642	HASKELL	LON	HUNTSVILLE	AL	Family Practice	S	ZOLPIDEM TARTRATE	ZOLPIDEM TARTRATE		31	33	990	147.84		#		#
1023076650	JAMES	LLOYD	DECATUR	AL	Family Practice	S	ZOLPIDEM TARTRATE	ZOLPIDEM TARTRATE		31	31	690	180.57		*		*
1023112257	CARVER	SCOTT	SARALAND	AL	Family Practice	S	ZOLPIDEM TARTRATE	ZOLPIDEM TARTRATE		23	27	795	167.95		*		*
1023184017	DUPPER	KATHLEEN	DECATUR	AL	Family Practice	S	ZOLPIDEM TARTRATE	ZOLPIDEM TARTRATE		18	22	660	88.86		*		*
1023195724	STANFIELD	JONATHAN	OPP	AL	Family Practice	S	ZOLPIDEM TARTRATE	ZOLPIDEM TARTRATE	26	86	132	3905	764.65	14		26		42	1205	392.66
1023338340	MARSH	JILL	BIRMINGHAM	AL	Family Practice	S	ZOLPIDEM TARTRATE	ZOLPIDEM TARTRATE		28	28	840	152.38		*	13		13	390	96.79
1033175369	REED-JOHNSON	LEZLIE	GUNTERSVILLE	AL	Family Practice	S	ZOLPIDEM TARTRATE	ZOLPIDEM TARTRATE		36	44	1320	302.45		*	36		44	1320	302.45
1033177829	THEAD	LARRY	SARALAND	AL	Family Practice	S	ZOLPIDEM TARTRATE	ZOLPIDEM TARTRATE		13	13	390	95.03	0		0		0	0	0
1043230212	LAW	NOVA	BIRMINGHAM	AL	Family Practice	S	ZOLPIDEM TARTRATE	ZOLPIDEM TARTRATE	11	61	61	1830	92.55		*	16		16	480	22.4
1043281975	DEERMAN	RICKY	RAINSVILLE	AL	Family Practice	S	ZOLPIDEM TARTRATE	ZOLPIDEM TARTRATE	13	77	89	2670	504.93		*	30		30	900	287.74
1043316466	ROACH	MARTIN	OPELIKA	AL	Family Practice	S	ZOLPIDEM TARTRATE	ZOLPIDEM TARTRATE		65	65	1930	396.65		*		*
1043431554	KAMATH	MONA	VALLEY	AL	Family Practice	S	ZOLPIDEM TARTRATE	ZOLPIDEM TARTRATE		25	27	810	222.53		*		*
1053375816	BENNETT	MARIA	HOOVER	AL	Family Practice	S	ZOLPIDEM TARTRATE	ZOLPIDEM TARTRATE	14	70	72	2131	459.63		*	42		44	1291	390.12
1053392795	HARNEY	RODNEY	DECATUR	AL	Family Practice	S	ZOLPIDEM TARTRATE	ZOLPIDEM TARTRATE		13	13	390	48.22		*	13		13	390	48.22
1053406173	DAVIS	JOHN	BIRMINGHAM	AL	Family Practice	S	ZOLPIDEM TARTRATE	ZOLPIDEM TARTRATE		19	31	930	161.55		#		#
1053474452	CATER	ROBERT	ANNISTON	AL	Family Practice	S	ZOLPIDEM TARTRATE	ZOLPIDEM TARTRATE	11	26	42	1260	249.41		*		*
1053478123	FAIL	BENJAMIN	HUNTSVILLE	AL	Family Practice	S	ZOLPIDEM TARTRATE	ZOLPIDEM TARTRATE		19	19	570	204.21		*		*
1053513135	WEST	JASON	SARALAND	AL	Family Practice	S	ZOLPIDEM TARTRATE	ZOLPIDEM TARTRATE		11	11	309	61.52	0		0		0	0	0
1053574178	WHITFIELD	AMBER	HUNTSVILLE	AL	Family Practice	S	ZOLPIDEM TARTRATE	ZOLPIDEM TARTRATE		41	49	1438	201.91		*	27		35	1018	156.67
1063411171	VALENTINE	RICHARD	SARALAND	AL	Family Practice	S	ZOLPIDEM TARTRATE	ZOLPIDEM TARTRATE		52	52	1560	344.88		*	38		38	1140	300.48
1063458370	SAHAWNEH	TUOMAH	ONEONTA	AL	Family Practice	S	ZOLPIDEM TARTRATE	ZOLPIDEM TARTRATE	24	110	112	3344	736.94	13		53		55	1634	460.38
1063481489	BALASKY	KIMBERLY	SULLIGENT	AL	Family Practice	S	ZOLPIDEM TARTRATE	ZOLPIDEM TARTRATE	11	55	55	1615	281.21		*		*
1063588002	TEMPLE	JAMES	ALEXANDER CITY	AL	Family Practice	S	ZOLPIDEM TARTRATE	ZOLPIDEM TARTRATE	13	74	75.6	2268	358.52		*	19		19	570	71.75
1063608727	HORNSBY	JEB	HARTSELLE	AL	Family Practice	S	ZOLPIDEM TARTRATE	ZOLPIDEM TARTRATE	19	52	68	2040	355.46		*	29		39	1170	171.86
1063703981	POWERS	JULIAN	HUNTSVILLE	AL	Family Practice	S	ZOLPIDEM TARTRATE	ZOLPIDEM TARTRATE		13	15	450	72.5		*		*
1063772309	ORTEGA	KRISTINE	PRATTVILLE	AL	Family Practice	S	ZOLPIDEM TARTRATE	ZOLPIDEM TARTRATE	19	111	125	3685	840.52		*	66		80	2394	632.71
1063851277	CLARK	CARLOS	DOTHAN	AL	Family Practice	S	ZOLPIDEM TARTRATE	ZOLPIDEM TARTRATE	25	125	141	4229	1152.71		#	76		92	2759	768.11
1073503405	FOWLER	GARY	WINFIELD	AL	Family Practice	S	ZOLPIDEM TARTRATE	ZOLPIDEM TARTRATE		36	36	991	141.29		*	23		23	651	89.94
1073513479	EATON	ROBERT	NORTHPORT	AL	Family Practice	S	ZOLPIDEM TARTRATE	ZOLPIDEM TARTRATE		19	21	620	77.45		*		*
1073531661	WRIGHT	VALERIE	MADISON	AL	Family Practice	S	ZOLPIDEM TARTRATE	ZOLPIDEM TARTRATE		18	20	546	132.83		#		#
1073627121	MORRIS	WILLIAM	LEEDS	AL	Family Practice	S	ZOLPIDEM TARTRATE	ZOLPIDEM TARTRATE	24	106	140	4200	896.87		#	49		75	2250	483.33
1073735098	SESAY	MICHAEL	ANNISTON	AL	Family Practice	S	ZOLPIDEM TARTRATE	ZOLPIDEM TARTRATE	16	41	41	1210	76.28		*	20		20	600	41.05
1073819058	FORTSON	STEPHEN	PELL CITY	AL	Family Practice	S	ZOLPIDEM TARTRATE	ZOLPIDEM TARTRATE	20	56	114	3406	658.85		#	32		66	1975	431.56
1073930988	HINKLE	BENJAMIN	ALEXANDER CITY	AL	Family Practice	S	ZOLPIDEM TARTRATE	ZOLPIDEM TARTRATE		16	32	960	168.67		*		*
1083607618	VALENTINE	RICHARD	PHENIX CITY	AL	Family Practice	S	ZOLPIDEM TARTRATE	ZOLPIDEM TARTRATE		46	60	1800	502.6		*	20		22	660	142.25
1083609606	GIBSON	WILLIAM	SNEAD	AL	Family Practice	S	ZOLPIDEM TARTRATE	ZOLPIDEM TARTRATE	26	121	121	3509	615.91	14		70		70	2069	397.18
1083632244	ELLIS	MARK	ENTERPRISE	AL	Family Practice	S	ZOLPIDEM TARTRATE	ZOLPIDEM TARTRATE		26	26	752	157.6		#		#
1083695696	COCCIA	CHRISTOPHER	CULLMAN	AL	Family Practice	S	ZOLPIDEM TARTRATE	ZOLPIDEM TARTRATE		44	62	1860	364.06		*	11		11	330	23.36
1083706758	BUFFORD	FRANKLIN	AUBURN	AL	Family Practice	S	ZOLPIDEM TARTRATE	ZOLPIDEM TARTRATE	14	64	66	1980	347.55		*	24		24	720	118.62
1083713556	HONEA	ROBERT	REFORM	AL	Family Practice	S	ZOLPIDEM TARTRATE	ZOLPIDEM TARTRATE	22	131	148	4375	1029.26		*	32		43	1290	334.77
1083713754	PAJARO	NANCY	BIRMINGHAM	AL	Family Practice	S	ZOLPIDEM TARTRATE	ZOLPIDEM TARTRATE		22	25	750	84.57		*		*
1083824601	TAYLOR	LAURA	HAZEL GREEN	AL	Family Practice	S	ZOLPIDEM TARTRATE	ZOLPIDEM TARTRATE	15	72	92	2701	390.66		*	49		63	1846	320.73
1093701849	COFFEY	CHARLES	MADISON	AL	Family Practice	S	ZOLPIDEM TARTRATE	ZOLPIDEM TARTRATE	23	136	146	4370	1064.69		#	72		80	2390	753.45
1093717696	WAMPLER	STEVE	KILLEN	AL	Family Practice	S	ZOLPIDEM TARTRATE	ZOLPIDEM TARTRATE	56	321	365	10815	1785.47	31		141		161	4695	761.74
1093796690	MONTGOMERY	THOMAS	CULLMAN	AL	Family Practice	S	ZOLPIDEM TARTRATE	ZOLPIDEM TARTRATE		23	23	660	278.17		*		*
1093829640	MILLIGAN	JOEL	GUNTERSVILLE	AL	Family Practice	S	ZOLPIDEM TARTRATE	ZOLPIDEM TARTRATE	20	75	108	3240	591.03		#	61		94	2820	503.52
1093898306	MORGAN	RANDALL	ARAB	AL	Family Practice	S	ZOLPIDEM TARTRATE	ZOLPIDEM TARTRATE		32	66	1980	200.49		*		*
1093989519	SIMMONS	VIVIAN	HARTFORD	AL	Family Practice	S	ZOLPIDEM TARTRATE	ZOLPIDEM TARTRATE		11	13	390	59.97		*		*
1104141761	BESHEARS	JOE	FLORENCE	AL	Family Practice	S	ZOLPIDEM TARTRATE	ZOLPIDEM TARTRATE		15	15	450	142.3		#		#
1104236918	SAVAGE	THOMAS	ALBERTVILLE	AL	Family Practice	S	ZOLPIDEM TARTRATE	ZOLPIDEM TARTRATE	48	166	166	4477	943.76	18		59		59	1650	337.4
1104802495	DUPRE	MICHAEL	PELL CITY	AL	Family Practice	S	ZOLPIDEM TARTRATE	ZOLPIDEM TARTRATE	33	178	236	7080	1447	17		79		119	3570	1033.49
1104821099	SMITH	JOANNE	ANDALUSIA	AL	Family Practice	S	ZOLPIDEM TARTRATE	ZOLPIDEM TARTRATE	25	75	179	5370	761.53	14		35		87	2610	367.14
1104849843	ROSEMORE	MICHAEL	HUEYTOWN	AL	Family Practice	S	ZOLPIDEM TARTRATE	ZOLPIDEM TARTRATE	28	102	120	3507	913.52	15		41		43	1197	379.2
1104856905	PATIL	LATA	CENTREVILLE	AL	Family Practice	S	ZOLPIDEM TARTRATE	ZOLPIDEM TARTRATE		17	23	690	94.69		*	17		23	690	94.69
1104872548	KAYFAN	FLORA	LEXINGTON	AL	Family Practice	S	ZOLPIDEM TARTRATE	ZOLPIDEM TARTRATE		13	15	435	43.26		*		*
1104892124	SMITH	ANDREW	DAPHNE	AL	Family Practice	S	ZOLPIDEM TARTRATE	ZOLPIDEM TARTRATE		14	22	660	120.93	0		0		0	0	0
1104981562	HARMON	RENEE	BIRMINGHAM	AL	Family Practice	S	ZOLPIDEM TARTRATE	ZOLPIDEM TARTRATE	11	58	84	2405	656.07		*	44		52	1445	453.54
1114092830	HALEY	ELISA	HUNTSVILLE	AL	Family Practice	S	ZOLPIDEM TARTRATE	ZOLPIDEM TARTRATE		16	16	480	276.54		*	16		16	480	276.54
1114362696	ALLMAN	CAROLYN	PRATTVILLE	AL	Family Practice	S	ZOLPIDEM TARTRATE	ZOLPIDEM TARTRATE		11	11	328	102.16		*		*
1114913787	BANACH	DANIEL	PRATTVILLE	AL	Family Practice	S	ZOLPIDEM TARTRATE	ZOLPIDEM TARTRATE	13	41	73	2190	235.38		*	19		33	990	115.94
1114935756	MANCUSO	DAWN	MADISON	AL	Family Practice	S	ZOLPIDEM TARTRATE	ZOLPIDEM TARTRATE		21	27	810	319.89		*	21		27	810	319.89
1114951563	BUSH	JEFF	EUFAULA	AL	Family Practice	S	ZOLPIDEM TARTRATE	ZOLPIDEM TARTRATE	13	52	52	1550	269.74		#	39		39	1160	208.08
1114980992	BATES	WILLBON	RAINBOW CITY	AL	Family Practice	S	ZOLPIDEM TARTRATE	ZOLPIDEM TARTRATE		50	52	1560	288.64		*		*
1114990140	BRADLEY	TONYA	AUBURN	AL	Family Practice	S	ZOLPIDEM TARTRATE	ZOLPIDEM TARTRATE		15	21	630	228.7		*	15		21	630	228.7
1114991072	COX	HAROLD	MONTGOMERY	AL	Family Practice	S	ZOLPIDEM TARTRATE	ZOLPIDEM TARTRATE	23	87	89	2586	508.01		#	58		58	1734	285.58
1124021472	BRYANT	ROBERT	PINSON	AL	Family Practice	S	ZOLPIDEM TARTRATE	ZOLPIDEM TARTRATE		24	28	840	197.07		*	24		28	840	197.07
1124049127	IDOWU	AFOLABI	HUNTSVILLE	AL	Family Practice	S	ZOLPIDEM TARTRATE	ZOLPIDEM TARTRATE		19	19	570	106.59		#		#
1124059399	CLIFTON	ANGELA	BOAZ	AL	Family Practice	S	ZOLPIDEM TARTRATE	ZOLPIDEM TARTRATE	32	198	224	6662	1385.53	17		76		86	2551	530.51
1124084785	CANFIELD	MICHAEL	AUBURN	AL	Family Practice	S	ZOLPIDEM TARTRATE	ZOLPIDEM TARTRATE	11	51	53	1590	426.62		*	29		29	870	209.62
1124089115	KRAFT	KURT	GENEVA	AL	Family Practice	S	ZOLPIDEM TARTRATE	ZOLPIDEM TARTRATE	17	94	104	3100	546.99		#	39		49	1450	236.62
1124188610	DEVANEY	JAMES	BAY MINETTE	AL	Family Practice	S	ZOLPIDEM TARTRATE	ZOLPIDEM TARTRATE		36	36	1080	159.55		*	21		21	630	115.23
1124214770	MAXWELL	DEANAH	BREWTON	AL	Family Practice	S	ZOLPIDEM TARTRATE	ZOLPIDEM TARTRATE		25	27	705	147.84		*		*
1134106800	CHALK	DAVID	ANNISTON	AL	Family Practice	S	ZOLPIDEM TARTRATE	ZOLPIDEM TARTRATE	27	103	151	4530	855.02		#		#
1134130131	RYAN	DAVID	ENTERPRISE	AL	Family Practice	S	ZOLPIDEM TARTRATE	ZOLPIDEM TARTRATE	19	136	144	4297	1003.73		*	47		47	1387	420.79
1134217821	CASEY	JAMES	BIRMINGHAM	AL	Family Practice	S	ZOLPIDEM TARTRATE	ZOLPIDEM TARTRATE	26	122	176	5280	1077.41	11		33		53	1590	582.34
1134291263	BUETTNER	CRAIG	TUSCALOOSA	AL	Family Practice	S	ZOLPIDEM TARTRATE	ZOLPIDEM TARTRATE	24	147	226	6780	1748.32		#	86		143	4290	1363.86
1134339880	MCMILLION	DAVID	HUNTSVILLE	AL	Family Practice	S	ZOLPIDEM TARTRATE	ZOLPIDEM TARTRATE	12	32	52	1545	223.84		#		#
1134347495	GARRARD	JEFFERY	HUNTSVILLE	AL	Family Practice	S	ZOLPIDEM TARTRATE	ZOLPIDEM TARTRATE		29	45	1307	215.55		#		#
1134365372	HARIGEL	WILLIAM	ATMORE	AL	Family Practice	S	ZOLPIDEM TARTRATE	ZOLPIDEM TARTRATE	13	62	96	2880	688.43		*	35		55	1650	435.23
1134487580	PIPPIN	MARY	ENTERPRISE	AL	Family Practice	S	ZOLPIDEM TARTRATE	ZOLPIDEM TARTRATE		34	34	1020	232.85		*	22		22	660	143.21
1134501208	BACCUS	ANSLEY	BESSEMER	AL	Family Practice	S	ZOLPIDEM TARTRATE	ZOLPIDEM TARTRATE		18	20	585	64.75		*		*
1144200510	KURTTS	TERRY	ELBERTA	AL	Family Practice	S	ZOLPIDEM TARTRATE	ZOLPIDEM TARTRATE	12	49	75	2250	358.03		*	38		62	1860	289.26
1144288606	HUGHES	KEITH	MONTGOMERY	AL	Family Practice	S	ZOLPIDEM TARTRATE	ZOLPIDEM TARTRATE	24	104	112	3360	588.84		#	92		100	3000	528.48
1144322504	PETERSON	RUSSELL	ROANOKE	AL	Family Practice	S	ZOLPIDEM TARTRATE	ZOLPIDEM TARTRATE	12	59	79	2370	470.09		*	17		35	1050	340.02
1144341306	MCCLURE	EMILY	DECATUR	AL	Family Practice	S	ZOLPIDEM TARTRATE	ZOLPIDEM TARTRATE	15	52	89.1	2674	322.31		#	41		78.1	2344	307.62
1144398678	CAMPBELL	YARI	HUNTSVILLE	AL	Family Practice	S	ZOLPIDEM TARTRATE	ZOLPIDEM TARTRATE	17	45	45	1320	305.85		*	22		22	660	201.57
1144467309	DAY	CAROLINE	NORTHPORT	AL	Family Practice	S	ZOLPIDEM TARTRATE	ZOLPIDEM TARTRATE		33	43	1290	312.84		*	22		32	960	228.34
1144467317	SHUGRUE	JOHN	CALERA	AL	Family Practice	S	ZOLPIDEM TARTRATE	ZOLPIDEM TARTRATE	12	98	98	2940	527.99		*	22		22	660	267.45
1144484981	VANN	ALLISON	GADSDEN	AL	Family Practice	S	ZOLPIDEM TARTRATE	ZOLPIDEM TARTRATE	15	31	90	2700	349.27		#		#
1154421709	POUND	LORA	BIRMINGHAM	AL	Family Practice	S	ZOLPIDEM TARTRATE	ZOLPIDEM TARTRATE	12	73	85	2550	446.1		*		*
1154424695	JETT	STANLEY	LINCOLN	AL	Family Practice	S	ZOLPIDEM TARTRATE	ZOLPIDEM TARTRATE	15	104	124	3720	1159.8		*	52		64	1920	401.41
1154472355	MCELROY	CHAD	MOULTON	AL	Family Practice	S	ZOLPIDEM TARTRATE	ZOLPIDEM TARTRATE	25	179	191	5699	1591.73		#	93		105	3150	956.07
1154571313	TOBE-DONOHUE	COLLEEN	BIRMINGHAM	AL	Family Practice	S	ZOLPIDEM TARTRATE	ZOLPIDEM TARTRATE	27	127	133	3947	510.15		#	59		65	1925	312.39
1154618155	THURGOOD	SARA	LEEDS	AL	Family Practice	S	ZOLPIDEM TARTRATE	ZOLPIDEM TARTRATE		19	21	630	137.85		*		*
1164432308	GILLIAM	ROBERT	TROY	AL	Family Practice	S	ZOLPIDEM TARTRATE	ZOLPIDEM TARTRATE	13	44	56	1680	315.12		*	32		44	1320	284.87
1164439709	ARYANPURE	MOHAMMAD	TUSCALOOSA	AL	Family Practice	S	ZOLPIDEM TARTRATE	ZOLPIDEM TARTRATE	19	98	100	3000	542.57		*	48		48	1440	150.91
1164635926	COPPOCK	STEVEN	NORTHPORT	AL	Family Practice	S	ZOLPIDEM TARTRATE	ZOLPIDEM TARTRATE		49	49	1463	421.68		*	18		18	533	254.19
1164781373	THOMPSON	CHARLES	SHEFFIELD	AL	Family Practice	S	ZOLPIDEM TARTRATE	ZOLPIDEM TARTRATE	26	115	127	3779	682.66		#	71		83	2475	529.03
1174504740	GARBER	JEFFREY	HUNTSVILLE	AL	Family Practice	S	ZOLPIDEM TARTRATE	ZOLPIDEM TARTRATE		22	22	660	154.42		*	22		22	660	154.42
1174560916	RASMUSSEN	NIEL	HEADLAND	AL	Family Practice	S	ZOLPIDEM TARTRATE	ZOLPIDEM TARTRATE	28	199	227	6750	1279.96		#	133		161	4770	753.18
1174572754	OGUNTUYO	JIMMY	GADSDEN	AL	Family Practice	S	ZOLPIDEM TARTRATE	ZOLPIDEM TARTRATE		59	61	1830	372.78		*	20		22	660	234.7
1174584171	KREUTZMANN	ROBERT	OZARK	AL	Family Practice	S	ZOLPIDEM TARTRATE	ZOLPIDEM TARTRATE	22	81	107	3197	603.05		*	31		49	1457	340.79
1174587240	HONEYWELL	MICHAEL	HUNTSVILLE	AL	Family Practice	S	ZOLPIDEM TARTRATE	ZOLPIDEM TARTRATE		12	12	360	109.05		*	12		12	360	109.05
1174589410	SAYLOR	JEFFREY	GUNTERSVILLE	AL	Family Practice	S	ZOLPIDEM TARTRATE	ZOLPIDEM TARTRATE	33	183	233	6852	1134.37		#	113		153	4452	656.99
1174807663	MYATT-JONES	JAVAR	TUSCUMBIA	AL	Family Practice	S	ZOLPIDEM TARTRATE	ZOLPIDEM TARTRATE		16	20	561	155.63		*		*
1174834188	HOWARD	MICAH	DECATUR	AL	Family Practice	S	ZOLPIDEM TARTRATE	ZOLPIDEM TARTRATE	17	44	56	1680	387.84		*	31		41	1230	301.33
1174880546	ROBINSON	AMANDA	DAPHNE	AL	Family Practice	S	ZOLPIDEM TARTRATE	ZOLPIDEM TARTRATE	11	47	53	1590	336.39		#		#
1184061699	CHADA	SIRISHA	GARDENDALE	AL	Family Practice	S	ZOLPIDEM TARTRATE	ZOLPIDEM TARTRATE	12	39	43	1274	270.01		*	18		20	584	110.62
1184691859	WEATHERLY	DANIELA	MOBILE	AL	Family Practice	S	ZOLPIDEM TARTRATE	ZOLPIDEM TARTRATE		36	43	1290	292.63		*	19		22	660	134.47
1184737397	DAWODU	OLUDAYO	MONTGOMERY	AL	Family Practice	S	ZOLPIDEM TARTRATE	ZOLPIDEM TARTRATE		14	14	400	176.01		*		*
1184796211	LAUBENTHAL	JEFFERY	TUSCALOOSA	AL	Family Practice	S	ZOLPIDEM TARTRATE	ZOLPIDEM TARTRATE		78	92	2760	459.74		*	67		81	2430	384.77
1184800948	BENJAMIN	DELANO	FORESTDALE	AL	Family Practice	S	ZOLPIDEM TARTRATE	ZOLPIDEM TARTRATE	20	129	151	4500	752.3		*	43		57	1680	382.64
1194748731	ROBINSON	MICHAEL	ROANOKE	AL	Family Practice	S	ZOLPIDEM TARTRATE	ZOLPIDEM TARTRATE	51	186	214	6400	1192.7	33		105		125	3730	638.2
1194770461	SHAH	SIDDHARTH	TARRANT	AL	Family Practice	S	ZOLPIDEM TARTRATE	ZOLPIDEM TARTRATE		27	57	1710	401.57		#		#
1194786830	THOMAS	CARLA	ANNISTON	AL	Family Practice	S	ZOLPIDEM TARTRATE	ZOLPIDEM TARTRATE	13	37	54	1620	467.62		*	15		24	720	334.58
1194790287	FRYE	RONALD	REDSTONE ARSENAL	AL	Family Practice	S	ZOLPIDEM TARTRATE	ZOLPIDEM TARTRATE	14	67	67	2010	484.76		*	18		18	540	84.32
1194830919	WHATLEY	WILLIAM	OPELIKA	AL	Family Practice	S	ZOLPIDEM TARTRATE	ZOLPIDEM TARTRATE		22	28	840	124.79		*	22		28	840	124.79
1194935155	GHANTA	SUNITHA	HUNTSVILLE	AL	Family Practice	S	ZOLPIDEM TARTRATE	ZOLPIDEM TARTRATE		21	24	720	177.99		*	21		24	720	177.99
1194975342	UPTAGRAFFT	BROOKE	HUNTSVILLE	AL	Family Practice	S	ZOLPIDEM TARTRATE	ZOLPIDEM TARTRATE	12	62	72	2160	575.66		#	51		61	1830	528.91
1205053352	BLACKWELL	JEREMY	JASPER	AL	Family Practice	S	ZOLPIDEM TARTRATE	ZOLPIDEM TARTRATE	14	94	103	3090	499.85		*	38		45	1350	256.82
1205064219	UY	KARL PETER	GADSDEN	AL	Family Practice	S	ZOLPIDEM TARTRATE	ZOLPIDEM TARTRATE	14	75	75	2250	648.03		*	40		40	1200	345.2
1205068525	JOHNSON	ANKREHAH	BIRMINGHAM	AL	Family Practice	S	ZOLPIDEM TARTRATE	ZOLPIDEM TARTRATE	13	64	74	2203	275.97		*	44		48	1440	236.03
1205154127	CLAYTON	CHRISTOPHER	SCOTTSBORO	AL	Family Practice	S	ZOLPIDEM TARTRATE	ZOLPIDEM TARTRATE		46	46	1380	330.5		*		*
1205165305	ZAMAN	MOHAMMAD	JACKSONVILLE	AL	Family Practice	S	ZOLPIDEM TARTRATE	ZOLPIDEM TARTRATE		30	36	1080	175.8		*		*
1205884426	PRICE	JEFFREY	CLANTON	AL	Family Practice	S	ZOLPIDEM TARTRATE	ZOLPIDEM TARTRATE	27	122	126	3780	731.45	13		34		38	1140	269.12
1205923554	DAVIS	CLAYTON	SYLACAUGA	AL	Family Practice	S	ZOLPIDEM TARTRATE	ZOLPIDEM TARTRATE	18	89	91	2655	466.71		*	31		31	870	123.19
1215088026	ALLEN-BELL	MANDI	SCOTTSBORO	AL	Family Practice	S	ZOLPIDEM TARTRATE	ZOLPIDEM TARTRATE	11	39	56	1665	254.24		#		#
1215255344	SIDES	WILLIAM	GARDENDALE	AL	Family Practice	S	ZOLPIDEM TARTRATE	ZOLPIDEM TARTRATE	11	52	52	1386	216.75		*	36		36	1080	167.95
1215285754	MAYBERRY	GREGORY	BIRMINGHAM	AL	Family Practice	S	ZOLPIDEM TARTRATE	ZOLPIDEM TARTRATE		53	63	1890	600.84		*	53		63	1890	600.84
1215298849	GRAY	MELISSA	ATHENS	AL	Family Practice	S	ZOLPIDEM TARTRATE	ZOLPIDEM TARTRATE	33	172	204	6032	1452.09		#	118		140	4170	974.75
1215900089	KATONA	KEVIN	NORTHPORT	AL	Family Practice	S	ZOLPIDEM TARTRATE	ZOLPIDEM TARTRATE	33	181	231	6899	1131.44		#	132		172	5129	831.92
1215918958	MATHIS	JEFFREY	MONTGOMERY	AL	Family Practice	S	ZOLPIDEM TARTRATE	ZOLPIDEM TARTRATE	18	97	99	2970	419.57		#		#
1215977129	CHANDLER	CONNIE	OZARK	AL	Family Practice	S	ZOLPIDEM TARTRATE	ZOLPIDEM TARTRATE	24	162	168	5037	1344.97	12		77		83	2487	539.55
1215998430	ALLEN	ROBERT	DECATUR	AL	Family Practice	S	ZOLPIDEM TARTRATE	ZOLPIDEM TARTRATE	15	84	90	2700	610.43		*	43		47	1410	265.79
1225003098	LESSMANN	ERIK	MONTGOMERY	AL	Family Practice	S	ZOLPIDEM TARTRATE	ZOLPIDEM TARTRATE	29	149	149	4398	557.01	14		63		63	1874	224.32
1225019847	SCHENDEL	MICHAEL	CULLMAN	AL	Family Practice	S	ZOLPIDEM TARTRATE	ZOLPIDEM TARTRATE		14	14	420	86.84		*		*
1225023054	SALSER	BILLY	BIRMINGHAM	AL	Family Practice	S	ZOLPIDEM TARTRATE	ZOLPIDEM TARTRATE	21	178	178	5324	634.88		*	49		49	1470	127.69
1225056542	FRITZ	HERMAN	TUSCALOOSA	AL	Family Practice	S	ZOLPIDEM TARTRATE	ZOLPIDEM TARTRATE	18	114	128.4	3852	734.98		*	60		74.4	2232	574.91
1225082902	SALTER	FRANCES	ATMORE	AL	Family Practice	S	ZOLPIDEM TARTRATE	ZOLPIDEM TARTRATE	23	154	154	4590	1155.87		*	50		50	1500	292.81
1225106933	DONHAM	MICHAEL	DECATUR	AL	Family Practice	S	ZOLPIDEM TARTRATE	ZOLPIDEM TARTRATE		53	71	2130	372.22		*	37		45	1350	267.53
1225124829	LINDSEY	MARK	MONTGOMERY	AL	Family Practice	S	ZOLPIDEM TARTRATE	ZOLPIDEM TARTRATE		24	26	780	123.23		#		#
1225193428	STANLEY	WAYNE	FLORENCE	AL	Family Practice	S	ZOLPIDEM TARTRATE	ZOLPIDEM TARTRATE		40	67	1923	351.1		*	27		54	1533	331.09
1225250640	JAMES	TERRY	ADDISON	AL	Family Practice	S	ZOLPIDEM TARTRATE	ZOLPIDEM TARTRATE	18	91	103	3065	652.7		#	64		76	2255	478
1225312432	COLVARD	JAMES	PELHAM	AL	Family Practice	S	ZOLPIDEM TARTRATE	ZOLPIDEM TARTRATE	21	89	101	3030	680.49		#	73		85	2550	638.02
1235110586	CALDERWOOD	DAVID	HUNTSVILLE	AL	Family Practice	S	ZOLPIDEM TARTRATE	ZOLPIDEM TARTRATE	11	37	88	2640	584.19		#		#
1235113861	YONGE	LYNN	FAIRHOPE	AL	Family Practice	S	ZOLPIDEM TARTRATE	ZOLPIDEM TARTRATE	11	50	58	1708	391.49		#		#
1235123407	POHL	JAY	HARTSELLE	AL	Family Practice	S	ZOLPIDEM TARTRATE	ZOLPIDEM TARTRATE	13	70	80	2400	558.94		*	49		57	1710	452.33
1235159435	SARGEANT	WILLIAM	MONTGOMERY	AL	Family Practice	S	ZOLPIDEM TARTRATE	ZOLPIDEM TARTRATE		38	41	1230	267.04		*		*
1235187774	UNNOPPETCHARA	VASINEE	ALABASTER	AL	Family Practice	S	ZOLPIDEM TARTRATE	ZOLPIDEM TARTRATE		27	55	1650	502.24		#		#
1235211129	BOYETT	BRENT	HAMILTON	AL	Family Practice	S	ZOLPIDEM TARTRATE	ZOLPIDEM TARTRATE		26	26	760	84.06		#		#
1245207448	SKELTON	LARRY	MOUNDVILLE	AL	Family Practice	S	ZOLPIDEM TARTRATE	ZOLPIDEM TARTRATE	30	143	183	5470	873.27	19		88		118	3520	570.95
1245223684	MAPLES	BELINDA	ATHENS	AL	Family Practice	S	ZOLPIDEM TARTRATE	ZOLPIDEM TARTRATE		39	39	1150	158.47		*	26		26	760	109.91
1245244391	PERKINS	THOMAS	MOODY	AL	Family Practice	S	ZOLPIDEM TARTRATE	ZOLPIDEM TARTRATE	12	38	68	2040	286.59		*	24		38	1140	187.43
1245248822	COOK	ROLAND	MUNFORD	AL	Family Practice	S	ZOLPIDEM TARTRATE	ZOLPIDEM TARTRATE		31	35	1050	233.74		*	31		35	1050	233.74
1245276070	BOWLING	DARIN	SHEFFIELD	AL	Family Practice	S	ZOLPIDEM TARTRATE	ZOLPIDEM TARTRATE	20	87	95	2850	769.67		#	69		77	2310	673.88
1245326933	LONG	JEFFREY	HALEYVILLE	AL	Family Practice	S	ZOLPIDEM TARTRATE	ZOLPIDEM TARTRATE	29	148	150	4476	731.17	13		48		50	1491	280.01
1245333285	MCCREADIE	EDITH	MOBILE	AL	Family Practice	S	ZOLPIDEM TARTRATE	ZOLPIDEM TARTRATE	13	67	67	2010	491.94		*	13		13	390	50.01
1245498989	JACOBS	TRACY	BIRMINGHAM	AL	Family Practice	S	ZOLPIDEM TARTRATE	ZOLPIDEM TARTRATE		15	33	990	157.83		*		*
1245551878	BOYKEN	SCOTT	TRUSSVILLE	AL	Family Practice	S	ZOLPIDEM TARTRATE	ZOLPIDEM TARTRATE	11	37	39	1150	196.64	11		37		39	1150	196.64
1245560796	HAM	JASON	FORT PAYNE	AL	Family Practice	S	ZOLPIDEM TARTRATE	ZOLPIDEM TARTRATE	43	241	279	8304	1231.14	25		115		141	4230	703.63
1255344891	TAHERBHAI	AKIL	GADSDEN	AL	Family Practice	S	ZOLPIDEM TARTRATE	ZOLPIDEM TARTRATE	11	30	65.7	1930	358.06		*	16		42	1220	119.62
1255397824	BOOTHE	JULIA	REFORM	AL	Family Practice	S	ZOLPIDEM TARTRATE	ZOLPIDEM TARTRATE	33	209	211.3	6242	1333.66		*	59		59	1718	422.61
1255400776	LAMBERSON	RANDOLPH	BIRMINGHAM	AL	Family Practice	S	ZOLPIDEM TARTRATE	ZOLPIDEM TARTRATE		12	12	344	118.01		*		*
1255441705	SPARACINO	KATHY	DECATUR	AL	Family Practice	S	ZOLPIDEM TARTRATE	ZOLPIDEM TARTRATE	20	109	161	4830	743.64		#	71		89	2670	453.6
1255444089	REMILLARD	MICHAEL	HELENA	AL	Family Practice	S	ZOLPIDEM TARTRATE	ZOLPIDEM TARTRATE	23	146	170	5002	1014.23		#	76		90	2602	575.02
1255482832	BIVONA	KATHERINE	JASPER	AL	Family Practice	S	ZOLPIDEM TARTRATE	ZOLPIDEM TARTRATE	17	67	77	2310	319.5		#	34		40	1200	222.69
1255561379	FRASER	DONESSA	CHATOM	AL	Family Practice	S	ZOLPIDEM TARTRATE	ZOLPIDEM TARTRATE		20	32	960	167.95		*		*
1255613527	GUPTA	VIKAS	MONTGOMERY	AL	Family Practice	S	ZOLPIDEM TARTRATE	ZOLPIDEM TARTRATE		25	25	750	113.48		*	12		12	360	93.71
1265427090	KIDD	HUEY	THOMASVILLE	AL	Family Practice	S	ZOLPIDEM TARTRATE	ZOLPIDEM TARTRATE	16	66	66	1980	406.41		*	28		28	840	158.27
1265428031	KARR	AARON	SHEFFIELD	AL	Family Practice	S	ZOLPIDEM TARTRATE	ZOLPIDEM TARTRATE	25	99	107	3210	779.54	14		62		70	2100	600.62
1265448518	PHILLIPS	DAVID	SEMMES	AL	Family Practice	S	ZOLPIDEM TARTRATE	ZOLPIDEM TARTRATE	16	99	99	2863	523.98		*	43		43	1229	314.8
1265467237	MCWHORTER	WILLIAM	MONTGOMERY	AL	Family Practice	S	ZOLPIDEM TARTRATE	ZOLPIDEM TARTRATE		33	35	986	135.55		*	18		20	536	109.49
1265478663	POWELL	ANGELA	MONROEVILLE	AL	Family Practice	S	ZOLPIDEM TARTRATE	ZOLPIDEM TARTRATE		40	44	1290	296.74		#		#
1265512560	OWENS	DICK	MONTGOMERY	AL	Family Practice	S	ZOLPIDEM TARTRATE	ZOLPIDEM TARTRATE		28	28	712	256.83		#		#
1265834618	CONNORS	SARAH	MONTGOMERY	AL	Family Practice	S	ZOLPIDEM TARTRATE	ZOLPIDEM TARTRATE		24	36	990	344.98		*		*
1275504755	DELANEY	BRYAN	MOBILE	AL	Family Practice	S	ZOLPIDEM TARTRATE	ZOLPIDEM TARTRATE		21	28	800	165.27		#		#
1275515454	GOBER	JOHN	CULLMAN	AL	Family Practice	S	ZOLPIDEM TARTRATE	ZOLPIDEM TARTRATE	34	182	192.6	5623	803.61		#	127		137	3975	642.6
1275565442	ROBERTS	MARK	EVERGREEN	AL	Family Practice	S	ZOLPIDEM TARTRATE	ZOLPIDEM TARTRATE	23	103	139	4080	1000.92		#	65		93	2700	600.62
1275596967	LIPPERD	DOUGLAS	BIRMINGHAM	AL	Family Practice	S	ZOLPIDEM TARTRATE	ZOLPIDEM TARTRATE	35	132	142	4250	959.51		#	95		101	3020	735.35
1275651770	CLEM	JENNIFER	TUSCALOOSA	AL	Family Practice	S	ZOLPIDEM TARTRATE	ZOLPIDEM TARTRATE		21	27	810	69.54		*		*
1275978595	WEVER	DAVID	PELHAM	AL	Family Practice	S	ZOLPIDEM TARTRATE	ZOLPIDEM TARTRATE		20	24	720	117.76		#		#
1285079020	SHAW	NICOLE	CULLMAN	AL	Family Practice	S	ZOLPIDEM TARTRATE	ZOLPIDEM TARTRATE		40	40	1130	207.03		*	40		40	1130	207.03
1285627828	SMITH	GEORGE	LINEVILLE	AL	Family Practice	S	ZOLPIDEM TARTRATE	ZOLPIDEM TARTRATE	15	63	63	1146	268.35		*	15		15	278	86.59
1285686816	PERCY	ROBERT	MOBILE	AL	Family Practice	S	ZOLPIDEM TARTRATE	ZOLPIDEM TARTRATE		19	33	990	263.94		*		*
1285732016	GINEVAN	BRAD	SHEFFIELD	AL	Family Practice	S	ZOLPIDEM TARTRATE	ZOLPIDEM TARTRATE	28	165	203	6044	1660.49	14		87		111	3328	1160.31
1285802876	VERMA	KEWAL	JACKSONVILLE	AL	Family Practice	S	ZOLPIDEM TARTRATE	ZOLPIDEM TARTRATE		11	11	315	50.82		*		*
1285820936	COOKE	JUSTIN	FULTONDALE	AL	Family Practice	S	ZOLPIDEM TARTRATE	ZOLPIDEM TARTRATE		20	36	1080	126.11		#		#
1285963421	ARGO	SCOTT	FORT PAYNE	AL	Family Practice	S	ZOLPIDEM TARTRATE	ZOLPIDEM TARTRATE	23	121	121	3624	784.28		#	71		71	2124	418.6
1295147932	VINES	JUSTIN	TUSCALOOSA	AL	Family Practice	S	ZOLPIDEM TARTRATE	ZOLPIDEM TARTRATE		20	20	600	124.03		#		#
1295702678	PIKE	BOB	BIRMINGHAM	AL	Family Practice	S	ZOLPIDEM TARTRATE	ZOLPIDEM TARTRATE		12	14	420	49.53		*	12		14	420	49.53
1295739902	MOLLOHAN	ERNEST	LEXINGTON	AL	Family Practice	S	ZOLPIDEM TARTRATE	ZOLPIDEM TARTRATE		14	14	420	27.86	0		0		0	0	0
1295749059	DISMUKES	KEITH	DEMOPOLIS	AL	Family Practice	S	ZOLPIDEM TARTRATE	ZOLPIDEM TARTRATE	19	86	100	2985	934.15		#		#
1295750388	PERRY	BRIAN	CENTRE	AL	Family Practice	S	ZOLPIDEM TARTRATE	ZOLPIDEM TARTRATE	26	159	195	5850	1525.28		#	84		112	3360	1179.2
1295769768	WHITE	ANDREW	SCOTTSBORO	AL	Family Practice	S	ZOLPIDEM TARTRATE	ZOLPIDEM TARTRATE	19	101	128	3826	502.41		#	67		94	2820	373.22
1295779114	WENDT	RANDALL	MADISON	AL	Family Practice	S	ZOLPIDEM TARTRATE	ZOLPIDEM TARTRATE		20	20	600	177.44		*		*
1295801579	LOVELADY	STEVE	TUSCALOOSA	AL	Family Practice	S	ZOLPIDEM TARTRATE	ZOLPIDEM TARTRATE		59	59	1755	310.5		*	42		42	1245	191.51
1295883031	STOREY	AMANDA	GRANT	AL	Family Practice	S	ZOLPIDEM TARTRATE	ZOLPIDEM TARTRATE		11	25	750	82.42		*		*
1295906238	MCLEOD	MALCOLM	FOLEY	AL	Family Practice	S	ZOLPIDEM TARTRATE	ZOLPIDEM TARTRATE		39	46	1275	347.05		*	28		35	960	296.47
1306192372	SHUPE	DAVID	CULLMAN	AL	Family Practice	S	ZOLPIDEM TARTRATE	ZOLPIDEM TARTRATE	32	163	181	5398	1272.35	12		64		72	2136	502.34
1306232541	NANCE	RICHARD	CENTER POINT	AL	Family Practice	S	ZOLPIDEM TARTRATE	ZOLPIDEM TARTRATE		11	11	315	63.47		*		*
1306829759	MCADAMS	CINDY	MADISON	AL	Family Practice	S	ZOLPIDEM TARTRATE	ZOLPIDEM TARTRATE	13	106	134	4020	908.21		#	83		111	3330	793.35
1306848494	HOLT	THOMAS	TALLASSEE	AL	Family Practice	S	ZOLPIDEM TARTRATE	ZOLPIDEM TARTRATE	15	58	72	2160	652.92		#	44		52	1560	476.17
1306858287	NOLEN	THOMAS	CALERA	AL	Family Practice	S	ZOLPIDEM TARTRATE	ZOLPIDEM TARTRATE	34	229	231	6930	1005.31	16		82		82	2460	401.75
1306895198	FREEMAN	ANDREW	DAPHNE	AL	Family Practice	S	ZOLPIDEM TARTRATE	ZOLPIDEM TARTRATE	27	147	160	4710	845.13		#	133		146	4290	748.19
1306895289	SCHRUBBE	BENJAMIN	DAPHNE	AL	Family Practice	S	ZOLPIDEM TARTRATE	ZOLPIDEM TARTRATE	18	63	84.3	2485	529.1		#	50		71.3	2095	441.1
1306901624	HANDEY	GEORGE	MONTGOMERY	AL	Family Practice	S	ZOLPIDEM TARTRATE	ZOLPIDEM TARTRATE	42	177	181	5420	1245.54		#	137		140	4190	1005.79
1306928999	HURSON	JAMES	ORANGE BEACH	AL	Family Practice	S	ZOLPIDEM TARTRATE	ZOLPIDEM TARTRATE	11	51	59.2	1739	467.91		*	16		19	570	95.09
1316058787	COPELAND	DEBORAH	BESSEMER	AL	Family Practice	S	ZOLPIDEM TARTRATE	ZOLPIDEM TARTRATE	15	91	101	3020	530.4		*	24		34	1020	163.44
1316944309	HOWELL	JULIAN	SELMA	AL	Family Practice	S	ZOLPIDEM TARTRATE	ZOLPIDEM TARTRATE	11	40	46	1380	240.25		*	14		18	540	136.11
1316965908	MATTHEWS	EDWIN	DECATUR	AL	Family Practice	S	ZOLPIDEM TARTRATE	ZOLPIDEM TARTRATE	12	51	71	2110	286.37		#		#
1316988199	BATIE	ANITRA	JASPER	AL	Family Practice	S	ZOLPIDEM TARTRATE	ZOLPIDEM TARTRATE	32	130	218	6520	1381.16	12		30		64	1920	378.15
1326016445	JONES	EMILY	DOTHAN	AL	Family Practice	S	ZOLPIDEM TARTRATE	ZOLPIDEM TARTRATE	27	83	99	2970	577.36		#	61		73	2190	417.99
1326201443	BHAVSAR	HITESHRI	DECATUR	AL	Family Practice	S	ZOLPIDEM TARTRATE	ZOLPIDEM TARTRATE	13	34	73	2190	301.97		#		#
1326307364	ADAMS	JOHN	ALEXANDER CITY	AL	Family Practice	S	ZOLPIDEM TARTRATE	ZOLPIDEM TARTRATE	15	68	86	2580	675.92		*	25		41	1230	531.12
1336112788	HASSELL	JAMES	MOBILE	AL	Family Practice	S	ZOLPIDEM TARTRATE	ZOLPIDEM TARTRATE		27	29	840	228.85		*		*
1336116573	SALIBA	SAMUEL	MONTGOMERY	AL	Family Practice	S	ZOLPIDEM TARTRATE	ZOLPIDEM TARTRATE	18	99	107	3146	603.44		#	70		78	2276	465.03
1336229608	KENT	BRUCE	WETUMPKA	AL	Family Practice	S	ZOLPIDEM TARTRATE	ZOLPIDEM TARTRATE	18	102	102	3037	624.4		*	45		45	1327	350.99
1336251636	GILL	MARLIN	DECATUR	AL	Family Practice	S	ZOLPIDEM TARTRATE	ZOLPIDEM TARTRATE	17	71	89	2670	756.27		#		#
1336300433	LAW	CHERYL	HUEYTOWN	AL	Family Practice	S	ZOLPIDEM TARTRATE	ZOLPIDEM TARTRATE		25	49	1470	293.32		*		*
1336378801	MALHOTRA	SHIVANI	MADISON	AL	Family Practice	S	ZOLPIDEM TARTRATE	ZOLPIDEM TARTRATE		12	12	360	31.83		*		*
1336383819	BELUE	GABRIEL	BIRMINGHAM	AL	Family Practice	S	ZOLPIDEM TARTRATE	ZOLPIDEM TARTRATE		18	38	1095	183.01		*	18		38	1095	183.01
1336479385	TRIPATHI	MUKTA	TUSCALOOSA	AL	Family Practice	S	ZOLPIDEM TARTRATE	ZOLPIDEM TARTRATE	12	61	67	2010	317.04		*	40		42	1260	250.73
1346208048	ARYANPURE	MALIKA	NORTHPORT	AL	Family Practice	S	ZOLPIDEM TARTRATE	ZOLPIDEM TARTRATE	26	139	149	4414	942.03	11		62		72	2160	322.88
1346212362	STRICKLAND	ISABELLA	HUNTSVILLE	AL	Family Practice	S	ZOLPIDEM TARTRATE	ZOLPIDEM TARTRATE	24	124	158	4740	1267.85		#	57		83	2490	720.88
1346256260	RUBLE	JAMES	MOBILE	AL	Family Practice	S	ZOLPIDEM TARTRATE	ZOLPIDEM TARTRATE	20	129	157	4642	1010.86		#	96		112	3292	672.33
1346259314	BISH	DONETTE	TROY	AL	Family Practice	S	ZOLPIDEM TARTRATE	ZOLPIDEM TARTRATE	12	120	120	3600	1310.63		*	59		59	1770	324.41
1346278793	CAFFEY	TAYLOR	OZARK	AL	Family Practice	S	ZOLPIDEM TARTRATE	ZOLPIDEM TARTRATE	11	46	46	1357	220.09		#		#
1346298171	AUSTIN	JESSE	MONTGOMERY	AL	Family Practice	S	ZOLPIDEM TARTRATE	ZOLPIDEM TARTRATE		18	18	540	120.44		*		*
1346536141	CONGRESS	ALISHA	TUSCALOOSA	AL	Family Practice	S	ZOLPIDEM TARTRATE	ZOLPIDEM TARTRATE	11	50	60	1800	116.8		*		*
1346597804	MOSTAFAVI NAEINI	BARDYA	FLORENCE	AL	Family Practice	S	ZOLPIDEM TARTRATE	ZOLPIDEM TARTRATE	19	80	80	2364	392.27		*	33		33	954	196.85
1356303143	JOTANI	RUTWIJ	PELL CITY	AL	Family Practice	S	ZOLPIDEM TARTRATE	ZOLPIDEM TARTRATE	11	56	56	1601	411.44		*	39		39	1091	364.04
1356323901	MANNING	KAREN	TOXEY	AL	Family Practice	S	ZOLPIDEM TARTRATE	ZOLPIDEM TARTRATE		27	27	725	95.41		*	13		13	315	48.87
1356640379	LYONS	MARTIN	WETUMPKA	AL	Family Practice	S	ZOLPIDEM TARTRATE	ZOLPIDEM TARTRATE	17	76	84	2505	555		#	48		56	1665	406.58
1356670509	BOYLAN	ZACHARY	BIRMINGHAM	AL	Family Practice	S	ZOLPIDEM TARTRATE	ZOLPIDEM TARTRATE	12	67	67	2010	399.54		*	38		38	1140	237.45
1366416943	BEACH	DON	MOULTON	AL	Family Practice	S	ZOLPIDEM TARTRATE	ZOLPIDEM TARTRATE	14	94	102	3060	671.72		*	34		42	1260	282.46
1366429649	PAULK	CHARLES	DOTHAN	AL	Family Practice	S	ZOLPIDEM TARTRATE	ZOLPIDEM TARTRATE	20	93	97	2875	595.5		#	43		43	1270	255.15
1366523110	HENDERSON	STEPHEN	GUNTERSVILLE	AL	Family Practice	S	ZOLPIDEM TARTRATE	ZOLPIDEM TARTRATE	25	171	173	5144	1194.59		#	111		113	3375	886.48
1366674681	WREN	LAYLA	GADSDEN	AL	Family Practice	S	ZOLPIDEM TARTRATE	ZOLPIDEM TARTRATE	18	62	86	2535	275.63		#	35		45	1305	135.87
1366737884	BULLARD	MEGAN	COLUMBIANA	AL	Family Practice	S	ZOLPIDEM TARTRATE	ZOLPIDEM TARTRATE		51	51	1485	318.79		#		#
1376516765	DURAND-MITCHELLE	PRISCILLA	ATMORE	AL	Family Practice	S	ZOLPIDEM TARTRATE	ZOLPIDEM TARTRATE	26	166	174	5204	1605		*	11		11	330	209.9
1376523753	WALSH	JOSEPH	ELBERTA	AL	Family Practice	S	ZOLPIDEM TARTRATE	ZOLPIDEM TARTRATE	31	122	176	5280	1162.05		#	79		115	3450	833.06
1376524017	WINSTON	STEPHEN	FAIRHOPE	AL	Family Practice	S	ZOLPIDEM TARTRATE	ZOLPIDEM TARTRATE	14	38	48	1440	312.91		#	27		33	990	258.81
1376581157	MILLER	JOHN	GUIN	AL	Family Practice	S	ZOLPIDEM TARTRATE	ZOLPIDEM TARTRATE	19	99	133	3990	908.5		#	79		109	3270	714.42
1376598086	RUBENSTEIN	HOWARD	SARALAND	AL	Family Practice	S	ZOLPIDEM TARTRATE	ZOLPIDEM TARTRATE	22	93	95	2745	670.19		#	55		57	1665	388.55
1376604272	SHARMA	SUNIL	OPELIKA	AL	Family Practice	S	ZOLPIDEM TARTRATE	ZOLPIDEM TARTRATE	43	202	241.7	7119	1634.57	25		95		134.7	3960	1215.16
1376636134	LAU	YOYEN	LEESBURG	AL	Family Practice	S	ZOLPIDEM TARTRATE	ZOLPIDEM TARTRATE	14	59	81	2425	384.32		*	29		39	1165	133.72
1376651992	CLAYTON	LEA	MOODY	AL	Family Practice	S	ZOLPIDEM TARTRATE	ZOLPIDEM TARTRATE	26	149	200	5962	1981.71		#	83		122	3660	1463.46
1386056026	PETERSON	REMONA	TUSCALOOSA	AL	Family Practice	S	ZOLPIDEM TARTRATE	ZOLPIDEM TARTRATE		20	20	600	143.7	0		0		0	0	0
1386656619	MORROW	STANLEY	HACKLEBURG	AL	Family Practice	S	ZOLPIDEM TARTRATE	ZOLPIDEM TARTRATE	88	663	669.3	18799	3705.8	40		231		231	6448	1382.9
1386781664	FAVIS	BENJAMIN	ALBERTVILLE	AL	Family Practice	S	ZOLPIDEM TARTRATE	ZOLPIDEM TARTRATE		22	22	646	70.54		*		*
1386793131	OKEKE	ERNEST	SELMA	AL	Family Practice	S	ZOLPIDEM TARTRATE	ZOLPIDEM TARTRATE		11	13	390	76.45		*	11		13	390	76.45
1386931509	CLARK	AMY	MUSCLE SHOALS	AL	Family Practice	S	ZOLPIDEM TARTRATE	ZOLPIDEM TARTRATE	12	60	68	2040	311.65		*	19		27	810	131.71
1386964930	THOMPSON	LAURA	DAPHNE	AL	Family Practice	S	ZOLPIDEM TARTRATE	ZOLPIDEM TARTRATE	12	55	66	1980	405.9		*	44		51	1530	294.6
1396157194	NGUYEN	ANTHONY	MOBILE	AL	Family Practice	S	ZOLPIDEM TARTRATE	ZOLPIDEM TARTRATE		25	25	750	248.9		*	25		25	750	248.9
1396712675	NELSON	J.	DOTHAN	AL	Family Practice	S	ZOLPIDEM TARTRATE	ZOLPIDEM TARTRATE	16	59	105	3150	749.18		#	43		81	2430	628.67
1396738761	HEINKEL	DON	MUSCLE SHOALS	AL	Family Practice	S	ZOLPIDEM TARTRATE	ZOLPIDEM TARTRATE	27	149	149	4462	816.01	13		44		44	1320	238.89
1396788170	CRAZE	HILDA	GRANT	AL	Family Practice	S	ZOLPIDEM TARTRATE	ZOLPIDEM TARTRATE		15	25	750	122.21		#		#
1396813002	HARBIN	STEPHEN	DECATUR	AL	Family Practice	S	ZOLPIDEM TARTRATE	ZOLPIDEM TARTRATE	21	81	131.5	3935	775.52		#	61		111.5	3335	497.13
1396955381	LOWTHER	JAMIE	TUSCALOOSA	AL	Family Practice	S	ZOLPIDEM TARTRATE	ZOLPIDEM TARTRATE	13	43	69.5	2085	315.37		*	19		27	810	157.75
1407090731	HARIGEL	SHELDON	ATMORE	AL	Family Practice	S	ZOLPIDEM TARTRATE	ZOLPIDEM TARTRATE	21	88	178	5340	1284.03		#	43		97	2910	785.16
1407293988	GATES	KATIE	TUSCALOOSA	AL	Family Practice	S	ZOLPIDEM TARTRATE	ZOLPIDEM TARTRATE		15	15	440	51.85		*		*
1407802283	SUTTON	GEORGE	MOBILE	AL	Family Practice	S	ZOLPIDEM TARTRATE	ZOLPIDEM TARTRATE		25	25	542	379.61		*		*
1407807621	KRICHEV	JONATHAN	BROWNSBORO	AL	Family Practice	S	ZOLPIDEM TARTRATE	ZOLPIDEM TARTRATE	19	92	162	4860	1158.41		#	61		119	3570	799.78
1407850126	ULRICH	RUSSELL	PIEDMONT	AL	Family Practice	S	ZOLPIDEM TARTRATE	ZOLPIDEM TARTRATE	23	194	210	6300	1332.78	11		81		97	2910	909.04
1407854482	LEDET	MICHAEL	MOBILE	AL	Family Practice	S	ZOLPIDEM TARTRATE	ZOLPIDEM TARTRATE	47	234	261	7703	1751.8	35		166		193	5713	1258.7
1407870462	MCKNIGHT	ROBERT	DAPHNE	AL	Family Practice	S	ZOLPIDEM TARTRATE	ZOLPIDEM TARTRATE	15	87	101	3030	532.32		*	52		60	1800	428.1
1407918493	MCLEOD	GENEVIEVE	MOBILE	AL	Family Practice	S	ZOLPIDEM TARTRATE	ZOLPIDEM TARTRATE	15	78	84	2494	474.69		*	42		48	1437	266.59
1407942733	MEIGS	JOHN	CENTREVILLE	AL	Family Practice	S	ZOLPIDEM TARTRATE	ZOLPIDEM TARTRATE	11	72	82	2460	488.86		*	44		48	1440	346.48
1417023763	COOPER	JOHN	OPELIKA	AL	Family Practice	S	ZOLPIDEM TARTRATE	ZOLPIDEM TARTRATE	20	93	99	2880	553.64		#	73		79	2370	508.06
1417041047	RAGLAND	VANESSA	HALEYVILLE	AL	Family Practice	S	ZOLPIDEM TARTRATE	ZOLPIDEM TARTRATE	24	108	125.9	3755	671.09		#	88		101.9	3041	505.93
1417045337	FINLEY MIMS	BERNITA	BUTLER	AL	Family Practice	S	ZOLPIDEM TARTRATE	ZOLPIDEM TARTRATE	15	89	89	2235	421.83		*	12		12	180	60
1417216623	WEIL	ASHLEY	HUNTSVILLE	AL	Family Practice	S	ZOLPIDEM TARTRATE	ZOLPIDEM TARTRATE		23	35	1050	226.32		#		#
1417392010	VINES	KAREN	BIRMINGHAM	AL	Family Practice	S	ZOLPIDEM TARTRATE	ZOLPIDEM TARTRATE		20	20	600	119.91		*	20		20	600	119.91
1417938085	HERRINGTON	FOREST	HUNTSVILLE	AL	Family Practice	S	ZOLPIDEM TARTRATE	ZOLPIDEM TARTRATE		22	38	1122	194.6		*	22		38	1122	194.6
1417963315	SPRIGGS	DANIEL	MOBILE	AL	Family Practice	S	ZOLPIDEM TARTRATE	ZOLPIDEM TARTRATE		41	50.6	1485	296.71		*	24		33.6	975	150.39
1417971037	MANCUSO	DIANA	DOTHAN	AL	Family Practice	S	ZOLPIDEM TARTRATE	ZOLPIDEM TARTRATE	16	83	86	2522	522.92		#	63		66	1922	420.68
1417983180	ARMISTEAD	DANIEL	GILBERTOWN	AL	Family Practice	S	ZOLPIDEM TARTRATE	ZOLPIDEM TARTRATE	15	77	113	3390	553.16		#	48		80	2400	364.35
1427045152	CARTER	MICHAEL	HUNTSVILLE	AL	Family Practice	S	ZOLPIDEM TARTRATE	ZOLPIDEM TARTRATE		14	22	530	210.56		*	14		22	530	210.56
1427062173	FRANCIS	DAVID	DECATUR	AL	Family Practice	S	ZOLPIDEM TARTRATE	ZOLPIDEM TARTRATE	22	97	187	5610	768.29		#	63		131	3930	539.07
1427085133	BRADFORD	CHARLES	SCOTTSBORO	AL	Family Practice	S	ZOLPIDEM TARTRATE	ZOLPIDEM TARTRATE		18	22	660	210.33		*		*
1427115427	LUCKEY	GEORGE	TUSCALOOSA	AL	Family Practice	S	ZOLPIDEM TARTRATE	ZOLPIDEM TARTRATE		35	35	1050	147.12		*		*
1427119700	CHESTANG	ANTHONY	BIRMINGHAM	AL	Family Practice	S	ZOLPIDEM TARTRATE	ZOLPIDEM TARTRATE		24	24	720	214.96		*		*
1427141241	COLEMAN	WILLIAM	SCOTTSBORO	AL	Family Practice	S	ZOLPIDEM TARTRATE	ZOLPIDEM TARTRATE	11	48	48	1380	180.47		*	34		34	960	121.45
1427268192	MCKITTY	NADIA	ANNISTON	AL	Family Practice	S	ZOLPIDEM TARTRATE	ZOLPIDEM TARTRATE	17	62	62	1735	176.58		*	16		16	405	31.22
1427317494	RUSSELL	CARL	PELL CITY	AL	Family Practice	S	ZOLPIDEM TARTRATE	ZOLPIDEM TARTRATE	19	105	107	3180	646.56		*	53		53	1560	415.27
1437126117	JONES	BRUCE	AUTAUGAVILLE	AL	Family Practice	S	ZOLPIDEM TARTRATE	ZOLPIDEM TARTRATE		14	14	420	133.34	0		0		0	0	0
1437131620	BRUMLEVE	WALTER	CULLMAN	AL	Family Practice	S	ZOLPIDEM TARTRATE	ZOLPIDEM TARTRATE	18	90	90	2700	728.44		*	44		44	1320	449.77
1437200037	HAGLER	CANDICE	JASPER	AL	Family Practice	S	ZOLPIDEM TARTRATE	ZOLPIDEM TARTRATE	12	93	119	3570	693.87		*	25		25	750	236.33
1437352523	MORRISON	JAMES	OWENS CROSS ROADS	AL	Family Practice	S	ZOLPIDEM TARTRATE	ZOLPIDEM TARTRATE	12	51	73.4	2202	381.96		#		#
1437365012	CARTER	LEE	AUTAUGAVILLE	AL	Family Practice	S	ZOLPIDEM TARTRATE	ZOLPIDEM TARTRATE	14	95	95	2751	383.4		*	20		20	549	44.68
1437588019	SCHARKO	HELEN	EVERGREEN	AL	Family Practice	S	ZOLPIDEM TARTRATE	ZOLPIDEM TARTRATE		53	53	1590	265.16		*		*
1447258215	HAGGERTY	JESSE	EUFAULA	AL	Family Practice	S	ZOLPIDEM TARTRATE	ZOLPIDEM TARTRATE	15	64	119	3570	868.69		#	48		95	2850	762.32
1447259528	BRYANT	DAVID	PINSON	AL	Family Practice	S	ZOLPIDEM TARTRATE	ZOLPIDEM TARTRATE	28	116	154	4560	716.87		#	73		99	2910	598.47
1447296892	PERRY	TERRY	ONEONTA	AL	Family Practice	S	ZOLPIDEM TARTRATE	ZOLPIDEM TARTRATE	20	97	99	2960	359.19		#	53		55	1650	251.53
1447369590	SNYDER	ROBERT	PELHAM	AL	Family Practice	S	ZOLPIDEM TARTRATE	ZOLPIDEM TARTRATE	28	129	129	3870	793.68		#	101		101	3030	644.35
1447519400	MCCALEB	HOLLY	HALEYVILLE	AL	Family Practice	S	ZOLPIDEM TARTRATE	ZOLPIDEM TARTRATE		23	23	495	128.03		#		#
1457312456	COSPER	CHRISTOPHER	GENEVA	AL	Family Practice	S	ZOLPIDEM TARTRATE	ZOLPIDEM TARTRATE	21	96	130	3864	1166.63		#	69		91	2710	995.01
1457324600	FLANAGAN	KAREN	MONTGOMERY	AL	Family Practice	S	ZOLPIDEM TARTRATE	ZOLPIDEM TARTRATE		18	18	484	90.95		#		#
1457332108	MOORE	DANIEL	MONTGOMERY	AL	Family Practice	S	ZOLPIDEM TARTRATE	ZOLPIDEM TARTRATE		26	26	780	146.84		#		#
1457347130	TUCKER	JOHN	SCOTTSBORO	AL	Family Practice	S	ZOLPIDEM TARTRATE	ZOLPIDEM TARTRATE		17	47	1410	377.95		#		#
1457368961	GONZALEZ	ENGLISH	BIRMINGHAM	AL	Family Practice	S	ZOLPIDEM TARTRATE	ZOLPIDEM TARTRATE		12	16	445	38.68		*		*
1457671489	TODD	DANA	EUTAW	AL	Family Practice	S	ZOLPIDEM TARTRATE	ZOLPIDEM TARTRATE		14	24	720	155.71		*		*
1467443424	HOLLIS	DAVID	KILLEN	AL	Family Practice	S	ZOLPIDEM TARTRATE	ZOLPIDEM TARTRATE		31	49	1455	356.4		#		#
1467457507	BEELER	HENRY	CULLMAN	AL	Family Practice	S	ZOLPIDEM TARTRATE	ZOLPIDEM TARTRATE	16	88	100.4	3003	984.99		*	36		48	1431	297.33
1467463299	ADAMS	DAVID	OPELIKA	AL	Family Practice	S	ZOLPIDEM TARTRATE	ZOLPIDEM TARTRATE	18	79	79	2370	484.64		#	55		55	1650	369.33
1467468355	ELLIS	DARYL	PHENIX CITY	AL	Family Practice	S	ZOLPIDEM TARTRATE	ZOLPIDEM TARTRATE	19	56	64	1920	505.51		#	36		42	1260	378.1
1467468454	TRUE	TERRY	MUSCLE SHOALS	AL	Family Practice	S	ZOLPIDEM TARTRATE	ZOLPIDEM TARTRATE		15	15	450	92.41		*		*
1467487843	HARRIS	GEORGE	SPRINGVILLE	AL	Family Practice	S	ZOLPIDEM TARTRATE	ZOLPIDEM TARTRATE	21	137	140.6	3925	1584.53		#	66		69.6	1960	962.28
1467503615	WILLIAMS	DRAKE	DAPHNE	AL	Family Practice	S	ZOLPIDEM TARTRATE	ZOLPIDEM TARTRATE		29	29	870	150.99		*	29		29	870	150.99
1467514026	DICK	MICHAEL	DECATUR	AL	Family Practice	S	ZOLPIDEM TARTRATE	ZOLPIDEM TARTRATE		37	37	1110	229.04		*		*
1467514687	MCCLENEY	BARRY	SPRINGVILLE	AL	Family Practice	S	ZOLPIDEM TARTRATE	ZOLPIDEM TARTRATE	32	148	156	4634	938.24		#	103		109	3224	718.05
1467676676	YOUNGBLOOD	JESS	GUNTERSVILLE	AL	Family Practice	S	ZOLPIDEM TARTRATE	ZOLPIDEM TARTRATE	53	302	322	9480	2101.34	24		108		124	3720	744.63
1477501906	PETERS	MICHAEL	ALBERTVILLE	AL	Family Practice	S	ZOLPIDEM TARTRATE	ZOLPIDEM TARTRATE	36	202	232	6880	1589.33		#	178		208	6160	1507.66
1477641553	IRLE	JOHN	DECATUR	AL	Family Practice	S	ZOLPIDEM TARTRATE	ZOLPIDEM TARTRATE	24	68	94	2725	483.78		#		#
1477797025	SHOLES	JENNIFER	HUNTSVILLE	AL	Family Practice	S	ZOLPIDEM TARTRATE	ZOLPIDEM TARTRATE		18	36	1080	126.72		#		#
1487604336	KURECKI	BERNARD	HUNTSVILLE	AL	Family Practice	S	ZOLPIDEM TARTRATE	ZOLPIDEM TARTRATE	18	58	70	2100	583.18		*	19		19	570	121.17
1487634085	WAGNER	JOHN	CULLMAN	AL	Family Practice	S	ZOLPIDEM TARTRATE	ZOLPIDEM TARTRATE		11	11	330	144.14		*	11		11	330	144.14
1487738894	MARLOW	ROBERT	HUNTSVILLE	AL	Family Practice	S	ZOLPIDEM TARTRATE	ZOLPIDEM TARTRATE	22	121	145	4350	631.05		#	72		90	2700	414.26
1487739314	GUINN	LOUIS	BUTLER	AL	Family Practice	S	ZOLPIDEM TARTRATE	ZOLPIDEM TARTRATE		20	22	660	93.17		#		#
1487745691	SUMMERS	JONATHAN	FLORENCE	AL	Family Practice	S	ZOLPIDEM TARTRATE	ZOLPIDEM TARTRATE		17	17	510	54.68		*		*
1487767216	KINNEBREW	TERRY	GARDENDALE	AL	Family Practice	S	ZOLPIDEM TARTRATE	ZOLPIDEM TARTRATE	11	51	66.7	1968	254.37		*	29		44.7	1308	145.91
1487767224	MORGAN	JOHN	HUEYTOWN	AL	Family Practice	S	ZOLPIDEM TARTRATE	ZOLPIDEM TARTRATE	25	148	202	6060	860.84	12		66		88	2640	519.03
1487778866	HAHN	WILLIAM	HUNTSVILLE	AL	Family Practice	S	ZOLPIDEM TARTRATE	ZOLPIDEM TARTRATE		51	69	2055	358.25		*	39		57	1695	274.71
1487844643	WALLACE	KARA	HUNTSVILLE	AL	Family Practice	S	ZOLPIDEM TARTRATE	ZOLPIDEM TARTRATE		24	32	960	179.71		#		#
1487851077	BURNES	DANIEL	HUNTSVILLE	AL	Family Practice	S	ZOLPIDEM TARTRATE	ZOLPIDEM TARTRATE	12	35	61	1784	211.75		*		*
1487876132	RIVERA TORO	DAVID	SARALAND	AL	Family Practice	S	ZOLPIDEM TARTRATE	ZOLPIDEM TARTRATE	16	47	51	1490	566.14		#		#
1487945309	FOSHEE	AMANDA	SECTION	AL	Family Practice	S	ZOLPIDEM TARTRATE	ZOLPIDEM TARTRATE		23	23	690	119		*		*
1497167118	BREWER	JOSEPH	GARDENDALE	AL	Family Practice	S	ZOLPIDEM TARTRATE	ZOLPIDEM TARTRATE	11	27	27	800	157.22		#		#
1497716377	THOMAS	VANESSA	DAPHNE	AL	Family Practice	S	ZOLPIDEM TARTRATE	ZOLPIDEM TARTRATE		51	51	1530	324.77		*	32		32	960	252.02
1497739023	HALL	RANDALL	FAIRHOPE	AL	Family Practice	S	ZOLPIDEM TARTRATE	ZOLPIDEM TARTRATE	31	185	185.6	5262	1148.39	20		101		101.6	2764	576.01
1497751127	GEWIN	JAMES	BIRMINGHAM	AL	Family Practice	S	ZOLPIDEM TARTRATE	ZOLPIDEM TARTRATE	34	153	194	5805	965.25		#	91		120	3600	545.88
1497778047	GAINES	MICHAEL	OXFORD	AL	Family Practice	S	ZOLPIDEM TARTRATE	ZOLPIDEM TARTRATE	18	71	75	2250	463.29		*	45		49	1470	321.41
1497780761	FISCHER	JOHN	ASHLAND	AL	Family Practice	S	ZOLPIDEM TARTRATE	ZOLPIDEM TARTRATE	25	113	133	3990	1099.2		#	54		74	2220	651.8
1497920276	HAMMOCK	RICHARD	OZARK	AL	Family Practice	S	ZOLPIDEM TARTRATE	ZOLPIDEM TARTRATE	14	119	121	3605	665.21		*	80		80	2400	409.67
1508029620	SMITH	LINDSAY	HARTSELLE	AL	Family Practice	S	ZOLPIDEM TARTRATE	ZOLPIDEM TARTRATE	15	74	74	2193	506.53		#	51		51	1503	379.85
1508155805	FORBESS	RYAN	ORANGE BEACH	AL	Family Practice	S	ZOLPIDEM TARTRATE	ZOLPIDEM TARTRATE		41	51	1530	236.13		*	12		22	660	85.11
1508800707	EVANS	JAMIE	DADEVILLE	AL	Family Practice	S	ZOLPIDEM TARTRATE	ZOLPIDEM TARTRATE	11	52	58	1661	294.88		#		#
1508814922	ALLEN	STEVEN	MILLBROOK	AL	Family Practice	S	ZOLPIDEM TARTRATE	ZOLPIDEM TARTRATE		15	17	510	247.49		#		#
1508847856	WILLIAMS	CLINTON	HUNTSVILLE	AL	Family Practice	S	ZOLPIDEM TARTRATE	ZOLPIDEM TARTRATE	11	63	67	2010	328.24		*	48		48	1440	285.35
1508847963	ELROD	BRIAN	MONTGOMERY	AL	Family Practice	S	ZOLPIDEM TARTRATE	ZOLPIDEM TARTRATE	27	116	174	5220	488.53		#	75		109	3270	389.86
1508853086	PRITCHETT	MARY ANN	BIRMINGHAM	AL	Family Practice	S	ZOLPIDEM TARTRATE	ZOLPIDEM TARTRATE		13	17	492	205.25		*	13		17	492	205.25
1508859588	HERNDON	MICHAEL	ALEXANDRIA	AL	Family Practice	S	ZOLPIDEM TARTRATE	ZOLPIDEM TARTRATE	13	83	117	3510	772.46		*	55		79	2370	554.58
1508874512	SANDERS	STEVEN	GADSDEN	AL	Family Practice	S	ZOLPIDEM TARTRATE	ZOLPIDEM TARTRATE	48	190	274	8220	1721.93	35		137		197	5910	1332.43
1508874751	PORTER	LYNN	ROBERSTDALE	AL	Family Practice	S	ZOLPIDEM TARTRATE	ZOLPIDEM TARTRATE	27	140	140	4166	1018.82		#	89		89	2636	729.25
1508892357	WILSON	FAYE	COURTLAND	AL	Family Practice	S	ZOLPIDEM TARTRATE	ZOLPIDEM TARTRATE	29	211	220	6435	1171.22	16		107		110	3135	668.03
1508893116	LASSITER	HOMER	DOTHAN	AL	Family Practice	S	ZOLPIDEM TARTRATE	ZOLPIDEM TARTRATE		31	31	900	266.72		*	31		31	900	266.72
1518028695	PARKER	JEFFERY	NORTHPORT	AL	Family Practice	S	ZOLPIDEM TARTRATE	ZOLPIDEM TARTRATE		15	15	450	132.03		*		*
1518040005	MCENTYRE	CLINTON	NORTHPORT	AL	Family Practice	S	ZOLPIDEM TARTRATE	ZOLPIDEM TARTRATE	21	128	129	3855	920.03		#	63		64	1920	526.59
1518051788	TRAVIS	JUDY	DEMOPOLIS	AL	Family Practice	S	ZOLPIDEM TARTRATE	ZOLPIDEM TARTRATE	13	41	47	1400	179.25		*		*
1518915255	BARNES	STANLEY	EVERGREEN	AL	Family Practice	S	ZOLPIDEM TARTRATE	ZOLPIDEM TARTRATE	66	373	391	11715	2217.82	22		102		120	3600	661.98
1518944834	LEE	RONY	FOLEY	AL	Family Practice	S	ZOLPIDEM TARTRATE	ZOLPIDEM TARTRATE		31	31	908	134.75	0		0		0	0	0
1518948215	BOSTICK	BEN	CULLMAN	AL	Family Practice	S	ZOLPIDEM TARTRATE	ZOLPIDEM TARTRATE	17	70	88	2620	502.64		#	45		57	1690	432.15
1518951698	WALKER	ALAN	HARTSELLE	AL	Family Practice	S	ZOLPIDEM TARTRATE	ZOLPIDEM TARTRATE	17	95	101	3030	506.1		#	56		56	1680	290.4
1528017738	HORSLEY	STACY	JASPER	AL	Family Practice	S	ZOLPIDEM TARTRATE	ZOLPIDEM TARTRATE		14	20	600	47.26		*	14		20	600	47.26
1528028982	YERBY	FREDERICK	FAYETTE	AL	Family Practice	S	ZOLPIDEM TARTRATE	ZOLPIDEM TARTRATE		52	62	1860	363.66		*	23		29	870	208.71
1528051133	HENSLEIGH	CHARLES	ASHLAND	AL	Family Practice	S	ZOLPIDEM TARTRATE	ZOLPIDEM TARTRATE	44	236	299	8970	2206.25	32		142		183	5490	1382.03
1528086642	CRIDER	JOHN	ARAB	AL	Family Practice	S	ZOLPIDEM TARTRATE	ZOLPIDEM TARTRATE		12	12	360	22.2		*	12		12	360	22.2
1528227220	KETTUNEN	LEEANN	ENTERPRISE	AL	Family Practice	S	ZOLPIDEM TARTRATE	ZOLPIDEM TARTRATE		60	70	2100	464.59		*	60		70	2100	464.59
1528227337	DELANEY	ERIN	BIRMINGHAM	AL	Family Practice	S	ZOLPIDEM TARTRATE	ZOLPIDEM TARTRATE		31	35	1050	154.07		*		*
1528268703	HOY	JADE	MONTGOMERY	AL	Family Practice	S	ZOLPIDEM TARTRATE	ZOLPIDEM TARTRATE	48	230	287	8511	1469.43	34		127		172	5135	818.23
1528270790	LIOTTA	CARLOS	TUSCUMBIA	AL	Family Practice	S	ZOLPIDEM TARTRATE	ZOLPIDEM TARTRATE	23	117	127	3735	671.12		#	68		76	2220	514.57
1538123187	O'HALLORAN	CHRISTOPHER	HUNTSVILLE	AL	Family Practice	S	ZOLPIDEM TARTRATE	ZOLPIDEM TARTRATE		25	31	930	269.52		*	25		31	930	269.52
1538184635	PERRY	WILLIAM	CENTRE	AL	Family Practice	S	ZOLPIDEM TARTRATE	ZOLPIDEM TARTRATE	13	97	107	3200	507.5		*	30		32	960	206.09
1538269816	MCINTOSH	TAMARA	OHATCHEE	AL	Family Practice	S	ZOLPIDEM TARTRATE	ZOLPIDEM TARTRATE	17	90	90	2677	520.67		*	58		58	1740	438.7
1538489562	VAUGHAN	TODD	LIVINGSTON	AL	Family Practice	S	ZOLPIDEM TARTRATE	ZOLPIDEM TARTRATE	13	40	96	2880	783.93		*		*
1548219496	MCLARTY	BRENT	BIRMINGHAM	AL	Family Practice	S	ZOLPIDEM TARTRATE	ZOLPIDEM TARTRATE	17	70	82	2460	318.78		#	43		55	1650	263.99
1548283195	STEWART	JEFF	WOODLAND	AL	Family Practice	S	ZOLPIDEM TARTRATE	ZOLPIDEM TARTRATE	29	144	197	5874	1440.24		#	71		109	3250	919.23
1548529902	GANNON	ROAN	ALBERTVILLE	AL	Family Practice	S	ZOLPIDEM TARTRATE	ZOLPIDEM TARTRATE	16	73	85	2534	643.77		#	52		64	1904	429.18
1548599798	BELL	JOSHUA	GUNTERSVILLE	AL	Family Practice	S	ZOLPIDEM TARTRATE	ZOLPIDEM TARTRATE		58	82	2460	508.61		#		#
1558310672	EVANS	BRYAN	HUNTSVILLE	AL	Family Practice	S	ZOLPIDEM TARTRATE	ZOLPIDEM TARTRATE		51	57	1710	238.1		*	36		42	1260	170.92
1558321786	BENDINGER	RICHARD	ABBEVILLE	AL	Family Practice	S	ZOLPIDEM TARTRATE	ZOLPIDEM TARTRATE	49	267	307	9190	2932.49	24		112		124	3700	1111.96
1558322941	DECKER	TIMOTHY	RAINSVILLE	AL	Family Practice	S	ZOLPIDEM TARTRATE	ZOLPIDEM TARTRATE	18	72	96	2850	492.01		#		#
1558324186	ENGLERT	JACK	HUNTSVILLE	AL	Family Practice	S	ZOLPIDEM TARTRATE	ZOLPIDEM TARTRATE		17	29.5	837	120.45		*	17		29.5	837	120.45
1558338236	HALE	BERNARD	MONTGOMERY	AL	Family Practice	S	ZOLPIDEM TARTRATE	ZOLPIDEM TARTRATE		23	23	675	211.91		*	12		12	345	96.61
1558339234	DONALD	JAMES	CHATOM	AL	Family Practice	S	ZOLPIDEM TARTRATE	ZOLPIDEM TARTRATE	16	75	89	2530	548.67		#	48		60	1710	406.48
1558368548	KNIGHT	NICHOLAS	SELMA	AL	Family Practice	S	ZOLPIDEM TARTRATE	ZOLPIDEM TARTRATE	13	39	40	1170	306.53		#		#
1558473074	WOOD	BRIAN	AUBURN	AL	Family Practice	S	ZOLPIDEM TARTRATE	ZOLPIDEM TARTRATE	12	66	74	1887	475.34		#	44		52	1557	364.68
1558562603	BADEWA	ABIODUN	BESSEMER	AL	Family Practice	S	ZOLPIDEM TARTRATE	ZOLPIDEM TARTRATE		21	21	630	181.5		*		*
1558652479	COLE-SUTTLAR	CHARLENE	MADISON	AL	Family Practice	S	ZOLPIDEM TARTRATE	ZOLPIDEM TARTRATE		16	16	480	89.65		*	16		16	480	89.65
1568410181	MCCULLOCH	GARY	ECLECTIC	AL	Family Practice	S	ZOLPIDEM TARTRATE	ZOLPIDEM TARTRATE	24	134	140	4162	877.04		#	73		79	2332	376.01
1568448967	BRIDGES	CLAUDE	ARDMORE	AL	Family Practice	S	ZOLPIDEM TARTRATE	ZOLPIDEM TARTRATE		26	32	950	658.61		*	26		32	950	658.61
1568481661	PATEL	HIREN	OPELIKA	AL	Family Practice	S	ZOLPIDEM TARTRATE	ZOLPIDEM TARTRATE	12	43	50.7	1522	242.82		#		#
1568509198	DOWDEN	CRAIG	FAIRHOPE	AL	Family Practice	S	ZOLPIDEM TARTRATE	ZOLPIDEM TARTRATE	42	204	240	7185	1660.12		#	171		207	6195	1505.04
1568550721	LEE	WILLIAM	MARION	AL	Family Practice	S	ZOLPIDEM TARTRATE	ZOLPIDEM TARTRATE		58	58	1740	254.81		*	27		27	810	120.79
1568759645	PETERS	JONATHAN	CENTREVILLE	AL	Family Practice	S	ZOLPIDEM TARTRATE	ZOLPIDEM TARTRATE		30	50	1485	154.36		#		#
1578503058	CHU	RONNIE	DEMOPOLIS	AL	Family Practice	S	ZOLPIDEM TARTRATE	ZOLPIDEM TARTRATE	18	106	106	3180	557.33		*	53		53	1590	240.6
1578503496	LAUGHLIN	JOEL	MOBILE	AL	Family Practice	S	ZOLPIDEM TARTRATE	ZOLPIDEM TARTRATE	19	80	148	4440	738.6		*	40		74	2220	267.37
1578524369	MASHBURN	KENNETH	HARTSELLE	AL	Family Practice	S	ZOLPIDEM TARTRATE	ZOLPIDEM TARTRATE	18	97	142	4260	652.84		#	40		78	2340	363.56
1578584900	HOLLENSWORTH	LAURA	DAPHNE	AL	Family Practice	S	ZOLPIDEM TARTRATE	ZOLPIDEM TARTRATE	12	66	110	3300	764.08		*	27		47	1410	416.26
1578664215	PERNICK	ALAN	TUSCALOOSA	AL	Family Practice	S	ZOLPIDEM TARTRATE	ZOLPIDEM TARTRATE		45	57	1695	318.9		*	29		41	1215	259.96
1588670475	WEST	STEPHEN	EVERGREEN	AL	Family Practice	S	ZOLPIDEM TARTRATE	ZOLPIDEM TARTRATE	15	67	69	2040	546.8		#	34		36	1080	236.34
1588690481	POOL	TRACY	ATHENS	AL	Family Practice	S	ZOLPIDEM TARTRATE	ZOLPIDEM TARTRATE	12	50	60	1770	297.64		*		*
1588720452	MRACEK	JAMES	WETUMPKA	AL	Family Practice	S	ZOLPIDEM TARTRATE	ZOLPIDEM TARTRATE		40	50	1500	456.68		*	29		37	1110	367.72
1588724058	HALL	ROBERT	MOULTON	AL	Family Practice	S	ZOLPIDEM TARTRATE	ZOLPIDEM TARTRATE	12	84	92	2760	537.13		#	72		80	2400	477.13
1588778591	ZUMSTEIN	JAMES	PHENIX CITY	AL	Family Practice	S	ZOLPIDEM TARTRATE	ZOLPIDEM TARTRATE	16	86	108	3217	794.19		#		#
1598050544	KELLY	JASON	HUNTSVILLE	AL	Family Practice	S	ZOLPIDEM TARTRATE	ZOLPIDEM TARTRATE	13	34	66	1970	341.77		#		#
1598746943	CARDEN	BRADLEY	PHENIX CITY	AL	Family Practice	S	ZOLPIDEM TARTRATE	ZOLPIDEM TARTRATE		25	33.1	992	169.94		#		#
1598748931	RAWLS	JUDY	MADISON	AL	Family Practice	S	ZOLPIDEM TARTRATE	ZOLPIDEM TARTRATE	20	72	158.3	4748	680.42		#	46		116.3	3488	526.39
1598760191	EMERSON	DAVID	OXFORD	AL	Family Practice	S	ZOLPIDEM TARTRATE	ZOLPIDEM TARTRATE	20	94	119	3560	668.75		#	72		97	2900	540.89
1598763161	WALKER	HERBERT	BIRMINGHAM	AL	Family Practice	S	ZOLPIDEM TARTRATE	ZOLPIDEM TARTRATE	20	34	68	2040	360.33		#		#
1598765588	CHAMBERS	JAMES	HUNTSVILLE	AL	Family Practice	S	ZOLPIDEM TARTRATE	ZOLPIDEM TARTRATE	16	108	108	3200	635.14		#		#
1598772204	WILES	MARK	MOBILE	AL	Family Practice	S	ZOLPIDEM TARTRATE	ZOLPIDEM TARTRATE		40	43.8	1314	225.02		*	28		31.8	954	203.7
1598789992	ALLEN	ELLIS	FOLEY	AL	Family Practice	S	ZOLPIDEM TARTRATE	ZOLPIDEM TARTRATE	39	194	225	6477	1141.41	24		95		126	3507	757.29
1598796880	SLEDGE	WILLIAM	GADSDEN	AL	Family Practice	S	ZOLPIDEM TARTRATE	ZOLPIDEM TARTRATE		60	64	1860	252.74		*	48		52	1500	230.54
1598909004	RICHARDS	BRIAN	SHEFFIELD	AL	Family Practice	S	ZOLPIDEM TARTRATE	ZOLPIDEM TARTRATE	14	51	79	2370	315.84		#		#
1598997819	SLAGLEY	BRANDON	GREENVILLE	AL	Family Practice	S	ZOLPIDEM TARTRATE	ZOLPIDEM TARTRATE	12	79	83	2385	589.04		*	58		62	1845	481.2
1609073972	COLBY	ELAINE	BIRMINGHAM	AL	Family Practice	S	ZOLPIDEM TARTRATE	ZOLPIDEM TARTRATE		42	42	1205	420.37		#		#
1609284751	LONG	CASEY	MONTGOMERY	AL	Family Practice	S	ZOLPIDEM TARTRATE	ZOLPIDEM TARTRATE		17	25	750	125.27		*		*
1609858372	JOHNSON	JOSEPH	CULLMAN	AL	Family Practice	S	ZOLPIDEM TARTRATE	ZOLPIDEM TARTRATE	22	81	93.7	2772	592.99		#	44		54.7	1602	330.8
1609881333	DURYEA	KATHLEEN	CENTRE	AL	Family Practice	S	ZOLPIDEM TARTRATE	ZOLPIDEM TARTRATE		25	29	870	180.04		#		#
1609947993	SPEER	JAROD	CHILDERSBURG	AL	Family Practice	S	ZOLPIDEM TARTRATE	ZOLPIDEM TARTRATE	21	140	154	4620	1054.21		*	29		37	1110	276.15
1609974948	LAMBERSON	ANDREA	BIRMINGHAM	AL	Family Practice	S	ZOLPIDEM TARTRATE	ZOLPIDEM TARTRATE		51	61	1830	305.08		*	27		37	1110	189.76
1619085974	MCCALMAN	DAVID	ANDALUSIA	AL	Family Practice	S	ZOLPIDEM TARTRATE	ZOLPIDEM TARTRATE	26	124	154	4620	1209.85		#	92		122	3660	1051.64
1619177763	ALTERMAN	ADAM	RAINBOW CITY	AL	Family Practice	S	ZOLPIDEM TARTRATE	ZOLPIDEM TARTRATE	17	18	23	670	105.34		*		*
1619187663	EDWARDS	CHRISTOPHER	ATHENS	AL	Family Practice	S	ZOLPIDEM TARTRATE	ZOLPIDEM TARTRATE		30	34	924	237.58		*	19		23	594	154.88
1619218369	ABT	JENNIFER	MONTGOMERY	AL	Family Practice	S	ZOLPIDEM TARTRATE	ZOLPIDEM TARTRATE	18	90	108	3234	847		*	29		39	1170	231.08
1619236064	CALDWELL	MATTHEW	ATHENS	AL	Family Practice	S	ZOLPIDEM TARTRATE	ZOLPIDEM TARTRATE	21	66	113	3362	497.24		#	46		85	2522	401.48
1619908571	HARRISON	BOYDE	HALEYVILLE	AL	Family Practice	S	ZOLPIDEM TARTRATE	ZOLPIDEM TARTRATE	14	55	57	1598	1059.8		*	33		35	1008	660.58
1619917762	GEORGE	MILTON	ATHENS	AL	Family Practice	S	ZOLPIDEM TARTRATE	ZOLPIDEM TARTRATE	14	58	76	2280	404.02		*	22		34	1020	252.09
1619920451	DAVIDSON	JEFFREY	COLUMBIANA	AL	Family Practice	S	ZOLPIDEM TARTRATE	ZOLPIDEM TARTRATE	25	189	217	6505	3846.02		*	21		29	870	135.34
1619921822	SHARMA	BHAVNA	MADISON	AL	Family Practice	S	ZOLPIDEM TARTRATE	ZOLPIDEM TARTRATE		28	43	1290	223.55		*	13		20	600	93.45
1619946290	HOLLOWAY	CLYDE	CULLMAN	AL	Family Practice	S	ZOLPIDEM TARTRATE	ZOLPIDEM TARTRATE		31	39	1170	205.8		*		*
1629011770	COLEMAN	SPENCER	WETUMPKA	AL	Family Practice	S	ZOLPIDEM TARTRATE	ZOLPIDEM TARTRATE	43	209	257	7666	1502.05	32		146		176	5246	1050.76
1629059456	GINAS	DOUGLAS	ALBERTVILLE	AL	Family Practice	S	ZOLPIDEM TARTRATE	ZOLPIDEM TARTRATE	42	195	207.8	6223	1512.46	20		97		106	3180	849.57
1629060785	LEYTHAM	THOMAS	MOBILE	AL	Family Practice	S	ZOLPIDEM TARTRATE	ZOLPIDEM TARTRATE		33	33	757	192.91		*	20		20	475	80.48
1629074885	MOORE	VANCE	OXFORD	AL	Family Practice	S	ZOLPIDEM TARTRATE	ZOLPIDEM TARTRATE	21	88	134	4020	791.35		#		#
1629092515	GARRIS	CLIFTON	SYLACAUGA	AL	Family Practice	S	ZOLPIDEM TARTRATE	ZOLPIDEM TARTRATE		28	28	830	309.85		*	11		11	320	113.7
1629093638	WILLIAMS	DANIEL	CULLMAN	AL	Family Practice	S	ZOLPIDEM TARTRATE	ZOLPIDEM TARTRATE		17	17	510	61.59	0		0		0	0	0
1629267141	AYLOR	ARDEN	TALLADEGA	AL	Family Practice	S	ZOLPIDEM TARTRATE	ZOLPIDEM TARTRATE	50	295	295	8842	1718.71	11		58		58	1732	353.45
1639163397	INGRAM	RUSSELL	JACKSONVILLE	AL	Family Practice	S	ZOLPIDEM TARTRATE	ZOLPIDEM TARTRATE		62	74	2197	605.68		*	26		30	900	300.41
1639179609	FURR	STEVEN	JACKSON	AL	Family Practice	S	ZOLPIDEM TARTRATE	ZOLPIDEM TARTRATE		38	38	568	137.64		#		#
1639303506	VAUGHN	JORDAN	BIRMINGHAM	AL	Family Practice	S	ZOLPIDEM TARTRATE	ZOLPIDEM TARTRATE	16	56	70.5	1994	483.7		#	42		54.5	1539	364.67
1649227471	KANATANI	KENT	ALABASTER	AL	Family Practice	S	ZOLPIDEM TARTRATE	ZOLPIDEM TARTRATE		30	30	900	200.52		*	16		16	480	64.98
1649237835	ROBINSON	JAMES	SOUTHSIDE	AL	Family Practice	S	ZOLPIDEM TARTRATE	ZOLPIDEM TARTRATE	31	142	180	5400	982.7		#	97		121	3630	736.37
1649248089	JOHNSON	JOSEPH	RED LEVEL	AL	Family Practice	S	ZOLPIDEM TARTRATE	ZOLPIDEM TARTRATE	15	54	62	1860	340.78		*	16		24	720	119.25
1649251216	HOLDSAMBECK	HERBERT	HUNTSVILLE	AL	Family Practice	S	ZOLPIDEM TARTRATE	ZOLPIDEM TARTRATE		17	25.7	770	130.77		*	17		25.7	770	130.77
1649286188	MCLAUGHLIN	LEON	DAPHNE	AL	Family Practice	S	ZOLPIDEM TARTRATE	ZOLPIDEM TARTRATE		18	26	780	111.96		#		#
1649452301	AL-ABBADI	SALAH	GROVE HILL	AL	Family Practice	S	ZOLPIDEM TARTRATE	ZOLPIDEM TARTRATE	20	159	174	5220	1048.85		#	92		96	2880	577.85
1649470717	PUTTU	SUMATHI	TUSCALOOSA	AL	Family Practice	S	ZOLPIDEM TARTRATE	ZOLPIDEM TARTRATE	13	74	74.3	2120	379.73		*		*
1649683350	FREMPONG	ERIC	TUSCALOOSA	AL	Family Practice	S	ZOLPIDEM TARTRATE	ZOLPIDEM TARTRATE		14	14	390	84.06		*		*
1659317345	LIPSCOMB	GEOFFREY	FOLEY	AL	Family Practice	S	ZOLPIDEM TARTRATE	ZOLPIDEM TARTRATE	76	360	395	11850	2192.73	38		142		173	5190	1050.3
1659347581	CONLEY	NATASHIA	BIRMINGHAM	AL	Family Practice	S	ZOLPIDEM TARTRATE	ZOLPIDEM TARTRATE		23	35	1010	391.1		#		#
1659351302	MOORE	DOUGLAS	BIRMINGHAM	AL	Family Practice	S	ZOLPIDEM TARTRATE	ZOLPIDEM TARTRATE		50	50	1479	193.96		*	16		16	459	73.41
1659358943	COOK	RODDY	DOTHAN	AL	Family Practice	S	ZOLPIDEM TARTRATE	ZOLPIDEM TARTRATE	27	113	164.2	4926	1210.2		#	56		102.2	3066	705.55
1659399772	JOHNSON	EVAN	SARDIS CITY	AL	Family Practice	S	ZOLPIDEM TARTRATE	ZOLPIDEM TARTRATE	23	93	131	3885	1505.2		#	81		119	3525	1419.4
1659452209	ULRICH	NOLAN	FT MCCLELLAN	AL	Family Practice	S	ZOLPIDEM TARTRATE	ZOLPIDEM TARTRATE		35	37	1110	114.71		#		#
1659452308	ROWE	CLAY	GADSDEN	AL	Family Practice	S	ZOLPIDEM TARTRATE	ZOLPIDEM TARTRATE	13	82	82	2410	297.83		*	44		44	1270	144.03
1659541563	WHITLEY	JAMES	TUSCALOOSA	AL	Family Practice	S	ZOLPIDEM TARTRATE	ZOLPIDEM TARTRATE		26	30	870	154.8		*		*
1659593655	WILLIAMS	EMILY	JASPER	AL	Family Practice	S	ZOLPIDEM TARTRATE	ZOLPIDEM TARTRATE	13	34	64	1904	491.87		*	20		38	1124	375.8
1659662575	EDWARDS	ROBERT	ALEXANDER CITY	AL	Family Practice	S	ZOLPIDEM TARTRATE	ZOLPIDEM TARTRATE		21	52	1528	205.07		*		*
1669405593	LOCKARD	THOMAS	DECATUR	AL	Family Practice	S	ZOLPIDEM TARTRATE	ZOLPIDEM TARTRATE	23	101	157	4710	1160.91		#	78		126	3780	1018.89
1669440491	WHITE	WILLIE	CAMDEN	AL	Family Practice	S	ZOLPIDEM TARTRATE	ZOLPIDEM TARTRATE		31	31	930	261.86		*		*
1669467288	MEADOWS	CORNELIUS	BIRMINGHAM	AL	Family Practice	S	ZOLPIDEM TARTRATE	ZOLPIDEM TARTRATE		36	36	1058	160.97		*		*
1669481537	JONES	WILLIAM	MONTGOMERY	AL	Family Practice	S	ZOLPIDEM TARTRATE	ZOLPIDEM TARTRATE	20	123	127	3730	1132.14		#	101		105	3110	1024
1669530879	BURDETTE	JENNIFER	TUSCALOOSA	AL	Family Practice	S	ZOLPIDEM TARTRATE	ZOLPIDEM TARTRATE	23	102	110	3155	525.16		#	54		62	1735	292.2
1669566527	KOE	FRANCES	COLLINSVILLE	AL	Family Practice	S	ZOLPIDEM TARTRATE	ZOLPIDEM TARTRATE	17	107	107	3210	341		*	17		17	510	141.26
1669601456	BELUE	MARGARET	SCOTTSBORO	AL	Family Practice	S	ZOLPIDEM TARTRATE	ZOLPIDEM TARTRATE		14	26	750	105.19		*		*
1669634796	CRENSHAW	BRYAN	SARALAND	AL	Family Practice	S	ZOLPIDEM TARTRATE	ZOLPIDEM TARTRATE		24	36	1080	137.15		#		#
1669646147	KIRKLAND	CHARLES	DAPHNE	AL	Family Practice	S	ZOLPIDEM TARTRATE	ZOLPIDEM TARTRATE	14	73	85	2550	584.8		*	30		38	1140	237.99
1669657896	LAWRENCE	JAMES	MOBILE	AL	Family Practice	S	ZOLPIDEM TARTRATE	ZOLPIDEM TARTRATE	17	99	99	2970	572.59		*		*
1669763868	WILCOX	AMANDA	PRATTVILLE	AL	Family Practice	S	ZOLPIDEM TARTRATE	ZOLPIDEM TARTRATE	14	95	95	2820	503.16		*	26		26	750	99.1
1669895223	LICEA TAMAYO	IVAN	MONTGOMERY	AL	Family Practice	S	ZOLPIDEM TARTRATE	ZOLPIDEM TARTRATE		25	25	750	20.47		*		*
1679505465	MIZE	JONATHAN	BIRMINGHAM	AL	Family Practice	S	ZOLPIDEM TARTRATE	ZOLPIDEM TARTRATE		40	44.3	1298	172.12		*	18		18	540	77.65
1679507453	STALLWORTH	ANGELA	MONTGOMERY	AL	Family Practice	S	ZOLPIDEM TARTRATE	ZOLPIDEM TARTRATE		11	11	330	54.23		*	11		11	330	54.23
1679519631	SMITH	SAGE	MONROEVILLE	AL	Family Practice	S	ZOLPIDEM TARTRATE	ZOLPIDEM TARTRATE		15	15	393	140.69		*		*
1679522114	KING	DUANE	BIRMINGHAM	AL	Family Practice	S	ZOLPIDEM TARTRATE	ZOLPIDEM TARTRATE		39	43	1290	257		*	24		28	840	147.19
1679523898	PARWAIZ	RIFAT	OZARK	AL	Family Practice	S	ZOLPIDEM TARTRATE	ZOLPIDEM TARTRATE		47	56	1680	280.52		*	28		37	1110	187.57
1679542096	GARDNER	MELANIE	BLOUNTSVILLE	AL	Family Practice	S	ZOLPIDEM TARTRATE	ZOLPIDEM TARTRATE		15	15	410	79.42		*	15		15	410	79.42
1679542153	DODD	THOMAS	BIRMINGHAM	AL	Family Practice	S	ZOLPIDEM TARTRATE	ZOLPIDEM TARTRATE		17	17	510	151.03		*		*
1679568752	UFFORD	RAYMOND	ALBERTVILLE	AL	Family Practice	S	ZOLPIDEM TARTRATE	ZOLPIDEM TARTRATE		33	33	990	298.01		*	18		18	540	82.16
1679587737	RAINES	JOHN	RAINBOW CITY	AL	Family Practice	S	ZOLPIDEM TARTRATE	ZOLPIDEM TARTRATE	15	52	76	2264	464.9		*	35		49	1454	272.45
1679598775	ALLEN	CLINTON	CENTRE	AL	Family Practice	S	ZOLPIDEM TARTRATE	ZOLPIDEM TARTRATE	18	83	127	3810	935.17		*	37		69	2070	595.16
1679669550	SMITH	TANIYA	GRAND BAY	AL	Family Practice	S	ZOLPIDEM TARTRATE	ZOLPIDEM TARTRATE		45	45	1350	188.29		*	13		13	390	36.93
1679785422	WILSON	BREEZY	BESSEMER	AL	Family Practice	S	ZOLPIDEM TARTRATE	ZOLPIDEM TARTRATE	13	63	71	1995	319.06		*	42		50	1365	229.4
1679864870	HILL-GRAHAM	VERNISHIA	MONTGOMERY	AL	Family Practice	S	ZOLPIDEM TARTRATE	ZOLPIDEM TARTRATE		53	53.4	1403	333.37		*	31		31.4	773	244.5
1679869127	MINNEY	ALEXANDER	FAIRHOPE	AL	Family Practice	S	ZOLPIDEM TARTRATE	ZOLPIDEM TARTRATE	11	26	29.5	885	252.3		#		#
1689608143	WHITE	JENNIFER	SCOTTSBORO	AL	Family Practice	S	ZOLPIDEM TARTRATE	ZOLPIDEM TARTRATE		14	36	1080	197.81		#		#
1689608747	INGRAM	DANNY	PRATTVILLE	AL	Family Practice	S	ZOLPIDEM TARTRATE	ZOLPIDEM TARTRATE	30	126	174	5197	929.07		#	97		143	4267	866.39
1689623795	NEIGHBORS	NANCY	HUNTSVILLE	AL	Family Practice	S	ZOLPIDEM TARTRATE	ZOLPIDEM TARTRATE		16	22	660	86.39		*	16		22	660	86.39
1689635245	CHRISTENSEN	EDWIN	TUSCALOOSA	AL	Family Practice	S	ZOLPIDEM TARTRATE	ZOLPIDEM TARTRATE	20	90	112	3335	506.13		*	38		54	1620	280.62
1689641367	JOWERS	JOSEPH	CULLMAN	AL	Family Practice	S	ZOLPIDEM TARTRATE	ZOLPIDEM TARTRATE		30	34	1020	162.96		*		*
1689655052	MCBREARTY	MICHAEL	FAIRHOPE	AL	Family Practice	S	ZOLPIDEM TARTRATE	ZOLPIDEM TARTRATE		42	46	1370	217.22		*	28		32	960	191.64
1689658718	SCARBOROUGH	LARRY	CEDAR BLUFF	AL	Family Practice	S	ZOLPIDEM TARTRATE	ZOLPIDEM TARTRATE		17	17.5	525	44.72	0		0		0	0	0
1689697625	HAJJAR	MARTIN	WINFIELD	AL	Family Practice	S	ZOLPIDEM TARTRATE	ZOLPIDEM TARTRATE	11	32	32	804	171.21		*		*
1689769739	BOYINGTON	ROGER	ANDALUSIA	AL	Family Practice	S	ZOLPIDEM TARTRATE	ZOLPIDEM TARTRATE		13	21	630	106.7		*		*
1689776296	TAYLOR	ROBERT	ARAB	AL	Family Practice	S	ZOLPIDEM TARTRATE	ZOLPIDEM TARTRATE	14	68	100	3000	531.11		*	49		73	2190	394.04
1699704197	PONDER	APRIL	LINCOLN	AL	Family Practice	S	ZOLPIDEM TARTRATE	ZOLPIDEM TARTRATE		39	77	2310	322.56		*		*
1699709709	CHAPMAN	JENNY	HUNTSVILLE	AL	Family Practice	S	ZOLPIDEM TARTRATE	ZOLPIDEM TARTRATE		11	19	570	158.46		*	11		19	570	158.46
1699731927	NIXON	WILLIAM	GUNTERSVILLE	AL	Family Practice	S	ZOLPIDEM TARTRATE	ZOLPIDEM TARTRATE	22	114	150.8	4320	866.76		#	93		129.8	3870	748.08
1699731935	BOGGESS	JOHN	GUNTERSVILLE	AL	Family Practice	S	ZOLPIDEM TARTRATE	ZOLPIDEM TARTRATE	21	97	105.5	3145	634.3		#	83		91.5	2725	530.26
1699747469	WHITTLE	WILLIAM	BREWTON	AL	Family Practice	S	ZOLPIDEM TARTRATE	ZOLPIDEM TARTRATE	14	63	72.7	2180	445.3		#		#
1699747535	REILAND	DEBORA	ATTALLA	AL	Family Practice	S	ZOLPIDEM TARTRATE	ZOLPIDEM TARTRATE		37	45	1350	265.06		*	19		27	810	234.03
1699747709	MCINTYRE	ASHLEY	MONTGOMERY	AL	Family Practice	S	ZOLPIDEM TARTRATE	ZOLPIDEM TARTRATE	19	76	76	2235	430.18		*	16		16	435	60.95
1699752303	MCINTYRE	JONAH	ATMORE	AL	Family Practice	S	ZOLPIDEM TARTRATE	ZOLPIDEM TARTRATE	23	117	142	4260	1066.83		#	73		84	2520	796.33
1699904243	WILLIAMS	YUSEF	DOTHAN	AL	Family Practice	S	ZOLPIDEM TARTRATE	ZOLPIDEM TARTRATE	13	47	51	1530	955.67		*	22		26	780	198.89
1700089893	ROSS	SAMANTHA	ATHENS	AL	Family Practice	S	ZOLPIDEM TARTRATE	ZOLPIDEM TARTRATE	15	61	81	2430	259.31		#	42		62	1860	190.58
1700106739	WAITS	SHELLEY	TUSCALOOSA	AL	Family Practice	S	ZOLPIDEM TARTRATE	ZOLPIDEM TARTRATE		14	16	480	149.94		*		*
1700291879	KIRAN	PREET	MONTGOMERY	AL	Family Practice	S	ZOLPIDEM TARTRATE	ZOLPIDEM TARTRATE	19	92	96.7	2760	812.67		#	76		80.7	2280	621.76
1700805082	BRADFORD	CHARLES	SCOTTSBORO	AL	Family Practice	S	ZOLPIDEM TARTRATE	ZOLPIDEM TARTRATE		41	49	1440	168.87		*	23		31	900	110.61
1700805520	MORGAN	STEPHANIE	GADSDEN	AL	Family Practice	S	ZOLPIDEM TARTRATE	ZOLPIDEM TARTRATE	13	48	48	1440	153.17		*	28		28	840	120.95
1700823697	HENDRICKS	MALCOLM	DECATUR	AL	Family Practice	S	ZOLPIDEM TARTRATE	ZOLPIDEM TARTRATE	12	78	78	2248	413.22		*	28		28	840	153.92
1700838638	KRICHEV	ALICIA	BROWNSBORO	AL	Family Practice	S	ZOLPIDEM TARTRATE	ZOLPIDEM TARTRATE		17	19	570	110.4		*	17		19	570	110.4
1700873494	ADAMS	KYNARD	MONTGOMERY	AL	Family Practice	S	ZOLPIDEM TARTRATE	ZOLPIDEM TARTRATE		62	72	2160	378.03		*	16		16	480	62.27
1700879418	MCCULLARS	GEORGE	MOBILE	AL	Family Practice	S	ZOLPIDEM TARTRATE	ZOLPIDEM TARTRATE		13	13	390	76.37	0		0		0	0	0
1700952751	LAW	VINCENT	ALEXANDER CITY	AL	Family Practice	S	ZOLPIDEM TARTRATE	ZOLPIDEM TARTRATE	35	152	206	6160	1482.91	23		84		116	3460	660.49
1710041777	STEVENSON	ELIZABETH	BIRMINGHAM	AL	Family Practice	S	ZOLPIDEM TARTRATE	ZOLPIDEM TARTRATE	12	49	57	1710	366.24		*	36		44	1320	278.34
1710118898	SAMUY	NASSER	ENTERPRISE	AL	Family Practice	S	ZOLPIDEM TARTRATE	ZOLPIDEM TARTRATE		23	23	675	205.09		*		*
1710272265	PARKER	JONATHAN	MUSCLE SHOALS	AL	Family Practice	S	ZOLPIDEM TARTRATE	ZOLPIDEM TARTRATE	18	91	91	2730	428.06		*	59		59	1770	305.03
1710968383	ROTH	PHILIP	HUNTSVILLE	AL	Family Practice	S	ZOLPIDEM TARTRATE	ZOLPIDEM TARTRATE		29	49	1470	303.07		*	16		36	1080	282.27
1710972385	KELLY	KEVIN	RUSSELLVILLE	AL	Family Practice	S	ZOLPIDEM TARTRATE	ZOLPIDEM TARTRATE		44	53	1590	302.73		*	44		53	1590	302.73
1720037450	SMITH	JUDSON	JASPER	AL	Family Practice	S	ZOLPIDEM TARTRATE	ZOLPIDEM TARTRATE		11	21	630	182.25		*	11		21	630	182.25
1720048275	TUCK	PAMELA	MONTGOMERY	AL	Family Practice	S	ZOLPIDEM TARTRATE	ZOLPIDEM TARTRATE	22	73	115	3450	793.7		*	26		50	1500	334.15
1720068463	BLACKBURN	VANCE	BIRMINGHAM	AL	Family Practice	S	ZOLPIDEM TARTRATE	ZOLPIDEM TARTRATE		13	17	510	63.7		*	13		17	510	63.7
1720095268	MOWERY	DAVID	MOBILE	AL	Family Practice	S	ZOLPIDEM TARTRATE	ZOLPIDEM TARTRATE		11	11	330	115.3		*	11		11	330	115.3
1720098809	RUNYON	DAVID	TROY	AL	Family Practice	S	ZOLPIDEM TARTRATE	ZOLPIDEM TARTRATE	12	91	91	2730	445.57		*	62		62	1860	301.97
1720182447	BECKER	ERIC	MOBILE	AL	Family Practice	S	ZOLPIDEM TARTRATE	ZOLPIDEM TARTRATE		33	33	990	307.94		*	15		15	450	146.32
1720199110	HICKMAN	DANIKA	BIRMINGHAM	AL	Family Practice	S	ZOLPIDEM TARTRATE	ZOLPIDEM TARTRATE		14	14	420	50.44		*		*
1720298375	WOODALL	WILLIAM	ATHENS	AL	Family Practice	S	ZOLPIDEM TARTRATE	ZOLPIDEM TARTRATE		14	22	660	65.06		*		*
1730104951	CROCKETT	EDWARD	DOTHAN	AL	Family Practice	S	ZOLPIDEM TARTRATE	ZOLPIDEM TARTRATE		20	20	600	168.69		*		*
1730125527	FULLER	KEITH	OPELIKA	AL	Family Practice	S	ZOLPIDEM TARTRATE	ZOLPIDEM TARTRATE	32	144	186	5560	1940.07	21		83		115	3450	742.89
1730175969	PERAMSETTY	RAMESH	TUSCALOOSA	AL	Family Practice	S	ZOLPIDEM TARTRATE	ZOLPIDEM TARTRATE		19	21	630	106.51		*		*
1730221441	ROYSTER	THOMAS	MADISON	AL	Family Practice	S	ZOLPIDEM TARTRATE	ZOLPIDEM TARTRATE	13	54	87	2610	376.03		#	42		67	2010	302.64
1730283201	ROBBINS	JERRY	DECATUR	AL	Family Practice	S	ZOLPIDEM TARTRATE	ZOLPIDEM TARTRATE		19	19	540	105.38		*		*
1740210244	ROBBINS	LEFFERAGE	BIRMINGHAM	AL	Family Practice	S	ZOLPIDEM TARTRATE	ZOLPIDEM TARTRATE	30	170	234	6808	1552.66	15		79		103	3016	827.64
1740283548	BOROUGHS	ALBERT	MONROEVILLE	AL	Family Practice	S	ZOLPIDEM TARTRATE	ZOLPIDEM TARTRATE	23	121	143	4261	1280.5		#	103		125	3721	1154.92
1740338904	BIVONA	JOHN	JASPER	AL	Family Practice	S	ZOLPIDEM TARTRATE	ZOLPIDEM TARTRATE	18	61	63.7	1910	271.77		#	33		33.7	1010	136.9
1740385038	GRUBBS	BOB	TUSCALOOSA	AL	Family Practice	S	ZOLPIDEM TARTRATE	ZOLPIDEM TARTRATE	11	40	64	1860	225.58		*	23		39	1110	163.24
1740481951	SALADA-LIGON	MARILYN	MADISON	AL	Family Practice	S	ZOLPIDEM TARTRATE	ZOLPIDEM TARTRATE	14	78	88	2596	527.91		*	31		41	1186	275.69
1740549781	LADNER	RAVEN	TUSCALOOSA	AL	Family Practice	S	ZOLPIDEM TARTRATE	ZOLPIDEM TARTRATE	12	70	79	2295	499.29		*	48		57	1635	400.77
1740623750	KAYL	AMY	DAPHNE	AL	Family Practice	S	ZOLPIDEM TARTRATE	ZOLPIDEM TARTRATE		29	29	870	91.73		*	29		29	870	91.73
1750362497	BINGHAM	WILLIAM	FAIRHOPE	AL	Family Practice	S	ZOLPIDEM TARTRATE	ZOLPIDEM TARTRATE	44	138	249	7454	1523.2		#	121		224	6704	1348.15
1750383790	MCCULLOCH	THOMAS	FAIRHOPE	AL	Family Practice	S	ZOLPIDEM TARTRATE	ZOLPIDEM TARTRATE		33	34.8	977	230.4		*	33		34.8	977	230.4
1750398434	MATHISON	ELIZABETH	MOBILE	AL	Family Practice	S	ZOLPIDEM TARTRATE	ZOLPIDEM TARTRATE	11	29	51	1446	237.93		#		#
1750442166	HANLEY	ALAN	CULLMAN	AL	Family Practice	S	ZOLPIDEM TARTRATE	ZOLPIDEM TARTRATE		26	26	780	105.52		*	15		15	450	28.37
1750482477	FREEMAN	MATTHEW	PRATTVILLE	AL	Family Practice	S	ZOLPIDEM TARTRATE	ZOLPIDEM TARTRATE		50	50	1460	311.99		*	20		20	560	114.9
1750484804	SMITHERMAN	THOMAS	PELHAM	AL	Family Practice	S	ZOLPIDEM TARTRATE	ZOLPIDEM TARTRATE	26	112	148	4407	771.19		#	84		120	3567	662.61
1750503041	YEAGER	NEIL	HARTSELLE	AL	Family Practice	S	ZOLPIDEM TARTRATE	ZOLPIDEM TARTRATE	29	111	141	4170	733.47	18		59		85	2490	499.49
1760418438	TOMPKINS	CHARLES	LUVERNE	AL	Family Practice	S	ZOLPIDEM TARTRATE	ZOLPIDEM TARTRATE	35	160	188	5640	1150.07		#	111		133	3990	787.5
1760446736	WEIDA	JANE	TUSCALOOSA	AL	Family Practice	S	ZOLPIDEM TARTRATE	ZOLPIDEM TARTRATE		14	16	460	89.02		#		#
1760452999	RUSSELL	MELVIN	TALLASSEE	AL	Family Practice	S	ZOLPIDEM TARTRATE	ZOLPIDEM TARTRATE	44	184	288	8624	1856.69	28		96		150	4484	999.28
1760455539	MORRIS	DORENE	TUSCUMBIA	AL	Family Practice	S	ZOLPIDEM TARTRATE	ZOLPIDEM TARTRATE	22	105	120	3580	615.84	11		47		62	1860	352.92
1760490411	STEHL	RICHARD	MONTGOMERY	AL	Family Practice	S	ZOLPIDEM TARTRATE	ZOLPIDEM TARTRATE	16	55	59	1770	338.44		*	21		21	630	114.1
1760537633	KUBERG	HARRY	RUSSELLVILLE	AL	Family Practice	S	ZOLPIDEM TARTRATE	ZOLPIDEM TARTRATE		56	60.5	1770	314.46		*	56		60.5	1770	314.46
1760553978	SMITH	JOHN	ONEONTA	AL	Family Practice	S	ZOLPIDEM TARTRATE	ZOLPIDEM TARTRATE	18	82	86	2562	520.09		*	29		29	870	350.41
1760558001	ROGERS	BRIAN	OPELIKA	AL	Family Practice	S	ZOLPIDEM TARTRATE	ZOLPIDEM TARTRATE	19	134	135	4050	719.35		#	80		81	2430	497.95
1760679351	KIM-PARK	SANGAE	BIRMINGHAM	AL	Family Practice	S	ZOLPIDEM TARTRATE	ZOLPIDEM TARTRATE	36	139	145	4105	691.97		*	17		17	369	114.02
1760711915	YELLUMAHANTHI	DURGAMANI	GURLEY	AL	Family Practice	S	ZOLPIDEM TARTRATE	ZOLPIDEM TARTRATE		27	27	786	131.86		#		#
1760748172	PARKS	CRYSTAL	SEMMES	AL	Family Practice	S	ZOLPIDEM TARTRATE	ZOLPIDEM TARTRATE	11	54	62	1860	466.1		*	16		16	480	158.24
1760878771	BOWEN	COURTNEY	SHEFFIELD	AL	Family Practice	S	ZOLPIDEM TARTRATE	ZOLPIDEM TARTRATE		12	12	360	58.71		*		*
1770533507	SPARKS	GERALD	BAY MINETTE	AL	Family Practice	S	ZOLPIDEM TARTRATE	ZOLPIDEM TARTRATE	24	104	145	4350	559.68		#	56		81	2430	356.35
1770564395	ILIFF	TIMOTHY	DAPHNE	AL	Family Practice	S	ZOLPIDEM TARTRATE	ZOLPIDEM TARTRATE		17	17	450	260.04	0		0		0	0	0
1770583296	TOLENTINO	LOUISA	MONTGOMERY	AL	Family Practice	S	ZOLPIDEM TARTRATE	ZOLPIDEM TARTRATE	13	64	64	1920	449.28		*	45		45	1350	257.6
1770583742	STEVENS	NORMAN	JACKSON	AL	Family Practice	S	ZOLPIDEM TARTRATE	ZOLPIDEM TARTRATE		29	41	1230	161.92		#		#
1770591950	CERIMELE	FRANCESCA	ALBERTVILLE	AL	Family Practice	S	ZOLPIDEM TARTRATE	ZOLPIDEM TARTRATE		15	15	448	80.23		*	15		15	448	80.23
1770662124	HARDING	DAVID	NORTHPORT	AL	Family Practice	S	ZOLPIDEM TARTRATE	ZOLPIDEM TARTRATE	33	150	178	5320	1283.3		#		#
1770697500	EVANS	CHARLA	MOBILE	AL	Family Practice	S	ZOLPIDEM TARTRATE	ZOLPIDEM TARTRATE	34	192	214	6420	1218.45	14		67		81	2430	526.25
1770874695	NIX	ANTHONY	SYLACAUGA	AL	Family Practice	S	ZOLPIDEM TARTRATE	ZOLPIDEM TARTRATE	22	103	159	4755	1203.71		#	74		120	3585	983.69
1780651711	PARKER	MARYLYNN	DOTHAN	AL	Family Practice	S	ZOLPIDEM TARTRATE	ZOLPIDEM TARTRATE	15	44	92	2760	596.94		#	30		62	1860	376.26
1780821959	SMITH	LACY	CENTREVILLE	AL	Family Practice	S	ZOLPIDEM TARTRATE	ZOLPIDEM TARTRATE		33	39	1170	189.27		#		#
1780899211	HUNER	CARRIE	BIRMINGHAM	AL	Family Practice	S	ZOLPIDEM TARTRATE	ZOLPIDEM TARTRATE	12	35	49	1470	323.25		#		#
1780978205	CLIFFORD	WILLIAM	CHELSEA	AL	Family Practice	S	ZOLPIDEM TARTRATE	ZOLPIDEM TARTRATE	15	39	61	1830	412.14		*	20		38	1140	317.21
1790197416	AGNEW	SHAWANDA	TUSCALOOSA	AL	Family Practice	S	ZOLPIDEM TARTRATE	ZOLPIDEM TARTRATE		14	14	420	51.72	0		0		0	0	0
1790717858	DURANT	JOHN	DADEVILLE	AL	Family Practice	S	ZOLPIDEM TARTRATE	ZOLPIDEM TARTRATE		34	38	1040	221.59		*		*
1790724458	TAYLOR	VICTOR	GULF SHORES	AL	Family Practice	S	ZOLPIDEM TARTRATE	ZOLPIDEM TARTRATE	32	165	176	5247	1380.3		#	153		164	4887	1304.11
1790745487	GOODWIN	JEREMY	GADSDEN	AL	Family Practice	S	ZOLPIDEM TARTRATE	ZOLPIDEM TARTRATE		22	52	1522	225.19		*		*
1790768976	MAKEMSON	AMY	HUNTSVILLE	AL	Family Practice	S	ZOLPIDEM TARTRATE	ZOLPIDEM TARTRATE		34	52	1560	192.24		*	34		52	1560	192.24
1790798973	KERR	CHARLES	ANDALUSIA	AL	Family Practice	S	ZOLPIDEM TARTRATE	ZOLPIDEM TARTRATE	19	76	99.9	2998	593.69		#	48		70.9	2128	422.31
1790815934	MCCLELLAND	BRYAN	ALABASTER	AL	Family Practice	S	ZOLPIDEM TARTRATE	ZOLPIDEM TARTRATE	21	83	127	3810	345.41		#	26		60	1800	179.86
1790929222	ROBINSON	TOMMIE	OWENS CROSS ROADS	AL	Family Practice	S	ZOLPIDEM TARTRATE	ZOLPIDEM TARTRATE		29	29	870	128.86		*	12		12	360	27.67
1801152178	MASON	ALEXIS	TUSCALOOSA	AL	Family Practice	S	ZOLPIDEM TARTRATE	ZOLPIDEM TARTRATE		51	53	1390	334.94		*	28		30	900	150.29
1801811799	OGLES	CHARLES	ASHLAND	AL	Family Practice	S	ZOLPIDEM TARTRATE	ZOLPIDEM TARTRATE		31	41	1140	258.2		*		*
1801829643	WALTERS	GRIFFITH	TROY	AL	Family Practice	S	ZOLPIDEM TARTRATE	ZOLPIDEM TARTRATE		41	41	1230	309.18		*	30		30	900	249.68
1801845920	MIDDLETON	RANDLE	HUNTSVILLE	AL	Family Practice	S	ZOLPIDEM TARTRATE	ZOLPIDEM TARTRATE		30	42	1260	298.97		#		#
1801854369	CREPAULT	JEAN	MONTGOMERY	AL	Family Practice	S	ZOLPIDEM TARTRATE	ZOLPIDEM TARTRATE	18	71	87	2610	585.38	18		71		87	2610	585.38
1801866447	HANDLEY	DEVIN	TUSCALOOSA	AL	Family Practice	S	ZOLPIDEM TARTRATE	ZOLPIDEM TARTRATE		24	32	900	136.58		*		*
1801878368	IYER	SATHYAN	GADSDEN	AL	Family Practice	S	ZOLPIDEM TARTRATE	ZOLPIDEM TARTRATE	26	39	91	2730	271.56		#		#
1801897269	WILLIAMS	ROBERT	OPP	AL	Family Practice	S	ZOLPIDEM TARTRATE	ZOLPIDEM TARTRATE		41	41	1165	217.07		*	23		23	690	117.43
1801987433	KUNZ	KENNEDY	BIRMINGHAM	AL	Family Practice	S	ZOLPIDEM TARTRATE	ZOLPIDEM TARTRATE	14	67	67	1839	387.89		#	52		52	1449	326.55
1801994983	AKBAR	MUHAMMAD	GEORGIANA	AL	Family Practice	S	ZOLPIDEM TARTRATE	ZOLPIDEM TARTRATE		75	75	1540	223.94		*	25		25	640	47.77
1811091531	ZIEMAN	ALPHONSE	MOBILE	AL	Family Practice	S	ZOLPIDEM TARTRATE	ZOLPIDEM TARTRATE		27	32	940	129.32		#		#
1811100985	CAMPBELL	DAVID	GUNTERSVILLE	AL	Family Practice	S	ZOLPIDEM TARTRATE	ZOLPIDEM TARTRATE	49	187	295	8850	1656.31		#	150		250	7500	1403.14
1811159478	TIMBERLAKE	PERRY	GREENSBORO	AL	Family Practice	S	ZOLPIDEM TARTRATE	ZOLPIDEM TARTRATE	24	78	79	2340	401.18		*	24		25	720	123.38
1811916620	RAINER	RYAN	CENTRE	AL	Family Practice	S	ZOLPIDEM TARTRATE	ZOLPIDEM TARTRATE	33	169	214.7	6398	863.31	18		70		105.7	3150	345.53
1811945280	ST. PETERY	MARIAN	HARPERSVILLE	AL	Family Practice	S	ZOLPIDEM TARTRATE	ZOLPIDEM TARTRATE		18	30	900	78.58		*		*
1811984149	TAFAZOLI	BAHADOR	CULLMAN	AL	Family Practice	S	ZOLPIDEM TARTRATE	ZOLPIDEM TARTRATE	13	70	74	2220	532.72		*	18		22	660	265.3
1821027137	HODGES	DURWOOD	SCOTTSBORO	AL	Family Practice	S	ZOLPIDEM TARTRATE	ZOLPIDEM TARTRATE		12	20	565	82.62		*		*
1821060575	CONWAY	REBECCA	HUNTSVILLE	AL	Family Practice	S	ZOLPIDEM TARTRATE	ZOLPIDEM TARTRATE		13	15	450	63.4		*	13		15	450	63.4
1821065509	CAMPBELL	JONATHAN	MOBILE	AL	Family Practice	S	ZOLPIDEM TARTRATE	ZOLPIDEM TARTRATE	25	171	171	5130	1118.8		#	106		106	3180	688.33
1821161837	PEARLSTEIN	TODD	TROY	AL	Family Practice	S	ZOLPIDEM TARTRATE	ZOLPIDEM TARTRATE	14	67	67	1840	343.21		#		#
1821319971	MCFADEN	THOMAS	BIRMINGHAM	AL	Family Practice	S	ZOLPIDEM TARTRATE	ZOLPIDEM TARTRATE		11	11	330	95		*		*
1831182567	HENDRIX	ERNEST	ATHENS	AL	Family Practice	S	ZOLPIDEM TARTRATE	ZOLPIDEM TARTRATE	27	177	223	6682	926.83		*	36		54	1620	162.88
1831183219	STIDHAM	GREGORY	FAYETTE	AL	Family Practice	S	ZOLPIDEM TARTRATE	ZOLPIDEM TARTRATE		39	53	1590	505.57		#		#
1831210566	LOWE	COURTNEY	GADSDEN	AL	Family Practice	S	ZOLPIDEM TARTRATE	ZOLPIDEM TARTRATE	22	154	154	4514	908.62		#	72		72	2131	464.07
1831227073	HILL	BOBBY	TUSCALOOSA	AL	Family Practice	S	ZOLPIDEM TARTRATE	ZOLPIDEM TARTRATE	18	84	85	2535	484.84		*	24		25	735	113.12
1831255629	MARSHALL	DONALD	MONTGOMERY	AL	Family Practice	S	ZOLPIDEM TARTRATE	ZOLPIDEM TARTRATE		45	75	2250	352.13		#		#
1831328343	SMITH	AMANDA	FOLEY	AL	Family Practice	S	ZOLPIDEM TARTRATE	ZOLPIDEM TARTRATE	14	41	53	1590	338.52		#	28		40	1200	266.69
1831364611	MOORE	KATHERINE	BIRMINGHAM	AL	Family Practice	S	ZOLPIDEM TARTRATE	ZOLPIDEM TARTRATE	18	59	69	2070	379.81		#	31		41	1230	206.99
1831458892	PRISACARU	ILINCA	PELL CITY	AL	Family Practice	S	ZOLPIDEM TARTRATE	ZOLPIDEM TARTRATE	24	183	191	5726	1086.53		*	45		53	1590	344.73
1841201274	HOUSTON	JOHN	MOBILE	AL	Family Practice	S	ZOLPIDEM TARTRATE	ZOLPIDEM TARTRATE	16	82	82	2460	610.98		#	63		63	1890	538.63
1841219391	PARKER	JAMES	ALICEVILLE	AL	Family Practice	S	ZOLPIDEM TARTRATE	ZOLPIDEM TARTRATE		19	33	990	227.17		#		#
1841239654	WITT	EDWARD	HUNTSVILLE	AL	Family Practice	S	ZOLPIDEM TARTRATE	ZOLPIDEM TARTRATE		15	15	424	93.14		*		*
1841273646	HENSLEIGH	KATHERINE	BUTLER	AL	Family Practice	S	ZOLPIDEM TARTRATE	ZOLPIDEM TARTRATE	30	149	195	5850	1537.78	13		55		73	2190	1026.29
1851323000	BRUTKIEWICZ	ROBERT	MOBILE	AL	Family Practice	S	ZOLPIDEM TARTRATE	ZOLPIDEM TARTRATE	18	94	138	4080	834.4		#	67		95	2805	596.64
1851367874	BISHOP	ROSS	DAPHNE	AL	Family Practice	S	ZOLPIDEM TARTRATE	ZOLPIDEM TARTRATE		37	38	1140	239.98		*	24		25	750	175.2
1851370266	ANDRADE	REGAN	FAIRHOPE	AL	Family Practice	S	ZOLPIDEM TARTRATE	ZOLPIDEM TARTRATE	11	28	51	1504	379.83	11		28		51	1504	379.83
1851487417	BRYANT	THOMAS	HUEYTOWN	AL	Family Practice	S	ZOLPIDEM TARTRATE	ZOLPIDEM TARTRATE	25	128	140	4200	908.74	14		56		64	1920	498.27
1851706477	SMOTHERS	LESLIE	HAMILTON	AL	Family Practice	S	ZOLPIDEM TARTRATE	ZOLPIDEM TARTRATE		17	17	510	305.01		*		*
1861444689	MADDEN	MICHAEL	MOBILE	AL	Family Practice	S	ZOLPIDEM TARTRATE	ZOLPIDEM TARTRATE	13	95	97	2895	588.71		*	35		37	1095	276.49
1861490476	MOORE	SCOTT	BREWTON	AL	Family Practice	S	ZOLPIDEM TARTRATE	ZOLPIDEM TARTRATE		11	15	450	67.74		*		*
1861497455	HOPPER	DAVID	OXFORD	AL	Family Practice	S	ZOLPIDEM TARTRATE	ZOLPIDEM TARTRATE	15	59	81	2380	467.92		#	45		66	1930	376.36
1861499253	BURNS	JACK	SELMA	AL	Family Practice	S	ZOLPIDEM TARTRATE	ZOLPIDEM TARTRATE	20	103	111	3314	778.42		#	67		71	2130	534.42
1861501777	ALEXANDER	RIP	TUSCALOOSA	AL	Family Practice	S	ZOLPIDEM TARTRATE	ZOLPIDEM TARTRATE		29	29	870	167.44		*		*
1861596090	DAVIS	RENEE	SYLACAUGA	AL	Family Practice	S	ZOLPIDEM TARTRATE	ZOLPIDEM TARTRATE	19	88	90	2700	596.88		*	12		12	360	132.41
1871523381	SCALICI	PAUL	BIRMINGHAM	AL	Family Practice	S	ZOLPIDEM TARTRATE	ZOLPIDEM TARTRATE	53	242	272	8112	1644.31	37		163		177	5282	1243.08
1871525931	SCHUSTER	ROBERT	DADEVILLE	AL	Family Practice	S	ZOLPIDEM TARTRATE	ZOLPIDEM TARTRATE	16	86	86	2580	535.06		*	12		12	360	48.96
1871574517	GRAVES	ERIC	MONTGOMERY	AL	Family Practice	S	ZOLPIDEM TARTRATE	ZOLPIDEM TARTRATE	18	61	61	1799	267.24		#		#
1871579268	HELMS	RONALD	PELL CITY	AL	Family Practice	S	ZOLPIDEM TARTRATE	ZOLPIDEM TARTRATE	13	37	39	1170	273.56		*	18		18	540	122.41
1871593566	BUCK	ROGER	GADSDEN	AL	Family Practice	S	ZOLPIDEM TARTRATE	ZOLPIDEM TARTRATE	13	32	42	1260	134.16		#		#
1871848929	PUTMAN	MICHAEL	BIRMINGHAM	AL	Family Practice	S	ZOLPIDEM TARTRATE	ZOLPIDEM TARTRATE	13	60	60	1800	417.35		*	12		12	360	82.7
1881615029	TWILLEY	SCOTTIE	CORDOVA	AL	Family Practice	S	ZOLPIDEM TARTRATE	ZOLPIDEM TARTRATE	27	243	244	3981	791.1		*	47		48	746	162.1
1881628998	MULLINS	CHARLES	HUNTSVILLE	AL	Family Practice	S	ZOLPIDEM TARTRATE	ZOLPIDEM TARTRATE	11	36	52	1560	371.38	11		36		52	1560	371.38
1881643575	KIRKLAND	LYNNE	DAPHNE	AL	Family Practice	S	ZOLPIDEM TARTRATE	ZOLPIDEM TARTRATE		33	59	1770	215.3		#		#
1881657476	NEWBELL	BOBBY	HAZEL GREEN	AL	Family Practice	S	ZOLPIDEM TARTRATE	ZOLPIDEM TARTRATE	24	100	168	5040	747.93		#	87		147	4410	674.14
1881666154	HALL	FRANK	MOBILE	AL	Family Practice	S	ZOLPIDEM TARTRATE	ZOLPIDEM TARTRATE	18	68	107	3190	710.79		#	53		92	2740	624
1881676930	MACHEN	GERALD	CULLMAN	AL	Family Practice	S	ZOLPIDEM TARTRATE	ZOLPIDEM TARTRATE		19	19	544	52.97		*		*
1881688968	THOMAS	WAYNE	DECATUR	AL	Family Practice	S	ZOLPIDEM TARTRATE	ZOLPIDEM TARTRATE	16	58	66	1515	243.03		*	15		21	515	102.66
1881696516	WILCOX	DALLAS	GADSDEN	AL	Family Practice	S	ZOLPIDEM TARTRATE	ZOLPIDEM TARTRATE	18	54	77	2310	286.73		#	34		46	1380	203.07
1881789063	SWAIN	BERNICE	DECATUR	AL	Family Practice	S	ZOLPIDEM TARTRATE	ZOLPIDEM TARTRATE		40	40	1177	323.25		*	16		16	480	116.35
1881851491	BOHANNON	SEAN	SELMA	AL	Family Practice	S	ZOLPIDEM TARTRATE	ZOLPIDEM TARTRATE	38	212	226	6780	1179.66	16		80		86	2580	432.51
1891777298	SMITH	ALBERT	ADAMSVILLE	AL	Family Practice	S	ZOLPIDEM TARTRATE	ZOLPIDEM TARTRATE	18	75	97	2895	568.85		#	41		47	1395	159.65
1891788014	BOWEN	MITCHEAL	FLORENCE	AL	Family Practice	S	ZOLPIDEM TARTRATE	ZOLPIDEM TARTRATE		23	23	690	219.02		#		#
1891794822	ARNOLD	DAVID	GENEVA	AL	Family Practice	S	ZOLPIDEM TARTRATE	ZOLPIDEM TARTRATE	16	48	48	1420	301.74		#	29		29	850	184.16
1902079577	REYES-SACIN	CARLOS	MONTGOMERY	AL	Family Practice	S	ZOLPIDEM TARTRATE	ZOLPIDEM TARTRATE		29	29	870	112.76		*		*
1902165301	JOHNSON GREENE	LYNN	FYFFE	AL	Family Practice	S	ZOLPIDEM TARTRATE	ZOLPIDEM TARTRATE		17	17	500	120.45		*		*
1902177611	BARMORE	LASHELLE	LEEDS	AL	Family Practice	S	ZOLPIDEM TARTRATE	ZOLPIDEM TARTRATE	22	59	126	3755	504.61		#	30		65	1925	217.48
1902197825	ALLADA	PRASANNA	OWENS CROSS ROADS	AL	Family Practice	S	ZOLPIDEM TARTRATE	ZOLPIDEM TARTRATE	12	30	64	1920	435.06		#		#
1902812803	JOHNSON	ERIC	MOBILE	AL	Family Practice	S	ZOLPIDEM TARTRATE	ZOLPIDEM TARTRATE	49	328	344	10304	2662.34	38		242		250	7484	1971.9
1902852387	CLEMONS	LINDA	FLORENCE	AL	Family Practice	S	ZOLPIDEM TARTRATE	ZOLPIDEM TARTRATE		38	46	1335	190.12		*	14		16	450	72.26
1902887649	HENDON	ALTON	MONTGOMERY	AL	Family Practice	S	ZOLPIDEM TARTRATE	ZOLPIDEM TARTRATE		33	47	1387	352.13		*	33		47	1387	352.13
1902889371	SHIRAH	MITCHELL	ROANOKE	AL	Family Practice	S	ZOLPIDEM TARTRATE	ZOLPIDEM TARTRATE		14	14	420	94.96		#		#
1902890171	DUKES	ANDREW	FAIRHOPE	AL	Family Practice	S	ZOLPIDEM TARTRATE	ZOLPIDEM TARTRATE	44	193	233	6975	1357.4		#	166		206	6165	1191.71
1902893233	SHARPTON	HOBERT	CULLMAN	AL	Family Practice	S	ZOLPIDEM TARTRATE	ZOLPIDEM TARTRATE		12	12	360	40.52		*		*
1902957582	CHAVERS	KYLE	DOTHAN	AL	Family Practice	S	ZOLPIDEM TARTRATE	ZOLPIDEM TARTRATE		14	14	322	126.65		*		*
1902987555	WYBENGA	MAARTEN	PRATTVILLE	AL	Family Practice	S	ZOLPIDEM TARTRATE	ZOLPIDEM TARTRATE	14	104	106	3180	248.74	0		0		0	0	0
1912091992	HARPER	THOMAS	GADSDEN	AL	Family Practice	S	ZOLPIDEM TARTRATE	ZOLPIDEM TARTRATE	38	140	210	6300	1332.9		#	102		154	4620	1119.35
1912226945	BALLARD	BRENT	WINFIELD	AL	Family Practice	S	ZOLPIDEM TARTRATE	ZOLPIDEM TARTRATE	11	53	53	1590	533.71		*	12		12	360	69.7
1912927625	YU	SONG	CHILDERSBURG	AL	Family Practice	S	ZOLPIDEM TARTRATE	ZOLPIDEM TARTRATE	11	43	58	1715	258.56		#		#
1912929068	FAGAN	DAVID	VALLEY	AL	Family Practice	S	ZOLPIDEM TARTRATE	ZOLPIDEM TARTRATE		22	22	600	135.62		*		*
1912956590	GABRIELSON	GLEN	DOTHAN	AL	Family Practice	S	ZOLPIDEM TARTRATE	ZOLPIDEM TARTRATE	35	112	236	7065	1452.82	23		73		135	4035	1054.34
1912980269	DYESS	LANCE	ELBA	AL	Family Practice	S	ZOLPIDEM TARTRATE	ZOLPIDEM TARTRATE	24	150	160	4737	1402.48		#	91		101	2982	1045.3
1912983040	SWEARINGEN	MICHAEL	SYLACOUGA	AL	Family Practice	S	ZOLPIDEM TARTRATE	ZOLPIDEM TARTRATE	17	53	68	2020	374.16		#	29		40	1180	224.98
1922018183	SMITH	BEN	TROY	AL	Family Practice	S	ZOLPIDEM TARTRATE	ZOLPIDEM TARTRATE	13	71	71	2107	550.03		*	43		43	1267	379.76
1922045905	SIMMONS	JOHN	GENEVA	AL	Family Practice	S	ZOLPIDEM TARTRATE	ZOLPIDEM TARTRATE	12	37	54	1620	404.14		*	25		38	1140	241.64
1922074277	MARTIN	DOUG	HAMILTON	AL	Family Practice	S	ZOLPIDEM TARTRATE	ZOLPIDEM TARTRATE		33	41	1150	299.11		#		#
1922080415	GAYLE	FRANCENE	HUNTSVILLE	AL	Family Practice	S	ZOLPIDEM TARTRATE	ZOLPIDEM TARTRATE	58	365	425	12669	2756.31	19		95		133	3939	664.46
1922107499	SKINNER	CATHERINE	TUSCALOOSA	AL	Family Practice	S	ZOLPIDEM TARTRATE	ZOLPIDEM TARTRATE		21	29	870	130.65		#		#
1922273796	GRAY	GARY	BIRMINGHAM	AL	Family Practice	S	ZOLPIDEM TARTRATE	ZOLPIDEM TARTRATE		25	31	907	194.39		#		#
1922329267	HARRISON	ADAM	CULLMAN	AL	Family Practice	S	ZOLPIDEM TARTRATE	ZOLPIDEM TARTRATE		34	50	1500	249.58		*	16		20	600	110.08
1922363662	HICKS	CASEY	BESSEMER	AL	Family Practice	S	ZOLPIDEM TARTRATE	ZOLPIDEM TARTRATE		19	19	555	139.91		*		*
1922387299	CHENYI	CHENYI	RUSSELLVILLE	AL	Family Practice	S	ZOLPIDEM TARTRATE	ZOLPIDEM TARTRATE		36	36	1052	241.2		*	20		20	584	171.97
1922394592	MCKNIGHT-HAAS	LEAH	DOTHAN	AL	Family Practice	S	ZOLPIDEM TARTRATE	ZOLPIDEM TARTRATE	15	85	89	2670	399.65		*	18		22	660	104.48
1932104809	EDDINS	CHARLES	MONROEVILLE	AL	Family Practice	S	ZOLPIDEM TARTRATE	ZOLPIDEM TARTRATE		37	37	1110	367.85		#		#
1932115763	BRANDNER	WALTER	BIRMINGHAM	AL	Family Practice	S	ZOLPIDEM TARTRATE	ZOLPIDEM TARTRATE	24	108	112	3360	592.96		#	97		101	3030	558.3
1932295235	TOLAND	MARY	HUNTSVILLE	AL	Family Practice	S	ZOLPIDEM TARTRATE	ZOLPIDEM TARTRATE		52	66	1980	343.12		*	41		55	1650	288.89
1932356110	JAMES	BRIAN	DECATUR	AL	Family Practice	S	ZOLPIDEM TARTRATE	ZOLPIDEM TARTRATE	12	38	66	1965	401.41	12		38		66	1965	401.41
1932391661	MORGAN	AARON	BREWTON	AL	Family Practice	S	ZOLPIDEM TARTRATE	ZOLPIDEM TARTRATE	21	65	77	2310	639.27		#	45		49	1470	516.75
1942210745	CALHOUN	RONALD	STEVENSON	AL	Family Practice	S	ZOLPIDEM TARTRATE	ZOLPIDEM TARTRATE	23	167	167	5010	1289.01		#	111		111	3330	747.35
1942216817	SIMS	MARION	BIRMINGHAM	AL	Family Practice	S	ZOLPIDEM TARTRATE	ZOLPIDEM TARTRATE		14	14	420	92.42		*	14		14	420	92.42
1942283122	MAKEMSON	JAMES	HUNTSVILLE	AL	Family Practice	S	ZOLPIDEM TARTRATE	ZOLPIDEM TARTRATE		12	12	360	104.06		*	12		12	360	104.06
1942319819	DAVIDSON	THOMAS	GULF SHORES	AL	Family Practice	S	ZOLPIDEM TARTRATE	ZOLPIDEM TARTRATE	20	104	104	2931	767.12		#	86		86	2451	685.25
1942349220	MOORE	VICKI	BIRMINGHAM	AL	Family Practice	S	ZOLPIDEM TARTRATE	ZOLPIDEM TARTRATE	19	58	112	3322	476.96		#	41		91	2710	383.62
1942366745	GOORE	MYRTLE	MONTGOMERY	AL	Family Practice	S	ZOLPIDEM TARTRATE	ZOLPIDEM TARTRATE	12	92	92	2745	494.24		*	42		42	1245	237.92
1942452123	SIMMONS	JOHN	GENEVA	AL	Family Practice	S	ZOLPIDEM TARTRATE	ZOLPIDEM TARTRATE	19	68	84	2520	710.82		*	33		39	1170	345.87
1942466073	DUKE	BRANDY	DOTHAN	AL	Family Practice	S	ZOLPIDEM TARTRATE	ZOLPIDEM TARTRATE		13	19	570	217.64	0		0		0	0	0
1952326704	CHEATHAM	PHYLECYA	TROY	AL	Family Practice	S	ZOLPIDEM TARTRATE	ZOLPIDEM TARTRATE	49	269	295	8850	1361.42	19		99		115	3450	580.08
1952332751	HUGHES	TAMARA	CENTRE	AL	Family Practice	S	ZOLPIDEM TARTRATE	ZOLPIDEM TARTRATE		20	50	1500	330.52		#		#
1952350506	HERRING	WOODROW	JASPER	AL	Family Practice	S	ZOLPIDEM TARTRATE	ZOLPIDEM TARTRATE		20	20	600	158.61		#		#
1952382038	MORRAR	NIDAL	FOLEY	AL	Family Practice	S	ZOLPIDEM TARTRATE	ZOLPIDEM TARTRATE	30	105	155	4630	854.18		#	88		130	3880	754.51
1952382988	LEWIS	RONNIE	ALBERTVILLE	AL	Family Practice	S	ZOLPIDEM TARTRATE	ZOLPIDEM TARTRATE	11	27	30.6	868	137.89		#		#
1952414781	GRAY	SHARON	GARDENDALE	AL	Family Practice	S	ZOLPIDEM TARTRATE	ZOLPIDEM TARTRATE	35	170	248	7440	1655.09	22		98		144	4320	1048.89
1952415028	HUANG	CHONA	TALLADEGA	AL	Family Practice	S	ZOLPIDEM TARTRATE	ZOLPIDEM TARTRATE	31	235	235	7050	1316.36		*	24		24	720	138.24
1952545444	DEAN	JONATHAN	BIRMINGHAM	AL	Family Practice	S	ZOLPIDEM TARTRATE	ZOLPIDEM TARTRATE	34	172	196	5860	957.23	16		53		59	1750	338.03
1952560765	MEKA	SARAT	AUBURN	AL	Family Practice	S	ZOLPIDEM TARTRATE	ZOLPIDEM TARTRATE	14	67	69	1875	283.26		*	23		23	495	131.69
1962422337	WAITS	JOHN	CENTREVILLE	AL	Family Practice	S	ZOLPIDEM TARTRATE	ZOLPIDEM TARTRATE		13	13	390	143.66		*		*
1962461574	ASHLEY	TIMOTHY	FLORENCE	AL	Family Practice	S	ZOLPIDEM TARTRATE	ZOLPIDEM TARTRATE	48	168	205.6	5852	965.78		#	140		177.6	5177	874.24
1962475046	DAVIS	GLENTON	SELMA	AL	Family Practice	S	ZOLPIDEM TARTRATE	ZOLPIDEM TARTRATE		64	64	1920	434.17		*		*
1962489252	OBRIEN	ROBERT	DOTHAN	AL	Family Practice	S	ZOLPIDEM TARTRATE	ZOLPIDEM TARTRATE	17	96	120	3527	838.61		*	49		65	1930	422.63
1972506194	BLACKMON	SUMPTER	CAMDEN	AL	Family Practice	S	ZOLPIDEM TARTRATE	ZOLPIDEM TARTRATE		27	31	930	202.32		*	27		31	930	202.32
1972526614	THOMAS	GEORGE	HAYNEVILLE	AL	Family Practice	S	ZOLPIDEM TARTRATE	ZOLPIDEM TARTRATE	12	92	106	3180	692.95		*	33		33	990	266
1972531127	HORTON	THOMAS	FORT PAYNE	AL	Family Practice	S	ZOLPIDEM TARTRATE	ZOLPIDEM TARTRATE		14	14	420	20.74	0		0		0	0	0
1972547479	VEALE	CHARLES	AUBURN	AL	Family Practice	S	ZOLPIDEM TARTRATE	ZOLPIDEM TARTRATE		20	26	780	148.78		#		#
1972566776	AYRES	JASON	SOUTHSIDE	AL	Family Practice	S	ZOLPIDEM TARTRATE	ZOLPIDEM TARTRATE	33	137	155	4650	1056.87		#	88		104	3120	606.58
1972573251	BLUM	ALAN	TUSCALOOSA	AL	Family Practice	S	ZOLPIDEM TARTRATE	ZOLPIDEM TARTRATE		12	12	319	119.5		*		*
1972575819	REILAND	ANDREW	ATTALLA	AL	Family Practice	S	ZOLPIDEM TARTRATE	ZOLPIDEM TARTRATE		22	38	1140	171.64		*		*
1972580645	STANSELL	TY	ANNISTON	AL	Family Practice	S	ZOLPIDEM TARTRATE	ZOLPIDEM TARTRATE	17	86	108	3087	731.26		*	31		53	1577	291.4
1982041463	CLAPP	MARY	TUSCALOOSA	AL	Family Practice	S	ZOLPIDEM TARTRATE	ZOLPIDEM TARTRATE		22	32	960	143.7		#		#
1982048146	ROSS	ADAM	CENTREVILLE	AL	Family Practice	S	ZOLPIDEM TARTRATE	ZOLPIDEM TARTRATE		12	12	360	85.11		*		*
1982604948	CROSBY	SIDNEY	JACKSON	AL	Family Practice	S	ZOLPIDEM TARTRATE	ZOLPIDEM TARTRATE		17	18	429	92.46		#		#
1982651436	JORDAN	MICHELE	TRUSSVILLE	AL	Family Practice	S	ZOLPIDEM TARTRATE	ZOLPIDEM TARTRATE	15	55	57	1710	290.15		*	24		26	780	145.29
1982659702	EKAMBARAM	RAJAPPA	HUNTSVILLE	AL	Family Practice	S	ZOLPIDEM TARTRATE	ZOLPIDEM TARTRATE		11	33	990	131.4		*	11		33	990	131.4
1982710760	ROE	ROBERT	ELBERTA	AL	Family Practice	S	ZOLPIDEM TARTRATE	ZOLPIDEM TARTRATE	16	66	66	1980	599.2		#	49		49	1470	496.11
1982715538	HARDEN	DENNIS	PHENIX CITY	AL	Family Practice	S	ZOLPIDEM TARTRATE	ZOLPIDEM TARTRATE	41	126	263	7890	2496.69	25		64		161	4830	1236.74
1982765475	LAMMONS	EDWARD	PHENIX CITY	AL	Family Practice	S	ZOLPIDEM TARTRATE	ZOLPIDEM TARTRATE	23	105	107	3195	730.04		#	53		55	1650	323.93
1982788519	CHU	ANN	HUNTSVILLE	AL	Family Practice	S	ZOLPIDEM TARTRATE	ZOLPIDEM TARTRATE	14	78	106	3165	590.08		*	59		67	2010	375.13
1982795761	WILSON	DAVID	ONEONTA	AL	Family Practice	S	ZOLPIDEM TARTRATE	ZOLPIDEM TARTRATE	53	289	289	8670	1588.37	21		90		90	2700	677.22
1982799300	LINDSEY	KATHY	MONTGOMERY	AL	Family Practice	S	ZOLPIDEM TARTRATE	ZOLPIDEM TARTRATE		16	22	660	105		*	16		22	660	105
1982805776	DEBERRY	MELISSA	HAMPTON COVE	AL	Family Practice	S	ZOLPIDEM TARTRATE	ZOLPIDEM TARTRATE	11	34	51	1530	224.94		#		#
1982925517	KEMP	SCOTT	NORTHPORT	AL	Family Practice	S	ZOLPIDEM TARTRATE	ZOLPIDEM TARTRATE	11	76	80	2400	402.5		*	54		58	1740	277.31
1982970232	MICHAEL	KRISTEN	BESSEMER	AL	Family Practice	S	ZOLPIDEM TARTRATE	ZOLPIDEM TARTRATE		36	36	1080	349.08		#		#
1992738926	HEMBERG	ERIC	OPELIKA	AL	Family Practice	S	ZOLPIDEM TARTRATE	ZOLPIDEM TARTRATE	54	308	323	9670	1685.75	38		178		193	5770	1008.73
1992741284	DAVIS	ROBERT	VERNON	AL	Family Practice	S	ZOLPIDEM TARTRATE	ZOLPIDEM TARTRATE	16	64	88	2640	613.38		*	38		62	1860	466.07
1992764039	MANES	MICHAEL	CLEVELAND	AL	Family Practice	S	ZOLPIDEM TARTRATE	ZOLPIDEM TARTRATE		50	50	1470	292.31		*	25		25	720	137.63
1992771505	FITZ-GERALD	MAURICE	DEMOPOLIS	AL	Family Practice	S	ZOLPIDEM TARTRATE	ZOLPIDEM TARTRATE	16	33	34	1005	219.77		*	17		17	510	111.64
1992778005	LOW	ELIZABETH	BREWTON	AL	Family Practice	S	ZOLPIDEM TARTRATE	ZOLPIDEM TARTRATE	19	96	122	3478	1054.5		*	56		70	2077	501.2
1992786636	SIMS	ANTHONY	HENAGAR	AL	Family Practice	S	ZOLPIDEM TARTRATE	ZOLPIDEM TARTRATE	45	302	316	9464	1955.27	25		118		126	3764	759.72
1992786958	SCOTT	VERNON	TUSCALOOSA	AL	Family Practice	S	ZOLPIDEM TARTRATE	ZOLPIDEM TARTRATE	24	150	170	5100	1032.39		*	43		47	1410	311.7
1992868178	VICTORIA	DOLORES	HEFLIN	AL	Family Practice	S	ZOLPIDEM TARTRATE	ZOLPIDEM TARTRATE	11	38	48.2	1447	274.48		*		*
1114933181	SIMPSON	JAMES	MOBILE	AL	Gastroenterology	S	ZOLPIDEM TARTRATE	ZOLPIDEM TARTRATE		12	12	345	75.96		*	12		12	345	75.96
1316995053	KIRBY	JOHN	MOBILE	AL	Gastroenterology	S	ZOLPIDEM TARTRATE	ZOLPIDEM TARTRATE		20	22	660	138.54		*	20		22	660	138.54
1336179688	MCGUIRE	BRENDAN	BIRMINGHAM	AL	Gastroenterology	S	ZOLPIDEM TARTRATE	ZOLPIDEM TARTRATE		30	30	900	84.09		*		*
1386628428	COCHRAN	JOSEPH	BIRMINGHAM	AL	Gastroenterology	S	ZOLPIDEM TARTRATE	ZOLPIDEM TARTRATE		28	36	1050	170.43		#		#
1457433088	MCLEAN	OWEN	BIRMINGHAM	AL	Gastroenterology	S	ZOLPIDEM TARTRATE	ZOLPIDEM TARTRATE		11	11	330	34.57	0		0		0	0	0
1073581260	KERR	JOHN	HAMILTON	AL	General Practice	S	ZOLPIDEM TARTRATE	ZOLPIDEM TARTRATE	11	40	42	1185	257.24		#		#
1104893809	REESE	CELESTE	CALERA	AL	General Practice	S	ZOLPIDEM TARTRATE	ZOLPIDEM TARTRATE		15	15	397	116.96		#		#
1114020187	HART	TERENCE	MUSCLE SHOALS	AL	General Practice	S	ZOLPIDEM TARTRATE	ZOLPIDEM TARTRATE	19	60	110	3284	410.93		#	38		72	2160	267.62
1124073788	EVANS	GEORGE	SHEFFIELD	AL	General Practice	S	ZOLPIDEM TARTRATE	ZOLPIDEM TARTRATE	83	525	589	16388	2979.58	41		188		234	6549	1629.82
1124169651	CROWE	KENNETH	OPP	AL	General Practice	S	ZOLPIDEM TARTRATE	ZOLPIDEM TARTRATE		38	40	1200	223.28		#		#
1164538203	BARTEL	ROBERT	DADEVILLE	AL	General Practice	S	ZOLPIDEM TARTRATE	ZOLPIDEM TARTRATE		21	23	690	199.2		#		#
1174615066	CHOUTEAU	JOSHUA	MOBILE	AL	General Practice	S	ZOLPIDEM TARTRATE	ZOLPIDEM TARTRATE		39	42.6	1278	195.87		*		*
1174617716	PARKER	MATTHEW	BIRMINGHAM	AL	General Practice	T	ZOLPIDEM TARTRATE	ZOLPIDEM TARTRATE		13	13	390	216.03		*		*
1194711382	BUCKMASTER	CHARLES	FOLEY	AL	General Practice	S	ZOLPIDEM TARTRATE	ZOLPIDEM TARTRATE	13	65	65	1904	320.26		*	37		37	1087	216.29
1205817947	TAI	YU-YONG	JASPER	AL	General Practice	S	ZOLPIDEM TARTRATE	ZOLPIDEM TARTRATE	12	68	68	1995	311.14		*	34		34	1020	128.58
1215231170	TESCHNER	JANIE	GADSDEN	AL	General Practice	S	ZOLPIDEM TARTRATE	ZOLPIDEM TARTRATE		25	25	750	116.28		*		*
1255374492	THEAKSTON	ROBERT	FORT PAYNE	AL	General Practice	S	ZOLPIDEM TARTRATE	ZOLPIDEM TARTRATE	25	82	148	4390	1124.5		#	48		104	3116	760.41
1275568966	HUNT	LARRY	BIRMINGHAM	AL	General Practice	S	ZOLPIDEM TARTRATE	ZOLPIDEM TARTRATE	15	56	74	2220	377.65		#		#
1285604363	COYLE	RADCLIFFE	LILLIAN	AL	General Practice	S	ZOLPIDEM TARTRATE	ZOLPIDEM TARTRATE		23	23	690	171.26		*	23		23	690	171.26
1295703973	FAVA	ANTHONY	ANNISTON	AL	General Practice	S	ZOLPIDEM TARTRATE	ZOLPIDEM TARTRATE		42	46	1380	68.89		*	12		12	360	17.93
1316938079	DIEL	KEVIN	OPP	AL	General Practice	S	ZOLPIDEM TARTRATE	ZOLPIDEM TARTRATE	48	258	261.8	7839	2912.09	17		77		78	2325	1465.84
1427037845	MILLER	ARTHUR	GROVE HILL	AL	General Practice	S	ZOLPIDEM TARTRATE	ZOLPIDEM TARTRATE	15	110	118	3540	703.33		*	55		61	1830	404.65
1437132685	GAPUTIS	CHARLES	ROGERSVILLE	AL	General Practice	S	ZOLPIDEM TARTRATE	ZOLPIDEM TARTRATE	53	302	391.3	11678	1932.79	34		152		221.3	6638	1307.24
1447280300	RUSSELL	BRUCE	SUMITON	AL	General Practice	S	ZOLPIDEM TARTRATE	ZOLPIDEM TARTRATE	28	201	203	6042	1477.51	12		65		65	1950	519.75
1477550051	HOLMES	J	ROANOKE	AL	General Practice	S	ZOLPIDEM TARTRATE	ZOLPIDEM TARTRATE	13	84	96	2880	496.69		*	26		26	780	169.26
1528083763	ROBBINS	THEODORE	ALICEVILLE	AL	General Practice	S	ZOLPIDEM TARTRATE	ZOLPIDEM TARTRATE	12	54	54	1585	394.81		*	35		35	1025	206.49
1568673135	HADDAD	SAMIR	BIRMINGHAM	AL	General Practice	S	ZOLPIDEM TARTRATE	ZOLPIDEM TARTRATE	11	21	21	630	124.43		#		#
1598833667	BANNER	SAM	DOTHAN	AL	General Practice	S	ZOLPIDEM TARTRATE	ZOLPIDEM TARTRATE		13	39	1170	172.72		*		*
1609800531	MISHRA	PRANAV	ALBERTVILLE	AL	General Practice	S	ZOLPIDEM TARTRATE	ZOLPIDEM TARTRATE	12	49	49	1470	331.71		*	38		38	1140	279.59
1639134695	DIXON	JAMES	ATMORE	AL	General Practice	S	ZOLPIDEM TARTRATE	ZOLPIDEM TARTRATE		28	30	900	228.55		*	13		15	450	98.08
1679523757	TUCKIER	REX	MOULTON	AL	General Practice	S	ZOLPIDEM TARTRATE	ZOLPIDEM TARTRATE		21	21	283	171.75		#		#
1679560965	WALLACE	WARREN	ANNISTON	AL	General Practice	S	ZOLPIDEM TARTRATE	ZOLPIDEM TARTRATE	12	34	68	2040	514.81	12		34		68	2040	514.81
1710293881	RICHARDSON	GARY	GREENVILLE	AL	General Practice	S	ZOLPIDEM TARTRATE	ZOLPIDEM TARTRATE	11	49	49	1450	387.49		*	13		13	390	89.37
1720067739	KEEL	EDWIN	OXFORD	AL	General Practice	S	ZOLPIDEM TARTRATE	ZOLPIDEM TARTRATE	25	117	119	3570	749.03		#	74		76	2280	418.73
1780990200	POSEY	JAMES	DECATUR	AL	General Practice	S	ZOLPIDEM TARTRATE	ZOLPIDEM TARTRATE		13	13	390	146.77	0		0		0	0	0
1811907579	JAMES	JOHN	ALEXANDER CITY	AL	General Practice	S	ZOLPIDEM TARTRATE	ZOLPIDEM TARTRATE	26	103	159.9	4744	1043.45		#	50		98.9	2964	755.86
1881682284	FUNK	GREGORY	GULF SHORES	AL	General Practice	S	ZOLPIDEM TARTRATE	ZOLPIDEM TARTRATE	25	165	197	5894	1192.93	14		77		93	2775	555.59
1023122421	VICTORIA	EDGAR	GADSDEN	AL	General Surgery	S	ZOLPIDEM TARTRATE	ZOLPIDEM TARTRATE		25	29	870	160.45		*		*
1104832724	SIMMONS	JOHN	LINDEN	AL	General Surgery	S	ZOLPIDEM TARTRATE	ZOLPIDEM TARTRATE		22	22	575	155.84		*	11		11	290	104.18
1396733275	DEWITT	ANDREW	BIRMINGHAM	AL	General Surgery	S	ZOLPIDEM TARTRATE	ZOLPIDEM TARTRATE		11	11	328	70.83	0		0		0	0	0
1629017736	PRIDGEN	WILLIAM	TUSCALOOSA	AL	General Surgery	S	ZOLPIDEM TARTRATE	ZOLPIDEM TARTRATE		12	12	337	139.63		#		#
1497082218	ANJUM	SAQUIB	FLORENCE	AL	Geriatric Medicine	S	ZOLPIDEM TARTRATE	ZOLPIDEM TARTRATE		12	12	311	86.48		*		*
1548203474	DUXBURY	ANDREW	BIRMINGHAM	AL	Geriatric Medicine	S	ZOLPIDEM TARTRATE	ZOLPIDEM TARTRATE		14	14	420	75.19		*		*
1861676967	GRAMMAS	MARIANTHE	BIRMINGHAM	AL	Geriatric Medicine	S	ZOLPIDEM TARTRATE	ZOLPIDEM TARTRATE		18	27	810	196.59		#		#
1952367377	HANKINS	JERRY	PELL CITY	AL	Geriatric Medicine	S	ZOLPIDEM TARTRATE	ZOLPIDEM TARTRATE		21	25	750	589.54		*		*
1992811483	ROLLER	PAUL	BIRMINGHAM	AL	Geriatric Medicine	S	ZOLPIDEM TARTRATE	ZOLPIDEM TARTRATE		13	13	390	161.43		*	13		13	390	161.43
1700179264	SHEHI	GEORGE	GADSDEN	AL	Geriatric Psychiatry	S	ZOLPIDEM TARTRATE	ZOLPIDEM TARTRATE		28	44	1320	164		*	11		19	570	83.4
1457650848	SCHREEDER	DANIEL	HUNTSVILLE	AL	Hematology	S	ZOLPIDEM TARTRATE	ZOLPIDEM TARTRATE		13	13	390	78.48		*		*
1083667356	GEORGE	JEFFREY	MOBILE	AL	Hematology-Oncology	S	ZOLPIDEM TARTRATE	ZOLPIDEM TARTRATE		19	21	615	129.42		#		#
1083856157	WANG	CHRISTOPHER	BIRMINGHAM	AL	Hematology-Oncology	S	ZOLPIDEM TARTRATE	ZOLPIDEM TARTRATE		13	13	390	77.9	0		0		0	0	0
1093767493	SHAH	HEATHER	DECATUR	AL	Hematology-Oncology	S	ZOLPIDEM TARTRATE	ZOLPIDEM TARTRATE		24	24	720	78.64		*		*
1124128046	DUNN	JOHN	DOTHAN	AL	Hematology-Oncology	S	ZOLPIDEM TARTRATE	ZOLPIDEM TARTRATE		22	22	660	259.28		*		*
1164443792	YEILDING	ALLEN	BIRMINGHAM	AL	Hematology-Oncology	S	ZOLPIDEM TARTRATE	ZOLPIDEM TARTRATE	13	77	79	2370	541.13		*	52		54	1620	366.55
1164514386	BERTOLI	LUIGI	BIRMINGHAM	AL	Hematology-Oncology	S	ZOLPIDEM TARTRATE	ZOLPIDEM TARTRATE		39	53	1590	356.05		*	23		31	930	181.21
1215956289	LASKER	JAMES	BIRMINGHAM	AL	Hematology-Oncology	S	ZOLPIDEM TARTRATE	ZOLPIDEM TARTRATE		23	29	870	106.11		*		*
1215977350	WADE	PHILIP	MOBILE	AL	Hematology-Oncology	S	ZOLPIDEM TARTRATE	ZOLPIDEM TARTRATE		14	14	420	98.13		*	14		14	420	98.13
1265476352	FORERO-TORRES	ANDRES	BIRMINGHAM	AL	Hematology-Oncology	S	ZOLPIDEM TARTRATE	ZOLPIDEM TARTRATE		30	42	1260	143.49		*	30		42	1260	143.49
1295714384	HON	JEREMY	HUNTSVILLE	AL	Hematology-Oncology	S	ZOLPIDEM TARTRATE	ZOLPIDEM TARTRATE		21	31	930	115.82		*		*
1316092109	JONES	JOSEPH	DAPHNE	AL	Hematology-Oncology	S	ZOLPIDEM TARTRATE	ZOLPIDEM TARTRATE		24	24	720	154.59		*	13		13	390	103.11
1396957387	GODBY	KELLY	BIRMINGHAM	AL	Hematology-Oncology	S	ZOLPIDEM TARTRATE	ZOLPIDEM TARTRATE		39	49	1470	192.73		*	27		37	1110	174.33
1437117157	HACHEM	ALI	HUNTSVILLE	AL	Hematology-Oncology	S	ZOLPIDEM TARTRATE	ZOLPIDEM TARTRATE		12	12	360	79.98		*		*
1477645992	BARTON	JAMES	BIRMINGHAM	AL	Hematology-Oncology	S	ZOLPIDEM TARTRATE	ZOLPIDEM TARTRATE		12	12	360	195.96	0		0		0	0	0
1487603841	DESHAZO	MOLLIE	BIRMINGHAM	AL	Hematology-Oncology	S	ZOLPIDEM TARTRATE	ZOLPIDEM TARTRATE		15	17	498	37.6		#		#
1538125695	PINEDA	LUIS	VESTAVIA	AL	Hematology-Oncology	S	ZOLPIDEM TARTRATE	ZOLPIDEM TARTRATE	14	99	102	2993	718.55		*	54		55	1650	411.13
1538373907	BELLAM	NARESH	PRATTVILLE	AL	Hematology-Oncology	S	ZOLPIDEM TARTRATE	ZOLPIDEM TARTRATE		14	14	420	83.09	0		0		0	0	0
1548203235	CONRY	ROBERT	BIRMINGHAM	AL	Hematology-Oncology	S	ZOLPIDEM TARTRATE	ZOLPIDEM TARTRATE		17	17	510	85.07	0		0		0	0	0
1588637250	BONDLY	CARA	BIRMINGHAM	AL	Hematology-Oncology	S	ZOLPIDEM TARTRATE	ZOLPIDEM TARTRATE	24	78	86	2580	501.28		#	61		69	2070	474.01
1588656920	CLARKSON	DAVID	MOBILE	AL	Hematology-Oncology	S	ZOLPIDEM TARTRATE	ZOLPIDEM TARTRATE		25	25	750	120.77		*		*
1598979973	BRIDGES	JONATHAN	BIRMINGHAM	AL	Hematology-Oncology	S	ZOLPIDEM TARTRATE	ZOLPIDEM TARTRATE		15	15	450	48.13		*		*
1629236575	STUART	SELENA	BIRMINGHAM	AL	Hematology-Oncology	S	ZOLPIDEM TARTRATE	ZOLPIDEM TARTRATE		15	15	450	65.37		#		#
1649450289	STUBBS	AMY	BIRMINGHAM	AL	Hematology-Oncology	S	ZOLPIDEM TARTRATE	ZOLPIDEM TARTRATE		22	22	660	2519.66	0		0		0	0	0
1679786354	REARDON	JOHN	MONTGOMERY	AL	Hematology-Oncology	S	ZOLPIDEM TARTRATE	ZOLPIDEM TARTRATE		23	23	690	146.84		#		#
1700810009	NABELL	LISLE	BIRMINGHAM	AL	Hematology-Oncology	S	ZOLPIDEM TARTRATE	ZOLPIDEM TARTRATE		21	21	612	176.64		*		*
1720267040	ANAKWAH	SHAWNTA	GADSDEN	AL	Hematology-Oncology	S	ZOLPIDEM TARTRATE	ZOLPIDEM TARTRATE		29	29	870	196		#		#
1750501276	ROSSMAN	JOANNE	BESSEMER	AL	Hematology-Oncology	S	ZOLPIDEM TARTRATE	ZOLPIDEM TARTRATE		32	32	960	287.38		*	19		19	570	144.64
1760437925	ASHRAF	KHALEEL	BIRMINGHAM	AL	Hematology-Oncology	S	ZOLPIDEM TARTRATE	ZOLPIDEM TARTRATE		11	18	540	56.73		*		*
1790765337	WAPLES	JOHN	HUNTSVILLE	AL	Hematology-Oncology	S	ZOLPIDEM TARTRATE	ZOLPIDEM TARTRATE	26	115	115	3450	560.77		#	65		65	1950	353.9
1801813357	HARVEY	JIMMIE	BIRMINGHAM	AL	Hematology-Oncology	S	ZOLPIDEM TARTRATE	ZOLPIDEM TARTRATE		27	29	870	142.06		*		*
1811134158	BEDOYA	DIEGO	HUNTSVILLE	AL	Hematology-Oncology	S	ZOLPIDEM TARTRATE	ZOLPIDEM TARTRATE		27	27	795	133.11		#		#
1821222761	MCEVOY	WILLIAM	DAPHNE	AL	Hematology-Oncology	S	ZOLPIDEM TARTRATE	ZOLPIDEM TARTRATE		11	11	330	59.57		*		*
1831350198	MOONEY	DAVID	BIRMINGHAM	AL	Hematology-Oncology	S	ZOLPIDEM TARTRATE	ZOLPIDEM TARTRATE		23	23	690	274.33		#		#
1841210713	MATHEWS	BRIAN	HUNTSVILLE	AL	Hematology-Oncology	S	ZOLPIDEM TARTRATE	ZOLPIDEM TARTRATE		17	17	500	55.59		*		*
1902071368	KANTER WASHKO	JULIE	BIRMINGHAM	AL	Hematology-Oncology	S	ZOLPIDEM TARTRATE	ZOLPIDEM TARTRATE		60	60	1505	486.45	0		0		0	0	0
1902852171	DAVIDSON	STEPHEN	MONTGOMERY	AL	Hematology-Oncology	S	ZOLPIDEM TARTRATE	ZOLPIDEM TARTRATE		35	39	1170	209.3		*	35		39	1170	209.3
1386664993	SALZMAN	DONNA	BIRMINGHAM	AL	Hematopoietic Cell Transplantation and Cellular Therapy	S	ZOLPIDEM TARTRATE	ZOLPIDEM TARTRATE		13	13	390	18.6	0		0		0	0	0
1841580065	HINTON	LINDSEY	BIRMINGHAM	AL	Hospice and Palliative Care	S	ZOLPIDEM TARTRATE	ZOLPIDEM TARTRATE		25	25	750	161		#		#
1972593457	DUMLAO	DONATO	DAPHNE	AL	Hospice and Palliative Care	S	ZOLPIDEM TARTRATE	ZOLPIDEM TARTRATE		13	15	450	137.2		*		*
1578624508	BURKHOLDER	GREER	BIRMINGHAM	AL	Infectious Disease	S	ZOLPIDEM TARTRATE	ZOLPIDEM TARTRATE		15	15	450	252.25	0		0		0	0	0
1700809548	SAAG	MICHAEL	BIRMINGHAM	AL	Infectious Disease	S	ZOLPIDEM TARTRATE	ZOLPIDEM TARTRATE		27	27	810	188.95	0		0		0	0	0
1730131590	MUGAVERO	MICHAEL	BIRMINGHAM	AL	Infectious Disease	S	ZOLPIDEM TARTRATE	ZOLPIDEM TARTRATE		56	56	1527	289.82		*	13		13	285	64.13
1821002205	NOLAN	PATRICK	MOBILE	AL	Infectious Disease	S	ZOLPIDEM TARTRATE	ZOLPIDEM TARTRATE		16	24	720	182.53		*	16		24	720	182.53
1942236708	HOESLEY	CRAIG	BIRMINGHAM	AL	Infectious Disease	S	ZOLPIDEM TARTRATE	ZOLPIDEM TARTRATE		23	23	562	211.06	0		0		0	0	0
1003122573	MEHTA	AMITKUMAR	BIRMINGHAM	AL	Internal Medicine	S	ZOLPIDEM TARTRATE	ZOLPIDEM TARTRATE		18	20	590	57.21		*		*
1003802885	COLLINS	DAMIAN	MOBILE	AL	Internal Medicine	S	ZOLPIDEM TARTRATE	ZOLPIDEM TARTRATE		58	66	1965	233.25		*	24		24	720	121.28
1003870494	ROMERO	CESAR	HAMILTON	AL	Internal Medicine	S	ZOLPIDEM TARTRATE	ZOLPIDEM TARTRATE		64	68	1820	635.83		*	40		44	1280	469.38
1003925207	ASKEW	WILLIE	BIRMINGHAM	AL	Internal Medicine	S	ZOLPIDEM TARTRATE	ZOLPIDEM TARTRATE	12	34	36	875	114.67		*	20		20	451	84.39
1013010164	ABROMS	JAMES	BIRMINGHAM	AL	Internal Medicine	S	ZOLPIDEM TARTRATE	ZOLPIDEM TARTRATE	19	72	104	3120	517.1		#	49		75	2250	336.27
1013016732	VISHWANATH	SASIKUMAR	FLORALA	AL	Internal Medicine	S	ZOLPIDEM TARTRATE	ZOLPIDEM TARTRATE	13	34	50	1500	386.33		#	22		38	1140	338.6
1013069939	NICHOLS	ROBERT	PRATTVILLE	AL	Internal Medicine	S	ZOLPIDEM TARTRATE	ZOLPIDEM TARTRATE		33	65	1950	352.22		*	33		65	1950	352.22
1013085679	MOORE JARMON	MARQUISHA	BIRMINGHAM	AL	Internal Medicine	S	ZOLPIDEM TARTRATE	ZOLPIDEM TARTRATE	12	85	85	2095	308.3		*	25		25	730	64.14
1013120104	WARREN	JOHN	TUSCALOOSA	AL	Internal Medicine	S	ZOLPIDEM TARTRATE	ZOLPIDEM TARTRATE	28	136	142	4222	651.6		#	98		104	3092	479.34
1013141951	AZZAM	MOHANNAD	BIRMINGHAM	AL	Internal Medicine	S	ZOLPIDEM TARTRATE	ZOLPIDEM TARTRATE		27	27	690	331.51		#		#
1013910736	CRENSHAW	JAMES	BIRMINGHAM	AL	Internal Medicine	S	ZOLPIDEM TARTRATE	ZOLPIDEM TARTRATE	15	58	64	1920	376.77		*	42		48	1440	353.21
1023009479	FREY	JAMES	BIRMINGHAM	AL	Internal Medicine	S	ZOLPIDEM TARTRATE	ZOLPIDEM TARTRATE		26	36	1065	227.06		#		#
1023063922	MENDIOLA	CARMELO	FORT PAYNE	AL	Internal Medicine	S	ZOLPIDEM TARTRATE	ZOLPIDEM TARTRATE		71	71	2080	242.3		*		*
1023112307	ATA	MUHAMMAD	PISGAH	AL	Internal Medicine	S	ZOLPIDEM TARTRATE	ZOLPIDEM TARTRATE	16	43	55	1575	197.06		*	21		33	980	133.96
1023129814	MCFALL	DANNY	FLORENCE	AL	Internal Medicine	S	ZOLPIDEM TARTRATE	ZOLPIDEM TARTRATE	25	126	127	3634	802.21	25		126		127	3634	802.21
1023274297	VILLEDA	EDUARDO	JACKSONVILLE	AL	Internal Medicine	S	ZOLPIDEM TARTRATE	ZOLPIDEM TARTRATE		44	44	1320	193.95		#		#
1033142054	WIMBERLY	LEE	BIRMINGHAM	AL	Internal Medicine	S	ZOLPIDEM TARTRATE	ZOLPIDEM TARTRATE		11	11	225	113.01		*		*
1033164371	ADAMS	JAMES	BIRMINGHAM	AL	Internal Medicine	S	ZOLPIDEM TARTRATE	ZOLPIDEM TARTRATE		18	18	540	69.9		#		#
1033172408	BYRD	JAMES	HUNTSVILLE	AL	Internal Medicine	S	ZOLPIDEM TARTRATE	ZOLPIDEM TARTRATE		20	34	1020	302.39		*	20		34	1020	302.39
1033187109	FLIPPO	GREG	PINSON	AL	Internal Medicine	S	ZOLPIDEM TARTRATE	ZOLPIDEM TARTRATE	12	60	60	1770	603.53		#		#
1033188875	BRANNING	STEPHEN	DECATUR	AL	Internal Medicine	S	ZOLPIDEM TARTRATE	ZOLPIDEM TARTRATE	27	88	163	4890	700.98		#	68		129	3870	543.7
1033188966	PRELIPCEAN	VLAD	PINSON	AL	Internal Medicine	S	ZOLPIDEM TARTRATE	ZOLPIDEM TARTRATE	22	80	88	2615	525		#	61		69	2045	358.73
1033206404	BYRON	DEBORAH	OPELIKA	AL	Internal Medicine	S	ZOLPIDEM TARTRATE	ZOLPIDEM TARTRATE		27	29	870	236.93		*	27		29	870	236.93
1033271994	SMITH	SHAWN	BIRMINGHAM	AL	Internal Medicine	S	ZOLPIDEM TARTRATE	ZOLPIDEM TARTRATE	39	224	268	8040	1598.98		#	174		210	6300	1427.16
1033379706	GRIFFIS	CHRYSTAL	MOBILE	AL	Internal Medicine	S	ZOLPIDEM TARTRATE	ZOLPIDEM TARTRATE		42	50	1475	383.6		#		#
1033436191	BARCO	ROY	MUSCLE SHOALS	AL	Internal Medicine	S	ZOLPIDEM TARTRATE	ZOLPIDEM TARTRATE		29	33	990	182.28		*	14		14	420	80.42
1043209703	JOHNS	JOEL	CULLMAN	AL	Internal Medicine	S	ZOLPIDEM TARTRATE	ZOLPIDEM TARTRATE		27	37	1110	195.83		*	15		25	750	179.83
1043252331	VENNAM	RAMAKRISHNA	MADISON	AL	Internal Medicine	S	ZOLPIDEM TARTRATE	ZOLPIDEM TARTRATE		18	18	525	223.94		*	18		18	525	223.94
1043256829	CUMAGUN	MARIA ROSARIO	HOOVER	AL	Internal Medicine	T	ZOLPIDEM TARTRATE	ZOLPIDEM TARTRATE		12	12	360	72.58		*	12		12	360	72.58
1043256878	WU	JOSEPH	BIRMINGHAM	AL	Internal Medicine	S	ZOLPIDEM TARTRATE	ZOLPIDEM TARTRATE	17	74	74	2220	387.59		#	41		41	1230	171.45
1043283278	HARDEN	LIZZIE	HUNTSVILLE	AL	Internal Medicine	S	ZOLPIDEM TARTRATE	ZOLPIDEM TARTRATE		14	14	420	40.32		*	14		14	420	40.32
1043329808	WILHITE	JAMES	TUSCALOOSA	AL	Internal Medicine	S	ZOLPIDEM TARTRATE	ZOLPIDEM TARTRATE	52	242	314.2	9363	1860.6		#	216		278.2	8283	1534.41
1043422629	TEJERO	ANA	MONTGOMERY	AL	Internal Medicine	S	ZOLPIDEM TARTRATE	ZOLPIDEM TARTRATE		15	15	450	114.31		*		*
1053301697	ISMAIL	YOUNUS	SCOTTSBORO	AL	Internal Medicine	S	ZOLPIDEM TARTRATE	ZOLPIDEM TARTRATE		56	56	1680	364.19		*	44		44	1320	333.94
1053361691	BRYAN	KIMBERLY	MOBILE	AL	Internal Medicine	S	ZOLPIDEM TARTRATE	ZOLPIDEM TARTRATE	13	30	54	1595	195.32		#		#
1053367342	JAISWAL	SUNIL	COLLINSVILLE	AL	Internal Medicine	S	ZOLPIDEM TARTRATE	ZOLPIDEM TARTRATE		12	12	160	31.22		*		*
1053382135	MORTON	MYLENA	MADISON	AL	Internal Medicine	S	ZOLPIDEM TARTRATE	ZOLPIDEM TARTRATE		14	22	660	254.68		#		#
1063424935	LEE	LAWRENCE	PELHAM	AL	Internal Medicine	S	ZOLPIDEM TARTRATE	ZOLPIDEM TARTRATE	17	85	117	3462	734.54		*	43		61	1830	283.84
1063462851	TARIQ	MUHAMMAD	GADSDEN	AL	Internal Medicine	S	ZOLPIDEM TARTRATE	ZOLPIDEM TARTRATE	17	85	85	2550	404.7		*	18		18	540	70.93
1063481273	MORRISS	JESSE	DOTHAN	AL	Internal Medicine	S	ZOLPIDEM TARTRATE	ZOLPIDEM TARTRATE	50	207	285	8525	2237.03		#	160		230	6875	1776.71
1063512242	STONE	ZACHARY	BIRMINGHAM	AL	Internal Medicine	S	ZOLPIDEM TARTRATE	ZOLPIDEM TARTRATE		11	11	330	65.36		*	11		11	330	65.36
1063520591	SIBANDA	GEROLD	BIRMINGHAM	AL	Internal Medicine	S	ZOLPIDEM TARTRATE	ZOLPIDEM TARTRATE		12	12	330	60.97		*	12		12	330	60.97
1063576130	BOLEN	JOEL	MONTGOMERY	AL	Internal Medicine	S	ZOLPIDEM TARTRATE	ZOLPIDEM TARTRATE	17	102	112	3035	1019.8		#		#
1073527826	ALDAHER	MOHAMED	SYLACAUGA	AL	Internal Medicine	S	ZOLPIDEM TARTRATE	ZOLPIDEM TARTRATE	83	453	468	13957	3598.85	38		151		164	4890	1354.99
1073568812	MINCE	DANIEL	FORT PAYNE	AL	Internal Medicine	S	ZOLPIDEM TARTRATE	ZOLPIDEM TARTRATE	16	82	86	2580	463.62		#	57		61	1830	346.78
1073616629	BYRD	REBECCA	BIRMINGHAM	AL	Internal Medicine	S	ZOLPIDEM TARTRATE	ZOLPIDEM TARTRATE	31	101	142	4185	906.33		#		#
1073673232	RUMP	WILBERT	UNION SPRINGS	AL	Internal Medicine	S	ZOLPIDEM TARTRATE	ZOLPIDEM TARTRATE		22	22	642	229.33		*	22		22	642	229.33
1073742953	IBIE	NOWOGHOMWENMA	DOTHAN	AL	Internal Medicine	S	ZOLPIDEM TARTRATE	ZOLPIDEM TARTRATE	12	29	29	838	165.74		*	12		12	328	89.49
1073803649	GREEN	ROBERT	BIRMINGHAM	AL	Internal Medicine	S	ZOLPIDEM TARTRATE	ZOLPIDEM TARTRATE		52	56	1680	202.41		*	39		43	1290	178.36
1083605190	HAGGAG	AKRAM	DECATUR	AL	Internal Medicine	S	ZOLPIDEM TARTRATE	ZOLPIDEM TARTRATE	21	70	94	2820	536.93		#	41		57	1710	401.22
1083657209	DAVIS	ANNA	BIRMINGHAM	AL	Internal Medicine	S	ZOLPIDEM TARTRATE	ZOLPIDEM TARTRATE	27	128	153	4590	630.82		#	109		132	3960	545.71
1083699334	PATEL	JAYPRAKASH	JEMISON	AL	Internal Medicine	S	ZOLPIDEM TARTRATE	ZOLPIDEM TARTRATE		25	27	810	144.16		*	12		14	420	85.11
1083702849	CHANEY	SHARON	VESTAVIA HLS	AL	Internal Medicine	S	ZOLPIDEM TARTRATE	ZOLPIDEM TARTRATE		11	27	810	111.14		*		*
1083766604	TOMA	RAMY	BIRMINGHAM	AL	Internal Medicine	S	ZOLPIDEM TARTRATE	ZOLPIDEM TARTRATE	13	45	63	1880	478.96		*	24		34	1020	201.7
1093725624	KHDAIR	IMAD	SYLACAUGA	AL	Internal Medicine	S	ZOLPIDEM TARTRATE	ZOLPIDEM TARTRATE	19	132	134	4020	946.96		*	38		38	1140	268.87
1093750804	LLOYD-TURNEY	CELIA	TONEY	AL	Internal Medicine	S	ZOLPIDEM TARTRATE	ZOLPIDEM TARTRATE	15	49	63.3	1885	241.45		*	29		43	1290	153.81
1093760571	BATSON	GREGORY	BIRMINGHAM	AL	Internal Medicine	S	ZOLPIDEM TARTRATE	ZOLPIDEM TARTRATE	15	75	75	2225	389.11		#	56		56	1680	264.29
1093767709	MITCHELL	MICHAEL	FLORENCE	AL	Internal Medicine	S	ZOLPIDEM TARTRATE	ZOLPIDEM TARTRATE		20	20	600	111.18		*	20		20	600	111.18
1093770018	PATEL	HARSHAD	RAINBOW CITY	AL	Internal Medicine	S	ZOLPIDEM TARTRATE	ZOLPIDEM TARTRATE	26	148	153.8	4595	669.12	15		77		81.3	2420	533.12
1093780868	BROWN	DAVID	BIRMINGHAM	AL	Internal Medicine	S	ZOLPIDEM TARTRATE	ZOLPIDEM TARTRATE	46	237	281	8365	2560.36	29		104		144	4255	1612.5
1093796047	CHITTOM II	PARK	SELMA	AL	Internal Medicine	S	ZOLPIDEM TARTRATE	ZOLPIDEM TARTRATE	16	44	56	1628	250.87		#		#
1093823288	SINHA	HEMANT	ASHVILLE	AL	Internal Medicine	S	ZOLPIDEM TARTRATE	ZOLPIDEM TARTRATE		28	28	820	116.48		*	11		11	330	60.5
1093945644	SHEPLER	LISA	MOBILE	AL	Internal Medicine	S	ZOLPIDEM TARTRATE	ZOLPIDEM TARTRATE	16	55	108	3224	837.36		#		#
1104087469	MILLER	JOHN	TUSCALOOSA	AL	Internal Medicine	S	ZOLPIDEM TARTRATE	ZOLPIDEM TARTRATE		24	25	709	118.39		#		#
1104808088	CUTHBERTSON	BRET	CULLMAN	AL	Internal Medicine	S	ZOLPIDEM TARTRATE	ZOLPIDEM TARTRATE		19	33	990	154.13		*	19		33	990	154.13
1104820869	WITTMER	STEVEN	FAIRHOPE	AL	Internal Medicine	S	ZOLPIDEM TARTRATE	ZOLPIDEM TARTRATE	27	148	190	5694	1488.73		#	109		133	3984	1026.61
1104862531	IFEDIBA	PATRICK	BIRMINGHAM	AL	Internal Medicine	S	ZOLPIDEM TARTRATE	ZOLPIDEM TARTRATE	24	79	79	2370	499.95		*	30		30	900	201.65
1104887041	KEITHAN	JOHN	RAINBOW CITY	AL	Internal Medicine	S	ZOLPIDEM TARTRATE	ZOLPIDEM TARTRATE	11	40	42	1260	403.6		*	19		21	630	291.82
1104907914	MCGEHEE	WILLIAM	OPELIKA	AL	Internal Medicine	S	ZOLPIDEM TARTRATE	ZOLPIDEM TARTRATE		17	17	510	37.43		*		*
1104910488	DOWNS	JOSEPH	VALLEY	AL	Internal Medicine	S	ZOLPIDEM TARTRATE	ZOLPIDEM TARTRATE	11	52	52	1475	442.58		#		#
1104918309	ZAREMBA	JACK	BIRMINGHAM	AL	Internal Medicine	S	ZOLPIDEM TARTRATE	ZOLPIDEM TARTRATE		22	28	840	64.7		#		#
1104935287	BOACKLE	CHARLES	BIRMINGHAM	AL	Internal Medicine	S	ZOLPIDEM TARTRATE	ZOLPIDEM TARTRATE		47	54	1620	273.92		#		#
1124000963	RICHMAN	MARK	ADAMSVILLE	AL	Internal Medicine	S	ZOLPIDEM TARTRATE	ZOLPIDEM TARTRATE	15	105	111	3275	656.6		*	52		52	1528	245.97
1124019781	YATES	GLENN	MONTGOMERY	AL	Internal Medicine	S	ZOLPIDEM TARTRATE	ZOLPIDEM TARTRATE	31	154	166	4925	926.34		#	135		147	4355	873.25
1124035795	CHANCE	ALFRED	MOBILE	AL	Internal Medicine	S	ZOLPIDEM TARTRATE	ZOLPIDEM TARTRATE		13	13	358	148.78	0		0		0	0	0
1124042007	RAO	SUDEEP	MOBILE	AL	Internal Medicine	S	ZOLPIDEM TARTRATE	ZOLPIDEM TARTRATE		15	16	480	90.82		*	15		16	480	90.82
1134133150	WEBSTER	KATHLEEN	MOBILE	AL	Internal Medicine	S	ZOLPIDEM TARTRATE	ZOLPIDEM TARTRATE		15	19	570	153.56		*		*
1134155195	WILHELM	DAVID	BIRMINGHAM	AL	Internal Medicine	S	ZOLPIDEM TARTRATE	ZOLPIDEM TARTRATE	15	82	115.7	3470	592.33		#	54		83.7	2510	345.93
1134155641	VANKINENI	REKHA	HUNTSVILLE	AL	Internal Medicine	S	ZOLPIDEM TARTRATE	ZOLPIDEM TARTRATE		59	67	2010	302.71		*	59		67	2010	302.71
1134178668	REYNOLDS	WILLIAM	ENTERPRISE	AL	Internal Medicine	S	ZOLPIDEM TARTRATE	ZOLPIDEM TARTRATE	27	129	165	4835	1149.58		#	99		135	4010	950.76
1134227614	TUMMALA	JYOTHIPRASANNA	GADSDEN	AL	Internal Medicine	S	ZOLPIDEM TARTRATE	ZOLPIDEM TARTRATE	13	90	99	2962	487.06		*	20		27	810	199.9
1134336886	LOWTHER	KEISHA	TUSCALOOSA	AL	Internal Medicine	S	ZOLPIDEM TARTRATE	ZOLPIDEM TARTRATE		17	23	690	61.83		*		*
1134491830	ODOFIN	OLAOLUWA	HUNTSVILLE	AL	Internal Medicine	S	ZOLPIDEM TARTRATE	ZOLPIDEM TARTRATE	12	39	107	3210	633.22		#		#
1134549074	SHERMAN	BENJAMIN	BAY MINETTE	AL	Internal Medicine	S	ZOLPIDEM TARTRATE	ZOLPIDEM TARTRATE	11	40	51	1530	277.14		*	23		34	1020	218.69
1144244070	FREE	ALMENA	ANNISTON	AL	Internal Medicine	S	ZOLPIDEM TARTRATE	ZOLPIDEM TARTRATE	11	57	66.7	2000	387.5		*	35		44.7	1340	244.09
1144256223	WEBER	ELLEN	BIRMINGHAM	AL	Internal Medicine	S	ZOLPIDEM TARTRATE	ZOLPIDEM TARTRATE		12	13	390	83.35		*		*
1144314642	DAILEY	WILLIAM	MONTGOMERY	AL	Internal Medicine	S	ZOLPIDEM TARTRATE	ZOLPIDEM TARTRATE	41	160	170	5080	1230.62		#		#
1144338880	JOHNSON	STEVE	JASPER	AL	Internal Medicine	S	ZOLPIDEM TARTRATE	ZOLPIDEM TARTRATE	66	393	398	11609	2698.68	39		173		178	5325	1325.17
1144583436	ECHEMENDIA	NICHOLAS	BIRMINGHAM	AL	Internal Medicine	S	ZOLPIDEM TARTRATE	ZOLPIDEM TARTRATE	13	35	49	1470	168.47		#		#
1144587254	CARNEY	CLARE	MOBILE	AL	Internal Medicine	S	ZOLPIDEM TARTRATE	ZOLPIDEM TARTRATE	13	48	52	1544	344.72		*	25		27	794	218.68
1154374841	TONER	MELISSA	GARDENDALE	AL	Internal Medicine	S	ZOLPIDEM TARTRATE	ZOLPIDEM TARTRATE		45	50	1500	267.82		*	33		38	1140	246.63
1154376416	HUDSON	NOLAN	GARDENDALE	AL	Internal Medicine	S	ZOLPIDEM TARTRATE	ZOLPIDEM TARTRATE	38	149	195	5830	1117.07		#	107		145	4330	742.92
1154383784	MALDIA	MARK	BIRMINGHAM	AL	Internal Medicine	S	ZOLPIDEM TARTRATE	ZOLPIDEM TARTRATE	12	47	53	1590	386.68		#		#
1154483196	FARLEY	JOHN	BIRMINGHAM	AL	Internal Medicine	S	ZOLPIDEM TARTRATE	ZOLPIDEM TARTRATE	46	148	194	5682	946.1		#	134		174	5082	879.22
1164401121	TRAFFANSTEDT	FRANCES DARLENE	BIRMINGHAM	AL	Internal Medicine	S	ZOLPIDEM TARTRATE	ZOLPIDEM TARTRATE		19	25	715	90.35		*	19		25	715	90.35
1164404513	MOODY	JON	HUNTSVILLE	AL	Internal Medicine	S	ZOLPIDEM TARTRATE	ZOLPIDEM TARTRATE		28	35	1050	149.54		*	28		35	1050	149.54
1164413308	CHITTOM	PARK	SELMA	AL	Internal Medicine	S	ZOLPIDEM TARTRATE	ZOLPIDEM TARTRATE	11	51	69	2054	467.46		*	21		27	810	190.17
1164453957	WEBSTER	JACOB	MOBILE	AL	Internal Medicine	S	ZOLPIDEM TARTRATE	ZOLPIDEM TARTRATE	15	71	115	3430	806.12		*	26		54	1600	439.77
1164542346	FAGGARD	JEFFREY	MOBILE	AL	Internal Medicine	S	ZOLPIDEM TARTRATE	ZOLPIDEM TARTRATE	12	46	50	1500	405.05		*	11		11	330	100.15
1164749354	BELL	STEPHEN	BIRMINGHAM	AL	Internal Medicine	S	ZOLPIDEM TARTRATE	ZOLPIDEM TARTRATE	14	62	64	1796	297.25		*	38		40	1121	227
1174519623	AVRAM	STEPHEN	ONEONTA	AL	Internal Medicine	S	ZOLPIDEM TARTRATE	ZOLPIDEM TARTRATE		54	58	1713	164.84		*	32		36	1053	118.76
1174528020	HART	MELINDA	CULLMAN	AL	Internal Medicine	S	ZOLPIDEM TARTRATE	ZOLPIDEM TARTRATE	15	41	47	1410	312.04		*	25		25	750	125.52
1174597942	MISRA	DEVI	HUNTSVILLE	AL	Internal Medicine	S	ZOLPIDEM TARTRATE	ZOLPIDEM TARTRATE		30	48	1440	210.81		#		#
1174683452	TRAVELUTE	ROXANNE	BIRMINGHAM	AL	Internal Medicine	S	ZOLPIDEM TARTRATE	ZOLPIDEM TARTRATE		20	24	679	118.59		*	20		24	679	118.59
1184647992	YOUNG	GABRUCE	ENTERPRISE	AL	Internal Medicine	S	ZOLPIDEM TARTRATE	ZOLPIDEM TARTRATE	29	138	162	4828	1142.89	17		64		84	2520	588.88
1184676884	MARTIN	DANNY	FLORENCE	AL	Internal Medicine	S	ZOLPIDEM TARTRATE	ZOLPIDEM TARTRATE	17	44	88	2620	464.14		#		#
1184712911	WYNNE	DAVID	BIRMINGHAM	AL	Internal Medicine	S	ZOLPIDEM TARTRATE	ZOLPIDEM TARTRATE	22	71	89	2460	539.76		#	43		53	1430	379.11
1184715021	VAUGHN	ROSS	TUSCALOOSA	AL	Internal Medicine	S	ZOLPIDEM TARTRATE	ZOLPIDEM TARTRATE	15	73	86	2580	542.85	15		73		86	2580	542.85
1184721128	MADATHIKUNNEL	CYRIAC	SELMA	AL	Internal Medicine	S	ZOLPIDEM TARTRATE	ZOLPIDEM TARTRATE	16	69	109	3240	454.85		*	14		18	540	184.35
1184767220	WHITE	LORI	MONTGOMERY	AL	Internal Medicine	S	ZOLPIDEM TARTRATE	ZOLPIDEM TARTRATE		14	14	390	50.11		*		*
1184769424	PETTUS	SONJA	JASPER	AL	Internal Medicine	S	ZOLPIDEM TARTRATE	ZOLPIDEM TARTRATE		37	38.7	1054	167.42		*	16		17.7	466	105.24
1184791329	DEBELL	WILLIAM	TUSCALOOSA	AL	Internal Medicine	S	ZOLPIDEM TARTRATE	ZOLPIDEM TARTRATE		26	34	990	222.33		#		#
1194705178	BROWNE	RAYMOND	BIRMINGHAM	AL	Internal Medicine	S	ZOLPIDEM TARTRATE	ZOLPIDEM TARTRATE	37	160	192	5728	1137.93		#	144		174	5204	1064.3
1194714428	HOWARD	GARY	CALERA	AL	Internal Medicine	S	ZOLPIDEM TARTRATE	ZOLPIDEM TARTRATE	30	225	233	6975	923.07		*	23		23	690	96.01
1194718155	YOUNG	CRAIG	GUNTERSVILLE	AL	Internal Medicine	S	ZOLPIDEM TARTRATE	ZOLPIDEM TARTRATE	12	31	57	1710	228.88		#		#
1194734665	BRASFIELD	MICHAEL	JASPER	AL	Internal Medicine	S	ZOLPIDEM TARTRATE	ZOLPIDEM TARTRATE	16	63	63	1442	303.06		*		*
1194759662	KARST	J	MONTGOMERY	AL	Internal Medicine	S	ZOLPIDEM TARTRATE	ZOLPIDEM TARTRATE	30	143	165	4915	954.64		#	96		118	3520	763.96
1194770222	HALL	WILLIAM	JASPER	AL	Internal Medicine	S	ZOLPIDEM TARTRATE	ZOLPIDEM TARTRATE	17	56	66	1980	297.97		#	35		45	1350	236.83
1194788729	WILLIAMS	WILLIE	BIRMINGHAM	AL	Internal Medicine	S	ZOLPIDEM TARTRATE	ZOLPIDEM TARTRATE	23	117	121	3600	769.63	11		58		58	1710	476.96
1194885681	MASTERS	FIONA	DOTHAN	AL	Internal Medicine	S	ZOLPIDEM TARTRATE	ZOLPIDEM TARTRATE	12	50	50	1500	375.56		#		#
1205801404	MATTER	JAMES	CULLMAN	AL	Internal Medicine	S	ZOLPIDEM TARTRATE	ZOLPIDEM TARTRATE	22	61	84	2520	454.78	11		28		42	1260	227.71
1205839362	JACKSON	IVAN	DOTHAN	AL	Internal Medicine	S	ZOLPIDEM TARTRATE	ZOLPIDEM TARTRATE	23	70	82	2448	460.64		#		#
1205883154	TYLER	SHANNON	MOBILE	AL	Internal Medicine	S	ZOLPIDEM TARTRATE	ZOLPIDEM TARTRATE		17	17	510	158.99	0		0		0	0	0
1205898491	MONTGOMERY	MELANIE	HUNTSVILLE	AL	Internal Medicine	S	ZOLPIDEM TARTRATE	ZOLPIDEM TARTRATE	12	37	46	1361	407.61		#		#
1215086111	HEPPERLE	MARILYN	PRATTVILLE	AL	Internal Medicine	S	ZOLPIDEM TARTRATE	ZOLPIDEM TARTRATE	14	89	103	3075	408.59		*	41		55	1650	256.72
1215102660	RIDDLE	DAVID	BIRMINGHAM	AL	Internal Medicine	S	ZOLPIDEM TARTRATE	ZOLPIDEM TARTRATE		27	27	810	106.88		*	16		16	480	85.04
1215917794	LIVINGSTON	WILEY	BESSEMER	AL	Internal Medicine	S	ZOLPIDEM TARTRATE	ZOLPIDEM TARTRATE	44	270	308.5	9145	1025.33		*	25		36	1050	106.92
1215921978	ROSE	KENNETH	MUSCLE SHOALS	AL	Internal Medicine	S	ZOLPIDEM TARTRATE	ZOLPIDEM TARTRATE		36	56.4	1669	226.49		*	24		43	1290	209.16
1215939301	KAJDOS	IVANA	JASPER	AL	Internal Medicine	S	ZOLPIDEM TARTRATE	ZOLPIDEM TARTRATE	14	78	97	2870	812.64		*	46		65	1910	506.51
1215973524	AMMON	JOHN	BIRMINGHAM	AL	Internal Medicine	S	ZOLPIDEM TARTRATE	ZOLPIDEM TARTRATE		33	33	990	233.76		*	33		33	990	233.76
1215976451	ODI	EMMANUEL	BIRMINGHAM	AL	Internal Medicine	S	ZOLPIDEM TARTRATE	ZOLPIDEM TARTRATE	12	69	93	2790	223.4	0		0		0	0	0
1215984786	GAMARD	CHRISTOPHER	MOBILE	AL	Internal Medicine	S	ZOLPIDEM TARTRATE	ZOLPIDEM TARTRATE	35	194	217	6480	1748.36	22		100		109	3240	1176.17
1225023211	TENCHAVEZ	ALVIN	GERALDINE	AL	Internal Medicine	S	ZOLPIDEM TARTRATE	ZOLPIDEM TARTRATE	30	157	157	4660	892.39	15		56		56	1652	306.54
1225041957	AKHTAR	NADEEM	BIRMINGHAM	AL	Internal Medicine	S	ZOLPIDEM TARTRATE	ZOLPIDEM TARTRATE		13	13	390	106.57	0		0		0	0	0
1225083173	LALL	REKHA	AUBURN	AL	Internal Medicine	S	ZOLPIDEM TARTRATE	ZOLPIDEM TARTRATE		14	24	720	96.61		*	14		24	720	96.61
1225104094	RETAN	J	TALLADEGA	AL	Internal Medicine	S	ZOLPIDEM TARTRATE	ZOLPIDEM TARTRATE		63	75	2244	385.38		*	22		22	654	170.01
1225270440	PUKIS	VYTAUTAS	HUNTSVILLE	AL	Internal Medicine	S	ZOLPIDEM TARTRATE	ZOLPIDEM TARTRATE	23	111	115	3450	625.59	11		48		52	1560	279.01
1235137688	OSULA	CLAUDE	JASPER	AL	Internal Medicine	S	ZOLPIDEM TARTRATE	ZOLPIDEM TARTRATE		49	49	1374	289.57		*		*
1235161092	HICKS	WILLIAM	MOBILE	AL	Internal Medicine	S	ZOLPIDEM TARTRATE	ZOLPIDEM TARTRATE	13	80	80	2400	463.35		*	41		41	1230	323.35
1235170622	SAEED	IQBAL	HUNTSVILLE	AL	Internal Medicine	S	ZOLPIDEM TARTRATE	ZOLPIDEM TARTRATE	22	58	127	3760	608.21		#	40		83	2440	331.09
1235240516	GORDON	MICHAEL	YORK	AL	Internal Medicine	S	ZOLPIDEM TARTRATE	ZOLPIDEM TARTRATE		31	31	870	127.86		*		*
1245200484	CHIMATA	RAO	HUNTSVILLE	AL	Internal Medicine	S	ZOLPIDEM TARTRATE	ZOLPIDEM TARTRATE		23	31	930	308.8		*	11		19	570	139.36
1245207877	BAILLIO	EMILY	BIRMINGHAM	AL	Internal Medicine	S	ZOLPIDEM TARTRATE	ZOLPIDEM TARTRATE		18	18	540	54.85		#		#
1245239102	GROSSMAN	MICHAEL	VALLEY	AL	Internal Medicine	S	ZOLPIDEM TARTRATE	ZOLPIDEM TARTRATE		13	13	390	60.49	0		0		0	0	0
1245271444	WILSON	DAVID	CLANTON	AL	Internal Medicine	S	ZOLPIDEM TARTRATE	ZOLPIDEM TARTRATE	15	80	100	2805	489.34		#	34		54	1620	296.61
1245346774	PATTERSON	WILLIAM	BIRMINGHAM	AL	Internal Medicine	S	ZOLPIDEM TARTRATE	ZOLPIDEM TARTRATE	18	59	81	2394	1339.29	18		59		81	2394	1339.29
1255374914	COMBS	BART	BIRMINGHAM	AL	Internal Medicine	S	ZOLPIDEM TARTRATE	ZOLPIDEM TARTRATE		29	29	820	78.52		#		#
1255525945	ABRAHIM	SHAMEER	MOBILE	AL	Internal Medicine	S	ZOLPIDEM TARTRATE	ZOLPIDEM TARTRATE	21	108	153	4574	987.27		#	66		103	3074	736.32
1255593901	PATEL	BELA	PELHAM	AL	Internal Medicine	S	ZOLPIDEM TARTRATE	ZOLPIDEM TARTRATE		12	18	540	29.68		*	12		18	540	29.68
1265430243	ALVARADO	ROGER	MOBILE	AL	Internal Medicine	S	ZOLPIDEM TARTRATE	ZOLPIDEM TARTRATE	14	49	83	2475	586.85		*		*
1265453120	MOIZUDDIN	SAMIA	JASPER	AL	Internal Medicine	S	ZOLPIDEM TARTRATE	ZOLPIDEM TARTRATE		37	38.3	1115	266.45		*	13		13.3	397	181.43
1265469407	HERNDON	FRED	BIRMINGHAM	AL	Internal Medicine	S	ZOLPIDEM TARTRATE	ZOLPIDEM TARTRATE		17	17	482	45.83		*	17		17	482	45.83
1265493134	DAVIS	LEON	MONTGOMERY	AL	Internal Medicine	S	ZOLPIDEM TARTRATE	ZOLPIDEM TARTRATE	40	188	194	5820	1284.56	18		72		72	2160	470.44
1265543094	ORGERA	ANGELINA	FLORENCE	AL	Internal Medicine	S	ZOLPIDEM TARTRATE	ZOLPIDEM TARTRATE	17	37	75	2250	455.33		*	21		39	1170	251.34
1265543482	PENDLETON	THOMAS	BESSEMER	AL	Internal Medicine	S	ZOLPIDEM TARTRATE	ZOLPIDEM TARTRATE		64	66	1970	499.72		*	33		35	1050	176.97
1265604227	CARTER	HERNANDO	BIRMINGHAM	AL	Internal Medicine	S	ZOLPIDEM TARTRATE	ZOLPIDEM TARTRATE	12	53	59	1770	231.89		*	24		24	720	123.04
1265666838	HODGES	ANDREW	SCOTTSBORO	AL	Internal Medicine	S	ZOLPIDEM TARTRATE	ZOLPIDEM TARTRATE		52	54	1620	243.56		*	29		31	930	187.41
1275500340	THOMAS	MICHAEL	BIRMINGHAM	AL	Internal Medicine	S	ZOLPIDEM TARTRATE	ZOLPIDEM TARTRATE		21	21	582	106.11		*		*
1275548026	RUTSKY	EDWIN	BIRMINGHAM	AL	Internal Medicine	S	ZOLPIDEM TARTRATE	ZOLPIDEM TARTRATE		30	30	900	276.92		*	30		30	900	276.92
1275567182	BARTON	JAMES	JASPER	AL	Internal Medicine	S	ZOLPIDEM TARTRATE	ZOLPIDEM TARTRATE		40	60	1796	266.08		*	23		35	1050	181.01
1275581449	GIBBS	PAMALA	MONROEVILLE	AL	Internal Medicine	S	ZOLPIDEM TARTRATE	ZOLPIDEM TARTRATE	21	105	106	3180	833.43		#		#
1275585630	SNYDER	ERIN	BIRMINGHAM	AL	Internal Medicine	S	ZOLPIDEM TARTRATE	ZOLPIDEM TARTRATE		38	48	1326	266.02		*	24		34	906	155.54
1275775165	WAGUESPACK	CHRISTOPHER	PIKE ROAD	AL	Internal Medicine	S	ZOLPIDEM TARTRATE	ZOLPIDEM TARTRATE	15	63	70	1985	514.25		#	44		47	1335	310.05
1275843609	POPESCU	OCTAVIAN	PINSON	AL	Internal Medicine	S	ZOLPIDEM TARTRATE	ZOLPIDEM TARTRATE	13	57	65	1950	558.89		#		#
1285627109	RHYNE	DAVID	ENTERPRISE	AL	Internal Medicine	S	ZOLPIDEM TARTRATE	ZOLPIDEM TARTRATE		56	62	1860	357.44		*	33		39	1170	243.95
1285648048	PINSON	WALTER	SYLACAUGA	AL	Internal Medicine	S	ZOLPIDEM TARTRATE	ZOLPIDEM TARTRATE	38	229	229	6870	1101.16	19		77		77	2310	501.74
1285657403	ALSIP	STEVEN	MOBILE	AL	Internal Medicine	S	ZOLPIDEM TARTRATE	ZOLPIDEM TARTRATE		13	31.5	922	108.31		*	13		31.5	922	108.31
1285675710	DAVIS	STEPHEN	MOBILE	AL	Internal Medicine	S	ZOLPIDEM TARTRATE	ZOLPIDEM TARTRATE	31	114	183	5455	1002.56		#	86		121	3595	727.77
1285821397	STIDHAM	JEREMY	CULLMAN	AL	Internal Medicine	S	ZOLPIDEM TARTRATE	ZOLPIDEM TARTRATE	26	119	151	4530	1068.97		#	82		114	3420	905.26
1285992669	ANDREWS	LAURA	BIRMINGHAM	AL	Internal Medicine	S	ZOLPIDEM TARTRATE	ZOLPIDEM TARTRATE		11	13	360	264.8		*		*
1295736460	SMITH	KENNY	GADSDEN	AL	Internal Medicine	S	ZOLPIDEM TARTRATE	ZOLPIDEM TARTRATE	22	180	180	5085	866.66		*	39		39	945	169
1295766459	LEJEUNE	AMY	BIRMINGHAM	AL	Internal Medicine	S	ZOLPIDEM TARTRATE	ZOLPIDEM TARTRATE		20	22	660	113.94		*		*
1295780310	RUTLEDGE	CHARLES	CULLMAN	AL	Internal Medicine	S	ZOLPIDEM TARTRATE	ZOLPIDEM TARTRATE		23	41	1230	139.14		*	23		41	1230	139.14
1295800654	PRIETO DEJESUS	CARMELITA	MONTGOMERY	AL	Internal Medicine	S	ZOLPIDEM TARTRATE	ZOLPIDEM TARTRATE	30	170	179	5350	1224.13		#	142		151	4510	1082.49
1295829851	BURCH	PATRICIA	MOBILE	AL	Internal Medicine	S	ZOLPIDEM TARTRATE	ZOLPIDEM TARTRATE	22	114	147	4410	801.96		#	78		101	3030	533.79
1306808845	BROWNE	STEPHEN	NORTHPORT	AL	Internal Medicine	S	ZOLPIDEM TARTRATE	ZOLPIDEM TARTRATE	25	78	144	4320	958.68		#	53		97	2910	410.76
1306817184	DOSUNMU-OGUNBI	ADEDOYIN	MONTGOMERY	AL	Internal Medicine	S	ZOLPIDEM TARTRATE	ZOLPIDEM TARTRATE	21	61	61	929	206.65		*	28		28	419	96.28
1306844394	MCKELVEY	THOMAS	MOBILE	AL	Internal Medicine	S	ZOLPIDEM TARTRATE	ZOLPIDEM TARTRATE	25	147	149	4460	897.92	13		75		77	2300	624.67
1306947916	POUNDERS	RANDY	SHEFFIELD	AL	Internal Medicine	S	ZOLPIDEM TARTRATE	ZOLPIDEM TARTRATE	15	79	113.8	3369	737.47		#	68		102.8	3039	677.24
1306955497	FREDERICKSON	ROBERT	BIRMINGHAM	AL	Internal Medicine	S	ZOLPIDEM TARTRATE	ZOLPIDEM TARTRATE	26	64	96	2880	585.85	26		64		96	2880	585.85
1316031677	PARKER	KIRBY	MONTGOMERY	AL	Internal Medicine	S	ZOLPIDEM TARTRATE	ZOLPIDEM TARTRATE	27	69	112	3360	630.47		#	54		93	2790	483.26
1316040413	DIXON	JOHN	SARALAND	AL	Internal Medicine	S	ZOLPIDEM TARTRATE	ZOLPIDEM TARTRATE	12	25	25	629	191.56		#		#
1316045586	RABIN-GO	MARIA	BOAZ	AL	Internal Medicine	S	ZOLPIDEM TARTRATE	ZOLPIDEM TARTRATE	41	108	108	3008	701.16	12		31		31	855	160.3
1316058100	BACHOFER	DAVID	FLORENCE	AL	Internal Medicine	S	ZOLPIDEM TARTRATE	ZOLPIDEM TARTRATE		44	44	1320	304.72		#		#
1316901150	HALL	WILLIAM	BIRMINGHAM	AL	Internal Medicine	S	ZOLPIDEM TARTRATE	ZOLPIDEM TARTRATE	30	178	178	5340	695.73		*	16		16	480	97.33
1316938517	JACKSON	KEVIN	OPELIKA	AL	Internal Medicine	S	ZOLPIDEM TARTRATE	ZOLPIDEM TARTRATE	21	86	114	3420	667.2		#		#
1316945306	SHAIN	ALAN	MOBILE	AL	Internal Medicine	S	ZOLPIDEM TARTRATE	ZOLPIDEM TARTRATE	47	314	372	11121	2865.86	28		142		186	5564	1373.3
1316956618	RANA	ZULFIQAR	ANNISTON	AL	Internal Medicine	S	ZOLPIDEM TARTRATE	ZOLPIDEM TARTRATE	30	171	192	5610	1036.24		#	110		129	3761	733.83
1316977945	JACKSON	KIRK	DECATUR	AL	Internal Medicine	S	ZOLPIDEM TARTRATE	ZOLPIDEM TARTRATE		47	55	1650	464.97		#		#
1316980030	COHEN	STUART	BIRMINGHAM	AL	Internal Medicine	S	ZOLPIDEM TARTRATE	ZOLPIDEM TARTRATE	17	46	62	1860	241.4		#		#
1316981434	GETTINGER	DAVID	BIRMINGHAM	AL	Internal Medicine	S	ZOLPIDEM TARTRATE	ZOLPIDEM TARTRATE	18	69	74	2185	306.13		#	57		62	1825	287.43
1316985062	MADDUX	ANDREAS	BIRMINGHAM	AL	Internal Medicine	S	ZOLPIDEM TARTRATE	ZOLPIDEM TARTRATE		30	32	872	174.94		*		*
1316992670	NICHOLS	JOHN	GARDENDALE	AL	Internal Medicine	S	ZOLPIDEM TARTRATE	ZOLPIDEM TARTRATE	22	142	176	5280	741.9		#	103		137	4110	508.78
1326120031	WRIGHT	SUSAN	OPELIKA	AL	Internal Medicine	S	ZOLPIDEM TARTRATE	ZOLPIDEM TARTRATE		49	65	1950	323.76		*	32		48	1440	257.45
1326195694	BLESSEY	THOMAS	MOBILE	AL	Internal Medicine	S	ZOLPIDEM TARTRATE	ZOLPIDEM TARTRATE	17	60	90	2675	465.7		#	41		67	1985	377.56
1336121458	VORA	AMIT	HARTSELLE	AL	Internal Medicine	S	ZOLPIDEM TARTRATE	ZOLPIDEM TARTRATE	19	70	70	1954	459.87		#	46		46	1294	271.21
1336201250	CHRISTIAN	MARTHA	FAYETTE	AL	Internal Medicine	S	ZOLPIDEM TARTRATE	ZOLPIDEM TARTRATE	12	82	84	2417	730.53		*	54		54	1517	529.43
1346248358	CARLOS	EDWARD	MOBILE	AL	Internal Medicine	S	ZOLPIDEM TARTRATE	ZOLPIDEM TARTRATE	24	121	121	3630	727.82	12		59		59	1770	451.2
1346254356	CURTISS	REBECCA	MOBILE	AL	Internal Medicine	S	ZOLPIDEM TARTRATE	ZOLPIDEM TARTRATE	24	100	126	3736	817.2		#	74		92	2716	543.65
1346269123	ILLESCAS	AMY	BIRMINGHAM	AL	Internal Medicine	S	ZOLPIDEM TARTRATE	ZOLPIDEM TARTRATE	20	128	128	3830	1002.35		#	90		90	2690	809.97
1346294204	TUCKER	KENNETH	DOTHAN	AL	Internal Medicine	S	ZOLPIDEM TARTRATE	ZOLPIDEM TARTRATE	18	92	98	2850	920.79		#		#
1346341948	MCANALLEY	JERREL	SHEFFIELD	AL	Internal Medicine	S	ZOLPIDEM TARTRATE	ZOLPIDEM TARTRATE	46	257	287	8610	1759.1	31		171		195	5850	1368.67
1346342953	MARTIN	PATRICIA	HUNTSVILLE	AL	Internal Medicine	S	ZOLPIDEM TARTRATE	ZOLPIDEM TARTRATE		32	32	770	133.33		*	11		11	235	30.35
1356309496	TORMOEN	SUZANNE	FAIRHOPE	AL	Internal Medicine	S	ZOLPIDEM TARTRATE	ZOLPIDEM TARTRATE	20	101	127	3795	870.67		#		#
1356338842	CROW	CHARLES	BIRMINGHAM	AL	Internal Medicine	S	ZOLPIDEM TARTRATE	ZOLPIDEM TARTRATE	12	44	70	2100	386.83		*		*
1356377659	KWONG	DONALD	ALABASTER	AL	Internal Medicine	S	ZOLPIDEM TARTRATE	ZOLPIDEM TARTRATE		25	40	1200	247.11		*	25		40	1200	247.11
1356450183	SHAMBLIN	RICHARD	TUSCALOOSA	AL	Internal Medicine	S	ZOLPIDEM TARTRATE	ZOLPIDEM TARTRATE	28	122	132	3914	1007.46	17		64		74	2190	623.96
1356454102	MIKUL	LARRY	JEMISON	AL	Internal Medicine	S	ZOLPIDEM TARTRATE	ZOLPIDEM TARTRATE	25	141	177	5310	1211.9		#	93		129	3870	839.11
1356455497	SY	LUNA	OZARK	AL	Internal Medicine	S	ZOLPIDEM TARTRATE	ZOLPIDEM TARTRATE	13	63	85	2550	697.93		*	45		49	1470	323.19
1356786990	PAYNE	BRITTANY	BIRMINGHAM	AL	Internal Medicine	S	ZOLPIDEM TARTRATE	ZOLPIDEM TARTRATE	11	33	41	1164	112.16		#		#
1366423584	WHITE	JENNIFER	BIRMINGHAM	AL	Internal Medicine	S	ZOLPIDEM TARTRATE	ZOLPIDEM TARTRATE	48	256	318	9540	1487.22	35		142		192	5760	1235.64
1366457160	MASIMASI	NZIAVAKE	MONTGOMERY	AL	Internal Medicine	S	ZOLPIDEM TARTRATE	ZOLPIDEM TARTRATE	17	91	99	2930	613.92		#	56		62	1820	343.22
1366533218	JONES	LEONARD	TUSCALOOSA	AL	Internal Medicine	S	ZOLPIDEM TARTRATE	ZOLPIDEM TARTRATE		20	20	600	91.4		*		*
1366582835	PATELLIS	NICHOLAS	MADISON	AL	Internal Medicine	S	ZOLPIDEM TARTRATE	ZOLPIDEM TARTRATE	23	99	134	3975	982.38		#	67		90	2670	611.01
1366596405	JANI	HIRENKUMAR	CLANTON	AL	Internal Medicine	S	ZOLPIDEM TARTRATE	ZOLPIDEM TARTRATE		26	26.3	790	178.95		*	12		12.3	370	126.62
1366708661	HARRISON	JASON	MOBILE	AL	Internal Medicine	S	ZOLPIDEM TARTRATE	ZOLPIDEM TARTRATE	15	72	72	2125	968.03		*	32		32	940	661.3
1376681676	STEWART	RANDALL	GUNTERSVILLE	AL	Internal Medicine	S	ZOLPIDEM TARTRATE	ZOLPIDEM TARTRATE		51	55	1635	279.52		*	32		36	1065	208.01
1386619807	CONNER	JAMES	DOTHAN	AL	Internal Medicine	S	ZOLPIDEM TARTRATE	ZOLPIDEM TARTRATE	14	53	59	1770	352.11	14		53		59	1770	352.11
1386623775	KNAPP	DAVID	MONTGOMERY	AL	Internal Medicine	S	ZOLPIDEM TARTRATE	ZOLPIDEM TARTRATE	15	97	104	3060	697.19		*	48		54	1560	345.38
1386635498	OBLENA	JOSE	OXFORD	AL	Internal Medicine	S	ZOLPIDEM TARTRATE	ZOLPIDEM TARTRATE		62	63	1890	474.99		*		*
1386644706	DEAL	RICHARD	SHEFFIELD	AL	Internal Medicine	S	ZOLPIDEM TARTRATE	ZOLPIDEM TARTRATE	13	82	116	3416	800.79		#	68		102	3021	694.98
1386656262	CARTER	RHONDA	COLUMBIANA	AL	Internal Medicine	S	ZOLPIDEM TARTRATE	ZOLPIDEM TARTRATE	17	107	117	3510	790.27		*	33		35	1050	309.37
1386699627	ALFORD	LARRY	BIRMINGHAM	AL	Internal Medicine	S	ZOLPIDEM TARTRATE	ZOLPIDEM TARTRATE	37	189	223	6690	1129.97	26		94		112	3360	735.4
1386706752	MCCOY	RONALD	MUSCLE SHOALS	AL	Internal Medicine	S	ZOLPIDEM TARTRATE	ZOLPIDEM TARTRATE	25	149	181	5366	1309.61		#		#
1396003661	WILKIN	ALLISON	BIRMINGHAM	AL	Internal Medicine	S	ZOLPIDEM TARTRATE	ZOLPIDEM TARTRATE	11	38	66.5	1995	459.78		#		#
1396730925	STRASSBURG	AMY	MOBILE	AL	Internal Medicine	S	ZOLPIDEM TARTRATE	ZOLPIDEM TARTRATE	15	88	92	2710	615.96		*	33		37	1090	293.63
1396763769	MILLER	REBECCA	MOODY	AL	Internal Medicine	S	ZOLPIDEM TARTRATE	ZOLPIDEM TARTRATE	18	113	129	3735	782.2		#	48		64	1785	322.4
1396781456	THORNTON	LISHA	BIRMINGHAM	AL	Internal Medicine	S	ZOLPIDEM TARTRATE	ZOLPIDEM TARTRATE	11	46	55	1612	321.62		*	34		43	1252	255.9
1396786836	KLEINSCHRODT	WILLIAM	MOBILE	AL	Internal Medicine	S	ZOLPIDEM TARTRATE	ZOLPIDEM TARTRATE	17	65	113	3390	653.11		#	52		88	2640	523.88
1396797288	AQUADRO	RALPH	FLORENCE	AL	Internal Medicine	S	ZOLPIDEM TARTRATE	ZOLPIDEM TARTRATE	23	78	140	4200	560.64		#		#
1396861332	ZHENG	XIANGSHENG	BIRMINGHAM	AL	Internal Medicine	S	ZOLPIDEM TARTRATE	ZOLPIDEM TARTRATE	56	102	102	3060	862.56		#		#
1407149511	HUNDLEY	WILLIAM	MOBILE	AL	Internal Medicine	S	ZOLPIDEM TARTRATE	ZOLPIDEM TARTRATE	20	114	124	3705	796.84		#	56		58	1740	256.73
1407299316	FLEECE	MOLLY	BIRMINGHAM	AL	Internal Medicine	T	ZOLPIDEM TARTRATE	ZOLPIDEM TARTRATE		13	13	390	214.84	0		0		0	0	0
1407816077	CROWDER	DAVID	CULLMAN	AL	Internal Medicine	S	ZOLPIDEM TARTRATE	ZOLPIDEM TARTRATE		28	28	654	129.19		*		*
1407823099	MATTHEWS	SCOTT	DECATUR	AL	Internal Medicine	S	ZOLPIDEM TARTRATE	ZOLPIDEM TARTRATE	12	32	88	2620	413.07		#		#
1407837073	NALLAMALA	RAMANN	HUNTSVILLE	AL	Internal Medicine	S	ZOLPIDEM TARTRATE	ZOLPIDEM TARTRATE		11	11	300	75.13		*		*
1407860380	AVERY	ROBERT	PRATTVILLE	AL	Internal Medicine	S	ZOLPIDEM TARTRATE	ZOLPIDEM TARTRATE		11	11	330	18.18		*		*
1407870504	MENDEZ	MARCIAL	TALLASSEE	AL	Internal Medicine	S	ZOLPIDEM TARTRATE	ZOLPIDEM TARTRATE		12	12	344	65.78		*	12		12	344	65.78
1407895261	THOMAS	GARY	WINFIELD	AL	Internal Medicine	S	ZOLPIDEM TARTRATE	ZOLPIDEM TARTRATE	13	35	41	1227	168.64		#		#
1407928773	GLYMPH	ROGER	MONTGOMERY	AL	Internal Medicine	S	ZOLPIDEM TARTRATE	ZOLPIDEM TARTRATE	17	83	87	2610	638.47		*	26		26	780	225.69
1407930662	JONES	GORMAN	BIRMINGHAM	AL	Internal Medicine	S	ZOLPIDEM TARTRATE	ZOLPIDEM TARTRATE		21	28	806	118.81		*	21		28	806	118.81
1407967771	CRUTCHER	COLIE	YORK	AL	Internal Medicine	S	ZOLPIDEM TARTRATE	ZOLPIDEM TARTRATE		38	38	855	155.1		*	12		12	345	76.22
1417060666	CHANDRA	SUNIL	NORTHPORT	AL	Internal Medicine	S	ZOLPIDEM TARTRATE	ZOLPIDEM TARTRATE	22	119	130	3900	631.89		#	78		89	2670	473.25
1417148081	YONGKUMA	YONGKUMA	ANDALUSIA	AL	Internal Medicine	S	ZOLPIDEM TARTRATE	ZOLPIDEM TARTRATE	46	138	348	10417	2066.72	25		62		150	4477	997.4
1417903113	VARDEN	K	MOBILE	AL	Internal Medicine	S	ZOLPIDEM TARTRATE	ZOLPIDEM TARTRATE	30	185	190	5652	1292.2		#	170		175	5202	1253.41
1417907791	WILLIAMS	BRUCE	ENTERPRISE	AL	Internal Medicine	S	ZOLPIDEM TARTRATE	ZOLPIDEM TARTRATE		13	13	390	26.89	0		0		0	0	0
1417930496	SANCHETI	SURAJ	RAINBOW CITY	AL	Internal Medicine	S	ZOLPIDEM TARTRATE	ZOLPIDEM TARTRATE		45	45	1350	340.19		#		#
1417938762	FANNING	JOHN	HUNTSVILLE	AL	Internal Medicine	S	ZOLPIDEM TARTRATE	ZOLPIDEM TARTRATE		24	27	810	194.17		*	24		27	810	194.17
1417999335	KHAN	EHTISHAM	MADISON	AL	Internal Medicine	S	ZOLPIDEM TARTRATE	ZOLPIDEM TARTRATE		22	40	1200	239.15		#		#
1427014844	AIKENS	MICHAEL	OPELIKA	AL	Internal Medicine	S	ZOLPIDEM TARTRATE	ZOLPIDEM TARTRATE	11	43	47	1410	274.13	0		0		0	0	0
1427047885	RASTOGI	ARCHANA	HUNTSVILLE	AL	Internal Medicine	S	ZOLPIDEM TARTRATE	ZOLPIDEM TARTRATE	12	30	71.4	2130	330.41		#		#
1427073584	STEWART	JOSEPH	TUSCALOOSA	AL	Internal Medicine	S	ZOLPIDEM TARTRATE	ZOLPIDEM TARTRATE	13	94	94	2740	524.99		*	66		66	1980	350.35
1427120054	GRANA	WILFREDO	ANNISTON	AL	Internal Medicine	S	ZOLPIDEM TARTRATE	ZOLPIDEM TARTRATE		38	58	1740	455.92		*	22		34	1020	385.92
1427140995	BARR	RUSSELL	DECATUR	AL	Internal Medicine	S	ZOLPIDEM TARTRATE	ZOLPIDEM TARTRATE	28	112	132	3764	648.75		#		#
1427141027	GRAY	CLARK	MCCALLA	AL	Internal Medicine	S	ZOLPIDEM TARTRATE	ZOLPIDEM TARTRATE		16	22	660	168.57		#		#
1427218759	WOODWARD	AMY	MOBILE	AL	Internal Medicine	S	ZOLPIDEM TARTRATE	ZOLPIDEM TARTRATE		15	15	450	70.37		*	15		15	450	70.37
1427237080	CAMPBELL	JUSTIN	OPELIKA	AL	Internal Medicine	S	ZOLPIDEM TARTRATE	ZOLPIDEM TARTRATE	25	77	165	4915	1156.04		#	52		126	3780	1015.64
1427292747	WILLIAMS	HENNESSY	BIRMINGHAM	AL	Internal Medicine	S	ZOLPIDEM TARTRATE	ZOLPIDEM TARTRATE		29	29	870	146.43		*	16		16	480	69.31
1427318211	HALLFORD	EMILIE	MOBILE	AL	Internal Medicine	S	ZOLPIDEM TARTRATE	ZOLPIDEM TARTRATE		25	29	870	258.35		#		#
1437162104	BRAININ	MARINA	BIRMINGHAM	AL	Internal Medicine	S	ZOLPIDEM TARTRATE	ZOLPIDEM TARTRATE	20	97	109	3184	561.53		#	85		97	2839	493.3
1437199908	GAMMILL	WILLIAM	ENTERPRISE	AL	Internal Medicine	S	ZOLPIDEM TARTRATE	ZOLPIDEM TARTRATE	34	173	175	5250	1096.8		#	111		113	3390	657.22
1437335999	TAVAREZ	MARIEN	DOTHAN	AL	Internal Medicine	S	ZOLPIDEM TARTRATE	ZOLPIDEM TARTRATE	50	292	382	11451	2389.27	35		184		252	7551	1516.44
1447218920	RUSSELL	STEPHEN	BIRMINGHAM	AL	Internal Medicine	S	ZOLPIDEM TARTRATE	ZOLPIDEM TARTRATE	16	102	104	3084	431.99		*	53		53	1554	282.74
1447260914	AVSAR	SADRI	HUEYTOWN	AL	Internal Medicine	S	ZOLPIDEM TARTRATE	ZOLPIDEM TARTRATE	14	16	16	434	84.97		#		#
1447312822	MCCOY	LOREN	MUSCLE SHOALS	AL	Internal Medicine	S	ZOLPIDEM TARTRATE	ZOLPIDEM TARTRATE	14	45	53	1590	210.79	14		45		53	1590	210.79
1447318357	FORD	SANDRA	BIRMINGHAM	AL	Internal Medicine	S	ZOLPIDEM TARTRATE	ZOLPIDEM TARTRATE	15	37	61	1825	421.02		*	18		33	985	209.41
1447353982	FAROOQUI	SALAHUDDIN	EUTAW	AL	Internal Medicine	S	ZOLPIDEM TARTRATE	ZOLPIDEM TARTRATE	15	54	54	1590	306.47		*	21		21	630	188.22
1447369582	KIMBRELL	DAVID	BIRMINGHAM	AL	Internal Medicine	S	ZOLPIDEM TARTRATE	ZOLPIDEM TARTRATE	27	127	191	5730	1383.83		#	105		161	4830	1259.05
1457324352	BLACK	DAVID	BIRMINGHAM	AL	Internal Medicine	S	ZOLPIDEM TARTRATE	ZOLPIDEM TARTRATE	36	120	155	4610	851.08		#	70		93	2750	516.26
1457341463	JOSHI	RUPEN	HUNTSVILLE	AL	Internal Medicine	S	ZOLPIDEM TARTRATE	ZOLPIDEM TARTRATE	18	99	122	3640	888.2		#		#
1457363491	WALTERS	CYNTHIA	ALABASTER	AL	Internal Medicine	S	ZOLPIDEM TARTRATE	ZOLPIDEM TARTRATE	16	99	108.8	3222	681.74		#	75		84.8	2525	488.82
1457560823	WHATLEY	JAMES	BIRMINGHAM	AL	Internal Medicine	S	ZOLPIDEM TARTRATE	ZOLPIDEM TARTRATE	14	52	57	1630	265.02	14		52		57	1630	265.02
1457666406	WELLS	BRIAN	BESSEMER	AL	Internal Medicine	S	ZOLPIDEM TARTRATE	ZOLPIDEM TARTRATE		11	15	450	193.23		*		*
1467410530	MCDUFF	JOHN	FAIRHOPE	AL	Internal Medicine	S	ZOLPIDEM TARTRATE	ZOLPIDEM TARTRATE	18	50	112	3360	816.17		#		#
1467416941	AKISANYA	OLUWOLE	GADSDEN	AL	Internal Medicine	S	ZOLPIDEM TARTRATE	ZOLPIDEM TARTRATE	24	125	127	3810	884.05		#	60		62	1860	516.05
1467426346	SHROYER	DUANE	BIRMINGHAM	AL	Internal Medicine	S	ZOLPIDEM TARTRATE	ZOLPIDEM TARTRATE	25	136	170	5100	1255.15		#	74		98	2940	656.16
1467434159	ROBERTS	ROY	HUNTSVILLE	AL	Internal Medicine	S	ZOLPIDEM TARTRATE	ZOLPIDEM TARTRATE	12	30	58	1740	326.39		#		#
1467441741	AVULA	SAI	DOTHAN	AL	Internal Medicine	S	ZOLPIDEM TARTRATE	ZOLPIDEM TARTRATE	34	190	190	5700	1277.66	18		99		99	2970	527.1
1467476358	ARNOLD	SCOTT	TUSCALOOSA	AL	Internal Medicine	S	ZOLPIDEM TARTRATE	ZOLPIDEM TARTRATE	18	82	98	2912	398.66		#	59		75	2222	277.18
1467497339	RUSE	NAYKALA	CULLMAN	AL	Internal Medicine	S	ZOLPIDEM TARTRATE	ZOLPIDEM TARTRATE		26	26	640	159.82		#		#
1467498063	SCHULMAN	LOIS	MONTGOMERY	AL	Internal Medicine	S	ZOLPIDEM TARTRATE	ZOLPIDEM TARTRATE		30	34	1020	173.19		*	13		17	510	99.33
1467537688	ANG	ROMSEL	MOBILE	AL	Internal Medicine	S	ZOLPIDEM TARTRATE	ZOLPIDEM TARTRATE		25	47	1410	374.01		#		#
1467564195	HARRISON	R. PRESTON	BIRMINGHAM	AL	Internal Medicine	S	ZOLPIDEM TARTRATE	ZOLPIDEM TARTRATE		27	27	801	309.62		*	27		27	801	309.62
1477528990	MILLER	CHRISTOPHER	DOTHAN	AL	Internal Medicine	S	ZOLPIDEM TARTRATE	ZOLPIDEM TARTRATE	26	129	165.1	4952	970.54		#	103		131.1	3932	798.26
1477548469	GO	ROMMEL	BOAZ	AL	Internal Medicine	S	ZOLPIDEM TARTRATE	ZOLPIDEM TARTRATE	114	420	421.8	11754	2407.54	46		144		145.8	4083	844.11
1477569432	PATE	DAVID	MOBILE	AL	Internal Medicine	S	ZOLPIDEM TARTRATE	ZOLPIDEM TARTRATE		21	39	1140	121.33		*	21		39	1140	121.33
1477615425	LEONG	TAMMY	BIRMINGHAM	AL	Internal Medicine	S	ZOLPIDEM TARTRATE	ZOLPIDEM TARTRATE	35	162	210	6290	1126.71		#	119		159	4760	980.17
1477637239	KUCEWICZ KOPYTA	BARBARA	ALBERTVILLE	AL	Internal Medicine	S	ZOLPIDEM TARTRATE	ZOLPIDEM TARTRATE	16	81	111	3328	572.6		#	59		81	2428	415.03
1477695088	AKINSANYA	OLAJIDE	GADSDEN	AL	Internal Medicine	S	ZOLPIDEM TARTRATE	ZOLPIDEM TARTRATE		52	60	1800	215.58		*	28		36	1080	120.92
1487608345	TUCKER	ELIZABETH	DOTHAN	AL	Internal Medicine	S	ZOLPIDEM TARTRATE	ZOLPIDEM TARTRATE	19	118	126.6	3797	676.71		#	94		102.6	3077	602.3
1487627766	LICHTY	CHARLES	BIRMINGHAM	AL	Internal Medicine	S	ZOLPIDEM TARTRATE	ZOLPIDEM TARTRATE	19	65	77	2250	408.14		#	53		65	1890	390.82
1487628111	BIRK	RAINER	ANDALUSIA	AL	Internal Medicine	S	ZOLPIDEM TARTRATE	ZOLPIDEM TARTRATE		14	14	420	85.69		*		*
1487630505	PATEL	KANU	GREENVILLE	AL	Internal Medicine	S	ZOLPIDEM TARTRATE	ZOLPIDEM TARTRATE		16	22	660	111.11		*		*
1487673299	NELSON	BYRON	CENTRE	AL	Internal Medicine	S	ZOLPIDEM TARTRATE	ZOLPIDEM TARTRATE	55	281	388	11469	1971.56	30		133		206	6025	1227.17
1497720874	RICH	CRAIG	BIRMINGHAM	AL	Internal Medicine	S	ZOLPIDEM TARTRATE	ZOLPIDEM TARTRATE	18	78	108	3187	650.1		#	47		75	2250	478.8
1497723423	WESSNER	JOHN	DOTHAN	AL	Internal Medicine	S	ZOLPIDEM TARTRATE	ZOLPIDEM TARTRATE	33	200	214.2	6426	1396.57		#	133		140	4200	840.46
1497740492	GASPAR	ENRICO	BOAZ	AL	Internal Medicine	S	ZOLPIDEM TARTRATE	ZOLPIDEM TARTRATE	48	229	247	7287	1466.55	25		116		122	3656	887.12
1497746846	WILCOX	WILLIAM	BIRMINGHAM	AL	Internal Medicine	S	ZOLPIDEM TARTRATE	ZOLPIDEM TARTRATE	23	98	118	3540	337.87		#	74		94	2820	277.95
1497797575	CHILDS	EDWARD	BIRMINGHAM	AL	Internal Medicine	S	ZOLPIDEM TARTRATE	ZOLPIDEM TARTRATE		50	58	1740	435.97		*	21		23	690	149.48
1497965206	FERNANDEZ DE LEON	IRMA MAY	HUNTSVILLE	AL	Internal Medicine	S	ZOLPIDEM TARTRATE	ZOLPIDEM TARTRATE		41	41	1230	341.91		*	41		41	1230	341.91
1508156761	LAND	ANDREW	BIRMINGHAM	AL	Internal Medicine	S	ZOLPIDEM TARTRATE	ZOLPIDEM TARTRATE	13	52	66	1923	410.65		#		#
1508183880	LABOVITZ	RACHEL	BIRMINGHAM	AL	Internal Medicine	S	ZOLPIDEM TARTRATE	ZOLPIDEM TARTRATE		34	34	1020	140.68		#		#
1508818675	WHETSTONE	NOAH	MOBILE	AL	Internal Medicine	S	ZOLPIDEM TARTRATE	ZOLPIDEM TARTRATE	35	136	206	6160	1037.53	20		76		114	3420	693.68
1508830787	ADAMS	WILLIAM	BIRMINGHAM	AL	Internal Medicine	S	ZOLPIDEM TARTRATE	ZOLPIDEM TARTRATE	20	89	116.7	3485	626.98		#	37		56.7	1685	276.65
1508872557	LAMBERT	MARLA	MOBILE	AL	Internal Medicine	S	ZOLPIDEM TARTRATE	ZOLPIDEM TARTRATE	26	109	157	4710	1255.23		#		#
1508933748	DAVIS	DEBRA	TUSCALOOSA	AL	Internal Medicine	S	ZOLPIDEM TARTRATE	ZOLPIDEM TARTRATE	29	142	160	4800	992.04		#	114		126	3780	813.05
1518068030	SKOOG	CHARLES	BESSEMER	AL	Internal Medicine	S	ZOLPIDEM TARTRATE	ZOLPIDEM TARTRATE	17	54	54	1590	271.31		*	20		20	570	124.03
1518931518	HALL	DAVID	BIRMINGHAM	AL	Internal Medicine	S	ZOLPIDEM TARTRATE	ZOLPIDEM TARTRATE	29	155	185	5507	1222.54		#		#
1518937028	PARKER	CECIL	MOBILE	AL	Internal Medicine	S	ZOLPIDEM TARTRATE	ZOLPIDEM TARTRATE	25	148	154	4440	886.99	12		60		62	1680	377.2
1518944669	MCCLANAHAN	WILLIAM	PELL CITY	AL	Internal Medicine	S	ZOLPIDEM TARTRATE	ZOLPIDEM TARTRATE		13	13	390	57.18		*		*
1528011079	GRINDER	KELLI	FULTONDALE	AL	Internal Medicine	S	ZOLPIDEM TARTRATE	ZOLPIDEM TARTRATE	21	107	149	4443	814.47		#	79		111	3303	710.5
1528042017	STRICKLAND	BRYAN	MONTGOMERY	AL	Internal Medicine	S	ZOLPIDEM TARTRATE	ZOLPIDEM TARTRATE		18	22	630	217.44		#		#
1528071024	KATOCH	PRAGYA	MADISON	AL	Internal Medicine	S	ZOLPIDEM TARTRATE	ZOLPIDEM TARTRATE	17	82	86	2550	581.57		*	38		40	1200	163.59
1528072113	DOUGLAS	ALLISON	MOBILE	AL	Internal Medicine	S	ZOLPIDEM TARTRATE	ZOLPIDEM TARTRATE		15	15	450	85.92		*	15		15	450	85.92
1528082419	DALY	SANDRA	TUSCALOOSA	AL	Internal Medicine	S	ZOLPIDEM TARTRATE	ZOLPIDEM TARTRATE		12	20	575	104.61		*		*
1528164522	FOSTER	ANJANETTA	BIRMINGHAM	AL	Internal Medicine	S	ZOLPIDEM TARTRATE	ZOLPIDEM TARTRATE	11	32	37	1110	243.81		*		*
1528166832	PURDY	WALLACE	BESSEMER	AL	Internal Medicine	S	ZOLPIDEM TARTRATE	ZOLPIDEM TARTRATE	34	241	259	7770	1126.85	13		67		69	2070	309.74
1538118955	DOUYON	HUGUETTE	MOBILE	AL	Internal Medicine	S	ZOLPIDEM TARTRATE	ZOLPIDEM TARTRATE		37	39	1170	242.42		*	26		26	780	173.34
1538155148	DARJI	THAKORBHAI	THOMASVILLE	AL	Internal Medicine	S	ZOLPIDEM TARTRATE	ZOLPIDEM TARTRATE	14	39	83	2490	571.92		*	23		51	1530	380.51
1538260187	LOKEY	ROBERT	FAIRHOPE	AL	Internal Medicine	S	ZOLPIDEM TARTRATE	ZOLPIDEM TARTRATE	21	78	124	3690	648.9	21		78		124	3690	648.9
1548206659	WALKER	JAMES	ATHENS	AL	Internal Medicine	S	ZOLPIDEM TARTRATE	ZOLPIDEM TARTRATE	15	62	114	3420	549.34		#		#
1548224231	CARRAWAY-HANDLEY	BEVERLY	BIRMINGHAM	AL	Internal Medicine	S	ZOLPIDEM TARTRATE	ZOLPIDEM TARTRATE	11	35	41	1230	257.3		*	19		21	630	183.76
1548227127	DICHIARA	PETER	TROY	AL	Internal Medicine	S	ZOLPIDEM TARTRATE	ZOLPIDEM TARTRATE	12	61	61	1798	323.88		*	40		40	1200	258.71
1548336951	SMITH	WILLIAM	MONTGOMERY	AL	Internal Medicine	S	ZOLPIDEM TARTRATE	ZOLPIDEM TARTRATE	25	86	94	2775	657.18	25		86		94	2775	657.18
1548356009	ALRED	GINGER	ALABASTER	AL	Internal Medicine	S	ZOLPIDEM TARTRATE	ZOLPIDEM TARTRATE	15	56	68	2040	448.69		*	31		37	1110	333.2
1548360191	HUANG	ANDREW	TALLADEGA	AL	Internal Medicine	S	ZOLPIDEM TARTRATE	ZOLPIDEM TARTRATE	19	157	163	4890	1070.98		*	26		32	960	194.29
1548371347	MANN	ROBERT	FLORENCE	AL	Internal Medicine	S	ZOLPIDEM TARTRATE	ZOLPIDEM TARTRATE	19	79	115	3429	704.16		#	50		82	2439	545.27
1548671662	DEFOOR	JEFFREY	FLORENCE	AL	Internal Medicine	S	ZOLPIDEM TARTRATE	ZOLPIDEM TARTRATE		19	25	750	79.54		*		*
1558314419	LYRENE	GEORGE	HUNTSVILLE	AL	Internal Medicine	S	ZOLPIDEM TARTRATE	ZOLPIDEM TARTRATE		14	14	420	83.77		*		*
1558421750	ALLEN	FELIX	MONTGOMERY	AL	Internal Medicine	S	ZOLPIDEM TARTRATE	ZOLPIDEM TARTRATE	15	34	42	1207	232.38		*	20		28	830	118.73
1558441444	WILBORN	JOHNNY	GADSDEN	AL	Internal Medicine	S	ZOLPIDEM TARTRATE	ZOLPIDEM TARTRATE	15	48	82	2454	292.47		#	35		53	1584	150.38
1558470500	REAL	TIMOTHY	BIRMINGHAM	AL	Internal Medicine	S	ZOLPIDEM TARTRATE	ZOLPIDEM TARTRATE		11	19	534	150.13		*	11		19	534	150.13
1558574715	SMITH	JEREMY	BIRMINGHAM	AL	Internal Medicine	S	ZOLPIDEM TARTRATE	ZOLPIDEM TARTRATE	22	125	135	4050	886.12		#	108		118	3540	758.3
1568432532	GALISHOFF	MITCHEL	VALLEY	AL	Internal Medicine	S	ZOLPIDEM TARTRATE	ZOLPIDEM TARTRATE		50	50	1500	177.52	0		0		0	0	0
1568443273	GANDHI	DINESH	DECATUR	AL	Internal Medicine	S	ZOLPIDEM TARTRATE	ZOLPIDEM TARTRATE		53	55	1650	347.08		*	34		36	1080	264.56
1568443786	THOMAS	ADEEB	BIRMINGHAM	AL	Internal Medicine	S	ZOLPIDEM TARTRATE	ZOLPIDEM TARTRATE		45	45	1205	359.75		#		#
1568453124	MCLAUGHLIN	JAMES	MONTGOMERY	AL	Internal Medicine	S	ZOLPIDEM TARTRATE	ZOLPIDEM TARTRATE	28	114	152	4560	803.16		#	100		138	4140	751.41
1568479715	JACKSON	MICHELLE	MOBILE	AL	Internal Medicine	S	ZOLPIDEM TARTRATE	ZOLPIDEM TARTRATE	58	347	418	12520	3066.7	27		139		178	5340	1241.06
1568523579	ALREFAI	BASEL	ALEXANDER CITY	AL	Internal Medicine	S	ZOLPIDEM TARTRATE	ZOLPIDEM TARTRATE	13	72	84	2500	558.72		*	13		13	390	116.83
1568543767	JOINER	SARAH	MOBILE	AL	Internal Medicine	S	ZOLPIDEM TARTRATE	ZOLPIDEM TARTRATE		14	14	420	133.76		*		*
1568564052	SHIREY	ANDREA	MC CALLA	AL	Internal Medicine	S	ZOLPIDEM TARTRATE	ZOLPIDEM TARTRATE	32	236	250	7500	1579.63		#	173		179	5370	1133.19
1578512349	DALTON	SAUNDRA	ANNISTON	AL	Internal Medicine	S	ZOLPIDEM TARTRATE	ZOLPIDEM TARTRATE	26	135	165	4950	1024.89		#	81		101	3030	667.78
1578518031	RAO	GORANTLA	HUNTSVILLE	AL	Internal Medicine	S	ZOLPIDEM TARTRATE	ZOLPIDEM TARTRATE		27	27	810	104.31		*	27		27	810	104.31
1578561593	POLANSKY	DANIEL	MOBILE	AL	Internal Medicine	S	ZOLPIDEM TARTRATE	ZOLPIDEM TARTRATE	41	197	240.3	6882	1361.82	17		80		96	2760	622.72
1578577615	ROBERTS	MICHAEL	DECATUR	AL	Internal Medicine	S	ZOLPIDEM TARTRATE	ZOLPIDEM TARTRATE	18	65	113	3390	722.58		#		#
1578595203	SMITH	ADAM	DOUBLE SPRINGS	AL	Internal Medicine	S	ZOLPIDEM TARTRATE	ZOLPIDEM TARTRATE		28	28	840	206.37		*	14		14	420	122.24
1578645776	SINGH	MONITA	BIRMINGHAM	AL	Internal Medicine	S	ZOLPIDEM TARTRATE	ZOLPIDEM TARTRATE		22	26	780	124.88		*	22		26	780	124.88
1578651287	HORAK	RICHARD	OPELIKA	AL	Internal Medicine	S	ZOLPIDEM TARTRATE	ZOLPIDEM TARTRATE		18	18	540	170.27		*	18		18	540	170.27
1588613020	SULLIVAN	JAMES	BIRMINGHAM	AL	Internal Medicine	S	ZOLPIDEM TARTRATE	ZOLPIDEM TARTRATE	107	729	749.5	21928	4576.95	24		101		113	3300	707.41
1588633077	SHAH	DILIP	ALABASTER	AL	Internal Medicine	S	ZOLPIDEM TARTRATE	ZOLPIDEM TARTRATE		11	26	780	174.06		*		*
1588634679	MCLEAN	BARRY	HOMEWOOD	AL	Internal Medicine	S	ZOLPIDEM TARTRATE	ZOLPIDEM TARTRATE	41	231	272.7	8180	2225.86	26		119		158.7	4760	1628.12
1588638472	WELDEN	JOSEPH	BIRMINGHAM	AL	Internal Medicine	S	ZOLPIDEM TARTRATE	ZOLPIDEM TARTRATE	11	35	50	1455	247.74		*	19		28	795	143.15
1588750566	MCLENDON	JACK	SHEFFIELD	AL	Internal Medicine	S	ZOLPIDEM TARTRATE	ZOLPIDEM TARTRATE	32	168	172	5120	1020.72		#	139		143	4250	909.75
1588829865	UPPALA	SARITHA	BIRMINGHAM	AL	Internal Medicine	S	ZOLPIDEM TARTRATE	ZOLPIDEM TARTRATE		21	24	720	85.32		#		#
1598705816	ALMIROL	JOHN	RUSSELLVILLE	AL	Internal Medicine	S	ZOLPIDEM TARTRATE	ZOLPIDEM TARTRATE		51	51.6	1515	316.01		*	31		31.2	903	150.4
1598831422	RAY	KRISTINA	WILMER	AL	Internal Medicine	S	ZOLPIDEM TARTRATE	ZOLPIDEM TARTRATE		22	32	935	189.14		#		#
1598874620	GAZZINI	LARRY	BIRMINGHAM	AL	Internal Medicine	S	ZOLPIDEM TARTRATE	ZOLPIDEM TARTRATE	19	69	77	2225	373.64		#	44		52	1475	268.36
1609808823	ALDERSON	JAMES	BIRMINGHAM	AL	Internal Medicine	S	ZOLPIDEM TARTRATE	ZOLPIDEM TARTRATE	12	44	46	1380	188.72		*	24		26	780	135.23
1609897503	BABIKER	MUZAMIL	ANNISTON	AL	Internal Medicine	S	ZOLPIDEM TARTRATE	ZOLPIDEM TARTRATE	20	105	111	3249	952.96		#	51		57	1666	394.28
1609978964	CHRISTOPHER	REID	BESSEMER	AL	Internal Medicine	S	ZOLPIDEM TARTRATE	ZOLPIDEM TARTRATE	24	95	187	5574	662.19	13		49		75	2214	267.87
1619039666	LOCKHART	REBECCA	BIRMINGHAM	AL	Internal Medicine	S	ZOLPIDEM TARTRATE	ZOLPIDEM TARTRATE	25	124	144	4219	530.44		#	69		89	2569	410.65
1619067014	KAMATH	ARVIND	VALLEY	AL	Internal Medicine	S	ZOLPIDEM TARTRATE	ZOLPIDEM TARTRATE		53	53	1590	493.97		#		#
1619172285	MILLER	JONATHAN	MOBILE	AL	Internal Medicine	S	ZOLPIDEM TARTRATE	ZOLPIDEM TARTRATE	32	137	180	5384	998.58		#	69		94	2804	534.6
1619261112	BATCHELOR	ANDREA	DOUBLE SPRINGS	AL	Internal Medicine	S	ZOLPIDEM TARTRATE	ZOLPIDEM TARTRATE	24	151	151	4503	1014.65		*	56		56	1680	453.96
1619941838	NORRIS	GERALD	BIRMINGHAM	AL	Internal Medicine	S	ZOLPIDEM TARTRATE	ZOLPIDEM TARTRATE	37	143	190	5580	1086.11		#	122		167	4890	947.96
1619942851	FITZPATRICK	NOAH	BIRMINGHAM	AL	Internal Medicine	S	ZOLPIDEM TARTRATE	ZOLPIDEM TARTRATE	13	49	65	1935	290.89	13		49		65	1935	290.89
1619952041	PENOT	ALEXIS	DECATUR	AL	Internal Medicine	S	ZOLPIDEM TARTRATE	ZOLPIDEM TARTRATE		14	14	420	72.54	0		0		0	0	0
1629026455	OKINEDO	CLEMENT	HUNTSVILLE	AL	Internal Medicine	S	ZOLPIDEM TARTRATE	ZOLPIDEM TARTRATE		25	25	720	148.44		*	11		11	315	62.86
1629051222	WOOD	CHARLES	TROY	AL	Internal Medicine	S	ZOLPIDEM TARTRATE	ZOLPIDEM TARTRATE		11	11	225	41.67		*		*
1629208277	SYKORA	JENNIFER	FAIRHOPE	AL	Internal Medicine	S	ZOLPIDEM TARTRATE	ZOLPIDEM TARTRATE	22	72	144	4320	779.48		#	56		120	3600	704.1
1639118409	IVKER	JOSHUA	BIRMINGHAM	AL	Internal Medicine	S	ZOLPIDEM TARTRATE	ZOLPIDEM TARTRATE		21	55	1650	258.74		#		#
1639128937	LAMMERS	JOHN	MOBILE	AL	Internal Medicine	T	ZOLPIDEM TARTRATE	ZOLPIDEM TARTRATE		32	32	938	1154.14		*	32		32	938	1154.14
1639138795	ELLIOTT	JEFFREY	DOTHAN	AL	Internal Medicine	S	ZOLPIDEM TARTRATE	ZOLPIDEM TARTRATE	45	204	266	7940	2272.26	28		124		160	4760	1524.93
1639163769	MAHAPATRA	DIBYAJIBAN	HUNTSVILLE	AL	Internal Medicine	S	ZOLPIDEM TARTRATE	ZOLPIDEM TARTRATE		30	30	850	196.45		#		#
1639172752	FINCHER	ROBERT	DOTHAN	AL	Internal Medicine	S	ZOLPIDEM TARTRATE	ZOLPIDEM TARTRATE	23	79	138	4140	957.67		#	65		110	3300	765.26
1639186596	BELL	TERRY	ROBERTSDALE	AL	Internal Medicine	S	ZOLPIDEM TARTRATE	ZOLPIDEM TARTRATE	16	76	84	2520	379.16		#	46		54	1620	273.93
1649220591	EATON	LELAND	BIRMINGHAM	AL	Internal Medicine	T	ZOLPIDEM TARTRATE	ZOLPIDEM TARTRATE		12	28	840	185.9		*		*
1649222753	ELKHIER	ABDALLA	SYLACAUGA	AL	Internal Medicine	S	ZOLPIDEM TARTRATE	ZOLPIDEM TARTRATE		17	17	242	81.54		*		*
1649225921	SOTER-PEARSALL	DESIREE	MOBILE	AL	Internal Medicine	S	ZOLPIDEM TARTRATE	ZOLPIDEM TARTRATE		28	36	1080	264.2		*	17		25	750	118.75
1649235995	BEDSOLE	RUSSELL	DOTHAN	AL	Internal Medicine	S	ZOLPIDEM TARTRATE	ZOLPIDEM TARTRATE	24	111	157	4710	1303.26		#	70		108	3240	786.98
1649247545	BIDIKOV	IGOR	HEFLIN	AL	Internal Medicine	S	ZOLPIDEM TARTRATE	ZOLPIDEM TARTRATE	33	149	162	4845	1021.99	18		73		86	2565	506.52
1659309912	MOBLEY	JANE	BIRMINGHAM	AL	Internal Medicine	S	ZOLPIDEM TARTRATE	ZOLPIDEM TARTRATE		19	19	315	70.49	0		0		0	0	0
1659312783	CARTER	ADRIENNE	BIRMINGHAM	AL	Internal Medicine	S	ZOLPIDEM TARTRATE	ZOLPIDEM TARTRATE	29	144	148	4058	435.72	17		68		70	1840	244.5
1659326932	AUGUST	BILLY	FOLEY	AL	Internal Medicine	S	ZOLPIDEM TARTRATE	ZOLPIDEM TARTRATE	43	166	205	6125	1290.25		#	138		167	4985	1011.09
1659349819	EICHER	MICHAEL	PELHAM	AL	Internal Medicine	S	ZOLPIDEM TARTRATE	ZOLPIDEM TARTRATE		12	12	360	82.06		*		*
1659395341	JIMENEZ	KAREN	CITRONELLE	AL	Internal Medicine	S	ZOLPIDEM TARTRATE	ZOLPIDEM TARTRATE		58	58	1420	295.95		*	15		15	355	79.18
1659456606	UNDERWOOD	JEFFERSON	MONTGOMERY	AL	Internal Medicine	S	ZOLPIDEM TARTRATE	ZOLPIDEM TARTRATE		22	31	910	118.42		*		*
1659457794	GAVINO	REY	JACKSONVILLE	AL	Internal Medicine	S	ZOLPIDEM TARTRATE	ZOLPIDEM TARTRATE		57	67	2010	380.4		*	37		47	1410	263.66
1659472009	SUMMERFORD	JOHN	TUSCALOOSA	AL	Internal Medicine	S	ZOLPIDEM TARTRATE	ZOLPIDEM TARTRATE	19	97	105.3	3064	584.62		#	86		86.3	2494	496.09
1659478170	LEWIS	TIFFANY	BIRMINGHAM	AL	Internal Medicine	S	ZOLPIDEM TARTRATE	ZOLPIDEM TARTRATE		31	40	1200	243.41		#		#
1659531200	LEE	ANNA	FLOMATON	AL	Internal Medicine	S	ZOLPIDEM TARTRATE	ZOLPIDEM TARTRATE	28	95	125	3360	813.45		#	61		83	2230	520.49
1659531440	REDDY LOUPE	VYSHALI	MOBILE	AL	Internal Medicine	S	ZOLPIDEM TARTRATE	ZOLPIDEM TARTRATE	17	78	86	2580	479.47		*	38		42	1260	322.59
1659661874	HEERSINK	JUANITA	DOTHAN	AL	Internal Medicine	S	ZOLPIDEM TARTRATE	ZOLPIDEM TARTRATE	21	114	121	3615	853.11		#	85		92	2745	640.07
1659682904	JESUBATHAM	JULIAN	GULF SHORES	AL	Internal Medicine	S	ZOLPIDEM TARTRATE	ZOLPIDEM TARTRATE		22	24	720	190.18		#		#
1669438990	JONES	FELECIAN	LANETT	AL	Internal Medicine	S	ZOLPIDEM TARTRATE	ZOLPIDEM TARTRATE	16	91	99	2750	575.64		*	27		35	1050	260.77
1669454351	KHAN	ZAHEER	HUNTSVILLE	AL	Internal Medicine	S	ZOLPIDEM TARTRATE	ZOLPIDEM TARTRATE		17	17	490	57.3		*	17		17	490	57.3
1669494068	PITTS	J	GARDENDALE	AL	Internal Medicine	S	ZOLPIDEM TARTRATE	ZOLPIDEM TARTRATE	49	282	282	8460	1723.8	37		191		191	5730	1137.25
1669496527	HANNA	MICHAEL	ANNISTON	AL	Internal Medicine	S	ZOLPIDEM TARTRATE	ZOLPIDEM TARTRATE	22	69	123	3371	973.93		#		#
1669583498	GEER	MICHAEL	BIRMINGHAM	AL	Internal Medicine	S	ZOLPIDEM TARTRATE	ZOLPIDEM TARTRATE	14	41	53	1560	294.31		#		#
1669587960	SLAVICH	IVAN	AUBURN	AL	Internal Medicine	S	ZOLPIDEM TARTRATE	ZOLPIDEM TARTRATE		20	20	580	106.43		*		*
1679512990	MOSS	JAMES	WINFIELD	AL	Internal Medicine	S	ZOLPIDEM TARTRATE	ZOLPIDEM TARTRATE		32	32	944	131.7		*	11		11	314	60.28
1679523955	SPIEGEL	WILLIAM	HOMEWOOD	AL	Internal Medicine	S	ZOLPIDEM TARTRATE	ZOLPIDEM TARTRATE		29	31	849	240.18		*	29		31	849	240.18
1679634943	MORGAN	JOHN	BIRMINGHAM	AL	Internal Medicine	S	ZOLPIDEM TARTRATE	ZOLPIDEM TARTRATE		53	53	1590	355.3		*	13		13	390	157.92
1679654917	UDDIN	MOHAMMAD	BAY MINETTE	AL	Internal Medicine	S	ZOLPIDEM TARTRATE	ZOLPIDEM TARTRATE		25	26	780	160.42		*		*
1679682678	SCHULTZ	TODD	BIRMINGHAM	AL	Internal Medicine	S	ZOLPIDEM TARTRATE	ZOLPIDEM TARTRATE		42	46	1380	171.02		*	27		31	930	153.09
1679732408	SWEET	REBECCA	BAY MINETTE	AL	Internal Medicine	S	ZOLPIDEM TARTRATE	ZOLPIDEM TARTRATE	14	47	81	2430	495.62		*	22		38	1140	211.12
1689609224	ROMP	KATHERINE	BIRMINGHAM	AL	Internal Medicine	S	ZOLPIDEM TARTRATE	ZOLPIDEM TARTRATE		20	20	600	56.67		*		*
1689617458	FARAH	MICHEL	HUNTSVILLE	AL	Internal Medicine	S	ZOLPIDEM TARTRATE	ZOLPIDEM TARTRATE	11	42	72	2160	506.1		*	11		33	990	268.19
1689618357	FENNELL	RICKY	BIRMINGHAM	AL	Internal Medicine	S	ZOLPIDEM TARTRATE	ZOLPIDEM TARTRATE		16	16	448	481.7		*	16		16	448	481.7
1689648370	THOMAS	CATHERINE	BIRMINGHAM	AL	Internal Medicine	S	ZOLPIDEM TARTRATE	ZOLPIDEM TARTRATE		21	40.9	1208	103.41		#		#
1689688111	BOWEN	STEPHEN	SYLACAUGA	AL	Internal Medicine	S	ZOLPIDEM TARTRATE	ZOLPIDEM TARTRATE	44	278	310.7	9140	2571.86	30		156		172.7	5180	1310.55
1689860520	SCHROEDER	MELISSA	MOBILE	AL	Internal Medicine	S	ZOLPIDEM TARTRATE	ZOLPIDEM TARTRATE	12	43	47	1410	307.85		*	26		30	900	179.65
1699710368	CASALS	LEON	MONTGOMERY	AL	Internal Medicine	S	ZOLPIDEM TARTRATE	ZOLPIDEM TARTRATE	12	61	81	2400	420.86		#		#
1699769174	YATES	JAMES	JACKSONVILLE	AL	Internal Medicine	S	ZOLPIDEM TARTRATE	ZOLPIDEM TARTRATE	16	115	125	3692	576.26		*	49		51	1472	254.32
1699778662	SPEDALE	ANTHONY	DOTHAN	AL	Internal Medicine	S	ZOLPIDEM TARTRATE	ZOLPIDEM TARTRATE	11	69	77	2310	591.92		*	48		56	1680	496.76
1699882738	JARIWALA	HASMUKH	PELL CITY	AL	Internal Medicine	S	ZOLPIDEM TARTRATE	ZOLPIDEM TARTRATE	15	81	81	2401	285.22		*		*
1699884676	RICHARDSON	LADONNA	BIRMINGHAM	AL	Internal Medicine	S	ZOLPIDEM TARTRATE	ZOLPIDEM TARTRATE	14	50	52	1545	350.8		#	38		40	1185	277.6
1699923102	TACTUK ROMANENKO	NANCY	TUSCALOOSA	AL	Internal Medicine	S	ZOLPIDEM TARTRATE	ZOLPIDEM TARTRATE	28	181	185	5400	1186.08		#	150		154	4470	919.29
1700043114	ARNOLD	JERRY	MOBILE	AL	Internal Medicine	S	ZOLPIDEM TARTRATE	ZOLPIDEM TARTRATE	11	33	72.8	2184	287.61		*	20		40	1200	160.66
1700083482	PUDUCHERI	VARUN	HUNTSVILLE	AL	Internal Medicine	S	ZOLPIDEM TARTRATE	ZOLPIDEM TARTRATE		23	25	750	59.66		*		*
1700291903	BEASLEY	JENNIFER	JASPER	AL	Internal Medicine	S	ZOLPIDEM TARTRATE	ZOLPIDEM TARTRATE		35	37	1067	179.77		*	12		14	387	53.65
1700811072	ISMAIL	MOHAMMAD	ANNISTON	AL	Internal Medicine	S	ZOLPIDEM TARTRATE	ZOLPIDEM TARTRATE	22	127	127	3810	392.4		*	43		43	1290	97.92
1700814050	WRIGHTS	BOBBY	MOBILE	AL	Internal Medicine	S	ZOLPIDEM TARTRATE	ZOLPIDEM TARTRATE	13	41	49	1335	203.02		*		*
1700827433	ELLER	TIMOTHY	BIRMINGHAM	AL	Internal Medicine	S	ZOLPIDEM TARTRATE	ZOLPIDEM TARTRATE	22	120	120	3520	628.59		#	80		80	2320	502.65
1700856770	TURNER	MICHAEL	CALERA	AL	Internal Medicine	S	ZOLPIDEM TARTRATE	ZOLPIDEM TARTRATE	30	170	177	5310	765.52		*	45		46	1380	165.31
1700875028	WOOD	KRISTOPHER	CLANTON	AL	Internal Medicine	S	ZOLPIDEM TARTRATE	ZOLPIDEM TARTRATE	31	116	154	4605	1060.36		#	79		107	3210	868.65
1700888708	BROWN	DAVID	FLORENCE	AL	Internal Medicine	S	ZOLPIDEM TARTRATE	ZOLPIDEM TARTRATE	18	49	91	2680	637.2		#	33		67	1960	437.53
1700999232	WILLIAMS	JAMES	BIRMINGHAM	AL	Internal Medicine	S	ZOLPIDEM TARTRATE	ZOLPIDEM TARTRATE	30	99	110	3260	459.77		#	72		83	2450	355.48
1710244983	FELKNER	REGINA	FOLEY	AL	Internal Medicine	S	ZOLPIDEM TARTRATE	ZOLPIDEM TARTRATE		25	27	810	270.3	0		0		0	0	0
1710939376	KUMAR	BIPIN	WETUMPKA	AL	Internal Medicine	S	ZOLPIDEM TARTRATE	ZOLPIDEM TARTRATE		29	47	1410	281.68		*	29		47	1410	281.68
1710969522	EVANS	DON	HUNTSVILLE	AL	Internal Medicine	S	ZOLPIDEM TARTRATE	ZOLPIDEM TARTRATE	11	26	40.8	1124	162.38	11		26		40.8	1124	162.38
1710975743	BELL	RAYMOND	MOBILE	AL	Internal Medicine	S	ZOLPIDEM TARTRATE	ZOLPIDEM TARTRATE		12	12	355	149.12		*		*
1720065535	WILLIAMS	LAWRENCE	MONTGOMERY	AL	Internal Medicine	S	ZOLPIDEM TARTRATE	ZOLPIDEM TARTRATE		30	34	1020	165.64		*	12		12	360	69.98
1720079395	MUKKAMALA	RAGHU	MONTGOMERY	AL	Internal Medicine	S	ZOLPIDEM TARTRATE	ZOLPIDEM TARTRATE	11	49	49	1425	267.08	11		49		49	1425	267.08
1720081888	REID	CALVIN	DOTHAN	AL	Internal Medicine	S	ZOLPIDEM TARTRATE	ZOLPIDEM TARTRATE	24	136	146	4380	1317.69		#	50		50	1500	536.46
1720168735	ALEXANDER	CARRIE	BIRMINGHAM	AL	Internal Medicine	S	ZOLPIDEM TARTRATE	ZOLPIDEM TARTRATE	15	63	70	2100	415.73		#		#
1730175068	MITCHELL	BARBARA	MOBILE	AL	Internal Medicine	S	ZOLPIDEM TARTRATE	ZOLPIDEM TARTRATE		39	39	1053	161.15	0		0		0	0	0
1730184961	BUTLER	REX	ANDALUSIA	AL	Internal Medicine	S	ZOLPIDEM TARTRATE	ZOLPIDEM TARTRATE	47	167	171	5035	1033.33	25		101		105	3135	655.73
1730293366	CHILDS	WILLIAM	SAMSON	AL	Internal Medicine	S	ZOLPIDEM TARTRATE	ZOLPIDEM TARTRATE	25	99	125	3735	797.77		#	74		100	2985	688.66
1740206358	SCRUGGS	NICOLE	HUNTSVILLE	AL	Internal Medicine	S	ZOLPIDEM TARTRATE	ZOLPIDEM TARTRATE		20	20	580	80.68		*		*
1740232214	GOWDA	NARENDRA	ANDALUSIA	AL	Internal Medicine	S	ZOLPIDEM TARTRATE	ZOLPIDEM TARTRATE	17	50	82.5	2475	239.66		#	31		52	1560	156.99
1740289230	POPOV	DIMTCHO	ALEXANDER CITY	AL	Internal Medicine	S	ZOLPIDEM TARTRATE	ZOLPIDEM TARTRATE	45	208	226	6753	1351.75	20		67		67	1999	401.26
1740376128	LESTER	ALBERT	MONTGOMERY	AL	Internal Medicine	S	ZOLPIDEM TARTRATE	ZOLPIDEM TARTRATE	16	65	68	1873	347.4		*		*
1740392471	SIMON	HAROLD	BIRMINGHAM	AL	Internal Medicine	S	ZOLPIDEM TARTRATE	ZOLPIDEM TARTRATE		12	12	340	80.18		*	12		12	340	80.18
1750304168	TORREGOSA	VICENTE	GADSDEN	AL	Internal Medicine	S	ZOLPIDEM TARTRATE	ZOLPIDEM TARTRATE	14	79	87	2594	315.88		*	11		13	374	37.51
1750341400	WAN	QI	HUNTSVILLE	AL	Internal Medicine	S	ZOLPIDEM TARTRATE	ZOLPIDEM TARTRATE		24	24	690	137.29		*	12		12	360	71.29
1750434080	KONERU	VIJAYA	ATHENS	AL	Internal Medicine	S	ZOLPIDEM TARTRATE	ZOLPIDEM TARTRATE		25	37	1110	241.95		#		#
1750493482	DODSON	C.CALVERT	MOUNTAIN BRK	AL	Internal Medicine	S	ZOLPIDEM TARTRATE	ZOLPIDEM TARTRATE		11	17	510	57.31		*	11		17	510	57.31
1750499844	KIRBY	WILLIAM	BIRMINGHAM	AL	Internal Medicine	S	ZOLPIDEM TARTRATE	ZOLPIDEM TARTRATE	18	83	83	2161	380.72		*		*
1750624508	MCCREARY	DE'ARCO	MOBILE	AL	Internal Medicine	S	ZOLPIDEM TARTRATE	ZOLPIDEM TARTRATE		34	34	1020	146.16		*		*
1760410849	TAYLOR	BRUCE	SELMA	AL	Internal Medicine	S	ZOLPIDEM TARTRATE	ZOLPIDEM TARTRATE	27	91	93	2705	715.47	15		39		41	1175	210.58
1760451959	AKINDURO	OLUSINA	DOTHAN	AL	Internal Medicine	S	ZOLPIDEM TARTRATE	ZOLPIDEM TARTRATE	22	120	152	4540	1101.85		#	54		70	2100	456.9
1760464820	LYNN	MARTIN	HUNTSVILLE	AL	Internal Medicine	S	ZOLPIDEM TARTRATE	ZOLPIDEM TARTRATE		11	11	330	85.08		*	11		11	330	85.08
1760492466	HUSSAIN	IKRAM	JACKSON	AL	Internal Medicine	S	ZOLPIDEM TARTRATE	ZOLPIDEM TARTRATE	28	108	114	3395	817.56	12		48		48	1425	293.56
1760541197	REDDY	PUNURU	DECATUR	AL	Internal Medicine	S	ZOLPIDEM TARTRATE	ZOLPIDEM TARTRATE	31	169	179	5370	1210.26		#	100		110	3300	861.36
1770559734	YEARWOOD	AMRITA	EVERGREEN	AL	Internal Medicine	S	ZOLPIDEM TARTRATE	ZOLPIDEM TARTRATE	16	39	83	2490	502.03		*		*
1770575854	HARPER	CHRISTOPHER	WARRIOR	AL	Internal Medicine	S	ZOLPIDEM TARTRATE	ZOLPIDEM TARTRATE		45	76.5	2070	428		*	27		38.5	930	234.51
1770582371	VACIK	JOSHUA	SHEFFIELD	AL	Internal Medicine	S	ZOLPIDEM TARTRATE	ZOLPIDEM TARTRATE	47	182	269	8070	1980		#	144		225	6750	1748.53
1770644031	HARRIS	CEDRIC	BIRMINGHAM	AL	Internal Medicine	S	ZOLPIDEM TARTRATE	ZOLPIDEM TARTRATE	17	97	103	3090	755.31		*	29		29	870	282.47
1770678302	REDDY	VENKATAPURAM	HALEYVILLE	AL	Internal Medicine	S	ZOLPIDEM TARTRATE	ZOLPIDEM TARTRATE		35	39	1144	217.21		*	13		17	484	78.73
1770764201	REHMAN	ATAUR	ANNISTON	AL	Internal Medicine	S	ZOLPIDEM TARTRATE	ZOLPIDEM TARTRATE		56	56	1680	230.35		*	21		21	630	128.21
1780645044	SMITH	PAUL	MOBILE	AL	Internal Medicine	S	ZOLPIDEM TARTRATE	ZOLPIDEM TARTRATE		12	12	300	49.42	0		0		0	0	0
1780660340	MCLANE	JERRY	BESSEMER	AL	Internal Medicine	S	ZOLPIDEM TARTRATE	ZOLPIDEM TARTRATE	19	55	59	1755	310.16		#	24		28	825	155.22
1780698225	DEICHMANN	LAURA	SYLACAUGA	AL	Internal Medicine	S	ZOLPIDEM TARTRATE	ZOLPIDEM TARTRATE	24	130	130	3900	900.06		#	73		73	2190	505.67
1780765669	GUNTER	MICHAEL	OPELIKA	AL	Internal Medicine	S	ZOLPIDEM TARTRATE	ZOLPIDEM TARTRATE	28	154	172.5	5176	1136.4		#	135		147.5	4426	1024.71
1780856781	SANTIAGO	INKYUNG	FLORENCE	AL	Internal Medicine	S	ZOLPIDEM TARTRATE	ZOLPIDEM TARTRATE	15	35	77	2267	532.82		#		#
1790128346	STEFANESCU	CARLA	BIRMINGHAM	AL	Internal Medicine	S	ZOLPIDEM TARTRATE	ZOLPIDEM TARTRATE	14	54	70	2100	383.67		#	35		51	1530	307.59
1790708691	BARTHOLD	DAVID	BESSEMER	AL	Internal Medicine	S	ZOLPIDEM TARTRATE	ZOLPIDEM TARTRATE		21	21	523	229.57	0		0		0	0	0
1790799401	FRANCO	LUIS	TUSCALOOSA	AL	Internal Medicine	S	ZOLPIDEM TARTRATE	ZOLPIDEM TARTRATE		15	15	432	58.75		*		*
1790872174	ROYAL	JAMES	OPELIKA	AL	Internal Medicine	S	ZOLPIDEM TARTRATE	ZOLPIDEM TARTRATE	30	136	190	5700	1770.52		#	111		157	4710	1660.13
1790892602	MURRAY	ROBERT	BIRMINGHAM	AL	Internal Medicine	S	ZOLPIDEM TARTRATE	ZOLPIDEM TARTRATE	17	44	64	1847	358.5		#	32		52	1536	297.36
1790982338	KRAEMER	RYAN	BIRMINGHAM	AL	Internal Medicine	S	ZOLPIDEM TARTRATE	ZOLPIDEM TARTRATE		12	12	329	53.48		#		#
1801020029	JONES	JAMIE	ENTERPRISE	AL	Internal Medicine	S	ZOLPIDEM TARTRATE	ZOLPIDEM TARTRATE	12	50	64	1920	379.27		#		#
1801023502	ROGERS	BENJAMIN	CULLMAN	AL	Internal Medicine	S	ZOLPIDEM TARTRATE	ZOLPIDEM TARTRATE	44	175	281	8352	2254.19	32		110		180	5330	1143.77
1801237946	ONOYA	MARIA	ATHENS	AL	Internal Medicine	S	ZOLPIDEM TARTRATE	ZOLPIDEM TARTRATE		24	39	1169	171.59		*	12		13	389	79.63
1801802863	NOFFSINGER	HANSEL	BIRMINGHAM	AL	Internal Medicine	S	ZOLPIDEM TARTRATE	ZOLPIDEM TARTRATE	48	208	280	8380	1832.16		#	184		256	7660	1698.43
1801804703	CONNOR	GORDON	BIRMINGHAM	AL	Internal Medicine	S	ZOLPIDEM TARTRATE	ZOLPIDEM TARTRATE	18	81	93	2730	413.84		*	11		13	345	51.26
1801836457	MCCLOUD	JOEL	MONTGOMERY	AL	Internal Medicine	S	ZOLPIDEM TARTRATE	ZOLPIDEM TARTRATE	12	96	106	3180	970.69		*	58		58	1740	537.42
1801861059	ROBESON	JAMES	DOTHAN	AL	Internal Medicine	S	ZOLPIDEM TARTRATE	ZOLPIDEM TARTRATE	13	34	80	2390	677.05		#		#
1801904636	ALLDREDGE	WILLIAM	TUSCALOOSA	AL	Internal Medicine	S	ZOLPIDEM TARTRATE	ZOLPIDEM TARTRATE	63	313	346	10307	2166.32	29		119		144	4270	981.3
1801946678	CHUNG	JOSE	MONTGOMERY	AL	Internal Medicine	S	ZOLPIDEM TARTRATE	ZOLPIDEM TARTRATE		14	16	445	106.38		*		*
1801970116	HOVEY	JUSTIN	DOTHAN	AL	Internal Medicine	S	ZOLPIDEM TARTRATE	ZOLPIDEM TARTRATE		40	40	1200	283.52		*	13		13	390	86.08
1811135213	HILL	JAHANA	TUSCALOOSA	AL	Internal Medicine	S	ZOLPIDEM TARTRATE	ZOLPIDEM TARTRATE		34	34	1020	178.83		*		*
1811251291	ELLISON	JIM	TUSCALOOSA	AL	Internal Medicine	S	ZOLPIDEM TARTRATE	ZOLPIDEM TARTRATE	24	124	128	3835	740.62		*	46		50	1495	380.09
1811922099	KHAN	AFTAB	BIRMINGHAM	AL	Internal Medicine	S	ZOLPIDEM TARTRATE	ZOLPIDEM TARTRATE		64	66	1941	376.43		*	28		28	840	129.69
1811937469	TAYLOR	NORMAN	MONTGOMERY	AL	Internal Medicine	S	ZOLPIDEM TARTRATE	ZOLPIDEM TARTRATE		19	25	750	193.7		#		#
1811949753	WILLIAMS	ARTHUR	HUNTSVILLE	AL	Internal Medicine	S	ZOLPIDEM TARTRATE	ZOLPIDEM TARTRATE		48	48	1440	264.65		*	29		29	870	192.44
1811953839	BROWN	MALCOLM	MONTGOMERY	AL	Internal Medicine	S	ZOLPIDEM TARTRATE	ZOLPIDEM TARTRATE		32	34	930	509.73		#		#
1811967342	LARY	JOHN	HUNTSVILLE	AL	Internal Medicine	S	ZOLPIDEM TARTRATE	ZOLPIDEM TARTRATE		12	12	360	85.8		*	12		12	360	85.8
1811995731	SANDERS	DONALD	MOBILE	AL	Internal Medicine	S	ZOLPIDEM TARTRATE	ZOLPIDEM TARTRATE	33	176	196	5510	1212.4	19		100		102	2690	585.82
1821083569	PAVA	BRUCE	BIRMINGHAM	AL	Internal Medicine	S	ZOLPIDEM TARTRATE	ZOLPIDEM TARTRATE		54	56	1680	169.87		*	24		26	780	83.26
1821091869	BASS	PAOLA	DOTHAN	AL	Internal Medicine	S	ZOLPIDEM TARTRATE	ZOLPIDEM TARTRATE	19	98	146	4380	1010.22		#	69		107	3210	802.54
1821106592	MOSLEY	JERRY	JASPER	AL	Internal Medicine	S	ZOLPIDEM TARTRATE	ZOLPIDEM TARTRATE		32	50	1401	238.34		*	21		39	1090	146.94
1821286451	WANG	FRANK	FAIRHOPE	AL	Internal Medicine	S	ZOLPIDEM TARTRATE	ZOLPIDEM TARTRATE	43	162	235	6980	1432.13		#	126		199	5900	1265.56
1821316043	FUQUA	JOSEPH	BIRMINGHAM	AL	Internal Medicine	S	ZOLPIDEM TARTRATE	ZOLPIDEM TARTRATE		44	50	1500	273.97		#		#
1821435207	SEAY	ANNA	MOBILE	AL	Internal Medicine	S	ZOLPIDEM TARTRATE	ZOLPIDEM TARTRATE		22	32	810	157.63		#		#
1831107069	GARVER	PATRICIA	BIRMINGHAM	AL	Internal Medicine	S	ZOLPIDEM TARTRATE	ZOLPIDEM TARTRATE	15	64	78	2325	877.57		#		#
1831169994	HARRELSON	GARY	AUBURN	AL	Internal Medicine	S	ZOLPIDEM TARTRATE	ZOLPIDEM TARTRATE		46	46	1320	243.28		*	46		46	1320	243.28
1831288901	PATTON	ROBERT	OPELIKA	AL	Internal Medicine	S	ZOLPIDEM TARTRATE	ZOLPIDEM TARTRATE	11	37	51	1530	363.08	11		37		51	1530	363.08
1831303205	WHITE	ANDREA	BIRMINGHAM	AL	Internal Medicine	S	ZOLPIDEM TARTRATE	ZOLPIDEM TARTRATE	17	63	64	1904	412.31		#	51		52	1544	342.44
1841204443	ISRAEL	ROBERT	MOBILE	AL	Internal Medicine	S	ZOLPIDEM TARTRATE	ZOLPIDEM TARTRATE	40	154	221	6560	1618.48		#	140		207	6140	1522.88
1841216827	HASSAN	ZIA	HUNTSVILLE	AL	Internal Medicine	S	ZOLPIDEM TARTRATE	ZOLPIDEM TARTRATE	12	71	78	2325	335.76		*	46		53	1590	211.87
1841219748	STAFFORD	MARK	WARRIOR	AL	Internal Medicine	S	ZOLPIDEM TARTRATE	ZOLPIDEM TARTRATE		17	18.3	550	89.13		*	17		18.3	550	89.13
1841223658	SALEMI-CASTRO	HECTOR	EVERGREEN	AL	Internal Medicine	S	ZOLPIDEM TARTRATE	ZOLPIDEM TARTRATE	39	293	293	8410	1561.23		*	37		37	1015	151.54
1841245800	DUNN	WALTER	BIRMINGHAM	AL	Internal Medicine	S	ZOLPIDEM TARTRATE	ZOLPIDEM TARTRATE	21	88	130	3900	963.33		#	55		89	2670	498.1
1841264231	KAM	FREDERICK	AUBURN UNIVERSITY	AL	Internal Medicine	S	ZOLPIDEM TARTRATE	ZOLPIDEM TARTRATE		12	18	540	59.07		*	12		18	540	59.07
1841308442	QURESHI	NAUMAN	ATHENS	AL	Internal Medicine	S	ZOLPIDEM TARTRATE	ZOLPIDEM TARTRATE	24	102	164	4920	1223.57		#	76		119.7	3590	982.63
1841390879	CAIN	ROBERT	BIRMINGHAM	AL	Internal Medicine	S	ZOLPIDEM TARTRATE	ZOLPIDEM TARTRATE		30	30	515	90.3		*		*
1851320626	RUDESEAL	FRANK	BIRMINGHAM	AL	Internal Medicine	S	ZOLPIDEM TARTRATE	ZOLPIDEM TARTRATE	14	55	77	2280	322.33		*		*
1851328579	SHERMAN	CHARLES	BAY MINETTE	AL	Internal Medicine	S	ZOLPIDEM TARTRATE	ZOLPIDEM TARTRATE	12	55	63	1890	448.16		#		#
1851349179	PEDEN	MONTGOMERY	ENTERPRISE	AL	Internal Medicine	S	ZOLPIDEM TARTRATE	ZOLPIDEM TARTRATE	15	81	81	2420	671.57		*	53		53	1580	458.86
1851376610	COLLINS	BARRY	PELL CITY	AL	Internal Medicine	S	ZOLPIDEM TARTRATE	ZOLPIDEM TARTRATE	34	150	160	4800	832.67	21		76		86	2580	508.77
1851387971	GUPTA	AWADHESH	FOLEY	AL	Internal Medicine	S	ZOLPIDEM TARTRATE	ZOLPIDEM TARTRATE		24	24	720	86.99		*		*
1851402648	IRONS	RICKY	FLORENCE	AL	Internal Medicine	S	ZOLPIDEM TARTRATE	ZOLPIDEM TARTRATE	34	103	205	6130	2379.08		#		#
1861401754	GRUMAN	ALAN	BIRMINGHAM	AL	Internal Medicine	S	ZOLPIDEM TARTRATE	ZOLPIDEM TARTRATE	19	73	112	3310	482.57		#	58		97	2865	456.15
1861409088	STAIR	STEPHEN	BIRMINGHAM	AL	Internal Medicine	S	ZOLPIDEM TARTRATE	ZOLPIDEM TARTRATE	15	58	62	1821	321.23		#	40		44	1297	192.36
1861420994	ANSARI	SAADAT	HUNTSVILLE	AL	Internal Medicine	S	ZOLPIDEM TARTRATE	ZOLPIDEM TARTRATE		26	26	780	135.31		#		#
1861422396	KING	STEVEN	GARDENDALE	AL	Internal Medicine	S	ZOLPIDEM TARTRATE	ZOLPIDEM TARTRATE		12	12	360	133.56	0		0		0	0	0
1861459703	PATEL	MUKESHKUMAR	MONTGOMERY	AL	Internal Medicine	S	ZOLPIDEM TARTRATE	ZOLPIDEM TARTRATE		12	12	360	133.23		*	12		12	360	133.23
1861483026	CLOWER	DANIEL	SELMA	AL	Internal Medicine	S	ZOLPIDEM TARTRATE	ZOLPIDEM TARTRATE	17	68	112	3340	638.9		*	32		66	1980	289.66
1861554826	FROHSIN	HENRY	BIRMINGHAM	AL	Internal Medicine	S	ZOLPIDEM TARTRATE	ZOLPIDEM TARTRATE		22	32	960	88.3		*		*
1871541482	LESTER	FRANK	MOBILE	AL	Internal Medicine	S	ZOLPIDEM TARTRATE	ZOLPIDEM TARTRATE	40	172	243.8	7314	1660.14		#	140		209.8	6294	1497.95
1871548883	SPRUIELL	MILO	WINFIELD	AL	Internal Medicine	S	ZOLPIDEM TARTRATE	ZOLPIDEM TARTRATE		42	43.7	1300	380.65		*	31		32.7	970	353.88
1871586966	PANDEY	ARTI	TUSCALOOSA	AL	Internal Medicine	S	ZOLPIDEM TARTRATE	ZOLPIDEM TARTRATE	13	68	96	2860	443.16		*	40		60	1780	363.06
1871591933	LOCKWOOD	JAMES	EUFAULA	AL	Internal Medicine	S	ZOLPIDEM TARTRATE	ZOLPIDEM TARTRATE	28	175	193	5775	1367.24		#	85		101	3015	672.68
1871594176	FELGNER	CHARLES	BIRMINGHAM	AL	Internal Medicine	S	ZOLPIDEM TARTRATE	ZOLPIDEM TARTRATE	19	84	104	3076	700.06		#	42		62	1860	483.35
1871597526	PETRA DUNLAP	SIMONA	BIRMINGHAM	AL	Internal Medicine	S	ZOLPIDEM TARTRATE	ZOLPIDEM TARTRATE	25	130	134	3998	849.12		#	71		75	2243	547.97
1881635480	JERNIGAN	JOHN	MONTGOMERY	AL	Internal Medicine	S	ZOLPIDEM TARTRATE	ZOLPIDEM TARTRATE	12	48	50	1500	405.1		*	37		39	1170	288.55
1881693810	PATEL	AJAY	BIRMINGHAM	AL	Internal Medicine	S	ZOLPIDEM TARTRATE	ZOLPIDEM TARTRATE	26	104	135	4050	773.13		#	59		90	2700	529.51
1881776078	MITCHELL	IRA	FLORENCE	AL	Internal Medicine	S	ZOLPIDEM TARTRATE	ZOLPIDEM TARTRATE	56	270	304	9105	2121.12		#	185		215	6435	1366.36
1881784296	KAMATH	RAMDAS	OPELIKA	AL	Internal Medicine	S	ZOLPIDEM TARTRATE	ZOLPIDEM TARTRATE		21	21	601	232.92		*	21		21	601	232.92
1881785749	FULGHAM	SCOTT	TUSCALOOSA	AL	Internal Medicine	S	ZOLPIDEM TARTRATE	ZOLPIDEM TARTRATE	36	216	230	6895	1368.78		#	146		160	4795	1042.1
1881865103	DOUGLAS	GILBERT	GARDENDALE	AL	Internal Medicine	S	ZOLPIDEM TARTRATE	ZOLPIDEM TARTRATE	11	25	47	1410	322.68		#		#
1891015574	GIBSON	GREGORY	DOTHAN	AL	Internal Medicine	S	ZOLPIDEM TARTRATE	ZOLPIDEM TARTRATE	24	143	157	4598	1285.83		#	103		117	3510	951.47
1891054359	HARRISON	COBY	MOBILE	AL	Internal Medicine	S	ZOLPIDEM TARTRATE	ZOLPIDEM TARTRATE		67	68	2040	558.23		*	46		46	1380	436.56
1891135208	JARRELL	SETH	FLORENCE	AL	Internal Medicine	S	ZOLPIDEM TARTRATE	ZOLPIDEM TARTRATE		17	21	630	103.93		*	17		21	630	103.93
1891715892	KING	WILLIAM	EUFAULA	AL	Internal Medicine	S	ZOLPIDEM TARTRATE	ZOLPIDEM TARTRATE	59	316	364	10863	2989.85		#	261		301	8973	2508.39
1891724514	SHAVER	LAURA	MOBILE	AL	Internal Medicine	S	ZOLPIDEM TARTRATE	ZOLPIDEM TARTRATE	11	34	50	1470	312.77	11		34		50	1470	312.77
1891755971	HARRIS	LESLIE	MONTGOMERY	AL	Internal Medicine	S	ZOLPIDEM TARTRATE	ZOLPIDEM TARTRATE		15	17	510	74.71		*		*
1891835294	ABRAMS	JOHN	AUBURN	AL	Internal Medicine	S	ZOLPIDEM TARTRATE	ZOLPIDEM TARTRATE	21	70	78	2340	418.2		#		#
1902354277	AZIZ	RAHEL	MOBILE	AL	Internal Medicine	S	ZOLPIDEM TARTRATE	ZOLPIDEM TARTRATE		52	52	1560	274.47		*		*
1902833213	ROY	JAMES	HUNTSVILLE	AL	Internal Medicine	S	ZOLPIDEM TARTRATE	ZOLPIDEM TARTRATE	24	99	110	3140	725.46		#	55		66	1864	374.01
1902845589	SYED	FAIZULLAH	SHEFFIELD	AL	Internal Medicine	S	ZOLPIDEM TARTRATE	ZOLPIDEM TARTRATE	11	22	26.7	725	178.17		#		#
1902934359	LINGUITI	CHARLES	BRUNDIDGE	AL	Internal Medicine	S	ZOLPIDEM TARTRATE	ZOLPIDEM TARTRATE		47	49	1470	282.18		*	29		29	870	146.91
1912008491	MILLER	GEORGE	TUSCALOOSA	AL	Internal Medicine	S	ZOLPIDEM TARTRATE	ZOLPIDEM TARTRATE		21	24	720	192.72		#		#
1922014901	WALKER	JAMES	MOBILE	AL	Internal Medicine	S	ZOLPIDEM TARTRATE	ZOLPIDEM TARTRATE	14	51	70.2	2088	403.81		#		#
1922049949	SCARBOROUGH	JOHN	FLORENCE	AL	Internal Medicine	S	ZOLPIDEM TARTRATE	ZOLPIDEM TARTRATE	12	109	109	3270	360.78		*		*
1922051465	HOOVER	LAVERNE	CULLMAN	AL	Internal Medicine	S	ZOLPIDEM TARTRATE	ZOLPIDEM TARTRATE	33	148	163	4890	1239.13		#	119		132	3960	953.85
1922068444	SCHMIDT	ALLEN	DECATUR	AL	Internal Medicine	S	ZOLPIDEM TARTRATE	ZOLPIDEM TARTRATE	13	72	78	2340	445.26		#	49		55	1650	362.92
1922280528	WOOD	ELIZABETH	DAPHNE	AL	Internal Medicine	S	ZOLPIDEM TARTRATE	ZOLPIDEM TARTRATE	20	96	108	3240	776.19		#	64		76	2280	634.11
1932107943	BURCH	LISA	MOBILE	AL	Internal Medicine	S	ZOLPIDEM TARTRATE	ZOLPIDEM TARTRATE	21	114	134	4003	979.15		#	100		118	3540	785.55
1932119419	DUMAS	JOHN	BIRMINGHAM	AL	Internal Medicine	S	ZOLPIDEM TARTRATE	ZOLPIDEM TARTRATE	15	35	39	1170	213.01		#		#
1932143666	MEMON	JUNAID	SCOTTSBORO	AL	Internal Medicine	S	ZOLPIDEM TARTRATE	ZOLPIDEM TARTRATE	17	99	106.7	3155	761.66		*	55		55	1627	519.14
1932151719	DOTY	WALTER	DOTHAN	AL	Internal Medicine	S	ZOLPIDEM TARTRATE	ZOLPIDEM TARTRATE	30	136	177	5310	1308.7		#	104		135	4050	1030.07
1932190188	AUSTIN	JAMES	ALBERTVILLE	AL	Internal Medicine	S	ZOLPIDEM TARTRATE	ZOLPIDEM TARTRATE		34	34	1014	247.51		*	22		22	654	173.17
1932237955	LOONEY	JOHN	RED BAY	AL	Internal Medicine	S	ZOLPIDEM TARTRATE	ZOLPIDEM TARTRATE		11	13	390	94.76		*	11		13	390	94.76
1932415775	AREMU	ADEOYE	ANNISTON	AL	Internal Medicine	S	ZOLPIDEM TARTRATE	ZOLPIDEM TARTRATE	13	52	86.5	2560	367.47		*	27		45	1324	171.48
1942277215	CROCKETT	FRANK	DOTHAN	AL	Internal Medicine	S	ZOLPIDEM TARTRATE	ZOLPIDEM TARTRATE	37	153	226	6750	1737.05		#	93		146	4380	1380.95
1942296512	WINDHAM	KATHERINE	PRATTVILLE	AL	Internal Medicine	S	ZOLPIDEM TARTRATE	ZOLPIDEM TARTRATE	15	50	74	2220	372.17		#	27		43	1290	215.09
1942419643	BAZZLE	CHERYL	HUNTSVILLE	AL	Internal Medicine	S	ZOLPIDEM TARTRATE	ZOLPIDEM TARTRATE		36	62	1860	236.84		#		#
1942612155	DELAROSA	HILLARY	FLORENCE	AL	Internal Medicine	S	ZOLPIDEM TARTRATE	ZOLPIDEM TARTRATE	11	46	50	1500	188.93		*	20		20	600	134.4
1952309965	ASHURST	HUGH	MOBILE	AL	Internal Medicine	S	ZOLPIDEM TARTRATE	ZOLPIDEM TARTRATE		35	35	1050	262.97		*	35		35	1050	262.97
1952375354	REDDY	VISHWANATH	ANNISTON	AL	Internal Medicine	S	ZOLPIDEM TARTRATE	ZOLPIDEM TARTRATE	18	90	112	3360	1392.43		#	64		86	2580	1093.63
1952452260	MOORE	PAULA	VESTAVIA	AL	Internal Medicine	S	ZOLPIDEM TARTRATE	ZOLPIDEM TARTRATE		27	27	810	207.98		#		#
1952532566	RODRIGUEZ MENDEZ	WILSANIA	IRVINGTON	AL	Internal Medicine	S	ZOLPIDEM TARTRATE	ZOLPIDEM TARTRATE	16	72	72	2145	309.41		*	35		35	1035	164.23
1952615973	HOUSE	ANTHONY	MOBILE	AL	Internal Medicine	S	ZOLPIDEM TARTRATE	ZOLPIDEM TARTRATE	67	283	323	9602	1729.1	45		180		194	5762	1201.51
1952694697	BAILEY	MARY ALICE ELIZABETH	MC CALLA	AL	Internal Medicine	S	ZOLPIDEM TARTRATE	ZOLPIDEM TARTRATE		19	19	570	46.66		#		#
1962498295	SENNETT	MARION	MOBILE	AL	Internal Medicine	S	ZOLPIDEM TARTRATE	ZOLPIDEM TARTRATE		46	46	1365	226.54		*	21		21	615	121.62
1962685958	HERRON	WILLIAM	FAIRHOPE	AL	Internal Medicine	S	ZOLPIDEM TARTRATE	ZOLPIDEM TARTRATE	16	36	84	2520	419.54	16		36		84	2520	419.54
1972544153	CRYSTAL	LUZ	FORT PAYNE	AL	Internal Medicine	S	ZOLPIDEM TARTRATE	ZOLPIDEM TARTRATE	27	139	143	4290	809.13		#	80		84	2520	561.11
1972558773	WEWERS	DONAVON	DOTHAN	AL	Internal Medicine	S	ZOLPIDEM TARTRATE	ZOLPIDEM TARTRATE	17	68	81	2426	553.54		*	27		32	960	168.54
1972594505	FERNANDEZ	FREDERICO	FORT PAYNE	AL	Internal Medicine	S	ZOLPIDEM TARTRATE	ZOLPIDEM TARTRATE		42	42	1250	167.98		*	27		27	810	147.42
1972601607	LADIPO	ADETOKUNBO	ANNISTON	AL	Internal Medicine	S	ZOLPIDEM TARTRATE	ZOLPIDEM TARTRATE	40	223	223	5742	960.37	18		96		96	2407	407.56
1972697464	WOODLING	DENNIS	MONTGOMERY	AL	Internal Medicine	S	ZOLPIDEM TARTRATE	ZOLPIDEM TARTRATE	32	166	168	5040	1280.23		#	122		124	3720	1081.27
1982625869	DIVALENTIN	LOUIS	ANNISTON	AL	Internal Medicine	S	ZOLPIDEM TARTRATE	ZOLPIDEM TARTRATE	26	96	122	3502	685.59	15		54		72	2092	401.79
1982628947	MONTGOMERY	RIAN	BIRMINGHAM	AL	Internal Medicine	S	ZOLPIDEM TARTRATE	ZOLPIDEM TARTRATE		18	18	510	57.07		*		*
1982672952	MILLER	RASA	MC CALLA	AL	Internal Medicine	S	ZOLPIDEM TARTRATE	ZOLPIDEM TARTRATE		53	55	1650	488.18		*		*
1982678868	STRAWN	MARY	BIRMINGHAM	AL	Internal Medicine	S	ZOLPIDEM TARTRATE	ZOLPIDEM TARTRATE	26	133	202	5965	1610.06		#	93		162	4765	1340.17
1982754974	SARTAIN	JARRED	TUSCALOOSA	AL	Internal Medicine	S	ZOLPIDEM TARTRATE	ZOLPIDEM TARTRATE		19	19	570	129.46		*		*
1982758132	KONERU	CHANDRA	ATHENS	AL	Internal Medicine	S	ZOLPIDEM TARTRATE	ZOLPIDEM TARTRATE		20	52	1560	181.15		*		*
1992710743	TOWLES-MOORE	STACY	ANNISTON	AL	Internal Medicine	S	ZOLPIDEM TARTRATE	ZOLPIDEM TARTRATE		28	28	840	102.69	0		0		0	0	0
1992723274	JOHNSON	JEFFREY	DECATUR	AL	Internal Medicine	S	ZOLPIDEM TARTRATE	ZOLPIDEM TARTRATE		32	46	1364	289.92		*	32		46	1364	289.92
1992786560	RANDALL	JOSEPH	HUNTSVILLE	AL	Internal Medicine	S	ZOLPIDEM TARTRATE	ZOLPIDEM TARTRATE	13	64	102.5	3075	724.9		#	53		91.5	2745	684.42
1992810345	BLANTON	JAMES	HOOVER	AL	Internal Medicine	S	ZOLPIDEM TARTRATE	ZOLPIDEM TARTRATE		30	30	900	312.98		#		#
1992818660	DAVIS	JAMES	BIRMINGHAM	AL	Internal Medicine	S	ZOLPIDEM TARTRATE	ZOLPIDEM TARTRATE		22	24	720	94.21		#		#
1992891345	WALKER	WENDY	BOAZ	AL	Internal Medicine	S	ZOLPIDEM TARTRATE	ZOLPIDEM TARTRATE	15	88	88	2624	675.86		#	66		66	1964	613.14
1992894083	COMMANDER	JONATHAN	OPELIKA	AL	Internal Medicine	S	ZOLPIDEM TARTRATE	ZOLPIDEM TARTRATE	24	103	129.1	3872	724.1		#		#
1992896336	VAKHARIA	BHARAT	HARTSELLE	AL	Internal Medicine	S	ZOLPIDEM TARTRATE	ZOLPIDEM TARTRATE		13	13	372	104.64		#		#
1992936876	ARNOLD	GRAYCE	BIRMINGHAM	AL	Internal Medicine	S	ZOLPIDEM TARTRATE	ZOLPIDEM TARTRATE		24	34	1020	162.31		*	24		34	1020	162.31
1487790481	TRIMM	JAMES	BIRMINGHAM	AL	Interventional Cardiology	S	ZOLPIDEM TARTRATE	ZOLPIDEM TARTRATE		13	13	390	86.28		*		*
1710080734	SUBLETT	KEVIN	ALEXANDER CITY	AL	Interventional Cardiology	S	ZOLPIDEM TARTRATE	ZOLPIDEM TARTRATE		13	13	365	61.59		*	13		13	365	61.59
1720163140	FOSTER	ROBERT	BIRMINGHAM	AL	Interventional Cardiology	S	ZOLPIDEM TARTRATE	ZOLPIDEM TARTRATE		25	35	1050	124.2		*	25		35	1050	124.2
1013068881	GIBSON	MICHAEL	HOOVER	AL	Interventional Pain Management	S	ZOLPIDEM TARTRATE	ZOLPIDEM TARTRATE	20	133	144	4304	933.13		*	20		23	690	77.04
1043380900	VARLEY	KENNETH	BIRMINGHAM	AL	Interventional Pain Management	S	ZOLPIDEM TARTRATE	ZOLPIDEM TARTRATE		30	30	647	84.05		*		*
1225098163	KENDRICK	MICHAEL	BIRMINGHAM	AL	Interventional Pain Management	S	ZOLPIDEM TARTRATE	ZOLPIDEM TARTRATE	18	92	93	2326	284.63		*	27		27	719	171.41
1427085091	WALSH	AIMEE	BIRMINGHAM	AL	Interventional Pain Management	S	ZOLPIDEM TARTRATE	ZOLPIDEM TARTRATE		15	15	450	32.82	0		0		0	0	0
1811035371	CHHABRA	NITIN	HOOVER	AL	Interventional Pain Management	S	ZOLPIDEM TARTRATE	ZOLPIDEM TARTRATE		30	30	900	151.72	0		0		0	0	0
1952361735	COSGROVE	DAVID	BIRMINGHAM	AL	Interventional Pain Management	S	ZOLPIDEM TARTRATE	ZOLPIDEM TARTRATE	26	189	199	5720	843.97		*	47		53	1590	289.39
1134384787	EVANS	JAMES	ALABASTER	AL	Medical Oncology	S	ZOLPIDEM TARTRATE	ZOLPIDEM TARTRATE		11	11	330	60.12		*	11		11	330	60.12
1134447980	JONES	BENJAMIN	BIRMINGHAM	AL	Medical Oncology	S	ZOLPIDEM TARTRATE	ZOLPIDEM TARTRATE		21	24	720	156.61		*	21		24	720	156.61
1215955786	HINTON	DAVID	TUSCALOOSA	AL	Medical Oncology	S	ZOLPIDEM TARTRATE	ZOLPIDEM TARTRATE		20	20	590	126.02		*	20		20	590	126.02
1396700431	FARMER	LINDA	OPELIKA	AL	Medical Oncology	S	ZOLPIDEM TARTRATE	ZOLPIDEM TARTRATE		37	37	1110	191.84		*	23		23	690	123.42
1447275565	GORE	IRA	BIRMINGHAM	AL	Medical Oncology	S	ZOLPIDEM TARTRATE	ZOLPIDEM TARTRATE		19	19	570	128.58		*	19		19	570	128.58
1528020096	PATEL	HEMANT	MUSCLE SHOALS	AL	Medical Oncology	S	ZOLPIDEM TARTRATE	ZOLPIDEM TARTRATE		20	22	650	133.98		#		#
1538112701	MESHAD	MICHAEL	MOBILE	AL	Medical Oncology	S	ZOLPIDEM TARTRATE	ZOLPIDEM TARTRATE		29	29	870	198.63		*		*
1558353987	CAMERON	DANIEL	MOBILE	AL	Medical Oncology	S	ZOLPIDEM TARTRATE	ZOLPIDEM TARTRATE		60	60	1800	367.15		*	14		14	420	89.9
1588774624	ADLER	BRIAN	BIRMINGHAM	AL	Medical Oncology	S	ZOLPIDEM TARTRATE	ZOLPIDEM TARTRATE		18	24	680	99.7		*		*
1780623850	MCDANIEL	SCOTT	MONTGOMERY	AL	Medical Oncology	S	ZOLPIDEM TARTRATE	ZOLPIDEM TARTRATE		12	12	360	57.18		*	12		12	360	57.18
1881612612	BECK	STEPHEN	BIRMINGHAM	AL	Medical Oncology	S	ZOLPIDEM TARTRATE	ZOLPIDEM TARTRATE		31	31	885	269.24		*	18		18	495	97.93
1881805406	ARLEDGE	SHERRI	MOBILE	AL	Medical Oncology	S	ZOLPIDEM TARTRATE	ZOLPIDEM TARTRATE		20	20	590	112.71		#		#
1942391784	HELLER	BRIAN	MOBILE	AL	Medical Oncology	S	ZOLPIDEM TARTRATE	ZOLPIDEM TARTRATE	16	70	77	2310	605.5		*	35		42	1260	326.57
1992771448	ANGUIANO	ARIEL	TUSCALOOSA	AL	Medical Oncology	S	ZOLPIDEM TARTRATE	ZOLPIDEM TARTRATE		26	26	780	106.91		*		*
1013998491	OSUNSANYA	OLAWALE	DOTHAN	AL	Nephrology	S	ZOLPIDEM TARTRATE	ZOLPIDEM TARTRATE		14	14	420	125.83		*		*
1033117817	BOORGU	RAJESH	FLORENCE	AL	Nephrology	S	ZOLPIDEM TARTRATE	ZOLPIDEM TARTRATE	11	22	22	644	205.67		#		#
1043218928	BOORGU	NARASIMHA	FLORENCE	AL	Nephrology	S	ZOLPIDEM TARTRATE	ZOLPIDEM TARTRATE	15	55	57	1684	322.79		*	28		30	900	117.2
1063457539	KWAN	WAN	GADSDEN	AL	Nephrology	S	ZOLPIDEM TARTRATE	ZOLPIDEM TARTRATE		16	18	480	105.94		*		*
1063602449	CORBELLO	JESSE	MOBILE	AL	Nephrology	S	ZOLPIDEM TARTRATE	ZOLPIDEM TARTRATE		26	34.5	974	278.44		#		#
1154377968	LYERLY	RICHARD	BIRMINGHAM	AL	Nephrology	S	ZOLPIDEM TARTRATE	ZOLPIDEM TARTRATE		11	11	330	113.17	0		0		0	0	0
1215931191	SMITH	RODNEY	MONTGOMERY	AL	Nephrology	S	ZOLPIDEM TARTRATE	ZOLPIDEM TARTRATE	14	40	40	1200	313.79		*		*
1265418883	AMARE	DOUGLAS	MOBILE	AL	Nephrology	S	ZOLPIDEM TARTRATE	ZOLPIDEM TARTRATE		28	28	840	240.65		*	12		12	360	126.88
1265438527	HALVORSON	MELANIE	MONTGOMERY	AL	Nephrology	S	ZOLPIDEM TARTRATE	ZOLPIDEM TARTRATE		11	11	330	73.48		*		*
1285638247	HOIT	ROBERT	MONTGOMERY	AL	Nephrology	S	ZOLPIDEM TARTRATE	ZOLPIDEM TARTRATE		29	29	870	262.47		*		*
1306058029	LYNDON	WILLIAM	HOMEWOOD	AL	Nephrology	S	ZOLPIDEM TARTRATE	ZOLPIDEM TARTRATE		32	32	960	245.32		*	12		12	360	76.28
1396816658	MEADOR	RICHARD	MOBILE	AL	Nephrology	S	ZOLPIDEM TARTRATE	ZOLPIDEM TARTRATE		28	30	900	442.23		*		*
1457363475	MIRE	CHRISTOPHER	MOBILE	AL	Nephrology	S	ZOLPIDEM TARTRATE	ZOLPIDEM TARTRATE		17	17	505	143.31		#		#
1518927532	TAKESHIAN	AZITA	BIRMINGHAM	AL	Nephrology	S	ZOLPIDEM TARTRATE	ZOLPIDEM TARTRATE		20	51.8	1535	146.16		#		#
1548244098	HWANG	EDWARD	GADSDEN	AL	Nephrology	S	ZOLPIDEM TARTRATE	ZOLPIDEM TARTRATE	24	75	79	2370	641.61		*	25		29	870	340.7
1811945454	GILES	HAROLD	HOMEWOOD	AL	Nephrology	S	ZOLPIDEM TARTRATE	ZOLPIDEM TARTRATE		14	14	420	71.64	0		0		0	0	0
1831167287	GLADISH	REGINALD	DECATUR	AL	Nephrology	S	ZOLPIDEM TARTRATE	ZOLPIDEM TARTRATE		25	25	685	147.97	0		0		0	0	0
1831282938	BERRY	DIRK	TUSCALOOSA	AL	Nephrology	S	ZOLPIDEM TARTRATE	ZOLPIDEM TARTRATE	12	43	51	1530	278.58		*		*
1922191022	RAMDEEN	GARFIELD	TUSCALOOSA	AL	Nephrology	S	ZOLPIDEM TARTRATE	ZOLPIDEM TARTRATE		21	22	660	171.3		*		*
1922261304	MATTHEW	DWIGHT	FLORENCE	AL	Nephrology	S	ZOLPIDEM TARTRATE	ZOLPIDEM TARTRATE	11	33	36	1080	293.25		*	11		11	330	52.34
1962592303	KROTHAPALLI	RADHA	MONTGOMERY	AL	Nephrology	S	ZOLPIDEM TARTRATE	ZOLPIDEM TARTRATE		12	12	360	34.11		*		*
1013064815	GREER	DAVID	HUNTSVILLE	AL	Neurology	S	ZOLPIDEM TARTRATE	ZOLPIDEM TARTRATE	17	78	78	2309	447.97		*	32		32	944	118.68
1013144484	KAZAMEL	MOHAMED	BIRMINGHAM	AL	Neurology	S	ZOLPIDEM TARTRATE	ZOLPIDEM TARTRATE		24	24	720	150.8		*	12		12	360	65
1013910694	SWILLIE	RODNEY	BIRMINGHAM	AL	Neurology	S	ZOLPIDEM TARTRATE	ZOLPIDEM TARTRATE		14	14	420	87.49	0		0		0	0	0
1013986041	OCHOA	JUAN	MOBILE	AL	Neurology	S	ZOLPIDEM TARTRATE	ZOLPIDEM TARTRATE		15	15	450	160.95		*		*
1023099645	SHAIKH	ILYAS	MOBILE	AL	Neurology	S	ZOLPIDEM TARTRATE	ZOLPIDEM TARTRATE		30	30	800	216.1		*	12		12	290	80.54
1043248420	GRAVES	GEORGE	FOLEY	AL	Neurology	S	ZOLPIDEM TARTRATE	ZOLPIDEM TARTRATE		17	25	750	109.97	0		0		0	0	0
1043262736	GHORI	SHER	DOTHAN	AL	Neurology	S	ZOLPIDEM TARTRATE	ZOLPIDEM TARTRATE	24	106	132	3960	778.08		*	15		27	810	171.73
1083655187	ESPOSITO	ANTHONY	ANNISTON	AL	Neurology	S	ZOLPIDEM TARTRATE	ZOLPIDEM TARTRATE	19	100	166	4965	680.02		*	24		40	1200	185.21
1124045083	GOLI	SUNIL	ALABASTER	AL	Neurology	S	ZOLPIDEM TARTRATE	ZOLPIDEM TARTRATE		22	22.2	586	91.69		#		#
1124072145	NADELLA	RAMA	HUNTSVILLE	AL	Neurology	S	ZOLPIDEM TARTRATE	ZOLPIDEM TARTRATE		11	11	330	74		*	11		11	330	74
1124115068	RISER	EMILY	BIRMINGHAM	AL	Neurology	S	ZOLPIDEM TARTRATE	ZOLPIDEM TARTRATE	30	170	208.5	6255	1067.12		*	30		54	1620	240.88
1134174667	ATCHISON	PAUL	BIRMINGHAM	AL	Neurology	S	ZOLPIDEM TARTRATE	ZOLPIDEM TARTRATE		29	33	990	151.04		#		#
1134216088	RISER	JOHN	BIRMINGHAM	AL	Neurology	S	ZOLPIDEM TARTRATE	ZOLPIDEM TARTRATE	12	32	38	1030	268.41		*	12		18	495	196.7
1174572747	OZTAS	OZGUR	MOBILE	AL	Neurology	S	ZOLPIDEM TARTRATE	ZOLPIDEM TARTRATE	13	80	88	2640	507.49		*	47		47	1410	267.7
1184668501	HEWITT	WILLIAM	MOBILE	AL	Neurology	S	ZOLPIDEM TARTRATE	ZOLPIDEM TARTRATE		17	17	510	105.05		*		*
1184771909	MENGESHA	THEODROS	HUNTSVILLE	AL	Neurology	S	ZOLPIDEM TARTRATE	ZOLPIDEM TARTRATE		33	33	790	214.65	0		0		0	0	0
1194774927	MARKLE	CHARLES	MOBILE	AL	Neurology	S	ZOLPIDEM TARTRATE	ZOLPIDEM TARTRATE	11	81	85	2550	529.88		*	29		29	870	264.51
1225086366	LABANOWSKI	MICHAEL	DOTHAN	AL	Neurology	S	ZOLPIDEM TARTRATE	ZOLPIDEM TARTRATE	84	367	475	14161	3424.55	34		157		195	5786	1365.84
1235134735	O'NEAL	DAVID	ALABASTER	AL	Neurology	S	ZOLPIDEM TARTRATE	ZOLPIDEM TARTRATE		16	22	660	96.01		*		*
1235147232	ESLAMI	NASROLLAH	ALABASTER	AL	Neurology	S	ZOLPIDEM TARTRATE	ZOLPIDEM TARTRATE		29	67	1965	205.26		*	15		31	900	63.41
1255327557	HITCHCOCK	SCOTT	HUNTSVILLE	AL	Neurology	S	ZOLPIDEM TARTRATE	ZOLPIDEM TARTRATE	19	114	134	4020	778.72		*	41		53	1590	200.25
1265465660	PEARLMAN	ROBERT	BIRMINGHAM	AL	Neurology	S	ZOLPIDEM TARTRATE	ZOLPIDEM TARTRATE		47	47	1350	358.84		*		*
1275740060	SUNG	VICTOR	BIRMINGHAM	AL	Neurology	S	ZOLPIDEM TARTRATE	ZOLPIDEM TARTRATE		21	29	870	169.89		*		*
1316975527	LONGMIRE	DAVID	RUSSELLVILLE	AL	Neurology	S	ZOLPIDEM TARTRATE	ZOLPIDEM TARTRATE		34	34	1006	180.15	0		0		0	0	0
1417989740	COUNCE	DIANE	BIRMINGHAM	AL	Neurology	S	ZOLPIDEM TARTRATE	ZOLPIDEM TARTRATE		61	77	2290	447.46		*	35		45	1350	257.49
1447366125	BRYAN	STEPHEN	ALEXANDER CITY	AL	Neurology	S	ZOLPIDEM TARTRATE	ZOLPIDEM TARTRATE		14	14	420	82.66		*		*
1457341638	QUINN	PAMELA	GUNTERSVILLE	AL	Neurology	S	ZOLPIDEM TARTRATE	ZOLPIDEM TARTRATE		21	31.3	939	223.98		#		#
1467432377	CUCCIA	JOSEPH	SHEFFIELD	AL	Neurology	S	ZOLPIDEM TARTRATE	ZOLPIDEM TARTRATE		40	40	1200	383.72		*		*
1477541316	JUST	JOHN	GADSDEN	AL	Neurology	S	ZOLPIDEM TARTRATE	ZOLPIDEM TARTRATE		20	20	600	180.35		*		*
1497799134	FAUGHT	RAYMOND	BIRMINGHAM	AL	Neurology	S	ZOLPIDEM TARTRATE	ZOLPIDEM TARTRATE	11	42	42.1	1254	348.5	0		0		0	0	0
1528215811	VYAS	ASHISH	MONTGOMERY	AL	Neurology	S	ZOLPIDEM TARTRATE	ZOLPIDEM TARTRATE		21	21	560	81.7		*		*
1538253075	JANNUN	DINA	FLORENCE	AL	Neurology	S	ZOLPIDEM TARTRATE	ZOLPIDEM TARTRATE		42	57	1710	314.33		*	14		26	780	88.87
1588695928	NICHOLAS	ANTHONY	BIRMINGHAM	AL	Neurology	S	ZOLPIDEM TARTRATE	ZOLPIDEM TARTRATE		11	11	330	61.41		*	11		11	330	61.41
1619970290	STRONG	JAMES	BIRMINGHAM	AL	Neurology	S	ZOLPIDEM TARTRATE	ZOLPIDEM TARTRATE		27	31	923	104.41	0		0		0	0	0
1649243049	SPOTNITZ	SETH	GADSDEN	AL	Neurology	S	ZOLPIDEM TARTRATE	ZOLPIDEM TARTRATE		12	16	390	57.05		*		*
1669475240	HUDGENS	KYLE	BIRMINGHAM	AL	Neurology	S	ZOLPIDEM TARTRATE	ZOLPIDEM TARTRATE		61	66.8	2004	304.84		*	15		16.8	504	109.16
1679677298	HOGAN	BRIAN	TUSCALOOSA	AL	Neurology	S	ZOLPIDEM TARTRATE	ZOLPIDEM TARTRATE		39	39	1170	129.96		*		*
1699086199	MCLEAN	MATTHEW	MOBILE	AL	Neurology	S	ZOLPIDEM TARTRATE	ZOLPIDEM TARTRATE		14	14	420	68.74		*		*
1700955846	BOGDANOVA	OLGA	GADSDEN	AL	Neurology	S	ZOLPIDEM TARTRATE	ZOLPIDEM TARTRATE		35	41.8	1253	198.88		*	12		18.7	560	75.2
1730295411	LEUSCHKE	WILLIAM	MONTGOMERY	AL	Neurology	S	ZOLPIDEM TARTRATE	ZOLPIDEM TARTRATE		24	32	960	374.1		*	13		21	630	279.16
1740257906	HAMO	WAEL	SYLACAUGA	AL	Neurology	S	ZOLPIDEM TARTRATE	ZOLPIDEM TARTRATE		43	47	1370	213.67	0		0		0	0	0
1750485249	EMIG	THOMAS	TUSCALOOSA	AL	Neurology	S	ZOLPIDEM TARTRATE	ZOLPIDEM TARTRATE	13	64	87	2610	419.48		*	13		27	810	108.3
1760471817	YESIL	SADIK	ANDALUSIA	AL	Neurology	S	ZOLPIDEM TARTRATE	ZOLPIDEM TARTRATE		59	59	1770	358.04		*	17		17	510	118.36
1770538233	BASHIR	KHURRAM	BIRMINGHAM	AL	Neurology	S	ZOLPIDEM TARTRATE	ZOLPIDEM TARTRATE		47	53	1590	234.48		*	15		15	450	55.4
1780641506	MELLICK	GARY	FORT PAYNE	AL	Neurology	S	ZOLPIDEM TARTRATE	ZOLPIDEM TARTRATE	112	372	376	7903	1353.24	49		71		75	999	276.13
1790832582	PATTON	THOMAS	TUSCALOOSA	AL	Neurology	S	ZOLPIDEM TARTRATE	ZOLPIDEM TARTRATE		21	21	630	127.75		*		*
1811097462	RAHIM	FAZAL	TALLADEGA	AL	Neurology	S	ZOLPIDEM TARTRATE	ZOLPIDEM TARTRATE		14	14	420	81.96	0		0		0	0	0
1811931546	LAGANKE	CHRISTOPHER	CULLMAN	AL	Neurology	S	ZOLPIDEM TARTRATE	ZOLPIDEM TARTRATE	60	393	433.3	12884	3470.09	12		52		56.1	1613	423.6
1821056789	GEYER	JAMES	TUSCALOOSA	AL	Neurology	S	ZOLPIDEM TARTRATE	ZOLPIDEM TARTRATE		65	72	2160	356.29		*	28		31	930	155.61
1821104514	GREENE	HAMP	MONTGOMERY	AL	Neurology	S	ZOLPIDEM TARTRATE	ZOLPIDEM TARTRATE		34	40	1180	293.58		*		*
1851366009	KESSERWANI	HASSAN	DOTHAN	AL	Neurology	S	ZOLPIDEM TARTRATE	ZOLPIDEM TARTRATE		12	12	360	106.74		*		*
1851518476	DIETHELM	RICHARD	BIRMINGHAM	AL	Neurology	S	ZOLPIDEM TARTRATE	ZOLPIDEM TARTRATE		54	54	1620	325.4		*	16		16	480	184.63
1861586034	FREIJ	WALID	SELMA	AL	Neurology	S	ZOLPIDEM TARTRATE	ZOLPIDEM TARTRATE	20	149	165	4905	1046.17		*	32		44	1275	226.43
1891887535	HAKIM	HISHAM	BIRMINGHAM	AL	Neurology	S	ZOLPIDEM TARTRATE	ZOLPIDEM TARTRATE		12	12	360	80.64		*		*
1922043421	CHALHUB	ELIAS	MOBILE	AL	Neurology	S	ZOLPIDEM TARTRATE	ZOLPIDEM TARTRATE		15	15	450	46.58		*		*
1982649182	HINTON	JOHN	MOBILE	AL	Neurology	S	ZOLPIDEM TARTRATE	ZOLPIDEM TARTRATE	18	108	108	3225	786.34		#	61		61	1830	428.48
1013320167	BAXLEY	CARLA	JACKSON	AL	Nurse Practitioner	S	ZOLPIDEM TARTRATE	ZOLPIDEM TARTRATE	18	60	60	1800	452.27		*	26		26	780	161.65
1023427952	REILLY	LAUREN	MOBILE	AL	Nurse Practitioner	S	ZOLPIDEM TARTRATE	ZOLPIDEM TARTRATE		21	25	750	132.56		#		#
1023430410	MCCAY	NATALIE	DECATUR	AL	Nurse Practitioner	S	ZOLPIDEM TARTRATE	ZOLPIDEM TARTRATE		30	30	900	140.11		*	11		11	330	78.21
1033555214	KELSEY	CHRISTOPHER	CULLMAN	AL	Nurse Practitioner	S	ZOLPIDEM TARTRATE	ZOLPIDEM TARTRATE		17	17	510	89.38		*		*
1053390344	OLVERA	VICTORIA	MONTGOMERY	AL	Nurse Practitioner	S	ZOLPIDEM TARTRATE	ZOLPIDEM TARTRATE		54	61	1643	432.65		*	33		40	1173	357.38
1053549063	CASEY	JUSTIN	DOTHAN	AL	Nurse Practitioner	S	ZOLPIDEM TARTRATE	ZOLPIDEM TARTRATE	12	53	65	1950	552.8		*	39		51	1530	409.88
1063478576	ETHERTON-MOORE	CARLA	VALLEY	AL	Nurse Practitioner	S	ZOLPIDEM TARTRATE	ZOLPIDEM TARTRATE		31	31	930	166.3		*	31		31	930	166.3
1073887659	BURT	KRISTIE	CENTRE	AL	Nurse Practitioner	S	ZOLPIDEM TARTRATE	ZOLPIDEM TARTRATE	11	53	57	1710	458.41		*	16		20	600	171.46
1083079453	JAMISON	DALLARIE	DOTHAN	AL	Nurse Practitioner	S	ZOLPIDEM TARTRATE	ZOLPIDEM TARTRATE	19	43	43	1281	354.15		*		*
1104250042	LAWSON	JENNIFER	TUSCUMBIA	AL	Nurse Practitioner	S	ZOLPIDEM TARTRATE	ZOLPIDEM TARTRATE	28	166	166	4931	840.75	15		68		68	1991	399.59
1134485386	GILREATH	SARAH	FORT PAYNE	AL	Nurse Practitioner	S	ZOLPIDEM TARTRATE	ZOLPIDEM TARTRATE		32	32	800	158.11		*		*
1134519994	BROWN	BRADLEY	SHEFFIELD	AL	Nurse Practitioner	S	ZOLPIDEM TARTRATE	ZOLPIDEM TARTRATE		23	23	690	121.66		*		*
1144468851	CAMPBELL	JESSICA	GREENVILLE	AL	Nurse Practitioner	S	ZOLPIDEM TARTRATE	ZOLPIDEM TARTRATE		13	13	365	89.95		*		*
1164526711	CARTER	JUDA	JACKSONVILLE	AL	Nurse Practitioner	S	ZOLPIDEM TARTRATE	ZOLPIDEM TARTRATE		19	19	540	142.74		*	19		19	540	142.74
1164837563	BONTRAGER	RENE	JACKSON	AL	Nurse Practitioner	S	ZOLPIDEM TARTRATE	ZOLPIDEM TARTRATE	13	35	35	1040	293.65		*	14		14	420	107.85
1174777106	DOBBS	GINA	BIRMINGHAM	AL	Nurse Practitioner	S	ZOLPIDEM TARTRATE	ZOLPIDEM TARTRATE		43	43	957	827.42	0		0		0	0	0
1174956908	GRIMES	JOHN	GUNTERSVILLE	AL	Nurse Practitioner	S	ZOLPIDEM TARTRATE	ZOLPIDEM TARTRATE		15	21	572	56.87		#		#
1174993653	WYERS	DANIEL	BIRMINGHAM	AL	Nurse Practitioner	S	ZOLPIDEM TARTRATE	ZOLPIDEM TARTRATE		26	26	780	218.77		*	15		15	450	157.86
1184764912	OLINGER	CATHY	FORT PAYNE	AL	Nurse Practitioner	S	ZOLPIDEM TARTRATE	ZOLPIDEM TARTRATE		18	19.7	543	69.33		*		*
1184803066	HOLDER	CAROL	UNION SPRINGS	AL	Nurse Practitioner	S	ZOLPIDEM TARTRATE	ZOLPIDEM TARTRATE	19	136	138	4095	995.8		*	15		15	450	102.84
1194794370	MASON	SHAWNA	ENTERPRISE	AL	Nurse Practitioner	S	ZOLPIDEM TARTRATE	ZOLPIDEM TARTRATE	12	56	56	1680	474.01		*	23		23	690	248.31
1194881300	DUNN	AURORA	MADISON	AL	Nurse Practitioner	S	ZOLPIDEM TARTRATE	ZOLPIDEM TARTRATE		15	15	435	27.98		*		*
1245571157	DUNAGAN	ALEISHA	JASPER	AL	Nurse Practitioner	S	ZOLPIDEM TARTRATE	ZOLPIDEM TARTRATE		20	20	600	136.6		*		*
1255738332	KELLY	AMANDA	MOBILE	AL	Nurse Practitioner	S	ZOLPIDEM TARTRATE	ZOLPIDEM TARTRATE		12	12	320	50.15		*		*
1255754321	HENRY	LORI	HARTSELLE	AL	Nurse Practitioner	S	ZOLPIDEM TARTRATE	ZOLPIDEM TARTRATE		24	30	900	109.12		*		*
1326412032	ROUNTREE	PATRICIA	OPP	AL	Nurse Practitioner	S	ZOLPIDEM TARTRATE	ZOLPIDEM TARTRATE		13	13	390	42.72		*		*
1326463175	ARMSTRONG	HAILEY	ALBERTVILLE	AL	Nurse Practitioner	S	ZOLPIDEM TARTRATE	ZOLPIDEM TARTRATE	16	37	37	1062	189.75		#	21		21	610	111.2
1366470700	LEWIS	PATRICIA	TUSCALOOSA	AL	Nurse Practitioner	S	ZOLPIDEM TARTRATE	ZOLPIDEM TARTRATE		23	23	690	75.38		*		*
1366765232	CORNELIUS	TAMMY	CULLMAN	AL	Nurse Practitioner	S	ZOLPIDEM TARTRATE	ZOLPIDEM TARTRATE		21	21	630	82.22		*		*
1366838096	TURNER	LISA	MONTGOMERY	AL	Nurse Practitioner	S	ZOLPIDEM TARTRATE	ZOLPIDEM TARTRATE	13	30	38	1140	194.97		*	12		18	540	85.25
1386878361	LIVINGSTON	ELIZABETH	MUSCLE SHOALS	AL	Nurse Practitioner	S	ZOLPIDEM TARTRATE	ZOLPIDEM TARTRATE		14	14	420	49.95		*		*
1386968170	WILLIAMS	SHERRY	ASHLAND	AL	Nurse Practitioner	S	ZOLPIDEM TARTRATE	ZOLPIDEM TARTRATE		20	22	645	139.88		*	20		22	645	139.88
1407256217	FITTS	PINKIE	MONTGOMERY	AL	Nurse Practitioner	S	ZOLPIDEM TARTRATE	ZOLPIDEM TARTRATE		14	14	420	23.2	0		0		0	0	0
1417493784	ARORA	JILL	BIRMINGHAM	AL	Nurse Practitioner	S	ZOLPIDEM TARTRATE	ZOLPIDEM TARTRATE	13	42	52	1535	351.83		#	30		40	1175	250.39
1427208644	MARCANO	KELLY	FLORENCE	AL	Nurse Practitioner	S	ZOLPIDEM TARTRATE	ZOLPIDEM TARTRATE		16	16	470	63.2		*		*
1467711655	CARVER	KIMBERLEY	REFORM	AL	Nurse Practitioner	S	ZOLPIDEM TARTRATE	ZOLPIDEM TARTRATE	23	108	110	3300	648.3		#	58		60	1800	342.85
1477756542	HUTCHERSON	JAMES	GUNTERSVILLE	AL	Nurse Practitioner	S	ZOLPIDEM TARTRATE	ZOLPIDEM TARTRATE		13	13	390	46.93		*		*
1487079711	HUMPHRIES	KAYLA	RED BAY	AL	Nurse Practitioner	S	ZOLPIDEM TARTRATE	ZOLPIDEM TARTRATE		33	33	990	277.63		*	33		33	990	277.63
1487600607	ROBINSON	CECILIA	DOTHAN	AL	Nurse Practitioner	S	ZOLPIDEM TARTRATE	ZOLPIDEM TARTRATE		21	23	690	175.08		#		#
1497077721	CAIN	REBECCA	DOTHAN	AL	Nurse Practitioner	S	ZOLPIDEM TARTRATE	ZOLPIDEM TARTRATE		21	25	750	193.47		*		*
1497831184	YODER	BRENT	FLOMATON	AL	Nurse Practitioner	S	ZOLPIDEM TARTRATE	ZOLPIDEM TARTRATE		28	34	1021	278.3		#		#
1497876031	PAYNE	SUE	SPRINGVILLE	AL	Nurse Practitioner	S	ZOLPIDEM TARTRATE	ZOLPIDEM TARTRATE		12	12	322	41.9		*		*
1508844580	HANEY	APRIL	ATHENS	AL	Nurse Practitioner	S	ZOLPIDEM TARTRATE	ZOLPIDEM TARTRATE		28	36	1080	168.66		*	15		21	630	136.54
1508955543	ATKINS	JAMES	MILLBROOK	AL	Nurse Practitioner	S	ZOLPIDEM TARTRATE	ZOLPIDEM TARTRATE		14	14	420	67.97		*	14		14	420	67.97
1518032002	BYRUM	TIMOTHY	HUNTSVILLE	AL	Nurse Practitioner	S	ZOLPIDEM TARTRATE	ZOLPIDEM TARTRATE		20	30	900	187.47		#		#
1548291271	BAYLES	FERRIN	FLORENCE	AL	Nurse Practitioner	S	ZOLPIDEM TARTRATE	ZOLPIDEM TARTRATE		13	13	390	49.12		*		*
1568427169	POOL	ASHLEY	ATHENS	AL	Nurse Practitioner	S	ZOLPIDEM TARTRATE	ZOLPIDEM TARTRATE		14	22	650	146.4		*	14		22	650	146.4
1568822799	MCCLAIN	GLORIA	FULTON	AL	Nurse Practitioner	S	ZOLPIDEM TARTRATE	ZOLPIDEM TARTRATE		17	17	510	148.87		*		*
1588602312	MORRIS	JUDITH	ATTALLA	AL	Nurse Practitioner	S	ZOLPIDEM TARTRATE	ZOLPIDEM TARTRATE		34	52	1560	392.3		*	18		36	1080	268.72
1588830582	HERRING	BELINDA	GUNTERSVILLE	AL	Nurse Practitioner	S	ZOLPIDEM TARTRATE	ZOLPIDEM TARTRATE	22	68	68	1998	346.82		*		*
1598775744	MORRISON	CAROL	DOZIER	AL	Nurse Practitioner	S	ZOLPIDEM TARTRATE	ZOLPIDEM TARTRATE		36	36	1080	233.48		*	25		25	750	168.25
1679847487	LACKEY	ASHLEY	SMITHS STATION	AL	Nurse Practitioner	S	ZOLPIDEM TARTRATE	ZOLPIDEM TARTRATE		16	16	480	85.83		*		*
1679847776	WIGGINS	MIRANDA	ANDALUSIA	AL	Nurse Practitioner	S	ZOLPIDEM TARTRATE	ZOLPIDEM TARTRATE	11	28	42	1245	347.58		*	16		26	765	258.39
1699165258	ZILLS	GRACE	SHEFFIELD	AL	Nurse Practitioner	S	ZOLPIDEM TARTRATE	ZOLPIDEM TARTRATE		16	16	480	123.69		*	16		16	480	123.69
1700182755	GOLDEN	BILLY	FLOMATON	AL	Nurse Practitioner	S	ZOLPIDEM TARTRATE	ZOLPIDEM TARTRATE	18	71	91	2408	720.43		#	38		54	1440	414.53
1710233184	CARBONIE	BRANDI	HOOVER	AL	Nurse Practitioner	S	ZOLPIDEM TARTRATE	ZOLPIDEM TARTRATE		22	24	720	219.66		*		*
1710378195	CARLTON	RYAN	GARDENDALE	AL	Nurse Practitioner	S	ZOLPIDEM TARTRATE	ZOLPIDEM TARTRATE		25	25	390	210.73	0		0		0	0	0
1720232333	COBB	VALERIE	ENTERPRISE	AL	Nurse Practitioner	S	ZOLPIDEM TARTRATE	ZOLPIDEM TARTRATE		22	24	720	168.79		#		#
1720402936	KARRH	MELISSA	HUTNSVILLE	AL	Nurse Practitioner	S	ZOLPIDEM TARTRATE	ZOLPIDEM TARTRATE		22	22	660	141.56		*		*
1780970038	PHIPPS	DEBRA	PRATTVILLE	AL	Nurse Practitioner	S	ZOLPIDEM TARTRATE	ZOLPIDEM TARTRATE		15	15	450	58.85		#		#
1780981159	BODINE	NICOLE	GULF SHORES	AL	Nurse Practitioner	S	ZOLPIDEM TARTRATE	ZOLPIDEM TARTRATE	11	27	31	930	199.2		#		#
1801238795	COLLINS	LEA	FAIRHOPE	AL	Nurse Practitioner	S	ZOLPIDEM TARTRATE	ZOLPIDEM TARTRATE		14	36	1050	224.07		*	14		36	1050	224.07
1801348248	ROSS	LAUREN	MADISON	AL	Nurse Practitioner	S	ZOLPIDEM TARTRATE	ZOLPIDEM TARTRATE		15	17	510	84.3		*		*
1801837729	LONG	TONIA	FLORENCE	AL	Nurse Practitioner	S	ZOLPIDEM TARTRATE	ZOLPIDEM TARTRATE	29	187	187	5610	1081.24		*	41		41	1230	262.82
1811068133	YOUNG	KIMBERLY	DECATUR	AL	Nurse Practitioner	S	ZOLPIDEM TARTRATE	ZOLPIDEM TARTRATE		11	15	420	38.62		*		*
1811449812	MCQUEEN	HANNAH	ENTERPRISE	AL	Nurse Practitioner	S	ZOLPIDEM TARTRATE	ZOLPIDEM TARTRATE		11	11	330	94.13	0		0		0	0	0
1831309509	CLEMONS	TABITHA	MUSCLE SHOALS	AL	Nurse Practitioner	S	ZOLPIDEM TARTRATE	ZOLPIDEM TARTRATE		33	33	990	220.82		*	20		20	600	140.57
1831408350	DUMAS	ANNA	DECATUR	AL	Nurse Practitioner	S	ZOLPIDEM TARTRATE	ZOLPIDEM TARTRATE		15	15	450	91.31		#		#
1851305874	BUNDRUM	JOANNA	TUSCALOOSA	AL	Nurse Practitioner	S	ZOLPIDEM TARTRATE	ZOLPIDEM TARTRATE	15	21	21	630	119.97		#		#
1851430383	ORTIZ	ROBERT	DOTHAN	AL	Nurse Practitioner	S	ZOLPIDEM TARTRATE	ZOLPIDEM TARTRATE		16	18	540	119.65		#		#
1861467631	CULPEPPER	GAYLA	DEMOPOLIS	AL	Nurse Practitioner	S	ZOLPIDEM TARTRATE	ZOLPIDEM TARTRATE		41	41	1230	238.51		*	18		18	540	120.38
1861631251	HORNSBY	JULIE	DOTHAN	AL	Nurse Practitioner	S	ZOLPIDEM TARTRATE	ZOLPIDEM TARTRATE		51	61	1830	524.51		*	35		45	1350	348.03
1861836611	LOVELADY	LESLIE	HUNTSVILLE	AL	Nurse Practitioner	S	ZOLPIDEM TARTRATE	ZOLPIDEM TARTRATE		17	17	510	75.16		*		*
1871896357	SHEA	JOYCE	MUSCLE SHOALS	AL	Nurse Practitioner	S	ZOLPIDEM TARTRATE	ZOLPIDEM TARTRATE		15	15	450	76.34		#		#
1891726758	DYAR	DEBORAH	HALEYVILLE	AL	Nurse Practitioner	S	ZOLPIDEM TARTRATE	ZOLPIDEM TARTRATE		48	52	1177	257.03		*	34		38	917	200.68
1902947880	HARBIN	KIM	DECATUR	AL	Nurse Practitioner	S	ZOLPIDEM TARTRATE	ZOLPIDEM TARTRATE		15	15	445	77.14		*		*
1922430602	HOLLOWAY DOUGLAS	CAREY	ENTERPRISE	AL	Nurse Practitioner	S	ZOLPIDEM TARTRATE	ZOLPIDEM TARTRATE		11	15	415	159.17		*		*
1932420239	BLANDAMER	MILDRED	TALLADEGA	AL	Nurse Practitioner	S	ZOLPIDEM TARTRATE	ZOLPIDEM TARTRATE		21	24	720	193.88		*		*
1942549860	MONTGOMERY	MATTHEW	SHEFFIELD	AL	Nurse Practitioner	S	ZOLPIDEM TARTRATE	ZOLPIDEM TARTRATE		19	21	605	67.89		*		*
1942608450	DAVIS	STACY	BIRMINGHAM	AL	Nurse Practitioner	S	ZOLPIDEM TARTRATE	ZOLPIDEM TARTRATE		27	31	930	97.78		*		*
1942688320	LOMBARD	GAYLE	ALBERTVILLE	AL	Nurse Practitioner	S	ZOLPIDEM TARTRATE	ZOLPIDEM TARTRATE	53	106	106	2926	615.9	19		37		37	1010	186.4
1952734162	SMITH	MELODY	SHEFFIELD	AL	Nurse Practitioner	S	ZOLPIDEM TARTRATE	ZOLPIDEM TARTRATE	14	41	41	1230	132.13		*		*
1972750339	FLOYD	LINDA	EUFAULA	AL	Nurse Practitioner	S	ZOLPIDEM TARTRATE	ZOLPIDEM TARTRATE		27	36	1080	202.69		#		#
1073619078	ROGERS	CHARLES	MOBILE	AL	Obstetrics & Gynecology	S	ZOLPIDEM TARTRATE	ZOLPIDEM TARTRATE		14	16.6	498	158.15		*	14		16.6	498	158.15
1083811459	COOPER	JESANNA	BIRMINGHAM	AL	Obstetrics & Gynecology	S	ZOLPIDEM TARTRATE	ZOLPIDEM TARTRATE		11	11	330	23.76		*		*
1104188697	ARTHUR	NICOLE	BAY MINETTE	AL	Obstetrics & Gynecology	S	ZOLPIDEM TARTRATE	ZOLPIDEM TARTRATE		23	23	690	271.22	0		0		0	0	0
1114982956	COLLINS	JEFFREY	ANNISTON	AL	Obstetrics & Gynecology	S	ZOLPIDEM TARTRATE	ZOLPIDEM TARTRATE		46	46	1380	330.2		*	33		33	990	310.43
1174749865	MADDOX	CHRISTINA	BIRMINGHAM	AL	Obstetrics & Gynecology	S	ZOLPIDEM TARTRATE	ZOLPIDEM TARTRATE		15	17	510	140.9		*	15		17	510	140.9
1184658684	SHARMA	RAJAMALLIGA	AUBURN	AL	Obstetrics & Gynecology	S	ZOLPIDEM TARTRATE	ZOLPIDEM TARTRATE		13	13	390	50.25		*		*
1194828715	JONES	LAWRENCE	ANNISTON	AL	Obstetrics & Gynecology	S	ZOLPIDEM TARTRATE	ZOLPIDEM TARTRATE		23	23	690	90.05		*	12		12	360	21.75
1205838927	WELLS	MICHAEL	ANDALUSIA	AL	Obstetrics & Gynecology	S	ZOLPIDEM TARTRATE	ZOLPIDEM TARTRATE		12	12	360	97.44	0		0		0	0	0
1215903810	SHARP	CHARLES	BIRMINGHAM	AL	Obstetrics & Gynecology	S	ZOLPIDEM TARTRATE	ZOLPIDEM TARTRATE		15	15	450	30.47	0		0		0	0	0
1235188764	SLAPPEY	DONALD	BOAZ	AL	Obstetrics & Gynecology	S	ZOLPIDEM TARTRATE	ZOLPIDEM TARTRATE		26	26	652	270.95		*		*
1235337221	LAMBRECHT	LAUREN	MOBILE	AL	Obstetrics & Gynecology	S	ZOLPIDEM TARTRATE	ZOLPIDEM TARTRATE		17	17	510	89.48		*	17		17	510	89.48
1255398582	HAGLER	ROBERT	DOTHAN	AL	Obstetrics & Gynecology	S	ZOLPIDEM TARTRATE	ZOLPIDEM TARTRATE		20	20	440	119.31		#		#
1255426607	FRAZIER	BARBARA	FLORENCE	AL	Obstetrics & Gynecology	S	ZOLPIDEM TARTRATE	ZOLPIDEM TARTRATE		14	14	420	153.03		*	14		14	420	153.03
1275560211	MORRISONBARTON	PATTON	MOBILE	AL	Obstetrics & Gynecology	S	ZOLPIDEM TARTRATE	ZOLPIDEM TARTRATE	20	67	73	2190	613.18		#	56		62	1860	528.7
1295721157	HARBIN	KARL	TUSCALOOSA	AL	Obstetrics & Gynecology	S	ZOLPIDEM TARTRATE	ZOLPIDEM TARTRATE		27	27	810	261.38		#		#
1306060371	AWONIYI	MOSES	DECATUR	AL	Obstetrics & Gynecology	S	ZOLPIDEM TARTRATE	ZOLPIDEM TARTRATE	29	90	92	2718	366.06		*	25		27	778	110.39
1326087248	SYLVESTER	JACQUELINE	MADISON	AL	Obstetrics & Gynecology	S	ZOLPIDEM TARTRATE	ZOLPIDEM TARTRATE		12	12	360	60.36	0		0		0	0	0
1326133638	NAZARENO	ROWENA	MONTGOMERY	AL	Obstetrics & Gynecology	S	ZOLPIDEM TARTRATE	ZOLPIDEM TARTRATE	13	33	36	1080	207.64		#		#
1336275627	ROBBINS	MARY	FLORENCE	AL	Obstetrics & Gynecology	S	ZOLPIDEM TARTRATE	ZOLPIDEM TARTRATE		12	14	420	94.94		*	12		14	420	94.94
1346203387	MCKENZIE	WILLIAM	BIRMINGHAM	AL	Obstetrics & Gynecology	S	ZOLPIDEM TARTRATE	ZOLPIDEM TARTRATE		11	11	330	51.2		*	11		11	330	51.2
1386683902	THORNBURY	MELVIN	ALBERTVILLE	AL	Obstetrics & Gynecology	S	ZOLPIDEM TARTRATE	ZOLPIDEM TARTRATE		11	11	330	71.09		*	11		11	330	71.09
1417042862	WAKEFIELD	PHILIP	FLORENCE	AL	Obstetrics & Gynecology	S	ZOLPIDEM TARTRATE	ZOLPIDEM TARTRATE		11	13	390	169.25		*		*
1437127867	MOERSCH	BARBARA	ANNISTON	AL	Obstetrics & Gynecology	S	ZOLPIDEM TARTRATE	ZOLPIDEM TARTRATE		29	41	1230	194.93		#		#
1437179587	JOHNSON	WILLIAM	BIRMINGHAM	AL	Obstetrics & Gynecology	S	ZOLPIDEM TARTRATE	ZOLPIDEM TARTRATE		11	13	390	45.12		*		*
1508813825	FINAN	MICHAEL	MOBILE	AL	Obstetrics & Gynecology	S	ZOLPIDEM TARTRATE	ZOLPIDEM TARTRATE		12	12	360	24.6	0		0		0	0	0
1518925197	DOZIER	PHILIP	DOTHAN	AL	Obstetrics & Gynecology	S	ZOLPIDEM TARTRATE	ZOLPIDEM TARTRATE		25	25	750	137.06		*		*
1528338126	HOLLEY	MARY	GUNTERSVILLE	AL	Obstetrics & Gynecology	S	ZOLPIDEM TARTRATE	ZOLPIDEM TARTRATE		15	15	450	197.25		*		*
1588663884	STRAUGHN	HEIDI	BIRMINGHAM	AL	Obstetrics & Gynecology	S	ZOLPIDEM TARTRATE	ZOLPIDEM TARTRATE		12	12	360	118.14		*		*
1588687776	SHORT	GLORI	BIRMINGHAM	AL	Obstetrics & Gynecology	S	ZOLPIDEM TARTRATE	ZOLPIDEM TARTRATE		14	14	395	107.94	0		0		0	0	0
1598790024	JACOBS	COREY	FOLEY	AL	Obstetrics & Gynecology	S	ZOLPIDEM TARTRATE	ZOLPIDEM TARTRATE		12	22	660	245.58		*	12		22	660	245.58
1609880194	WILLIAMSON	HOWARD	CULLMAN	AL	Obstetrics & Gynecology	S	ZOLPIDEM TARTRATE	ZOLPIDEM TARTRATE		26	26	780	462.8		*	26		26	780	462.8
1659321065	SHOEMAKER	MARSHALL	FAIRHOPE	AL	Obstetrics & Gynecology	S	ZOLPIDEM TARTRATE	ZOLPIDEM TARTRATE		16	18	540	80.19		*	16		18	540	80.19
1659467363	KIRCHLER	RITA	FLORENCE	AL	Obstetrics & Gynecology	S	ZOLPIDEM TARTRATE	ZOLPIDEM TARTRATE	15	48	62	1860	462.82		#		#
1679619266	BAYER	STEVEN	GADSDEN	AL	Obstetrics & Gynecology	S	ZOLPIDEM TARTRATE	ZOLPIDEM TARTRATE		25	28	840	167.82		*	12		12	360	103.33
1679669154	MUSGROVE	JOHN	FLORENCE	AL	Obstetrics & Gynecology	S	ZOLPIDEM TARTRATE	ZOLPIDEM TARTRATE		15	15	450	101.97		*		*
1689673006	GILMORE	SHANNON	MOBILE	AL	Obstetrics & Gynecology	S	ZOLPIDEM TARTRATE	ZOLPIDEM TARTRATE		20	20	600	148.87		*	20		20	600	148.87
1700813599	CUNNINGHAM	JENNIFER	MOBILE	AL	Obstetrics & Gynecology	S	ZOLPIDEM TARTRATE	ZOLPIDEM TARTRATE		13	13	390	132.8		*	13		13	390	132.8
1710996772	JONES	CYNTHIA	TALLADEGA	AL	Obstetrics & Gynecology	S	ZOLPIDEM TARTRATE	ZOLPIDEM TARTRATE		19	19	570	113.6		*		*
1730273269	CHAPPELL	SEABORN	FLORENCE	AL	Obstetrics & Gynecology	S	ZOLPIDEM TARTRATE	ZOLPIDEM TARTRATE		19	19	570	76.49		*	19		19	570	76.49
1740244383	RADBILL	LANCE	BIRMINGHAM	AL	Obstetrics & Gynecology	S	ZOLPIDEM TARTRATE	ZOLPIDEM TARTRATE		11	11	330	82.08	0		0		0	0	0
1750466454	MCNALLY	DENNIS	FOLEY	AL	Obstetrics & Gynecology	S	ZOLPIDEM TARTRATE	ZOLPIDEM TARTRATE		13	13	390	76.44		*		*
1770545626	STEWART	JAMES	ANNISTON	AL	Obstetrics & Gynecology	S	ZOLPIDEM TARTRATE	ZOLPIDEM TARTRATE		16	36	1065	123.65		#		#
1790711711	BROCK	JAMES	BIRMINGHAM	AL	Obstetrics & Gynecology	S	ZOLPIDEM TARTRATE	ZOLPIDEM TARTRATE		46	46	1380	178.61		*	35		35	1050	161.84
1790749141	CHILDS	ALEX	BIRMINGHAM	AL	Obstetrics & Gynecology	S	ZOLPIDEM TARTRATE	ZOLPIDEM TARTRATE		40	48	1437	207.06		*	21		29	870	152.11
1790763209	VARGAS-SANCHEZ	IVONNE	SCOTTSBORO	AL	Obstetrics & Gynecology	S	ZOLPIDEM TARTRATE	ZOLPIDEM TARTRATE		24	24	720	137.73		*	24		24	720	137.73
1871685917	MADONIA	PHILLIP	MOBILE	AL	Obstetrics & Gynecology	S	ZOLPIDEM TARTRATE	ZOLPIDEM TARTRATE		24	24	720	142.42		*	24		24	720	142.42
1912935917	BENTLEY	JAMES	MOBILE	AL	Obstetrics & Gynecology	S	ZOLPIDEM TARTRATE	ZOLPIDEM TARTRATE		40	40	1200	190.86		*	28		28	840	172.36
1932140589	HARRIS	CEDRIC	BIRMINGHAM	AL	Obstetrics & Gynecology	S	ZOLPIDEM TARTRATE	ZOLPIDEM TARTRATE		11	11	330	26.82		*		*
1942240254	OTTS	RICHARD	MOBILE	AL	Obstetrics & Gynecology	S	ZOLPIDEM TARTRATE	ZOLPIDEM TARTRATE	20	47	79	2340	493.9		#	35		63	1860	320.85
1942279534	MORGAN	JOHN	BIRMINGHAM	AL	Obstetrics & Gynecology	S	ZOLPIDEM TARTRATE	ZOLPIDEM TARTRATE		13	26	780	136.22		*	13		26	780	136.22
1962401257	TAMUCCI	ASHLEY	BIRMINGHAM	AL	Obstetrics & Gynecology	S	ZOLPIDEM TARTRATE	ZOLPIDEM TARTRATE		28	28	840	188.06		*	28		28	840	188.06
1972512036	SWINDLE	CAROL	BIRMINGHAM	AL	Obstetrics & Gynecology	S	ZOLPIDEM TARTRATE	ZOLPIDEM TARTRATE		30	35	1050	145.54		*	30		35	1050	145.54
1154313807	DYAS	LLOYD	RUSSELLVILLE	AL	Orthopedic Surgery	S	ZOLPIDEM TARTRATE	ZOLPIDEM TARTRATE	14	115	119.7	3382	672.45		*	36		40.7	1168	341.91
1235160847	COBB	JASON	ANNISTON	AL	Orthopedic Surgery	S	ZOLPIDEM TARTRATE	ZOLPIDEM TARTRATE		27	28	825	262.26		*		*
1417915596	NICHOLS	CHRISTOPHER	MOBILE	AL	Orthopedic Surgery	S	ZOLPIDEM TARTRATE	ZOLPIDEM TARTRATE	47	342	356	10680	2399.13	14		77		77	2310	934.84
1417957754	HUDGENS	RUSSELL	MOBILE	AL	Orthopedic Surgery	S	ZOLPIDEM TARTRATE	ZOLPIDEM TARTRATE		17	17	494	193.38		*		*
1568462257	CROTWELL	WILLIAM	MOBILE	AL	Orthopedic Surgery	S	ZOLPIDEM TARTRATE	ZOLPIDEM TARTRATE		11	11	330	70.94		*	11		11	330	70.94
1740266857	HARRIS	RICHARD	THOMASVILLE	AL	Orthopedic Surgery	S	ZOLPIDEM TARTRATE	ZOLPIDEM TARTRATE		41	41	1230	285.01		*	27		27	810	217.22
1922188564	SONGER	JOHN	CULLMAN	AL	Orthopedic Surgery	S	ZOLPIDEM TARTRATE	ZOLPIDEM TARTRATE		22	22	660	104.86		*		*
1043203334	MOON	RONALD	BIRMINGHAM	AL	Osteopathic Manipulative Medicine	S	ZOLPIDEM TARTRATE	ZOLPIDEM TARTRATE	38	212	212	5413	1064.54		*	49		49	1282	361.99
1144284951	SHEDDEN	ROBERT	DOTHAN	AL	Osteopathic Manipulative Medicine	S	ZOLPIDEM TARTRATE	ZOLPIDEM TARTRATE	26	224	224.9	6145	1284.56		*	54		54	1384	477.19
1356305940	MCLEOD	FRED	ALEXANDER CITY	AL	Otolaryngology	S	ZOLPIDEM TARTRATE	ZOLPIDEM TARTRATE	18	85	85	2352	363.89		*	23		23	604	34.35
1528064201	KOWAL	KEITH	FAIRHOPE	AL	Otolaryngology	S	ZOLPIDEM TARTRATE	ZOLPIDEM TARTRATE		30	30	900	137.87		*	18		18	540	71.36
1750395471	GOLDFARB	MORTON	BIRMINGHAM	AL	Otolaryngology	S	ZOLPIDEM TARTRATE	ZOLPIDEM TARTRATE		13	23	680	75.37		#		#
1962593442	MCFEELY	WILLIAM	HUNTSVILLE	AL	Otolaryngology	S	ZOLPIDEM TARTRATE	ZOLPIDEM TARTRATE		11	11	330	55.7		*		*
1043388390	WALSH	DAVID	MOBILE	AL	Pain Management	S	ZOLPIDEM TARTRATE	ZOLPIDEM TARTRATE		26	26	780	151.68		*		*
1073590170	MADDOX	HUGH	ANNISTON	AL	Pain Management	S	ZOLPIDEM TARTRATE	ZOLPIDEM TARTRATE	15	109	113	3390	1294.64		*	24		28	840	342.58
1104804418	KRAUS	THOMAS	HUNTSVILLE	AL	Pain Management	S	ZOLPIDEM TARTRATE	ZOLPIDEM TARTRATE	12	69	71	1775	867.96		*	18		20	568	641.6
1124026513	HOOD	CHARLES	SCOTTSBORO	AL	Pain Management	S	ZOLPIDEM TARTRATE	ZOLPIDEM TARTRATE	71	478	505.4	14532	2354.53	40		219		245.7	7124	1315.54
1326019712	MURPHY	MARK	DECATUR	AL	Pain Management	S	ZOLPIDEM TARTRATE	ZOLPIDEM TARTRATE		12	12	310	60		*		*
1457677015	PITKANEN	RON	BIRMINGHAM	AL	Pain Management	S	ZOLPIDEM TARTRATE	ZOLPIDEM TARTRATE		16	16	385	102.62		*	16		16	385	102.62
1487794301	DURHAM	SANDRA	BIRMINGHAM	AL	Pain Management	S	ZOLPIDEM TARTRATE	ZOLPIDEM TARTRATE		19	19	570	105.93		*		*
1588640536	SOVIC	MARION	HOMEWOOD	AL	Pain Management	S	ZOLPIDEM TARTRATE	ZOLPIDEM TARTRATE		40	40	1120	341.25		*	14		14	392	164.27
1598841322	MOORE	JONATHAN	MOBILE	AL	Pain Management	S	ZOLPIDEM TARTRATE	ZOLPIDEM TARTRATE	26	108	117	3510	560		*	25		34	1020	151.16
1700877719	SMITH	REGINALD	MOODY	AL	Pain Management	S	ZOLPIDEM TARTRATE	ZOLPIDEM TARTRATE		35	35	1050	187.72		#		#
1760472708	COLLINS	RONALD	HUNTSVILLE	AL	Pain Management	S	ZOLPIDEM TARTRATE	ZOLPIDEM TARTRATE	12	74	82	2250	376.89		*	24		32	874	125.41
1760482111	IRVIN	RALPH	MOBILE	AL	Pain Management	S	ZOLPIDEM TARTRATE	ZOLPIDEM TARTRATE	15	85	87	2610	612.03		*	41		43	1290	365.85
1770561144	LANSDEN	ROBERT	HOMEWOOD	AL	Pain Management	S	ZOLPIDEM TARTRATE	ZOLPIDEM TARTRATE		14	14	392	82.9	0		0		0	0	0
1780656959	JANUSH	RACHELLE	MONTGOMERY	AL	Pain Management	S	ZOLPIDEM TARTRATE	ZOLPIDEM TARTRATE		44	48	1440	296.52		*	17		21	630	114
1851380976	ROBERTS	JOHN	HUNTSVILLE	AL	Pain Management	S	ZOLPIDEM TARTRATE	ZOLPIDEM TARTRATE		16	16	409	78.54		*	16		16	409	78.54
1851380984	SCHERLIS	MORRIS	HUNTSVILLE	AL	Pain Management	S	ZOLPIDEM TARTRATE	ZOLPIDEM TARTRATE	18	94	94	2356	659.21		*	22		22	602	153.84
1891841581	KATZ	BRADLEY	MONTGOMERY	AL	Pain Management	S	ZOLPIDEM TARTRATE	ZOLPIDEM TARTRATE	12	60	60	1750	230.65		*	16		16	430	99.33
1932106895	KELSEY	EDWIN	BIRMINGHAM	AL	Pain Management	S	ZOLPIDEM TARTRATE	ZOLPIDEM TARTRATE	98	741	741	22230	4309.55	31		196		196	5880	1270.75
1548468655	STYERS	SARAH	HARTSELLE	AL	Pediatric Medicine	S	ZOLPIDEM TARTRATE	ZOLPIDEM TARTRATE		19	43	1290	330.55		*	19		43	1290	330.55
1619960465	GREER	ANTHONY	AUBURN	AL	Pediatric Medicine	S	ZOLPIDEM TARTRATE	ZOLPIDEM TARTRATE		37	47	1410	209.09		*	37		47	1410	209.09
1700852043	LOTFY	NERMEIN	MADISON	AL	Pediatric Medicine	S	ZOLPIDEM TARTRATE	ZOLPIDEM TARTRATE	13	41	65	1950	440.09		*	17		31	930	298.92
1750557518	GOWDA	BHAVNA	HARTSELLE	AL	Pediatric Medicine	S	ZOLPIDEM TARTRATE	ZOLPIDEM TARTRATE	20	126	138	4140	841.96		#	106		118	3540	764.06
1881889624	SHEKAR	CHANDRA	GREENVILLE	AL	Pediatric Medicine	S	ZOLPIDEM TARTRATE	ZOLPIDEM TARTRATE		13	13	375	106.13		*		*
1912115973	SCALICI	PAUL	BIRMINGHAM	AL	Pediatric Medicine	S	ZOLPIDEM TARTRATE	ZOLPIDEM TARTRATE		19	19	570	119.3		#		#
1013917459	HALL	CHARLES	MOBILE	AL	Physical Medicine and Rehabilitation	S	ZOLPIDEM TARTRATE	ZOLPIDEM TARTRATE		26	26	780	162.71		#		#
1073514154	SCHNITZER	EDWARD	MOBILE	AL	Physical Medicine and Rehabilitation	S	ZOLPIDEM TARTRATE	ZOLPIDEM TARTRATE		41	41	1200	185.63	0		0		0	0	0
1073547691	PITTS	ANTHONY	BIRMINGHAM	AL	Physical Medicine and Rehabilitation	S	ZOLPIDEM TARTRATE	ZOLPIDEM TARTRATE		20	22	507	49.14		*		*
1134169733	BRUNNER	ROBERT	BIRMINGHAM	AL	Physical Medicine and Rehabilitation	S	ZOLPIDEM TARTRATE	ZOLPIDEM TARTRATE		12	12	360	18.5	0		0		0	0	0
1154361343	DENVER	JACK	HOOVER	AL	Physical Medicine and Rehabilitation	S	ZOLPIDEM TARTRATE	ZOLPIDEM TARTRATE		33	33	900	188.29		*		*
1194083048	CUNNINGHAM	CHRISTOPHER	BIRMINGHAM	AL	Physical Medicine and Rehabilitation	S	ZOLPIDEM TARTRATE	ZOLPIDEM TARTRATE	11	11	11	330	66.8		*		*
1295794006	HOWELL	JOHNNY	FLORENCE	AL	Physical Medicine and Rehabilitation	S	ZOLPIDEM TARTRATE	ZOLPIDEM TARTRATE		21	23	690	139.94		#		#
1356455547	ROGERS	WILLIAM	MONTGOMERY	AL	Physical Medicine and Rehabilitation	S	ZOLPIDEM TARTRATE	ZOLPIDEM TARTRATE		11	11	137	55.72		*		*
1376563494	TURNLEY	MICHELLE	BIRMINGHAM	AL	Physical Medicine and Rehabilitation	S	ZOLPIDEM TARTRATE	ZOLPIDEM TARTRATE		12	12	360	28.2	0		0		0	0	0
1386696615	BARNETT	JAMES	NORTHPORT	AL	Physical Medicine and Rehabilitation	S	ZOLPIDEM TARTRATE	ZOLPIDEM TARTRATE	21	154	154	3846	832.46		*	29		29	771	203.5
1437348711	KOPP	THEODORE	MOBILE	AL	Physical Medicine and Rehabilitation	S	ZOLPIDEM TARTRATE	ZOLPIDEM TARTRATE		27	52	1560	154.98		*		*
1477757094	POWELL	DANIELLE	BIRMINGHAM	AL	Physical Medicine and Rehabilitation	S	ZOLPIDEM TARTRATE	ZOLPIDEM TARTRATE		11	11	330	16.41	0		0		0	0	0
1629079793	CRUMB	JAMES	MOBILE	AL	Physical Medicine and Rehabilitation	S	ZOLPIDEM TARTRATE	ZOLPIDEM TARTRATE	29	177	185	5526	1193.96		*	15		17	510	115.18
1740238112	BECK	ERIC	HUNTSVILLE	AL	Physical Medicine and Rehabilitation	S	ZOLPIDEM TARTRATE	ZOLPIDEM TARTRATE		56	66	1930	420.38		*	25		25	750	146.34
1033214267	FRANKLIN	LATRINIA	MOBILE	AL	Physician Assistant	S	ZOLPIDEM TARTRATE	ZOLPIDEM TARTRATE		12	12	360	132.63	0		0		0	0	0
1134214992	RICHERSON	STACY	MOBILE	AL	Physician Assistant	S	ZOLPIDEM TARTRATE	ZOLPIDEM TARTRATE		20	20	600	110.05		#		#
1306228788	SMITH	COURTNEY	PELHAM	AL	Physician Assistant	S	ZOLPIDEM TARTRATE	ZOLPIDEM TARTRATE		11	11	330	42.91		*	11		11	330	42.91
1366623886	CHOQUETTE	MARK	ABBEVILLE	AL	Physician Assistant	S	ZOLPIDEM TARTRATE	ZOLPIDEM TARTRATE	12	24	28	840	174.71		*	12		12	360	81.84
1457807349	FORWOOD	ELIZABETH	SARALAND	AL	Physician Assistant	S	ZOLPIDEM TARTRATE	ZOLPIDEM TARTRATE	11	51	51	1520	362.82		*	12		12	350	55.07
1467701474	DUGGER	ANGELA	MOBILE	AL	Physician Assistant	S	ZOLPIDEM TARTRATE	ZOLPIDEM TARTRATE		15	17	510	155		*		*
1568420628	ADAMS	JON	TROY	AL	Physician Assistant	S	ZOLPIDEM TARTRATE	ZOLPIDEM TARTRATE		11	11	330	32.89		*	11		11	330	32.89
1811445414	GUICE	REBECCA	MOBILE	AL	Physician Assistant	S	ZOLPIDEM TARTRATE	ZOLPIDEM TARTRATE		19	23	690	176.31		#		#
1831357896	FRETTS	LINDSAY	DOTHAN	AL	Physician Assistant	S	ZOLPIDEM TARTRATE	ZOLPIDEM TARTRATE		12	22	660	229.91		*		*
1861689606	WELCH	SARA	MOBILE	AL	Physician Assistant	S	ZOLPIDEM TARTRATE	ZOLPIDEM TARTRATE	14	34	34	900	306.11		*	16		16	380	183.65
1992122667	GABRIELSON	ALLISON	DOTHAN	AL	Physician Assistant	S	ZOLPIDEM TARTRATE	ZOLPIDEM TARTRATE		18	38	1140	227.7		#		#
1568471548	COHN	ALVIN	BIRMINGHAM	AL	Plastic and Reconstructive Surgery	S	ZOLPIDEM TARTRATE	ZOLPIDEM TARTRATE		11	11	104	39.88		*		*
1215984794	SCHERFF	ALBERT	ATHENS	AL	Preventive Medicine	S	ZOLPIDEM TARTRATE	ZOLPIDEM TARTRATE	15	57	57	1377	203.42		*	13		13	216	40.41
1730249525	VAUGHN	MICHAEL	BIRMINGHAM	AL	Preventive Medicine	S	ZOLPIDEM TARTRATE	ZOLPIDEM TARTRATE	14	27	52	1545	364.88	14		27		52	1545	364.88
1003825548	LINDSAY	TREVOR	HUNTSVILLE	AL	Psychiatry	S	ZOLPIDEM TARTRATE	ZOLPIDEM TARTRATE		44	46	1380	319.04		*		*
1013966142	LINTON	JANET	BIRMINGHAM	AL	Psychiatry	S	ZOLPIDEM TARTRATE	ZOLPIDEM TARTRATE	57	253	273	8165	1753.9	25		81		87	2608	692.28
1033287602	JEFFERY	JAMES	DECATUR	AL	Psychiatry	S	ZOLPIDEM TARTRATE	ZOLPIDEM TARTRATE	20	147	147	4410	949.98		*	14		14	420	66.15
1043211758	PALMER	CLEMMIE	MONTGOMERY	AL	Psychiatry	S	ZOLPIDEM TARTRATE	ZOLPIDEM TARTRATE	14	59	63	1770	304.16		*	15		15	450	66.74
1043260409	GRAYSON	GARRY	BIRMINGHAM	AL	Psychiatry	S	ZOLPIDEM TARTRATE	ZOLPIDEM TARTRATE		53	59.2	1760	226.12		*		*
1043291123	ADAMS	DOUGLAS	HUNTSVILLE	AL	Psychiatry	S	ZOLPIDEM TARTRATE	ZOLPIDEM TARTRATE		49	50	1496	527.04		*	17		17	510	151.12
1053520189	CROWE	ERIC	BIRMINGHAM	AL	Psychiatry	S	ZOLPIDEM TARTRATE	ZOLPIDEM TARTRATE	15	83	97	2820	370.97		*		*
1063529485	COLEMAN	ANTONOWSKY	TUSCALOOSA	AL	Psychiatry	S	ZOLPIDEM TARTRATE	ZOLPIDEM TARTRATE		12	12	360	79.18		*		*
1063623015	JONES	REBECCA	BIRMINGHAM	AL	Psychiatry	S	ZOLPIDEM TARTRATE	ZOLPIDEM TARTRATE	27	143	165	4905	779.46		*	43		57	1694	178.27
1083751374	RABBANI	ADEEL	MOBILE	AL	Psychiatry	S	ZOLPIDEM TARTRATE	ZOLPIDEM TARTRATE		15	15	450	55.73		*		*
1083753800	STONE	TIMOTHY	BIRMINGHAM	AL	Psychiatry	S	ZOLPIDEM TARTRATE	ZOLPIDEM TARTRATE		27	27	795	217.11	0		0		0	0	0
1104031426	CALNAIDO	ROHANA	HUNTSVILLE	AL	Psychiatry	S	ZOLPIDEM TARTRATE	ZOLPIDEM TARTRATE	18	18	18	54	367.23		#		#
1104929587	KHUSRO	HUMA	GADSDEN	AL	Psychiatry	S	ZOLPIDEM TARTRATE	ZOLPIDEM TARTRATE	17	103	103	3048	558.09		*	18		18	540	89.35
1114250420	ARY	MISTY	BIRMINGHAM	AL	Psychiatry	S	ZOLPIDEM TARTRATE	ZOLPIDEM TARTRATE		35	35	960	46.03	0		0		0	0	0
1124107453	FEIST	FREDRIC	ATTALLA	AL	Psychiatry	S	ZOLPIDEM TARTRATE	ZOLPIDEM TARTRATE		32	46	1380	162.3		*		*
1124237243	AUSTIN	ALICIA	BIRMINGHAM	AL	Psychiatry	S	ZOLPIDEM TARTRATE	ZOLPIDEM TARTRATE		51	53	1580	189.62		*		*
1144310111	BELOTSERKOVSKAYA	OLGA	BESSEMER	AL	Psychiatry	S	ZOLPIDEM TARTRATE	ZOLPIDEM TARTRATE	42	208	251	7490	1538.66	25		116		149	4430	1053.51
1154337228	FORD-CRAWFORD	LISA	MOBILE	AL	Psychiatry	S	ZOLPIDEM TARTRATE	ZOLPIDEM TARTRATE		16	16	430	108.63		*		*
1154366144	NEY	KATHRYN	DAPHNE	AL	Psychiatry	S	ZOLPIDEM TARTRATE	ZOLPIDEM TARTRATE		27	35.1	1032	203.81		*	14		18.1	522	66.96
1154371508	CALLAHAN	KAREN	BIRMINGHAM	AL	Psychiatry	S	ZOLPIDEM TARTRATE	ZOLPIDEM TARTRATE	25	157	175	5234	1128.43		*		*
1164418398	ANNE	SRILATA	BIRMINGHAM	AL	Psychiatry	S	ZOLPIDEM TARTRATE	ZOLPIDEM TARTRATE		13	13	350	34.12	0		0		0	0	0
1164461422	REDWINE	MADISON	BIRMINGHAM	AL	Psychiatry	S	ZOLPIDEM TARTRATE	ZOLPIDEM TARTRATE		41	60	1768	358.14		*	23		40	1168	257.23
1164462826	FREEMAN	WILLIAM	MONTGOMERY	AL	Psychiatry	S	ZOLPIDEM TARTRATE	ZOLPIDEM TARTRATE	69	408	444.4	13213	2733.98	36		190		206.4	6164	1471.88
1174613160	JETTY	PRAVEEN	BIRMINGHAM	AL	Psychiatry	S	ZOLPIDEM TARTRATE	ZOLPIDEM TARTRATE	72	522	524	15433	2807.39	19		124		126	3675	756.33
1205808649	GAMBLE	JAMES	DECATUR	AL	Psychiatry	S	ZOLPIDEM TARTRATE	ZOLPIDEM TARTRATE		42	42	1050	237.28		*	14		14	380	42.7
1205882230	MUMFORD	AMANDA	FLORENCE	AL	Psychiatry	S	ZOLPIDEM TARTRATE	ZOLPIDEM TARTRATE		41	43	1290	301.45		*	16		16	480	103.78
1215008297	CARPENTER	TIMOTHY	HUNTSVILLE	AL	Psychiatry	S	ZOLPIDEM TARTRATE	ZOLPIDEM TARTRATE		12	16	455	60.57		*		*
1245472638	BURSON	REBECCA	MONTGOMERY	AL	Psychiatry	S	ZOLPIDEM TARTRATE	ZOLPIDEM TARTRATE		24	25	695	227.83		*		*
1275579146	ULZEN	THADDEUS	TUSCALOOSA	AL	Psychiatry	S	ZOLPIDEM TARTRATE	ZOLPIDEM TARTRATE	11	60	64	1920	271.02		*	28		30	900	111.14
1275583635	HURST	ELTON	BIRMINGHAM	AL	Psychiatry	S	ZOLPIDEM TARTRATE	ZOLPIDEM TARTRATE	100	625	741.5	22180	4948.39	43		217		287.5	8610	1780.73
1275598658	STANFORD	GEORGIE	FLORENCE	AL	Psychiatry	S	ZOLPIDEM TARTRATE	ZOLPIDEM TARTRATE		44	44	1230	156.47		*	21		21	630	101.53
1275829319	HOPE	CHRISTOPHER	OPELIKA	AL	Psychiatry	S	ZOLPIDEM TARTRATE	ZOLPIDEM TARTRATE		26	26	752	264.17		*		*
1285618066	XAVIER	NARITHONKIL	BIRMINGHAM	AL	Psychiatry	S	ZOLPIDEM TARTRATE	ZOLPIDEM TARTRATE	14	82	90	2694	502.26		*	45		53	1590	357.25
1285689653	ABOLADE	BABATUNDE	MONTGOMERY	AL	Psychiatry	S	ZOLPIDEM TARTRATE	ZOLPIDEM TARTRATE	22	161	165	4940	813.82		*	40		44	1320	228.98
1295784312	SCHACHTER	ARMAND	BIRMINGHAM	AL	Psychiatry	S	ZOLPIDEM TARTRATE	ZOLPIDEM TARTRATE	75	460	477	14042	2377.52	17		85		85	2473	443.39
1295944056	CHISTYAKOVA	YELENA	MONTGOMERY	AL	Psychiatry	S	ZOLPIDEM TARTRATE	ZOLPIDEM TARTRATE	38	192	224	6695	1150.04		*	31		47	1410	189.65
1306895420	DAW	JANE	BIRMINGHAM	AL	Psychiatry	S	ZOLPIDEM TARTRATE	ZOLPIDEM TARTRATE	29	198	240	7101	1315.6		*	48		72	2160	318.6
1316021967	WESTFALL	JONATHAN	HOMEWOOD	AL	Psychiatry	S	ZOLPIDEM TARTRATE	ZOLPIDEM TARTRATE		35	35	975	139.58		*		*
1316947450	ARCHIBALD	GLENN	ANNISTON	AL	Psychiatry	S	ZOLPIDEM TARTRATE	ZOLPIDEM TARTRATE	38	236	256	7635	1607.85		*	21		27	810	185.48
1326056219	MCMANUS	MICHAEL	MT VERNON	AL	Psychiatry	S	ZOLPIDEM TARTRATE	ZOLPIDEM TARTRATE	67	314	316.5	9360	1847.69	14		63		63	1860	366.18
1356306559	ANAKWENZE	DAVID	FLORENCE	AL	Psychiatry	S	ZOLPIDEM TARTRATE	ZOLPIDEM TARTRATE	72	451	465.1	13490	2601.6	11		57		59.3	1737	325.7
1366612053	SCALISE	MARGARET	NORTHPORT	AL	Psychiatry	S	ZOLPIDEM TARTRATE	ZOLPIDEM TARTRATE		23	23	690	204.34		*	11		11	330	138.62
1366730277	SHEIKHOLESLAMI	AZAR	HUNTSVILLE	AL	Psychiatry	S	ZOLPIDEM TARTRATE	ZOLPIDEM TARTRATE		19	19	540	30.47	0		0		0	0	0
1386735280	ENGERISER	JASON	MOBILE	AL	Psychiatry	S	ZOLPIDEM TARTRATE	ZOLPIDEM TARTRATE	46	203	206	6150	1360.75		*	29		32	930	190.42
1396918546	RAISANI	KAMAL	NORTHPORT	AL	Psychiatry	S	ZOLPIDEM TARTRATE	ZOLPIDEM TARTRATE	11	83	95	2850	492.71		*	16		24	720	104.18
1407872948	MEGHANI	SHAKIR	DOTHAN	AL	Psychiatry	S	ZOLPIDEM TARTRATE	ZOLPIDEM TARTRATE	51	199	209.3	6185	1075.73		*	28		28	840	213.12
1417996372	KUMARAMANGALAM	SCARIYA	HUNTSVILLE	AL	Psychiatry	S	ZOLPIDEM TARTRATE	ZOLPIDEM TARTRATE	28	160	178	5119	1047.8		*	50		54	1399	290.31
1427177351	WADDELL	STEWART	BIRMINGHAM	AL	Psychiatry	S	ZOLPIDEM TARTRATE	ZOLPIDEM TARTRATE		15	15	450	266		*	15		15	450	266
1437351905	LUELLEN	TODD	MOBILE	AL	Psychiatry	S	ZOLPIDEM TARTRATE	ZOLPIDEM TARTRATE	13	84	86	2580	826.91		*	45		47	1410	360.23
1437415163	HAWKINS	AARON	OPELIKA	AL	Psychiatry	S	ZOLPIDEM TARTRATE	ZOLPIDEM TARTRATE		22	22	651	95.64		*		*
1467402073	HARVEY	DAVID	BIRMINGHAM	AL	Psychiatry	S	ZOLPIDEM TARTRATE	ZOLPIDEM TARTRATE	98	394	559	16623	3396.73	22		68		97	2878	886.12
1467478214	JEANS	JOHN	TUSCALOOSA	AL	Psychiatry	S	ZOLPIDEM TARTRATE	ZOLPIDEM TARTRATE		22	22	630	62.44	0		0		0	0	0
1477597151	FARGASON	RACHEL	BIRMINGHAM	AL	Psychiatry	S	ZOLPIDEM TARTRATE	ZOLPIDEM TARTRATE		39	39	1139	93.25		*		*
1508811597	OEPEN	GODEHARD	BIRMINGHAM	AL	Psychiatry	S	ZOLPIDEM TARTRATE	ZOLPIDEM TARTRATE	13	89	89	2670	541.45		*	18		18	540	176.38
1508933003	BENTLEY	TERRY	JASPER	AL	Psychiatry	S	ZOLPIDEM TARTRATE	ZOLPIDEM TARTRATE	29	172	179	5370	959.22		*	38		38	1140	228.33
1518911999	WHALEN	TIMOTHY	FLORENCE	AL	Psychiatry	S	ZOLPIDEM TARTRATE	ZOLPIDEM TARTRATE	27	134	156.3	4654	842.4		*	35		47	1410	261.37
1528002128	ABOLADE	CAROLINE	GADSDEN	AL	Psychiatry	S	ZOLPIDEM TARTRATE	ZOLPIDEM TARTRATE	51	292	320	9585	1944.76	17		77		89	2655	551.15
1528040599	LACHMAN	MARILYN	ALBERTVILLE	AL	Psychiatry	S	ZOLPIDEM TARTRATE	ZOLPIDEM TARTRATE	106	770	816	24237	5661.58	15		94		104	3075	567.72
1538118500	LUCAS	JOSEPH	BIRMINGHAM	AL	Psychiatry	S	ZOLPIDEM TARTRATE	ZOLPIDEM TARTRATE	59	296	318	9443	2081.94	14		67		71	2101	525.5
1538251426	KHAN	AJMAL	BIRMINGHAM	AL	Psychiatry	S	ZOLPIDEM TARTRATE	ZOLPIDEM TARTRATE		47	61	1826	288.3		*		*
1548552847	BANERJEE	SREELEKHA	DECATUR	AL	Psychiatry	S	ZOLPIDEM TARTRATE	ZOLPIDEM TARTRATE		13	13	390	39.95	0		0		0	0	0
1558332569	YALAMANCHILI	SHANKAR	MONTGOMERY	AL	Psychiatry	S	ZOLPIDEM TARTRATE	ZOLPIDEM TARTRATE	24	129	133	3959	936.29		*	12		12	345	130.8
1558505966	POPE	RACHEL	HUNTSVILLE	AL	Psychiatry	S	ZOLPIDEM TARTRATE	ZOLPIDEM TARTRATE	34	216	264	7920	1319.88		*	43		57	1710	260.89
1588619662	MEADOWS	DANIEL	CULLMAN	AL	Psychiatry	S	ZOLPIDEM TARTRATE	ZOLPIDEM TARTRATE		54	54	1618	296.15		*	28		28	838	172.44
1598879769	HASSELL	JAMES	MOBILE	AL	Psychiatry	S	ZOLPIDEM TARTRATE	ZOLPIDEM TARTRATE		18	18	540	115.26	0		0		0	0	0
1609838762	YEDLA	ANUPAMA	HUNTSVILLE	AL	Psychiatry	S	ZOLPIDEM TARTRATE	ZOLPIDEM TARTRATE	13	71	71	2102	580.21		*	14		14	420	46.73
1619135563	HANSEN	NATHANIEL	BIRMINGHAM	AL	Psychiatry	S	ZOLPIDEM TARTRATE	ZOLPIDEM TARTRATE	22	140	144	4215	747.13		*	35		35	997	313.63
1629079538	SHEHI	GEORGE	GADSDEN	AL	Psychiatry	S	ZOLPIDEM TARTRATE	ZOLPIDEM TARTRATE	55	269	286	8410	1306.11		*	23		26	764	173.32
1639117740	FABER	DAVID	PELHAM	AL	Psychiatry	S	ZOLPIDEM TARTRATE	ZOLPIDEM TARTRATE	24	150	150	4477	1127.18		*		*
1639152879	EDWARDS	JAMES	MONTGOMERY	AL	Psychiatry	S	ZOLPIDEM TARTRATE	ZOLPIDEM TARTRATE	24	125	135	4003	961.81		*	47		55	1635	469.56
1639195076	TESSEMA	EYOB	ENTERPRISE	AL	Psychiatry	S	ZOLPIDEM TARTRATE	ZOLPIDEM TARTRATE	26	146	166.7	4994	1046.68		*	18		26	780	285.65
1639271125	MCKENZIE	LUSANNE	HUNTSVILLE	AL	Psychiatry	S	ZOLPIDEM TARTRATE	ZOLPIDEM TARTRATE		20	20	585	60.43		*		*
1649282716	DORSEY	JOHN	GREENSBORO	AL	Psychiatry	S	ZOLPIDEM TARTRATE	ZOLPIDEM TARTRATE		23	23	690	135.34		*		*
1649293630	PENLAND	HEATH	HUNTSVILLE	AL	Psychiatry	S	ZOLPIDEM TARTRATE	ZOLPIDEM TARTRATE		38	42	1260	247.02		*		*
1649389594	DONAHUE	PATRICE	SELMA	AL	Psychiatry	S	ZOLPIDEM TARTRATE	ZOLPIDEM TARTRATE	32	249	265	7900	1547.42		*	25		25	714	203.21
1669401709	GANNUCH	DARREN	HUNTSVILLE	AL	Psychiatry	S	ZOLPIDEM TARTRATE	ZOLPIDEM TARTRATE	24	77	77	1925	384.51		*	27		27	669	123.74
1669420865	LAEUPPLE	DANIEL	MADISON	AL	Psychiatry	S	ZOLPIDEM TARTRATE	ZOLPIDEM TARTRATE		28	30	900	150.81		*		*
1669455606	RANDOLPH	CHRISTOPHER	ANNISTON	AL	Psychiatry	S	ZOLPIDEM TARTRATE	ZOLPIDEM TARTRATE		32	32	960	124.01		*		*
1689660268	GHELMEZ	FLORIN	MOBILE	AL	Psychiatry	S	ZOLPIDEM TARTRATE	ZOLPIDEM TARTRATE		30	32	960	235.61		*		*
1700831344	SHAH	SAEED	MONTGOMERY	AL	Psychiatry	S	ZOLPIDEM TARTRATE	ZOLPIDEM TARTRATE	16	70	70	2002	630.61		*	14		14	391	184.51
1720027089	PATTON	RITA	BIRMINGHAM	AL	Psychiatry	S	ZOLPIDEM TARTRATE	ZOLPIDEM TARTRATE		18	32	907	147.34		#		#
1720044076	ALREFAI	AMMAR	MADISON	AL	Psychiatry	S	ZOLPIDEM TARTRATE	ZOLPIDEM TARTRATE	24	75	128	3789	710.57		*	20		34	985	125.51
1730108192	STEELE	TERRI	BIRMINGHAM	AL	Psychiatry	S	ZOLPIDEM TARTRATE	ZOLPIDEM TARTRATE	14	95	95	2850	1035.47		*	25		25	750	368.76
1740282482	SHARP	HUGH	HUNTSVILLE	AL	Psychiatry	S	ZOLPIDEM TARTRATE	ZOLPIDEM TARTRATE		70	78	2190	581.18		*	35		43	1140	413.54
1740287325	PASSMAN	TERRY	FAIRHOPE	AL	Psychiatry	S	ZOLPIDEM TARTRATE	ZOLPIDEM TARTRATE		14	30	900	197.05		*		*
1740452176	BOXLEY	SARAH	SCOTTSBORO	AL	Psychiatry	S	ZOLPIDEM TARTRATE	ZOLPIDEM TARTRATE	37	152	152	4494	831.35		*	18		18	540	122.29
1740577840	WILLIAMS	AMANDA	MONTGOMERY	AL	Psychiatry	S	ZOLPIDEM TARTRATE	ZOLPIDEM TARTRATE		48	48	1428	248.01		*		*
1750308193	SUGG	STEVEN	VESTAVIA	AL	Psychiatry	S	ZOLPIDEM TARTRATE	ZOLPIDEM TARTRATE		36	36	945	178.9	0		0		0	0	0
1750408266	ZHANG	RUSHENG	BIRMINGHAM	AL	Psychiatry	S	ZOLPIDEM TARTRATE	ZOLPIDEM TARTRATE		23	23	690	257.52	0		0		0	0	0
1760419758	KINNEY	FRANCIS	BIRMINGHAM	AL	Psychiatry	S	ZOLPIDEM TARTRATE	ZOLPIDEM TARTRATE		21	21	614	206		*	21		21	614	206
1760493365	BRODERICK-CANTWELL	JOHN	FAIRHOPE	AL	Psychiatry	S	ZOLPIDEM TARTRATE	ZOLPIDEM TARTRATE		31	65	1950	312.31		*		*
1790004646	POLEK	SAMUEL	BIRMINGHAM	AL	Psychiatry	S	ZOLPIDEM TARTRATE	ZOLPIDEM TARTRATE	32	240	240	7197	1147.08	11		66		66	1977	337.29
1790942571	GRANT	RICHARD	RAINBOW CITY	AL	Psychiatry	S	ZOLPIDEM TARTRATE	ZOLPIDEM TARTRATE	29	152	164	4779	565.61		*	12		18	458	210.05
1801004171	SAINI	ANIL	MONTGOMERY	AL	Psychiatry	S	ZOLPIDEM TARTRATE	ZOLPIDEM TARTRATE		18	18	540	32.5	0		0		0	0	0
1801878749	ESTEP	DAVID	OPELIKA	AL	Psychiatry	S	ZOLPIDEM TARTRATE	ZOLPIDEM TARTRATE	14	55	60	1800	464.74		*	12		12	360	52.92
1811983596	STRUNK	JOHN	DOTHAN	AL	Psychiatry	S	ZOLPIDEM TARTRATE	ZOLPIDEM TARTRATE	145	952	974	29217	7988.21	34		221		237	7107	2004.02
1821009044	SMITH	NATHAN	BIRMINGHAM	AL	Psychiatry	S	ZOLPIDEM TARTRATE	ZOLPIDEM TARTRATE		23	23	690	151.13	0		0		0	0	0
1821053760	LUSCHE	PETER	OPELIKA	AL	Psychiatry	S	ZOLPIDEM TARTRATE	ZOLPIDEM TARTRATE		21	21	630	125.97		*		*
1841230885	HARWOOD	DAVID	MONTGOMERY	AL	Psychiatry	S	ZOLPIDEM TARTRATE	ZOLPIDEM TARTRATE	12	77	81	1574	409.72		*	25		29	431	82.61
1851479471	FINN	EDGAR	MOBILE	AL	Psychiatry	S	ZOLPIDEM TARTRATE	ZOLPIDEM TARTRATE	25	81	81	2430	637.11		*	11		11	330	65.55
1861476640	LOGUE	HARRY	BIRMINGHAM	AL	Psychiatry	S	ZOLPIDEM TARTRATE	ZOLPIDEM TARTRATE	14	53	70	2100	323.64		*	24		35	1050	168.06
1871749572	GRAHAM	LEONA	DOTHAN	AL	Psychiatry	S	ZOLPIDEM TARTRATE	ZOLPIDEM TARTRATE	39	123	147	4410	1210.14	11		31		35	1050	285.44
1871783522	HART	JAMES	MOBILE	AL	Psychiatry	S	ZOLPIDEM TARTRATE	ZOLPIDEM TARTRATE		32	32	960	195.04		*		*
1881640555	HUBBARD	JOHN	TUSCALOOSA	AL	Psychiatry	S	ZOLPIDEM TARTRATE	ZOLPIDEM TARTRATE		76	76	1550	410.76		*		*
1881656007	VASAVADA	TARAK	HUNTSVILLE	AL	Psychiatry	S	ZOLPIDEM TARTRATE	ZOLPIDEM TARTRATE		25	37	1110	220.46		#		#
1881755619	NEVELS	CHARLES	TUSCALOOSA	AL	Psychiatry	S	ZOLPIDEM TARTRATE	ZOLPIDEM TARTRATE		11	11	300	122.61		*		*
1891014742	MAHAFFEY	BRYANT	DECATUR	AL	Psychiatry	S	ZOLPIDEM TARTRATE	ZOLPIDEM TARTRATE		24	26	758	129.17		*		*
1891734752	DEVABHAKTUNI	VENKATA	HUNTSVILLE	AL	Psychiatry	S	ZOLPIDEM TARTRATE	ZOLPIDEM TARTRATE		41	49	1455	133.28		*	17		23	675	81.88
1891788758	RIANS	JOHN	OPELIKA	AL	Psychiatry	S	ZOLPIDEM TARTRATE	ZOLPIDEM TARTRATE	26	51	51	1527	416.41		*		*
1902899842	FRANKS	RONALD	MOBILE	AL	Psychiatry	S	ZOLPIDEM TARTRATE	ZOLPIDEM TARTRATE		59	59	1770	481.98		*		*
1912994310	DEMUTH	GEORGE	MONTGOMERY	AL	Psychiatry	S	ZOLPIDEM TARTRATE	ZOLPIDEM TARTRATE		49	63	1890	332.95		*		*
1922208222	VEMULURI	RAMAKANTH	MONTGOMERY	AL	Psychiatry	S	ZOLPIDEM TARTRATE	ZOLPIDEM TARTRATE	44	276	282	8417	1321.04	15		86		92	2732	358.8
1932148434	KHAN	SHAKIL	BIRMINGHAM	AL	Psychiatry	S	ZOLPIDEM TARTRATE	ZOLPIDEM TARTRATE	27	147	153	4560	1124.79		*	19		19	570	159.98
1932204658	HUGGINS	EDDIE	ANNISTON	AL	Psychiatry	S	ZOLPIDEM TARTRATE	ZOLPIDEM TARTRATE		40	40	1158	143.51		*	11		11	330	15.95
1932441086	ADHAMI	LALLEH	HUNTSVILLE	AL	Psychiatry	S	ZOLPIDEM TARTRATE	ZOLPIDEM TARTRATE	15	49	63.1	1844	344.83		*	14		18	540	104.14
1942462502	TAPIA	PATRICK	HOOVER	AL	Psychiatry	S	ZOLPIDEM TARTRATE	ZOLPIDEM TARTRATE	15	145	149	4317	993.87		*	32		32	960	295.28
1952403362	SINGH	SANJAY	TUSCALOOSA	AL	Psychiatry	S	ZOLPIDEM TARTRATE	ZOLPIDEM TARTRATE	11	57	59	1770	368.06		*		*
1962445056	WILKERSON	WILLIAM	MOBILE	AL	Psychiatry	S	ZOLPIDEM TARTRATE	ZOLPIDEM TARTRATE	16	77	77	1965	571.91		*	21		21	585	163.06
1972659407	MCCLEOD	JERLYN	DOTHAN	AL	Psychiatry	S	ZOLPIDEM TARTRATE	ZOLPIDEM TARTRATE		11	11	330	156.96		*		*
1972660827	NELSON	ARTIE	BIRMINGHAM	AL	Psychiatry	S	ZOLPIDEM TARTRATE	ZOLPIDEM TARTRATE		62	68	1980	376.51		*		*
1982606976	PARKER	SANDRA	MOBILE	AL	Psychiatry	S	ZOLPIDEM TARTRATE	ZOLPIDEM TARTRATE		13	13	390	94.24		*		*
1982847638	SHOEMAKER	ANEEK	FAIRHOPE	AL	Psychiatry	S	ZOLPIDEM TARTRATE	ZOLPIDEM TARTRATE	11	42	42	1260	238.55		*	14		14	420	103.28
1992723019	NEWSOM	GARY	TUSCALOOSA	AL	Psychiatry	S	ZOLPIDEM TARTRATE	ZOLPIDEM TARTRATE		70	72	2160	290.68		*		*
1992914956	LAZENBY	EMILY	BIRMINGHAM	AL	Psychiatry	S	ZOLPIDEM TARTRATE	ZOLPIDEM TARTRATE	18	99	105	3150	751.26		*	24		24	720	154.61
1003806274	JENKINS	CHRISTOPHER	MOBILE	AL	Psychiatry & Neurology	T	ZOLPIDEM TARTRATE	ZOLPIDEM TARTRATE	14	98	100.1	2892	617.5		*	44		44.1	1232	255.15
1023009206	REDDY	SIRIPIREDDY	FLORENCE	AL	Psychiatry & Neurology	T	ZOLPIDEM TARTRATE	ZOLPIDEM TARTRATE		13	13	390	59.29	0		0		0	0	0
1154316305	HALL	DAVID	MONTGOMERY	AL	Psychiatry & Neurology	T	ZOLPIDEM TARTRATE	ZOLPIDEM TARTRATE		13	13	375	97.13		*		*
1154708238	MARTINAK	BRIDGETTE	BIRMINGHAM	AL	Psychiatry & Neurology	T	ZOLPIDEM TARTRATE	ZOLPIDEM TARTRATE		12	12	300	12.42	0		0		0	0	0
1245324011	BRANNON	NIKKI	DECATUR	AL	Psychiatry & Neurology	T	ZOLPIDEM TARTRATE	ZOLPIDEM TARTRATE		21	21	600	174.51	0		0		0	0	0
1306062989	RICHESIN	RENEE	VESTAVIA	AL	Psychiatry & Neurology	T	ZOLPIDEM TARTRATE	ZOLPIDEM TARTRATE		20	22	660	98		*		*
1316911506	CIESZKOWSKI	ROZA	HUNTSVILLE	AL	Psychiatry & Neurology	T	ZOLPIDEM TARTRATE	ZOLPIDEM TARTRATE	12	75	105	3150	433.95		*	32		50	1500	239.89
1316999287	CARR	BENJAMIN	GADSDEN	AL	Psychiatry & Neurology	T	ZOLPIDEM TARTRATE	ZOLPIDEM TARTRATE	14	54	56	1680	388.65		*	15		17	510	89.11
1396897039	HABEEB	ALFRED	BIRMINGHAM	AL	Psychiatry & Neurology	T	ZOLPIDEM TARTRATE	ZOLPIDEM TARTRATE		19	25	740	107.1		*		*
1437255361	PAOLETTI	DONALD	BIRMINGHAM	AL	Psychiatry & Neurology	T	ZOLPIDEM TARTRATE	ZOLPIDEM TARTRATE		28	28	840	82.2	0		0		0	0	0
1447209457	CASTRO	JORGE	BIRMINGHAM	AL	Psychiatry & Neurology	T	ZOLPIDEM TARTRATE	ZOLPIDEM TARTRATE	14	102	102.2	2902	532.16		*	29		29	870	145.28
1447239868	SIEGEL	STACY	HOMEWOOD	AL	Psychiatry & Neurology	T	ZOLPIDEM TARTRATE	ZOLPIDEM TARTRATE		33	43	1260	185.3		*	20		30	870	127.04
1447255393	AESCHLIMANN	SOFIA	HUNTSVILLE	AL	Psychiatry & Neurology	T	ZOLPIDEM TARTRATE	ZOLPIDEM TARTRATE		36	38.5	1135	235.65		*	13		15	430	76.86
1447337332	DUMONT	ARTHUR	GULF SHORES	AL	Psychiatry & Neurology	T	ZOLPIDEM TARTRATE	ZOLPIDEM TARTRATE		11	11	315	34.07		*		*
1548430465	FREEMAN	ARTHUR	BIRMINGHAM	AL	Psychiatry & Neurology	T	ZOLPIDEM TARTRATE	ZOLPIDEM TARTRATE		13	13	390	86.12	0		0		0	0	0
1598764698	ELLIS-COX	LEESHA	BIRMINGHAM	AL	Psychiatry & Neurology	T	ZOLPIDEM TARTRATE	ZOLPIDEM TARTRATE		50	50	1487	303.54		*	17		17	510	171.26
1770760985	DILDAY	JAMES	TUSCALOOSA	AL	Psychiatry & Neurology	T	ZOLPIDEM TARTRATE	ZOLPIDEM TARTRATE		17	17	510	128.45	0		0		0	0	0
1780798785	SCHAFFER	DAVID	MONTGOMERY	AL	Psychiatry & Neurology	T	ZOLPIDEM TARTRATE	ZOLPIDEM TARTRATE		60	68	2040	435.08		*	14		22	660	106.5
1841206745	HART	DEBORAH	MOBILE	AL	Psychiatry & Neurology	T	ZOLPIDEM TARTRATE	ZOLPIDEM TARTRATE		51	51	1530	369.58		*	12		12	360	132.1
1871513382	STOVES	ANDREE	BIRMINGHAM	AL	Psychiatry & Neurology	T	ZOLPIDEM TARTRATE	ZOLPIDEM TARTRATE		14	16	480	104.56		*		*
1871572297	HAGEMEYER	JAMES	HOMEWOOD	AL	Psychiatry & Neurology	T	ZOLPIDEM TARTRATE	ZOLPIDEM TARTRATE		22	24.5	735	152.82		*		*
1891776506	SWAMY	MANJULA	DECATUR	AL	Psychiatry & Neurology	T	ZOLPIDEM TARTRATE	ZOLPIDEM TARTRATE		16	16	460	57.15	0		0		0	0	0
1902015985	LI	LI	BIRMINGHAM	AL	Psychiatry & Neurology	T	ZOLPIDEM TARTRATE	ZOLPIDEM TARTRATE		17	17	510	24.37		#		#
1932393410	KIMBROUGH	JILL	BIRMINGHAM	AL	Psychiatry & Neurology	T	ZOLPIDEM TARTRATE	ZOLPIDEM TARTRATE		44	44	1200	131.4		*		*
1962402909	BARNETT	JAMES	BIRMINGHAM	AL	Psychiatry & Neurology	T	ZOLPIDEM TARTRATE	ZOLPIDEM TARTRATE	29	37	39	1118	139.94		*		*
1962611616	RUDOLPH BOLLING	BRANDI	JASPER	AL	Psychiatry & Neurology	T	ZOLPIDEM TARTRATE	ZOLPIDEM TARTRATE		12	12	360	97.44	0		0		0	0	0
1992812606	TIESZEN	STUART	BIRMINGHAM	AL	Psychiatry & Neurology	T	ZOLPIDEM TARTRATE	ZOLPIDEM TARTRATE	21	96	111	3315	578.21		*	27		30	900	126.79
1013015254	HOLDEN	EDSEL	FLORENCE	AL	Pulmonary Disease	S	ZOLPIDEM TARTRATE	ZOLPIDEM TARTRATE	32	185	219	6474	1546.35		#	110		138	4072	962.95
1023082450	DOEKEL	ROBERT	BIRMINGHAM	AL	Pulmonary Disease	S	ZOLPIDEM TARTRATE	ZOLPIDEM TARTRATE	22	110	136	4080	917.78		#	57		83	2490	609.51
1023099587	PATEL	ROHIT	ANNISTON	AL	Pulmonary Disease	S	ZOLPIDEM TARTRATE	ZOLPIDEM TARTRATE	24	115	135	4020	717.37	13		43		63	1890	515.34
1043242985	BARNEY	JOSEPH	BIRMINGHAM	AL	Pulmonary Disease	S	ZOLPIDEM TARTRATE	ZOLPIDEM TARTRATE		47	47	1410	234.14		*		*
1043269061	NAJJAR	MAMOUN	DECATUR	AL	Pulmonary Disease	S	ZOLPIDEM TARTRATE	ZOLPIDEM TARTRATE	39	191	204	6068	1152.16		*	42		45	1350	256.06
1073543617	WILLIAMS	LISA	MONTGOMERY	AL	Pulmonary Disease	S	ZOLPIDEM TARTRATE	ZOLPIDEM TARTRATE		28	29	840	277.99		#		#
1083634281	VINES	THOMAS	BIRMINGHAM	AL	Pulmonary Disease	S	ZOLPIDEM TARTRATE	ZOLPIDEM TARTRATE	103	126	128	811	262.76	65		72		72	201	131.03
1093767477	SAHAWNEH	MAHER	MOBILE	AL	Pulmonary Disease	S	ZOLPIDEM TARTRATE	ZOLPIDEM TARTRATE		18	24	700	119.7		#		#
1114016920	HAKIM	MAZEN	GADSDEN	AL	Pulmonary Disease	S	ZOLPIDEM TARTRATE	ZOLPIDEM TARTRATE		12	12	360	55.59	0		0		0	0	0
1184725715	DAVIDSON	WENDY	FAIRHOPE	AL	Pulmonary Disease	S	ZOLPIDEM TARTRATE	ZOLPIDEM TARTRATE	13	52	52	1400	275.78		#		#
1194754788	WARNER	GORDON	CULLMAN	AL	Pulmonary Disease	S	ZOLPIDEM TARTRATE	ZOLPIDEM TARTRATE	15	69	75	2138	314.89		*	27		33	910	157.06
1235342718	GILLEY	SANDRA	BIRMINGHAM	AL	Pulmonary Disease	S	ZOLPIDEM TARTRATE	ZOLPIDEM TARTRATE		28	29	870	193.64		*	28		29	870	193.64
1245286103	HAWKINS	JEFFREY	BIRMINGHAM	AL	Pulmonary Disease	S	ZOLPIDEM TARTRATE	ZOLPIDEM TARTRATE		15	15	444	161.66		*		*
1245288653	BULLARD	DARRYLE	FAIRHOPE	AL	Pulmonary Disease	S	ZOLPIDEM TARTRATE	ZOLPIDEM TARTRATE		11	11	330	64.61		*	11		11	330	64.61
1255432894	GRIFFIN	JAMES	FAIRHOPE	AL	Pulmonary Disease	S	ZOLPIDEM TARTRATE	ZOLPIDEM TARTRATE		30	30	900	487.18		*	30		30	900	487.18
1265413611	HUNTER	JAMES	MOBILE	AL	Pulmonary Disease	S	ZOLPIDEM TARTRATE	ZOLPIDEM TARTRATE	37	197	220.2	6549	1646.09	26		122		140.2	4149	981.97
1265473268	HAYS	WILLIAM	BIRMINGHAM	AL	Pulmonary Disease	S	ZOLPIDEM TARTRATE	ZOLPIDEM TARTRATE		13	13	380	80.26		*	13		13	380	80.26
1265518716	SERIO	ROBERT	HUNTSVILLE	AL	Pulmonary Disease	S	ZOLPIDEM TARTRATE	ZOLPIDEM TARTRATE	15	44	47	1325	232.92		*	22		23	605	133.43
1285658336	WILLE	KEITH	BIRMINGHAM	AL	Pulmonary Disease	S	ZOLPIDEM TARTRATE	ZOLPIDEM TARTRATE		42	48	1440	286.48		*	23		29	870	143.29
1285697078	KALEEM	MUHAMMAD	GADSDEN	AL	Pulmonary Disease	S	ZOLPIDEM TARTRATE	ZOLPIDEM TARTRATE	13	54	54	1620	346.8		#	36		36	1080	301.44
1285722082	DEKICH	STEVEN	OPELIKA	AL	Pulmonary Disease	S	ZOLPIDEM TARTRATE	ZOLPIDEM TARTRATE		20	20	546	123.57		*		*
1285802892	TARIGOPULA	RAVALI	ATHENS	AL	Pulmonary Disease	S	ZOLPIDEM TARTRATE	ZOLPIDEM TARTRATE		14	14	395	31.48		*		*
1306801543	CARCELEN	ROXANA	ALABASTER	AL	Pulmonary Disease	S	ZOLPIDEM TARTRATE	ZOLPIDEM TARTRATE	41	43	47	342	91.91	24		25		29	258	44.52
1306898325	GOTTLIEB	MARC	MOBILE	AL	Pulmonary Disease	S	ZOLPIDEM TARTRATE	ZOLPIDEM TARTRATE		41	41	1230	197.58		*	17		17	510	110.87
1326013558	RIDGEWAY	A	SHEFFIELD	AL	Pulmonary Disease	S	ZOLPIDEM TARTRATE	ZOLPIDEM TARTRATE	23	106	128	3792	647.61		#	62		76	2232	398.41
1427013580	DUBOIS	GUSTAVO	BIRMINGHAM	AL	Pulmonary Disease	S	ZOLPIDEM TARTRATE	ZOLPIDEM TARTRATE	11	48	58	1740	445.38		*	36		46	1380	375.71
1427154327	TAYLOR	JERROD	HUNTSVILLE	AL	Pulmonary Disease	S	ZOLPIDEM TARTRATE	ZOLPIDEM TARTRATE		25	28	840	193.76		#		#
1447394648	MANGANARIS	CHRISTOPHER	GUNTERSVILLE	AL	Pulmonary Disease	S	ZOLPIDEM TARTRATE	ZOLPIDEM TARTRATE	14	57	65	1743	253.72		#		#
1497710123	THOMPSON	HORACE	GADSDEN	AL	Pulmonary Disease	S	ZOLPIDEM TARTRATE	ZOLPIDEM TARTRATE	16	73	83	2480	428.65		#	41		51	1520	264.07
1508826033	ASLAM	SYED	TUSCALOOSA	AL	Pulmonary Disease	S	ZOLPIDEM TARTRATE	ZOLPIDEM TARTRATE		25	25	617	129.79		*		*
1518160605	DOTY	WALTER	DOTHAN	AL	Pulmonary Disease	S	ZOLPIDEM TARTRATE	ZOLPIDEM TARTRATE		28	32	960	334.99		*	16		18	540	205.41
1528066313	THOMAS	ALAN	BIRMINGHAM	AL	Pulmonary Disease	S	ZOLPIDEM TARTRATE	ZOLPIDEM TARTRATE	34	106	110	2953	611.02	19		57		58	1451	321.52
1538188586	BEATY	RUSSELL	BIRMINGHAM	AL	Pulmonary Disease	S	ZOLPIDEM TARTRATE	ZOLPIDEM TARTRATE	32	124	142	4227	707.17		#	101		111	3297	511.71
1538263983	CARMICHAEL	LAURENCE	SHEFFIELD	AL	Pulmonary Disease	S	ZOLPIDEM TARTRATE	ZOLPIDEM TARTRATE	16	62	90	2654	713.42		#	40		58	1717	574.66
1538363726	CROWDER	CYNTHIA	MOBILE	AL	Pulmonary Disease	S	ZOLPIDEM TARTRATE	ZOLPIDEM TARTRATE	30	185	191	5690	1265.93		*	28		32	960	184.52
1598711749	SNEERINGER	RICHARD	HUNTSVILLE	AL	Pulmonary Disease	S	ZOLPIDEM TARTRATE	ZOLPIDEM TARTRATE		18	20	600	84.55		*	18		20	600	84.55
1609817675	HEIDECKER	JAY	BIRMINGHAM	AL	Pulmonary Disease	S	ZOLPIDEM TARTRATE	ZOLPIDEM TARTRATE		22	26	780	179.49		#		#
1619941705	ENSMINGER	STEPHEN	MONTGOMERY	AL	Pulmonary Disease	S	ZOLPIDEM TARTRATE	ZOLPIDEM TARTRATE		15	15	400	28.26		#		#
1639285802	LOTT	JAMES	BIRMINGHAM	AL	Pulmonary Disease	S	ZOLPIDEM TARTRATE	ZOLPIDEM TARTRATE		24	24	720	108.76		*		*
1659365138	SEXTON	MARVIN	DOTHAN	AL	Pulmonary Disease	S	ZOLPIDEM TARTRATE	ZOLPIDEM TARTRATE	14	67	97	2910	772.09		*	14		30	900	336.62
1669423554	CONNOLLY	MICHAEL	ALABASTER	AL	Pulmonary Disease	S	ZOLPIDEM TARTRATE	ZOLPIDEM TARTRATE	68	91	93	899	191.24	43		45		47	183	80.61
1679583124	WILSON	HAROLD	BIRMINGHAM	AL	Pulmonary Disease	S	ZOLPIDEM TARTRATE	ZOLPIDEM TARTRATE		23	23	626	123.95		*		*
1689613739	MORRIS	FELIX	FLORENCE	AL	Pulmonary Disease	S	ZOLPIDEM TARTRATE	ZOLPIDEM TARTRATE	129	644	842.5	25214	4777.77	97		422		586.5	17534	3573.37
1720164130	DIVITTORIO	ADRIAN	MOBILE	AL	Pulmonary Disease	S	ZOLPIDEM TARTRATE	ZOLPIDEM TARTRATE	12	54	57	1708	321.72		*	11		11	330	59.77
1790762177	MCATEE	JOHN	GULF SHORES	AL	Pulmonary Disease	S	ZOLPIDEM TARTRATE	ZOLPIDEM TARTRATE	13	24	29	820	171.14		#		#
1841251295	HUNKER	FRED	MONTGOMERY	AL	Pulmonary Disease	S	ZOLPIDEM TARTRATE	ZOLPIDEM TARTRATE	11	31	31.7	870	155.83		*	15		15.3	380	49.46
1851314744	KELLEY	WEDDINGTON	BIRMINGHAM	AL	Pulmonary Disease	S	ZOLPIDEM TARTRATE	ZOLPIDEM TARTRATE	56	72	72	508	204.68	32		43		43	320	117.84
1861449233	SHUBAIR	MOHAMMED	ANNISTON	AL	Pulmonary Disease	S	ZOLPIDEM TARTRATE	ZOLPIDEM TARTRATE	41	113	115	2680	1047.18	20		52		54	1125	236.47
1922020502	DEY	GERALD	BIRMINGHAM	AL	Pulmonary Disease	S	ZOLPIDEM TARTRATE	ZOLPIDEM TARTRATE	70	200	204	4853	635.63	40		70		74	1405	269.41
1922173277	SHAH	KUMUDCHANDRA	GADSDEN	AL	Pulmonary Disease	S	ZOLPIDEM TARTRATE	ZOLPIDEM TARTRATE		21	23	690	135.45		*		*
1932193414	PURVIS	ALAN	DOTHAN	AL	Pulmonary Disease	S	ZOLPIDEM TARTRATE	ZOLPIDEM TARTRATE		18	32	960	136.11		*		*
1962422162	JOHNSON	MARIA	BIRMINGHAM	AL	Pulmonary Disease	S	ZOLPIDEM TARTRATE	ZOLPIDEM TARTRATE	19	33	33	591	93.84		#	13		13	132	53.5
1962511790	PROCTOR	RUSSELL	FOLEY	AL	Pulmonary Disease	S	ZOLPIDEM TARTRATE	ZOLPIDEM TARTRATE		17	17	407	123.88		#		#
1962516682	HOUSTON	MICHAEL	FOLEY	AL	Pulmonary Disease	S	ZOLPIDEM TARTRATE	ZOLPIDEM TARTRATE	18	69	73	2160	437.37		#	49		53	1560	267.81
1326052358	CHILDS	HOYT	HUNTSVILLE	AL	Radiation Oncology	S	ZOLPIDEM TARTRATE	ZOLPIDEM TARTRATE		11	11	330	113.49		*		*
1689681967	SANFORD	SHELBY	TUSCALOOSA	AL	Radiation Oncology	S	ZOLPIDEM TARTRATE	ZOLPIDEM TARTRATE		13	13	390	59.54	0		0		0	0	0
1689692881	GRAHAM	MELANIE	TUSCALOOSA	AL	Radiation Oncology	S	ZOLPIDEM TARTRATE	ZOLPIDEM TARTRATE		13	13	390	73.92		*	13		13	390	73.92
1780752881	STOKES	STEVEN	ENTERPRISE	AL	Radiation Oncology	S	ZOLPIDEM TARTRATE	ZOLPIDEM TARTRATE		14	16	480	98.76		*		*
1790719318	ADKISON	JARROD	DOTHAN	AL	Radiation Oncology	S	ZOLPIDEM TARTRATE	ZOLPIDEM TARTRATE		11	13	390	140.65		*		*
1003801432	PRATT	PARKS	DOTHAN	AL	Rheumatology	S	ZOLPIDEM TARTRATE	ZOLPIDEM TARTRATE		14	14	390	106.47		*		*
1073531307	SHERGY	WILLIAM	HUNTSVILLE	AL	Rheumatology	S	ZOLPIDEM TARTRATE	ZOLPIDEM TARTRATE	11	67	75	2235	366.54		*	52		56	1665	286.45
1083635015	CHINDALORE	VISHALA	ANNISTON	AL	Rheumatology	S	ZOLPIDEM TARTRATE	ZOLPIDEM TARTRATE		54	64	1896	345.39		*	34		44	1296	235.54
1093821993	KENNEDY	MAURA	BIRMINGHAM	AL	Rheumatology	S	ZOLPIDEM TARTRATE	ZOLPIDEM TARTRATE	35	244	272	8160	1518.47		#	170		190	5700	1026.98
1144259862	SCROGGIE	DAREN	MOBILE	AL	Rheumatology	S	ZOLPIDEM TARTRATE	ZOLPIDEM TARTRATE		61	75	2250	461.9		*	32		44	1320	327.64
1144311663	SULLIVAN	WILLIAM	FAIRHOPE	AL	Rheumatology	S	ZOLPIDEM TARTRATE	ZOLPIDEM TARTRATE		37	39	1170	250.07		*	37		39	1170	250.07
1154363315	CHATHAM	WALTER	BIRMINGHAM	AL	Rheumatology	S	ZOLPIDEM TARTRATE	ZOLPIDEM TARTRATE		47	55	1635	350.21		*		*
1154426872	EUDY	GREG	BIRMINGHAM	AL	Rheumatology	S	ZOLPIDEM TARTRATE	ZOLPIDEM TARTRATE	25	153	183	5490	860.08	12		59		67	2010	358.51
1154594737	XING	YANMING	MOBILE	AL	Rheumatology	S	ZOLPIDEM TARTRATE	ZOLPIDEM TARTRATE		19	19	570	173.22		*	19		19	570	173.22
1174507800	JONES	RICHARD	TUSCALOOSA	AL	Rheumatology	S	ZOLPIDEM TARTRATE	ZOLPIDEM TARTRATE		62	62	1837	276.42		*	28		28	817	81.98
1205876307	BRIDGES	STANLEY	BIRMINGHAM	AL	Rheumatology	S	ZOLPIDEM TARTRATE	ZOLPIDEM TARTRATE		11	11	330	79.56		*	11		11	330	79.56
1235114976	SPALDING	DAVID	BIRMINGHAM	AL	Rheumatology	S	ZOLPIDEM TARTRATE	ZOLPIDEM TARTRATE		13	21	630	131.18		*		*
1285023986	JAGPAL	APRAJITA	BIRMINGHAM	AL	Rheumatology	S	ZOLPIDEM TARTRATE	ZOLPIDEM TARTRATE		12	12	345	52.77		*		*
1285652511	HUNT	ROBERT	HUNTSVILLE	AL	Rheumatology	S	ZOLPIDEM TARTRATE	ZOLPIDEM TARTRATE	13	77	93	2765	570.55		#	63		79	2345	501.63
1285689463	LACOUR	EDMUND	DOTHAN	AL	Rheumatology	S	ZOLPIDEM TARTRATE	ZOLPIDEM TARTRATE	15	77	93	2790	833.34		*	29		37	1110	572.74
1295825461	MASSEY	ADAHLI	AUBURN	AL	Rheumatology	S	ZOLPIDEM TARTRATE	ZOLPIDEM TARTRATE	15	103	103	3065	577.89		*		*
1336439595	MULLEN	MATTHEW	BIRMINGHAM	AL	Rheumatology	S	ZOLPIDEM TARTRATE	ZOLPIDEM TARTRATE		13	13	390	155.97		*		*
1366456295	DIVITTORIO	GINO	MOBILE	AL	Rheumatology	S	ZOLPIDEM TARTRATE	ZOLPIDEM TARTRATE		30	64	1920	266.34		*	30		64	1920	266.34
1376659276	BELL	CHARLES	BIRMINGHAM	AL	Rheumatology	S	ZOLPIDEM TARTRATE	ZOLPIDEM TARTRATE	28	129	182	5460	920.38		#	89		124	3720	705.74
1407831589	PAUL	WILLIAM	BIRMINGHAM	AL	Rheumatology	S	ZOLPIDEM TARTRATE	ZOLPIDEM TARTRATE	13	88	90	2700	553.65		*	27		29	870	236.38
1417932849	SAWAY	PETER	BIRMINGHAM	AL	Rheumatology	S	ZOLPIDEM TARTRATE	ZOLPIDEM TARTRATE		31	33	890	153.97		#		#
1417963471	MYERS	THOMAS	MOBILE	AL	Rheumatology	S	ZOLPIDEM TARTRATE	ZOLPIDEM TARTRATE		15	27	810	119.08		*	15		27	810	119.08
1447313952	FERNANDEZ	CELIA	CULLMAN	AL	Rheumatology	S	ZOLPIDEM TARTRATE	ZOLPIDEM TARTRATE		36	36	1050	124.71		*	13		13	378	43.99
1538137708	ALI	ZARMEENA	OPELIKA	AL	Rheumatology	S	ZOLPIDEM TARTRATE	ZOLPIDEM TARTRATE		13	13	390	93.01		*		*
1578547352	JAKES	JAMES	MONTGOMERY	AL	Rheumatology	S	ZOLPIDEM TARTRATE	ZOLPIDEM TARTRATE		34	56	1660	161.11		*		*
1598792178	HUGHES	LAURA	BIRMINGHAM	AL	Rheumatology	S	ZOLPIDEM TARTRATE	ZOLPIDEM TARTRATE	11	60	60	1800	318.93		*	28		28	840	162.95
1669415725	CURTIS	JEFFREY	BIRMINGHAM	AL	Rheumatology	S	ZOLPIDEM TARTRATE	ZOLPIDEM TARTRATE		55	65	1950	313.71		*	17		23	690	134.01
1689614737	MCLAIN	DAVID	BIRMINGHAM	AL	Rheumatology	S	ZOLPIDEM TARTRATE	ZOLPIDEM TARTRATE	70	367	438	13140	2445.68	43		152		205	6150	1346.73
1689659021	ABBOTT	JOEL	BIRMINGHAM	AL	Rheumatology	S	ZOLPIDEM TARTRATE	ZOLPIDEM TARTRATE		45	45	1310	272.02		*	18		18	500	97.58
1689688970	JAMPALA	VIJAYANARAYANA	HUNTSVILLE	AL	Rheumatology	S	ZOLPIDEM TARTRATE	ZOLPIDEM TARTRATE		14	18	502	69.73		#		#
1720039175	ADAMS	CHRISTOPHER	OPELIKA	AL	Rheumatology	S	ZOLPIDEM TARTRATE	ZOLPIDEM TARTRATE		28	30	858	126.25	0		0		0	0	0
1730380056	CHEN	KUN	HUNTSVILLE	AL	Rheumatology	S	ZOLPIDEM TARTRATE	ZOLPIDEM TARTRATE		18	22	660	102		*		*
1841218161	PHILLIPS	ROBERT	HUNTSVILLE	AL	Rheumatology	S	ZOLPIDEM TARTRATE	ZOLPIDEM TARTRATE	20	74	122	3660	630.53		#	44		82	2460	514.66
1922114354	TOWNSEND	HENRY	BIRMINGHAM	AL	Rheumatology	S	ZOLPIDEM TARTRATE	ZOLPIDEM TARTRATE		15	19	570	225.94		*	15		19	570	225.94
1932165792	GOLI	PRAMEELA	BIRMINGHAM	AL	Rheumatology	S	ZOLPIDEM TARTRATE	ZOLPIDEM TARTRATE	16	95	117	3495	816.03		*	63		71	2130	561.33
1942253737	MCGEE	THOMAS	MOBILE	AL	Rheumatology	S	ZOLPIDEM TARTRATE	ZOLPIDEM TARTRATE	20	125	159	4770	1077.71		#	96		127	3810	898.45
1124069125	RICHARDSON	REUBEN	MONTGOMERY	AL	Sleep Medicine	S	ZOLPIDEM TARTRATE	ZOLPIDEM TARTRATE		44	52	1555	222.32		#		#
1164538310	PADOVE	STUART	BIRMINGHAM	AL	Sleep Medicine	S	ZOLPIDEM TARTRATE	ZOLPIDEM TARTRATE		11	11	300	17.89		*		*
1447299987	ROUSSO	DANIEL	BIRMINGHAM	AL	Specialist	T	ZOLPIDEM TARTRATE	ZOLPIDEM TARTRATE	32	34	34	360	102.73		#		#
1487866174	KOWALSKI	STEPHEN	BIRMINGHAM	AL	Specialist	T	ZOLPIDEM TARTRATE	ZOLPIDEM TARTRATE		25	25	750	79.26		*	13		13	390	65
1962432385	JARDINE	JAMES	MOBILE	AL	Specialist	T	ZOLPIDEM TARTRATE	ZOLPIDEM TARTRATE		24	24	720	204.08		*	12		12	360	133.56
1033596176	HARRIS	BENNETT	BIRMINGHAM	AL	Student in an Organized Health Care Education/Training Program	T	ZOLPIDEM TARTRATE	ZOLPIDEM TARTRATE		14	14	420	37.65		*		*
1093162711	LUNDEEN	JOHN	TUSCALOOSA	AL	Student in an Organized Health Care Education/Training Program	T	ZOLPIDEM TARTRATE	ZOLPIDEM TARTRATE		18	18.7	562	30.82	0		0		0	0	0
1326400599	ENJA	MANASA	BIRMINGHAM	AL	Student in an Organized Health Care Education/Training Program	T	ZOLPIDEM TARTRATE	ZOLPIDEM TARTRATE		15	15	450	103.6	0		0		0	0	0
1447645825	HADLEY	JENNIFER	BIRMINGHAM	AL	Student in an Organized Health Care Education/Training Program	T	ZOLPIDEM TARTRATE	ZOLPIDEM TARTRATE		16	16	426	84.62		*		*
1528226479	OSULA	GRAHAM	BIRMINGHAM	AL	Student in an Organized Health Care Education/Training Program	T	ZOLPIDEM TARTRATE	ZOLPIDEM TARTRATE		52	52	1560	338.94	0		0		0	0	0
1457502114	SANTIAGO	ERIC	FPO	AP	Internal Medicine	S	ZOLPIDEM TARTRATE	ZOLPIDEM TARTRATE	31	81	192	5758	895.87		#	56		131	3928	671.12
1447655667	STANLEY	ELLIOTT	APO	AP	Psychiatry & Neurology	T	ZOLPIDEM TARTRATE	ZOLPIDEM TARTRATE		13	13	390	243.79	0		0		0	0	0
1609060334	WAQAS	MUHAMMAD	LITTLE ROCK	AR	Advanced Heart Failure and Transplant Cardiology	S	ZOLPIDEM TARTRATE	ZOLPIDEM TARTRATE		12	12	360	42.84		*		*
1104864354	LARSON	JOHN	BATESVILLE	AR	Anesthesiology	S	ZOLPIDEM TARTRATE	ZOLPIDEM TARTRATE		63	63.5	1860	466.74		*	20		20	600	145.1
1134252299	NICHOL	BRIAN	NORTH LITTLE ROCK	AR	Anesthesiology	S	ZOLPIDEM TARTRATE	ZOLPIDEM TARTRATE		38	38	1119	168.81	0		0		0	0	0
1346236072	LINDSEY	BRAD	CONWAY	AR	Anesthesiology	S	ZOLPIDEM TARTRATE	ZOLPIDEM TARTRATE		44	44	1280	420.14		*		*
1346469681	SMITH	JEVIN	CONWAY	AR	Anesthesiology	S	ZOLPIDEM TARTRATE	ZOLPIDEM TARTRATE		11	11	330	69.03		*		*
1407842917	SLAGLE	GREGORY	HOT SPRINGS	AR	Anesthesiology	S	ZOLPIDEM TARTRATE	ZOLPIDEM TARTRATE		18	18	540	212.25		*		*
1528055258	ROMAN	JUAN	LITTLE ROCK	AR	Anesthesiology	S	ZOLPIDEM TARTRATE	ZOLPIDEM TARTRATE	26	134	134	3442	831.33	13		52		52	1317	280.51
1528078490	ACKERMAN	WILLIAM	LITTLE ROCK	AR	Anesthesiology	S	ZOLPIDEM TARTRATE	ZOLPIDEM TARTRATE	41	233	233	6883	1810.28	15		58		58	1740	410.63
1760461297	LOVETT	ANGELA	LITTLE ROCK	AR	Anesthesiology	S	ZOLPIDEM TARTRATE	ZOLPIDEM TARTRATE		60	66	1980	403.87		*	22		28	840	166.46
1952397846	FRANKOWSKI	GARY	LITTLE ROCK	AR	Anesthesiology	S	ZOLPIDEM TARTRATE	ZOLPIDEM TARTRATE		14	14	310	87.66		*		*
1952398687	WALKER	BRENT	LITTLE ROCK	AR	Anesthesiology	S	ZOLPIDEM TARTRATE	ZOLPIDEM TARTRATE		35	35	1050	102.98		*		*
1992924203	LEE	JONATHAN	CONWAY	AR	Anesthesiology	S	ZOLPIDEM TARTRATE	ZOLPIDEM TARTRATE		14	14	420	93.9	0		0		0	0	0
1023029543	MEACHAM	DONALD	LITTLE ROCK	AR	Cardiology	S	ZOLPIDEM TARTRATE	ZOLPIDEM TARTRATE		12	12	360	82.67		*	12		12	360	82.67
1043253511	PARRIS	ROBERT	FORT SMITH	AR	Cardiology	S	ZOLPIDEM TARTRATE	ZOLPIDEM TARTRATE		11	11	330	63.12		*	11		11	330	63.12
1467456954	NOLEWAJKA	ANDRE	FORT SMITH	AR	Cardiology	S	ZOLPIDEM TARTRATE	ZOLPIDEM TARTRATE		44	44	1320	197.3		*	44		44	1320	197.3
1558325324	CARVER	JOEL	FAYETTEVILLE	AR	Cardiology	S	ZOLPIDEM TARTRATE	ZOLPIDEM TARTRATE		24	32	960	161.11		*	24		32	960	161.11
1942315379	HUTCHINS	STEVEN	LITTLE ROCK	AR	Cardiology	S	ZOLPIDEM TARTRATE	ZOLPIDEM TARTRATE	14	68	88	2640	675.39		*	12		26	780	135.11
1104989862	CANFIELD	SCOT	WEST MEMPHIS	AR	Certified Clinical Nurse Specialist	S	ZOLPIDEM TARTRATE	ZOLPIDEM TARTRATE		22	22	660	166.78	0		0		0	0	0
1154664316	BROCK	JENNIFER	SEARCY	AR	Certified Clinical Nurse Specialist	S	ZOLPIDEM TARTRATE	ZOLPIDEM TARTRATE	32	84	86	1827	468.08	20		35		37	531	120.7
1215170121	CULBREATH	SARA	JONESBORO	AR	Certified Clinical Nurse Specialist	S	ZOLPIDEM TARTRATE	ZOLPIDEM TARTRATE		11	15	450	110.69		*		*
1295056687	DICKEY	GINA	HUNTSVILLE	AR	Certified Clinical Nurse Specialist	S	ZOLPIDEM TARTRATE	ZOLPIDEM TARTRATE	12	34	34	1020	204.53		*	12		12	360	60.15
1407209075	MARTIN	MIRENDA	SALEM	AR	Certified Clinical Nurse Specialist	S	ZOLPIDEM TARTRATE	ZOLPIDEM TARTRATE		39	39	1125	162.84		*		*
1447512579	BURNS	COURTNEY	FAYETTEVILLE	AR	Certified Clinical Nurse Specialist	S	ZOLPIDEM TARTRATE	ZOLPIDEM TARTRATE		16	18	540	97.66		*	16		18	540	97.66
1720215205	MORELAND	ELLEN	GLENWOOD	AR	Certified Clinical Nurse Specialist	S	ZOLPIDEM TARTRATE	ZOLPIDEM TARTRATE		18	20	600	120.37		#		#
1942395330	HOFFMAN	LISABETH	HEBER SPRINGS	AR	Certified Clinical Nurse Specialist	S	ZOLPIDEM TARTRATE	ZOLPIDEM TARTRATE	31	201	203	5945	1447.76		*	11		11	230	47.61
1588658983	WONG	WILSON	LITTLE ROCK	AR	Clinical Cardiac Electrophysiology	S	ZOLPIDEM TARTRATE	ZOLPIDEM TARTRATE		14	14	420	82.96		*	14		14	420	82.96
1053424515	BURNS	STANLEY	NORTH LITTLE ROCK	AR	Diagnostic Radiology	S	ZOLPIDEM TARTRATE	ZOLPIDEM TARTRATE	12	40	72	2160	656.85		#		#
1962575035	RINER	DAN	CABOT	AR	Diagnostic Radiology	S	ZOLPIDEM TARTRATE	ZOLPIDEM TARTRATE		25	25	750	77.34		*	11		11	330	57.84
1003802828	CONOVER	RANDY	CENTERTON	AR	Emergency Medicine	S	ZOLPIDEM TARTRATE	ZOLPIDEM TARTRATE		13	13	370	152.47		*		*
1043472962	MERRITT	EDWARD	CARLISLE	AR	Emergency Medicine	S	ZOLPIDEM TARTRATE	ZOLPIDEM TARTRATE		36	42	1260	303.49		*	24		28	840	269.29
1124076922	DAUGHERTY	JOHN	JACKSONVILLE	AR	Emergency Medicine	S	ZOLPIDEM TARTRATE	ZOLPIDEM TARTRATE	19	77	77	2310	560.02		*	33		33	990	203.95
1205037611	DECLERK	GEORGE	ROGERS	AR	Emergency Medicine	S	ZOLPIDEM TARTRATE	ZOLPIDEM TARTRATE		40	44	1320	193.34		*		*
1225323595	HALL	LATRISHA	CONWAY	AR	Emergency Medicine	S	ZOLPIDEM TARTRATE	ZOLPIDEM TARTRATE		37	43	1290	397.91		*		*
1326240797	ARCHER	GRAEME	BENTONVILLE	AR	Emergency Medicine	S	ZOLPIDEM TARTRATE	ZOLPIDEM TARTRATE	21	78	135	3905	745.46		#	56		100	3000	542.93
1336198365	CASWELL	JOHN	GENTRY	AR	Emergency Medicine	S	ZOLPIDEM TARTRATE	ZOLPIDEM TARTRATE		26	32	810	160.7		#		#
1366432247	OGLESBY	JAMES	ASHDOWN	AR	Emergency Medicine	S	ZOLPIDEM TARTRATE	ZOLPIDEM TARTRATE	20	78	90	2588	642.16		#	39		51	1462	453.82
1457316556	COKER	RAYMOND	STUTTGART	AR	Emergency Medicine	S	ZOLPIDEM TARTRATE	ZOLPIDEM TARTRATE	23	109	109	3270	625.78		#	48		48	1440	281.33
1457383655	SHELBY	EUGENE	HOT SPRINGS	AR	Emergency Medicine	S	ZOLPIDEM TARTRATE	ZOLPIDEM TARTRATE		16	16	480	39.52		*		*
1649295833	SHORT	WALTER	LEACHVILLE	AR	Emergency Medicine	S	ZOLPIDEM TARTRATE	ZOLPIDEM TARTRATE		53	53	1590	442.49		*	26		26	780	186.24
1720020738	BALL	CHARLES	HAZEN	AR	Emergency Medicine	S	ZOLPIDEM TARTRATE	ZOLPIDEM TARTRATE	13	94	94	2820	800.83		*	22		22	660	164.58
1740415611	NICHOLSON	JULIA	MONTICELLO	AR	Emergency Medicine	S	ZOLPIDEM TARTRATE	ZOLPIDEM TARTRATE		48	56	1680	310.55		*	29		35	1050	155.75
1992016638	CARRINGTON	HUNTER	HOT SPRINGS	AR	Emergency Medicine	S	ZOLPIDEM TARTRATE	ZOLPIDEM TARTRATE	37	127	231	6910	1568.46		#	88		164	4900	978.13
1508060641	BAKER	SEAN	FORT SMITH	AR	Endocrinology	S	ZOLPIDEM TARTRATE	ZOLPIDEM TARTRATE	18	137	150	4494	1063.2		*	60		70	2100	452.48
1538197256	REDDING	ALLEN	LITTLE ROCK	AR	Endocrinology	S	ZOLPIDEM TARTRATE	ZOLPIDEM TARTRATE	11	32	34	1020	242.17		#		#
1619133519	BAO	SHUNZHONG	LITTLE ROCK	AR	Endocrinology	S	ZOLPIDEM TARTRATE	ZOLPIDEM TARTRATE		12	12	360	168.84	0		0		0	0	0
1003009218	NOLEN	JAMES	MORRILTON	AR	Family Practice	S	ZOLPIDEM TARTRATE	ZOLPIDEM TARTRATE	22	53	65.1	1954	358.8		*	14		14.1	424	81.11
1003234105	BUSCH	MEGAN	CENTERTON	AR	Family Practice	S	ZOLPIDEM TARTRATE	ZOLPIDEM TARTRATE		45	45	1349	314.34		*	22		22	658	159.85
1003803321	TURNER	KENNETH	RUSSELLVILLE	AR	Family Practice	S	ZOLPIDEM TARTRATE	ZOLPIDEM TARTRATE	12	49	59	1742	399.56		*	36		40	1171	200.49
1003831462	MCKENZIE	ALLAN	LITTLE ROCK	AR	Family Practice	S	ZOLPIDEM TARTRATE	ZOLPIDEM TARTRATE		17	27	810	200.5		#		#
1003875501	MURAD	SIKANDAR	LITTLE ROCK	AR	Family Practice	S	ZOLPIDEM TARTRATE	ZOLPIDEM TARTRATE		41	41	1230	248.07		*	23		23	690	184.67
1003886169	YOUNG	TIMOTHY	CHEROKEE VILLAGE	AR	Family Practice	S	ZOLPIDEM TARTRATE	ZOLPIDEM TARTRATE		50	50	1500	272.13		#		#
1003893579	WATKINS-BROWN	FELICIA	HAMBURG	AR	Family Practice	S	ZOLPIDEM TARTRATE	ZOLPIDEM TARTRATE	12	61	69	2025	406.19		*	13		21	630	117.65
1003900549	GUYER	JANET	MOUNTAINBURG	AR	Family Practice	S	ZOLPIDEM TARTRATE	ZOLPIDEM TARTRATE		31	38	1040	160.97		*	31		38	1040	160.97
1003963208	FOX	PATRICK	MENA	AR	Family Practice	S	ZOLPIDEM TARTRATE	ZOLPIDEM TARTRATE	28	157	157.6	4678	1566.74		#	121		121.5	3645	1190.14
1013250182	HENDERSON	NATHAN	DOVER	AR	Family Practice	S	ZOLPIDEM TARTRATE	ZOLPIDEM TARTRATE		40	48	1440	250.16		*	26		30	900	137.36
1013922988	PARISH	BARTON	HOT SPRINGS	AR	Family Practice	S	ZOLPIDEM TARTRATE	ZOLPIDEM TARTRATE	32	96	121	3600	750.77	21		67		90	2680	550.04
1013945138	CRAFT	CHARLES	GREENWOOD	AR	Family Practice	S	ZOLPIDEM TARTRATE	ZOLPIDEM TARTRATE	19	135	155	4650	758.68		#	119		139	4170	689.65
1013953157	BARNETT	MATTHEW	MAGNOLIA	AR	Family Practice	S	ZOLPIDEM TARTRATE	ZOLPIDEM TARTRATE	23	91	115	3450	806.05		#	70		94	2820	638.55
1013983873	PENNINGTON	KERRY	WARREN	AR	Family Practice	S	ZOLPIDEM TARTRATE	ZOLPIDEM TARTRATE	27	113	128	3831	811.7	16		64		70	2091	393.97
1023018280	DAVIS	RICHARD	SMACKOVER	AR	Family Practice	S	ZOLPIDEM TARTRATE	ZOLPIDEM TARTRATE	22	137	141	4214	793.87		#	113		115	3434	657.57
1023018439	GRIFFIN	RODNEY	MAGNOLIA	AR	Family Practice	S	ZOLPIDEM TARTRATE	ZOLPIDEM TARTRATE	16	71	75	2183	539.38		#	57		57	1643	396.94
1023074119	JOHNSON	TIMOTHY	ATKINS	AR	Family Practice	S	ZOLPIDEM TARTRATE	ZOLPIDEM TARTRATE		23	23	641	145.44		*		*
1023076619	TUCKER	DAVID	GRAVETTE	AR	Family Practice	S	ZOLPIDEM TARTRATE	ZOLPIDEM TARTRATE	32	200	216.2	6414	1550.44	16		95		107.2	3144	721.22
1023077336	JOHNSTON	STEWART	BENTON	AR	Family Practice	S	ZOLPIDEM TARTRATE	ZOLPIDEM TARTRATE	38	239	261.5	7844	1878.73	25		133		147	4410	964.24
1023077823	WARD	HIRAM	MURFREESBORO	AR	Family Practice	S	ZOLPIDEM TARTRATE	ZOLPIDEM TARTRATE		19	19.3	577	181.45		*	19		19.3	577	181.45
1023079985	STAMP	JEFFREY	CABOT	AR	Family Practice	S	ZOLPIDEM TARTRATE	ZOLPIDEM TARTRATE	17	107	107.2	3201	759.1		#	69		69	2055	427.17
1023278983	NGUYEN	THINH	BARLING	AR	Family Practice	S	ZOLPIDEM TARTRATE	ZOLPIDEM TARTRATE		31	31.2	915	243.92		*	12		12	340	131.81
1033105747	REINHART	JEFFREY	MONTICELLO	AR	Family Practice	S	ZOLPIDEM TARTRATE	ZOLPIDEM TARTRATE		18	24	699	117.04		#		#
1033114566	BRUTON	RONALD	MOUNTAIN HOME	AR	Family Practice	S	ZOLPIDEM TARTRATE	ZOLPIDEM TARTRATE	25	148	152.3	4479	970.62		#	117		121.3	3549	811.88
1033346358	THUROW	BRANDON	CONWAY	AR	Family Practice	S	ZOLPIDEM TARTRATE	ZOLPIDEM TARTRATE		21	21	630	142.62		#		#
1043201940	ABDIN	JAMAL	FARMINGTON	AR	Family Practice	S	ZOLPIDEM TARTRATE	ZOLPIDEM TARTRATE	15	94	122	3660	628.83		#	77		105	3150	543.83
1043208879	FRISBIE	STEPHANIE	VAN BUREN	AR	Family Practice	S	ZOLPIDEM TARTRATE	ZOLPIDEM TARTRATE	32	146	150	4426	1232.62		#	116		120	3557	1004.83
1043278914	FINCK	JOHN	MENA	AR	Family Practice	S	ZOLPIDEM TARTRATE	ZOLPIDEM TARTRATE		30	30	900	240.2		#		#
1043340011	ALBEY	MARK	BENTON	AR	Family Practice	S	ZOLPIDEM TARTRATE	ZOLPIDEM TARTRATE	22	85	104	3098	802.73		#	71		90	2680	650.32
1043456023	COKER	LARRY	FAYETTEVILLE	AR	Family Practice	S	ZOLPIDEM TARTRATE	ZOLPIDEM TARTRATE	40	184	216	6480	1497.1	16		85		105	3150	730.13
1053300558	HOLT	BRENT	POCAHONTAS	AR	Family Practice	S	ZOLPIDEM TARTRATE	ZOLPIDEM TARTRATE	14	48	60.3	1756	385.67		#	36		48	1387	229.4
1053302844	HARDIN	LAURA	FARMINGTON	AR	Family Practice	S	ZOLPIDEM TARTRATE	ZOLPIDEM TARTRATE		17	19	570	101.4		#		#
1053311068	BOWMAN	VERNON	ASHDOWN	AR	Family Practice	S	ZOLPIDEM TARTRATE	ZOLPIDEM TARTRATE	18	85	102.5	3075	1236.97		*	45		60.5	1815	534.33
1053357491	PRUIKSMA	RICHARD	SILOAM SPRINGS	AR	Family Practice	S	ZOLPIDEM TARTRATE	ZOLPIDEM TARTRATE		22	28.5	795	161.62		*		*
1053390781	WRIGHT	JAMES	LAKE VILLAGE	AR	Family Practice	S	ZOLPIDEM TARTRATE	ZOLPIDEM TARTRATE	14	72	74	2220	560.37		*	35		37	1110	297.29
1053449694	WRIGHT	KRISTEN	BENTON	AR	Family Practice	S	ZOLPIDEM TARTRATE	ZOLPIDEM TARTRATE		47	51	1530	290.38		*	30		34	1020	214.74
1053623066	PATOKA	MATTHEW	DOVER	AR	Family Practice	S	ZOLPIDEM TARTRATE	ZOLPIDEM TARTRATE	14	76	88	2617	704.48		*	20		20	577	158.52
1063402485	GOINS	DALE	HOPE	AR	Family Practice	S	ZOLPIDEM TARTRATE	ZOLPIDEM TARTRATE	28	179	185	5520	1171.41	16		80		86	2550	546.27
1063440899	GORDON	ALFRED	FAYETTEVILLE	AR	Family Practice	S	ZOLPIDEM TARTRATE	ZOLPIDEM TARTRATE		35	41	1228	282.63		*	35		41	1228	282.63
1063460335	CONNER	GEORGE	FORREST CITY	AR	Family Practice	S	ZOLPIDEM TARTRATE	ZOLPIDEM TARTRATE	13	72	78	2285	311.7		*	54		60	1800	235.08
1063489821	MOODY	MICHAEL	SALEM	AR	Family Practice	S	ZOLPIDEM TARTRATE	ZOLPIDEM TARTRATE		27	51	1530	312.85		*	14		14	420	88.21
1063547834	POPE	DUSTIN	SPRINGDALE	AR	Family Practice	S	ZOLPIDEM TARTRATE	ZOLPIDEM TARTRATE		51	83	2490	421.14		*	14		32	960	118.32
1063675650	DIAZ	KYLE	TEXARKANA	AR	Family Practice	S	ZOLPIDEM TARTRATE	ZOLPIDEM TARTRATE		26	34	985	203.25		*	13		13	370	117.94
1073506010	SMART	GREG	EL DORADO	AR	Family Practice	S	ZOLPIDEM TARTRATE	ZOLPIDEM TARTRATE	16	77	83	2445	678.6		#	66		72	2115	530.99
1073582748	GEORGE	LADONNA	WARREN	AR	Family Practice	S	ZOLPIDEM TARTRATE	ZOLPIDEM TARTRATE		61	67	2010	493.41		*	32		34	1020	260.57
1073592523	SHARP	JAN	HEBER SPRINGS	AR	Family Practice	S	ZOLPIDEM TARTRATE	ZOLPIDEM TARTRATE	16	89	97	2910	813.87		#	66		68	2040	557.59
1073616934	CARFAGNO	JEFFREY	MAUMELLE	AR	Family Practice	S	ZOLPIDEM TARTRATE	ZOLPIDEM TARTRATE	15	53	87	2595	400.79		*	37		53	1575	239.97
1073687505	DIAMOND	KEVIN	WALNUT RIDGE	AR	Family Practice	S	ZOLPIDEM TARTRATE	ZOLPIDEM TARTRATE	20	140	152	4375	1126.13		*	38		42	1260	389.76
1073712212	GUTHREY	BRANDI	FORT SMITH	AR	Family Practice	S	ZOLPIDEM TARTRATE	ZOLPIDEM TARTRATE	19	82	100	2985	979.53		#	46		61	1830	520.63
1083024848	ALLEN	JUSTIN	HEBER SPRINGS	AR	Family Practice	S	ZOLPIDEM TARTRATE	ZOLPIDEM TARTRATE		21	23	690	120.82		#		#
1083603369	SCHEMEL	LAWRENCE	SPRINGDALE	AR	Family Practice	S	ZOLPIDEM TARTRATE	ZOLPIDEM TARTRATE		42	62	1790	320.78		#		#
1083611057	ANDERSON	MARY	BATESVILLE	AR	Family Practice	S	ZOLPIDEM TARTRATE	ZOLPIDEM TARTRATE	44	244	256	7624	1675.55	14		74		78	2340	514.47
1083626998	PIERCE	TRENT	WEST MEMPHIS	AR	Family Practice	S	ZOLPIDEM TARTRATE	ZOLPIDEM TARTRATE	14	85	85	2525	509.74		#		#
1083643506	DUNN	JAMES	FAYETTEVILLE	AR	Family Practice	S	ZOLPIDEM TARTRATE	ZOLPIDEM TARTRATE		15	15	450	108.98		*	15		15	450	108.98
1083664890	SPRINGER	DAN	SILOAM SPRINGS	AR	Family Practice	S	ZOLPIDEM TARTRATE	ZOLPIDEM TARTRATE	25	134	166	4977	1030.09		#	100		122	3660	801.24
1083670566	MILLER	SHAWN	FORT SMITH	AR	Family Practice	S	ZOLPIDEM TARTRATE	ZOLPIDEM TARTRATE		17	20	525	105.11		*	17		20	525	105.11
1083670830	KELLEY	MANUEL	PINE BLUFF	AR	Family Practice	S	ZOLPIDEM TARTRATE	ZOLPIDEM TARTRATE		34	37	1110	227.65	0		0		0	0	0
1083677058	MONROE	LANCE	PARAGOULD	AR	Family Practice	S	ZOLPIDEM TARTRATE	ZOLPIDEM TARTRATE		22	24	660	162.02		#		#
1083689855	JACKSON	MATTHEW	NEWPORT	AR	Family Practice	S	ZOLPIDEM TARTRATE	ZOLPIDEM TARTRATE	14	64	67	2010	372.09		*	44		46	1380	246.18
1083703896	WHITE	JONATHAN	PARAGOULD	AR	Family Practice	S	ZOLPIDEM TARTRATE	ZOLPIDEM TARTRATE		12	12	360	25.36		*		*
1083768618	SPEARS	GREGORY	BENTONVILLE	AR	Family Practice	S	ZOLPIDEM TARTRATE	ZOLPIDEM TARTRATE		44	48	1386	420.19		*	25		29	816	229.23
1083808067	MADGULA	SRIDHAR REDDY	JACKSONVILLE	AR	Family Practice	S	ZOLPIDEM TARTRATE	ZOLPIDEM TARTRATE	19	95	109	3241	938.52		*	18		32	960	566.7
1083925994	BRATHWAITE	JASMINE	LITTLE ROCK	AR	Family Practice	S	ZOLPIDEM TARTRATE	ZOLPIDEM TARTRATE		15	15	450	112.05		*		*
1083934632	WILKERSON	JAMES	SHERWOOD	AR	Family Practice	S	ZOLPIDEM TARTRATE	ZOLPIDEM TARTRATE	20	114	124	3640	776.8		*	46		56	1600	363.6
1093030918	FULMER	JAMES	GREENBRIER	AR	Family Practice	S	ZOLPIDEM TARTRATE	ZOLPIDEM TARTRATE	17	64	78.1	2329	572.92		*	16		22	645	186.38
1093710113	RICHTER	JON	BERRYVILLE	AR	Family Practice	S	ZOLPIDEM TARTRATE	ZOLPIDEM TARTRATE		26	26	759	159.75		*	26		26	759	159.75
1093778136	KOSINSKI	TERRY	JONESBORO	AR	Family Practice	S	ZOLPIDEM TARTRATE	ZOLPIDEM TARTRATE	11	76	80	2295	432.63		*	32		36	975	268.03
1093778169	GOLDEN	STEPHEN	JONESBORO	AR	Family Practice	S	ZOLPIDEM TARTRATE	ZOLPIDEM TARTRATE	17	110	118	3508	757.39		*	33		41	1230	279.7
1093813644	BERRY	MICHAEL	NORTH LITTLE ROCK	AR	Family Practice	S	ZOLPIDEM TARTRATE	ZOLPIDEM TARTRATE	27	133	145.1	4332	752.45		#	66		74.1	2202	369.77
1093815268	JACKSON	AUDRA	FORT SMITH	AR	Family Practice	S	ZOLPIDEM TARTRATE	ZOLPIDEM TARTRATE		28	34	1010	160.79		*		*
1093916256	HUMBARD	STEPHEN	LITTLE ROCK	AR	Family Practice	S	ZOLPIDEM TARTRATE	ZOLPIDEM TARTRATE		18	20	600	174.84		*		*
1104265081	CHASTAIN	RICHARD	MALVERN	AR	Family Practice	S	ZOLPIDEM TARTRATE	ZOLPIDEM TARTRATE	11	38	40	1200	225.34		*	25		27	810	132.61
1104812619	MCAULEY	JOHN	CLARKSVILLE	AR	Family Practice	S	ZOLPIDEM TARTRATE	ZOLPIDEM TARTRATE	12	74	76	2280	527.09		*	14		14	420	73.27
1104822634	HAGAMAN	MICHAEL	MOUNTAIN HOME	AR	Family Practice	S	ZOLPIDEM TARTRATE	ZOLPIDEM TARTRATE	31	152	190	5700	971.91		#	122		160	4800	797.61
1104826320	DAVIS	R	SMACKOVER	AR	Family Practice	S	ZOLPIDEM TARTRATE	ZOLPIDEM TARTRATE	14	104	104	3120	679.61		*	44		44	1320	253.51
1104838945	CORBETT	JANET	RUSSELLVILLE	AR	Family Practice	S	ZOLPIDEM TARTRATE	ZOLPIDEM TARTRATE		29	41	1230	304.29		*	16		24	720	189.2
1104851641	CARTER	INGE	LITTLE ROCK	AR	Family Practice	S	ZOLPIDEM TARTRATE	ZOLPIDEM TARTRATE	26	172	172	5145	1168.78		*	33		33	975	282.87
1104853860	BEACHY	ALLEN	FORT SMITH	AR	Family Practice	S	ZOLPIDEM TARTRATE	ZOLPIDEM TARTRATE	22	74	76	2280	395.49		#	60		62	1860	300.19
1104882190	DOBBS	JOHN	CONWAY	AR	Family Practice	S	ZOLPIDEM TARTRATE	ZOLPIDEM TARTRATE		29	29	774	252.67		#		#
1104887215	MAGLOTHIN	DOUGLAS	JONESBORO	AR	Family Practice	S	ZOLPIDEM TARTRATE	ZOLPIDEM TARTRATE	18	118	150	4500	747.46		#	99		123	3690	620.71
1114017555	HORTON	CHARLES	BERRYVILLE	AR	Family Practice	S	ZOLPIDEM TARTRATE	ZOLPIDEM TARTRATE	24	127	154	4591	959.96		#	93		104	3091	662.07
1114289899	CAZANO	CALIXTO	POCAHONTAS	AR	Family Practice	S	ZOLPIDEM TARTRATE	ZOLPIDEM TARTRATE		25	25	750	217.03		*	14		14	420	138.66
1114989498	CITTY	JIM	SEARCY	AR	Family Practice	S	ZOLPIDEM TARTRATE	ZOLPIDEM TARTRATE	27	126	126	3760	976.35		#	74		74	2210	690.38
1114992732	LAWSON	NICOLE	NEWPORT	AR	Family Practice	S	ZOLPIDEM TARTRATE	ZOLPIDEM TARTRATE	12	71	71	2130	467.84		*	36		36	1080	218.25
1124013925	BALKE	SUSAN	MARIANNA	AR	Family Practice	S	ZOLPIDEM TARTRATE	ZOLPIDEM TARTRATE	27	120	122	3660	912.56	13		47		47	1410	398.42
1124026836	YOUNG	MICHAEL	PRESCOTT	AR	Family Practice	S	ZOLPIDEM TARTRATE	ZOLPIDEM TARTRATE		48	48	1440	330.67		*	23		23	690	72.82
1124029624	HANNON	MARTIN	ROGERS	AR	Family Practice	S	ZOLPIDEM TARTRATE	ZOLPIDEM TARTRATE		28	40	1200	333.63		#		#
1124089297	VINES	TROY	JONESBORO	AR	Family Practice	S	ZOLPIDEM TARTRATE	ZOLPIDEM TARTRATE	14	69	93	2790	391.66		#	50		74	2220	288.9
1124095120	VERSER	MICHAEL	MOUNT IDA	AR	Family Practice	S	ZOLPIDEM TARTRATE	ZOLPIDEM TARTRATE	28	166	178	5340	959.42	15		43		53	1590	275.03
1124098587	BURCHFIELD	SAMUEL	PARAGOULD	AR	Family Practice	S	ZOLPIDEM TARTRATE	ZOLPIDEM TARTRATE	14	70	76	2277	626.48		#		#
1124127634	RODA	FERDINAND	HOT SPRINGS	AR	Family Practice	S	ZOLPIDEM TARTRATE	ZOLPIDEM TARTRATE		53	63	1890	545.24		*	29		39	1170	223.63
1124132485	COBB	JOEL	NORTH LITTLE ROCK	AR	Family Practice	S	ZOLPIDEM TARTRATE	ZOLPIDEM TARTRATE	12	41	65	1950	387.84		*	28		50	1500	289.72
1124195698	URBAN	JOHN	RATCLIFF	AR	Family Practice	S	ZOLPIDEM TARTRATE	ZOLPIDEM TARTRATE		20	20	600	224.7		#		#
1124289764	SAMANT	ROOPA	LITTLE ROCK	AR	Family Practice	S	ZOLPIDEM TARTRATE	ZOLPIDEM TARTRATE		12	12	310	70.64		*		*
1134126600	SCHROEDER	JENNIFER	ROGERS	AR	Family Practice	S	ZOLPIDEM TARTRATE	ZOLPIDEM TARTRATE		29	37	1110	174.57		*	29		37	1110	174.57
1134184484	JUSTUS	MICHAEL	SEARCY	AR	Family Practice	S	ZOLPIDEM TARTRATE	ZOLPIDEM TARTRATE		13	13	390	81.1		#		#
1134187925	POTTS	JANELLE	ROGERS	AR	Family Practice	S	ZOLPIDEM TARTRATE	ZOLPIDEM TARTRATE	14	90	116	3480	810.8		*	60		84	2520	550.41
1134188063	VICE	MARK	BENTON	AR	Family Practice	S	ZOLPIDEM TARTRATE	ZOLPIDEM TARTRATE	16	84	110	3300	688.19		*	41		67	2010	434.63
1134282999	CAGLE	ROGER	PARAGOULD	AR	Family Practice	S	ZOLPIDEM TARTRATE	ZOLPIDEM TARTRATE	38	163	163	4891	1107.28		*	27		27	811	152.2
1134336951	FERNANDEZ	EMILIO	EL DORADO	AR	Family Practice	S	ZOLPIDEM TARTRATE	ZOLPIDEM TARTRATE	12	15	15	154	50.21		#		#
1134340276	SIMON	REBECCA	HARRISON	AR	Family Practice	S	ZOLPIDEM TARTRATE	ZOLPIDEM TARTRATE		38	52	1535	267.73		#		#
1144225020	LAMB	TRENT	JONESBORO	AR	Family Practice	S	ZOLPIDEM TARTRATE	ZOLPIDEM TARTRATE		20	20	600	165.92		*		*
1144291816	ARMSTRONG	STACY	HARRISON	AR	Family Practice	S	ZOLPIDEM TARTRATE	ZOLPIDEM TARTRATE		32	32	960	278.53		*		*
1144291907	JACKSON	KEVIN	HARRISON	AR	Family Practice	S	ZOLPIDEM TARTRATE	ZOLPIDEM TARTRATE	33	218	253	7372	1503.28	17		108		132	3742	788.25
1144294299	DEYOUNG	BRUCE	SPRINGDALE	AR	Family Practice	S	ZOLPIDEM TARTRATE	ZOLPIDEM TARTRATE		44	48	1440	306.93		#		#
1144294992	WHITE	EDWARD	MOUNTAIN HOME	AR	Family Practice	S	ZOLPIDEM TARTRATE	ZOLPIDEM TARTRATE	26	123	199	5970	1143.07		#		#
1144664384	LE	THANH	ALMA	AR	Family Practice	S	ZOLPIDEM TARTRATE	ZOLPIDEM TARTRATE		17	17	510	144.96		*	17		17	510	144.96
1154300705	ENGLISH	PAUL	HOT SPRINGS	AR	Family Practice	S	ZOLPIDEM TARTRATE	ZOLPIDEM TARTRATE	21	105	135	4026	806.21		#	80		110	3285	728.61
1154327237	RITCHIE	ROBERT	JACKSONVILLE	AR	Family Practice	S	ZOLPIDEM TARTRATE	ZOLPIDEM TARTRATE	20	81	115	3450	870.01		#	69		87	2610	662.45
1154339752	SHERIDAN	JAMES	PIGGOTT	AR	Family Practice	S	ZOLPIDEM TARTRATE	ZOLPIDEM TARTRATE		20	20	545	120.68		#		#
1154365732	RANKIN	JOSHUA	SPRINGDALE	AR	Family Practice	S	ZOLPIDEM TARTRATE	ZOLPIDEM TARTRATE		25	45	1350	298.3		*	25		45	1350	298.3
1154371946	SPENCER	STEVEN	FAYETTEVILLE	AR	Family Practice	S	ZOLPIDEM TARTRATE	ZOLPIDEM TARTRATE		35	35	1030	217.09		*	13		13	370	95.19
1154374932	SMITH	CHARLES	LITTLE ROCK	AR	Family Practice	S	ZOLPIDEM TARTRATE	ZOLPIDEM TARTRATE		23	23	690	104.05		*		*
1154391514	ABISEID	JOSE	CLINTON	AR	Family Practice	S	ZOLPIDEM TARTRATE	ZOLPIDEM TARTRATE	13	79	79	2350	522.97		*	35		35	1030	257.03
1164418679	TOMPKINS	GEORGE	VAN BUREN	AR	Family Practice	S	ZOLPIDEM TARTRATE	ZOLPIDEM TARTRATE	19	96	96	2857	717.29		*	34		34	1020	248.86
1164448858	BRASWELL	THOMAS	SCOTT	AR	Family Practice	S	ZOLPIDEM TARTRATE	ZOLPIDEM TARTRATE		30	38	1140	260.85		*	30		38	1140	260.85
1164466603	BRANCH	HAROLD	BEEBE	AR	Family Practice	S	ZOLPIDEM TARTRATE	ZOLPIDEM TARTRATE	19	120	122	3648	701.69		#	74		76	2268	391.96
1164482592	NAYLES	LEE	LITTLE ROCK	AR	Family Practice	S	ZOLPIDEM TARTRATE	ZOLPIDEM TARTRATE	27	105	107	3150	482.44		*	17		19	570	43.89
1164496105	GASTON	CALEB	ROGERS	AR	Family Practice	S	ZOLPIDEM TARTRATE	ZOLPIDEM TARTRATE	14	94	108	3240	650.96		*	45		59	1770	289.35
1174504641	ELETHORP	PATRICIA	STRONG	AR	Family Practice	S	ZOLPIDEM TARTRATE	ZOLPIDEM TARTRATE		53	53	1498	301.68		*		*
1174517056	FELTON	DANIEL	LITTLE ROCK	AR	Family Practice	S	ZOLPIDEM TARTRATE	ZOLPIDEM TARTRATE	18	81	101	3010	643.86	18		81		101	3010	643.86
1174517874	HARPER	WILLIAM	EL DORADO	AR	Family Practice	S	ZOLPIDEM TARTRATE	ZOLPIDEM TARTRATE		62	70	2100	560.68		*	26		26	780	304.03
1174520688	ELDERS	JOHN	MOUNTAIN HOME	AR	Family Practice	S	ZOLPIDEM TARTRATE	ZOLPIDEM TARTRATE		32	41.8	1254	309.69		#		#
1174593446	BURCH	MARY	CLARKSVILLE	AR	Family Practice	S	ZOLPIDEM TARTRATE	ZOLPIDEM TARTRATE	11	42	58	1667	412.35		*	29		45	1306	331.65
1184621294	FARO	TED	HOT SPRINGS	AR	Family Practice	S	ZOLPIDEM TARTRATE	ZOLPIDEM TARTRATE	23	91	129	3840	1075.47		#	43		65	1950	534.96
1184650616	BUCKLEY	DOUGLAS	PARIS	AR	Family Practice	S	ZOLPIDEM TARTRATE	ZOLPIDEM TARTRATE		12	12	360	60		*	12		12	360	60
1184660698	HEILES	KENNETH	STAR CITY	AR	Family Practice	S	ZOLPIDEM TARTRATE	ZOLPIDEM TARTRATE		14	14	405	83.4		*		*
1184676041	MILLER	MARK	FAYETTEVILLE	AR	Family Practice	S	ZOLPIDEM TARTRATE	ZOLPIDEM TARTRATE	21	95	95	2717	665.35		*	26		26	760	254.62
1184680530	NIX	MATTHEW	TEXARKANA	AR	Family Practice	S	ZOLPIDEM TARTRATE	ZOLPIDEM TARTRATE		27	29	870	101.79		*		*
1184693442	STAGGS	DAVID	SEARCY	AR	Family Practice	S	ZOLPIDEM TARTRATE	ZOLPIDEM TARTRATE	38	157	189	5620	1095.79	27		97		129	3820	734.58
1184697203	MAYFIELD	JEFFREY	BRYANT	AR	Family Practice	S	ZOLPIDEM TARTRATE	ZOLPIDEM TARTRATE	21	100	104	3081	626.87		#	64		68	2017	398.98
1184886137	FLETCHER	KELLY	CORNING	AR	Family Practice	S	ZOLPIDEM TARTRATE	ZOLPIDEM TARTRATE		23	27	810	183.92		#		#
1194040865	DONDETI	RAJA SEKHAR REDDY	BENTONVILLE	AR	Family Practice	S	ZOLPIDEM TARTRATE	ZOLPIDEM TARTRATE		36	37	1110	208.8		*		*
1194086926	PACE	PHILLIP	HOPE	AR	Family Practice	S	ZOLPIDEM TARTRATE	ZOLPIDEM TARTRATE	11	38	40	1185	224.81		*		*
1194166199	MONTEITH	CHRISTINA	EL DORADO	AR	Family Practice	S	ZOLPIDEM TARTRATE	ZOLPIDEM TARTRATE	16	46	46	1380	354.73		#	32		32	960	218.13
1194757849	HODGES	JERRY	DARDANELLE	AR	Family Practice	S	ZOLPIDEM TARTRATE	ZOLPIDEM TARTRATE	19	85	85	2550	679.61		*	14		14	420	117.63
1194767657	SUBRAMANIUM	ANANDARAJ	MOUNTAIN VIEW	AR	Family Practice	S	ZOLPIDEM TARTRATE	ZOLPIDEM TARTRATE	20	108	108	3220	688.47		#	59		59	1750	378.3
1194767897	HAWS	KARL	SPRINGDALE	AR	Family Practice	S	ZOLPIDEM TARTRATE	ZOLPIDEM TARTRATE		52	64	1920	402.68		*	32		44	1320	200.07
1194774646	CANNADAY	JERRY	HOT SPRINGS	AR	Family Practice	S	ZOLPIDEM TARTRATE	ZOLPIDEM TARTRATE	13	52	70	2100	356.23		*	31		41	1230	157.14
1194786111	SHOTTS	JOSEPH	CABOT	AR	Family Practice	S	ZOLPIDEM TARTRATE	ZOLPIDEM TARTRATE	19	98	116	3419	680.11		#	52		70	2039	422.55
1194921635	FORREST	STEVEN	MENA	AR	Family Practice	S	ZOLPIDEM TARTRATE	ZOLPIDEM TARTRATE	13	78	80	2375	555.77		*	26		26	780	114.89
1205043510	AL-DADAH	HALAH	HOT SPRINGS	AR	Family Practice	S	ZOLPIDEM TARTRATE	ZOLPIDEM TARTRATE	27	130	173	5190	1165.4		#		#
1205064581	BALTZ	BRIAN	MONETTE	AR	Family Practice	S	ZOLPIDEM TARTRATE	ZOLPIDEM TARTRATE	12	74	74	2220	669.8		*	44		44	1320	411.52
1205829710	TUCKER	ROBERT	LITTLE ROCK	AR	Family Practice	S	ZOLPIDEM TARTRATE	ZOLPIDEM TARTRATE	25	83	131	3905	740.48		#		#
1205832219	FULTON	CHERYL	LOWELL	AR	Family Practice	S	ZOLPIDEM TARTRATE	ZOLPIDEM TARTRATE	29	123	181	5392	862.61	17		66		114	3382	537.24
1205833738	TILLEY	STEPHEN	LITTLE ROCK	AR	Family Practice	S	ZOLPIDEM TARTRATE	ZOLPIDEM TARTRATE	31	112	146	4299	860.42	31		112		146	4299	860.42
1205943289	ROUSE	JOE	FAYETTEVILLE	AR	Family Practice	S	ZOLPIDEM TARTRATE	ZOLPIDEM TARTRATE	11	57	71	2104	578.24		*	45		57	1684	480.43
1205970209	SHIPLEY	DONNA	FORT SMITH	AR	Family Practice	S	ZOLPIDEM TARTRATE	ZOLPIDEM TARTRATE	12	70	88	2619	567.09		*	17		19	549	136.63
1215051628	SIMPSON	TODD	SPRINGDALE	AR	Family Practice	S	ZOLPIDEM TARTRATE	ZOLPIDEM TARTRATE		16	20	600	57.55		#		#
1215916861	HILL	HAROLD	HOT SPRINGS	AR	Family Practice	S	ZOLPIDEM TARTRATE	ZOLPIDEM TARTRATE	22	97	126	3780	873.04		#	47		57	1710	276.47
1215926688	KEMP	MICHAEL	ALMA	AR	Family Practice	S	ZOLPIDEM TARTRATE	ZOLPIDEM TARTRATE		25	26	780	135.91		#		#
1215938998	SARNICKI	JOSEPH	HAMPTON	AR	Family Practice	S	ZOLPIDEM TARTRATE	ZOLPIDEM TARTRATE		38	46	1380	377.67		*	17		25	750	140.58
1215971338	STUBBLEFIELD	SANDRA	BROOKLAND	AR	Family Practice	S	ZOLPIDEM TARTRATE	ZOLPIDEM TARTRATE		17	19	570	61.31		*		*
1215999016	PRITCHARD	SHARON	MOUNTAIN HOME	AR	Family Practice	S	ZOLPIDEM TARTRATE	ZOLPIDEM TARTRATE	16	67	78	2288	507.74		#	53		64	1890	401.23
1225024482	DUNAWAY	JOSEPH	CLARKSVILLE	AR	Family Practice	S	ZOLPIDEM TARTRATE	ZOLPIDEM TARTRATE	48	313	376.4	11277	3314.96	22		118		152.1	4562	1120.52
1225084577	WHARTON	JOE	WARREN	AR	Family Practice	S	ZOLPIDEM TARTRATE	ZOLPIDEM TARTRATE	12	73	80	2400	609.95		*	49		56	1680	418.72
1225148315	FAKOURI	JOSEPH	MONTICELLO	AR	Family Practice	S	ZOLPIDEM TARTRATE	ZOLPIDEM TARTRATE	18	86	98	2940	713.01		#	58		70	2100	405.62
1225188121	WILKIN	TIMOTHEE	WHITE HALL	AR	Family Practice	S	ZOLPIDEM TARTRATE	ZOLPIDEM TARTRATE	13	48	53	1590	288.5		*	24		29	870	156.32
1235122383	HIEGEL	KEVIN	LITTLE ROCK	AR	Family Practice	S	ZOLPIDEM TARTRATE	ZOLPIDEM TARTRATE		59	69	2050	467.21		*	28		36	1060	296.58
1235163353	HOLLAND	JAY	LITTLE ROCK	AR	Family Practice	S	ZOLPIDEM TARTRATE	ZOLPIDEM TARTRATE	27	92	98.5	2930	797.51		#	41		47.5	1425	389.93
1235194481	HORD	MARION	STUTTGART	AR	Family Practice	S	ZOLPIDEM TARTRATE	ZOLPIDEM TARTRATE	23	93	103	3083	699.19		#		#
1235209198	BARKER	LISA	BENTON	AR	Family Practice	S	ZOLPIDEM TARTRATE	ZOLPIDEM TARTRATE	12	72	82	2440	375.6		*	48		58	1720	269.75
1235244955	CATHEY	JAMES	WYNNE	AR	Family Practice	S	ZOLPIDEM TARTRATE	ZOLPIDEM TARTRATE	17	70	72	2141	523.65		*	14		16	479	54.78
1235524869	ROGERS	WILLIAM	SPRINGDALE	AR	Family Practice	S	ZOLPIDEM TARTRATE	ZOLPIDEM TARTRATE		14	14	420	92.83		*		*
1245202654	GRAY	ADAM	MELBOURNE	AR	Family Practice	S	ZOLPIDEM TARTRATE	ZOLPIDEM TARTRATE	21	105	125.6	3751	739.98		#	72		88.6	2657	506.35
1245222348	JOSEPH	WILLIAM	LITTLE ROCK	AR	Family Practice	S	ZOLPIDEM TARTRATE	ZOLPIDEM TARTRATE		24	25	485	212.88		*	24		25	485	212.88
1245224229	JOHNSTON	KENNETH	LITTLE ROCK	AR	Family Practice	S	ZOLPIDEM TARTRATE	ZOLPIDEM TARTRATE	33	149	185	5504	1162.1		#	124		152	4530	1018.72
1245234061	WILLIAMS	NANCY	PINE BLUFF	AR	Family Practice	S	ZOLPIDEM TARTRATE	ZOLPIDEM TARTRATE	36	198	264	7900	1887.73		#	170		226	6760	1369.12
1245237528	LAWRENCE	GEORGE	MOUNTAIN HOME	AR	Family Practice	S	ZOLPIDEM TARTRATE	ZOLPIDEM TARTRATE	25	148	154	4620	809.54		#	137		143	4290	792.42
1245286442	CHAMBERS	FRANKLIN	DUMAS	AR	Family Practice	S	ZOLPIDEM TARTRATE	ZOLPIDEM TARTRATE	28	146	147	4410	788.96	14		65		66	1980	410.53
1245329663	MATHUR	ASHISH	GENTRY	AR	Family Practice	S	ZOLPIDEM TARTRATE	ZOLPIDEM TARTRATE		12	16	480	135.97		*	12		16	480	135.97
1245387091	EMERSON	KIMBERLY	BENTONVILLE	AR	Family Practice	S	ZOLPIDEM TARTRATE	ZOLPIDEM TARTRATE	11	53	55	1650	407.61		#		#
1245491380	MICHEL	HARRY	MARIANNA	AR	Family Practice	S	ZOLPIDEM TARTRATE	ZOLPIDEM TARTRATE		28	30	900	123.73		*		*
1255310819	LEFLER	MARK	HOT SPRINGS	AR	Family Practice	S	ZOLPIDEM TARTRATE	ZOLPIDEM TARTRATE	17	103	121	3630	866.8		#	76		90	2700	725.09
1255318093	ANDREWS-PIRTLE	VALENCIA	WEST MEMPHIS	AR	Family Practice	S	ZOLPIDEM TARTRATE	ZOLPIDEM TARTRATE		16	18	540	205.04		*		*
1255338679	HAYES	RICHARD	JACKSONVILLE	AR	Family Practice	S	ZOLPIDEM TARTRATE	ZOLPIDEM TARTRATE	19	79	95	2821	609.28		#	36		52	1560	362.07
1255397006	MORGAN	CHRISTOPHER	STUTTGART	AR	Family Practice	S	ZOLPIDEM TARTRATE	ZOLPIDEM TARTRATE		57	57	1710	402.35		*	24		24	720	197.36
1255398897	PAYNE	MICHAEL	FAYETTEVILLE	AR	Family Practice	S	ZOLPIDEM TARTRATE	ZOLPIDEM TARTRATE	13	70	70	1963	963.61		*		*
1265438782	PIERCE	JOSEPH	JONESBORO	AR	Family Practice	S	ZOLPIDEM TARTRATE	ZOLPIDEM TARTRATE	15	73	73	2190	610.94		*	14		14	420	94
1265450654	DANG	BAO	FORT SMITH	AR	Family Practice	S	ZOLPIDEM TARTRATE	ZOLPIDEM TARTRATE		15	25	730	110.94		*	15		25	730	110.94
1265489421	GARRETT	DAVID	ROGERS	AR	Family Practice	S	ZOLPIDEM TARTRATE	ZOLPIDEM TARTRATE	13	45	65	1950	295.18		*	33		45	1350	239.88
1265624621	WEAVER	MICHELLE	WARREN	AR	Family Practice	S	ZOLPIDEM TARTRATE	ZOLPIDEM TARTRATE	11	47	47	1410	444.96		*	22		22	660	174.89
1265632368	CLARK	JOSHUA	FORT SMITH	AR	Family Practice	S	ZOLPIDEM TARTRATE	ZOLPIDEM TARTRATE	11	63	85	2512	477.43		*	34		34	1020	212.51
1275504516	ROLLINS	LINDA	LITTLE ROCK	AR	Family Practice	S	ZOLPIDEM TARTRATE	ZOLPIDEM TARTRATE	20	105	129	3870	767.51		#	76		92	2760	622.24
1275528267	BETTON	HAROLD	LITTLE ROCK	AR	Family Practice	S	ZOLPIDEM TARTRATE	ZOLPIDEM TARTRATE	39	185	283	8461	1494.14	12		45		75	2250	502.04
1275537912	GREEN	ROGER	NEWPORT	AR	Family Practice	S	ZOLPIDEM TARTRATE	ZOLPIDEM TARTRATE		27	27	720	224.48		#		#
1275572380	SMITH	RONALD	BLYTHEVILLE	AR	Family Practice	S	ZOLPIDEM TARTRATE	ZOLPIDEM TARTRATE	29	184	192.2	5767	1691.12		#	162		170.2	5107	1487.3
1275573750	HULSEY	MATTHEW	GLENWOOD	AR	Family Practice	S	ZOLPIDEM TARTRATE	ZOLPIDEM TARTRATE	15	77	97	2910	837.81		#	62		82	2460	801.5
1275598740	YATES	TERRENCE	SEARCY	AR	Family Practice	S	ZOLPIDEM TARTRATE	ZOLPIDEM TARTRATE	15	82	94	2797	409.51		*	43		55	1650	228.7
1275632903	CODY	STEPHANIE	LITTLE ROCK	AR	Family Practice	S	ZOLPIDEM TARTRATE	ZOLPIDEM TARTRATE	11	59	71	2130	295.34		*	28		34	1020	136.03
1275762536	BROWN	SHAWN	FAYETTEVILLE	AR	Family Practice	S	ZOLPIDEM TARTRATE	ZOLPIDEM TARTRATE		20	22	636	121.14		*		*
1275852188	MITCHELL	AARON	MARION	AR	Family Practice	S	ZOLPIDEM TARTRATE	ZOLPIDEM TARTRATE	21	71	131	3930	1543.23		#	48		88	2640	393.61
1285053983	MONTIEL	PATRICIO	FORT SMITH	AR	Family Practice	S	ZOLPIDEM TARTRATE	ZOLPIDEM TARTRATE		28	28	840	214.45		*		*
1285660464	MAGRE	ANN-MARIE	FAYETTEVILLE	AR	Family Practice	S	ZOLPIDEM TARTRATE	ZOLPIDEM TARTRATE	11	61	79	2350	497.24	11		61		79	2350	497.24
1285697839	DUGGER	JOSEPH	SEARCY	AR	Family Practice	S	ZOLPIDEM TARTRATE	ZOLPIDEM TARTRATE	16	77	97	2910	727.26		*	47		61	1830	518.39
1285705848	KELLY	HARRY	MAMMOTH SPRINGS	AR	Family Practice	S	ZOLPIDEM TARTRATE	ZOLPIDEM TARTRATE		28	28	811	201.14		#		#
1285856971	CHAMBLISS	JAMES	MAGNOLIA	AR	Family Practice	S	ZOLPIDEM TARTRATE	ZOLPIDEM TARTRATE	17	97	119	3570	619.92		#	45		67	2010	441.98
1285862540	ROBERSON	SARA	WALDRON	AR	Family Practice	S	ZOLPIDEM TARTRATE	ZOLPIDEM TARTRATE	18	91	91	2701	742.28		*	30		30	871	326.81
1295154300	LEE	MIN-JI	NORTH LITTLE ROCK	AR	Family Practice	S	ZOLPIDEM TARTRATE	ZOLPIDEM TARTRATE		18	18	540	93.31		#		#
1295708428	PAINE	JOHNNY	BEEBE	AR	Family Practice	S	ZOLPIDEM TARTRATE	ZOLPIDEM TARTRATE		19	19	535	243.18		#		#
1295732816	COOPER	KEITH	LITTLE ROCK	AR	Family Practice	S	ZOLPIDEM TARTRATE	ZOLPIDEM TARTRATE	14	46	72	2141	402.65		#		#
1295735959	PETTY	CORWIN	ROGERS	AR	Family Practice	S	ZOLPIDEM TARTRATE	ZOLPIDEM TARTRATE		35	65.7	1948	302.33		#		#
1295747566	HERRING	JOHN	GREERS FERRY	AR	Family Practice	S	ZOLPIDEM TARTRATE	ZOLPIDEM TARTRATE	23	102	122	3660	1042.17		#	59		75	2250	630.27
1295776045	PLEDGER	NORMAN	NORTH LITTLE ROCK	AR	Family Practice	S	ZOLPIDEM TARTRATE	ZOLPIDEM TARTRATE		20	20	600	100.1		*		*
1295833739	HECK	RICHARD	NORTH LITTLE ROCK	AR	Family Practice	S	ZOLPIDEM TARTRATE	ZOLPIDEM TARTRATE	20	92	119	3554	770.18		#	60		77	2294	499.78
1295839397	BURLESON	STANLEY	DEWITT	AR	Family Practice	S	ZOLPIDEM TARTRATE	ZOLPIDEM TARTRATE	11	47	47	1410	698.74		*	29		29	870	197.85
1295960748	KRALETI	SHASHANK	LITTLE ROCK	AR	Family Practice	S	ZOLPIDEM TARTRATE	ZOLPIDEM TARTRATE		30	36	1080	236.8		*		*
1306805379	PROFFITT	DANNY	HUNTSVILLE	AR	Family Practice	S	ZOLPIDEM TARTRATE	ZOLPIDEM TARTRATE		14	14	420	99.55		*		*
1306809124	FAITH	JENNIFER	SEARCY	AR	Family Practice	S	ZOLPIDEM TARTRATE	ZOLPIDEM TARTRATE	14	62	94	2820	440.36		#	47		79	2370	370.91
1306835756	HUNT	RANDALL	NEWPORT	AR	Family Practice	S	ZOLPIDEM TARTRATE	ZOLPIDEM TARTRATE	14	53	53	1590	391.76		*	33		33	990	249.02
1306882501	ALEXANDER	LESTER	PINE BLUFF	AR	Family Practice	S	ZOLPIDEM TARTRATE	ZOLPIDEM TARTRATE		19	19	555	141.26		#		#
1306885116	BISHOP	ROBERT	ALMA	AR	Family Practice	S	ZOLPIDEM TARTRATE	ZOLPIDEM TARTRATE		42	60	1800	431.69		*	19		25	750	228.65
1316089147	SMILEY	JOHN	LOWELL	AR	Family Practice	S	ZOLPIDEM TARTRATE	ZOLPIDEM TARTRATE	24	94	154.9	4521	1016.44		#	45		77.9	2211	578.8
1316107121	MCNAMARA	TIMOTHY	JONESBORO	AR	Family Practice	S	ZOLPIDEM TARTRATE	ZOLPIDEM TARTRATE		38	44	1320	182.43		#		#
1316433998	WINFORD	AMANDA	HARRISON	AR	Family Practice	S	ZOLPIDEM TARTRATE	ZOLPIDEM TARTRATE		11	11	330	77.72		*		*
1316933575	KUYKENDALL	SCOTT	CLARKSVILLE	AR	Family Practice	S	ZOLPIDEM TARTRATE	ZOLPIDEM TARTRATE	53	313	341.2	10226	1906.93	22		124		142.2	4256	755.96
1316949167	BEARD	MICHAEL	BENTON	AR	Family Practice	S	ZOLPIDEM TARTRATE	ZOLPIDEM TARTRATE	21	67	86	2440	368.55		#	34		52	1500	214.48
1316949308	THRONEBERRY	JAMES	CONWAY	AR	Family Practice	S	ZOLPIDEM TARTRATE	ZOLPIDEM TARTRATE	14	91	94	2805	809.96		#		#
1316963234	DANIEL	AMY	CABOT	AR	Family Practice	S	ZOLPIDEM TARTRATE	ZOLPIDEM TARTRATE	12	26	26	780	164.55		#		#
1326028440	HAWK	JAMES	HARRISON	AR	Family Practice	S	ZOLPIDEM TARTRATE	ZOLPIDEM TARTRATE	19	79	91	2730	488.87		*	30		34	1020	193.07
1326086323	COWHERD	KRISTY	HEBER SPRINGS	AR	Family Practice	S	ZOLPIDEM TARTRATE	ZOLPIDEM TARTRATE	18	69	80	2400	353.7		#	39		50	1500	207.4
1326245291	MCGRATH	LESLYE	PARAGOULD	AR	Family Practice	S	ZOLPIDEM TARTRATE	ZOLPIDEM TARTRATE		54	54	1595	321.48		*	14		14	420	33.65
1326246190	HARDIN	THAD	CONWAY	AR	Family Practice	S	ZOLPIDEM TARTRATE	ZOLPIDEM TARTRATE		32	42	1259	305.43		*	16		20	600	235.02
1326487109	LINCOLN	CANDY	MOUNTAIN HOME	AR	Family Practice	S	ZOLPIDEM TARTRATE	ZOLPIDEM TARTRATE		46	52	1560	246.76		*	27		33	990	164.3
1336129758	BRIMBERRY	RONALD	SPRINGDALE	AR	Family Practice	S	ZOLPIDEM TARTRATE	ZOLPIDEM TARTRATE		11	11	330	41.45		*		*
1336132372	ROBERTS	KEVIN	LITTLE ROCK	AR	Family Practice	S	ZOLPIDEM TARTRATE	ZOLPIDEM TARTRATE	28	153	165	4950	930.8		#	78		90	2700	540.13
1336135805	ROULIER	JULIA	BATESVILLE	AR	Family Practice	S	ZOLPIDEM TARTRATE	ZOLPIDEM TARTRATE		57	59	1770	601.45		*	26		28	840	306.44
1336136530	BAKER	ROBERT	BATESVILLE	AR	Family Practice	S	ZOLPIDEM TARTRATE	ZOLPIDEM TARTRATE	17	85	91	2730	552.74		*	39		45	1350	324.02
1336145325	HOUSE	ANIEL	JACKSONVILLE	AR	Family Practice	S	ZOLPIDEM TARTRATE	ZOLPIDEM TARTRATE		13	21	630	48.96		*		*
1336145945	FEWELL	RONALD	JACKSONVILLE	AR	Family Practice	S	ZOLPIDEM TARTRATE	ZOLPIDEM TARTRATE	13	85	96.9	2878	681.11		#	73		84.9	2518	601.41
1336172238	FRISBIE	BRENDA	SEARCY	AR	Family Practice	S	ZOLPIDEM TARTRATE	ZOLPIDEM TARTRATE	11	33	37	1110	183.56		#		#
1336231471	POST	PETER	MORRILTON	AR	Family Practice	S	ZOLPIDEM TARTRATE	ZOLPIDEM TARTRATE		41	73	2190	444.94		#		#
1336245257	THOMAS	SMITHA	CONWAY	AR	Family Practice	S	ZOLPIDEM TARTRATE	ZOLPIDEM TARTRATE		26	26	780	213.03		*	14		14	420	145.92
1336552348	TURBEVILLE	RICHARD	BERRYVILLE	AR	Family Practice	S	ZOLPIDEM TARTRATE	ZOLPIDEM TARTRATE		36	36	1034	183.42		*	36		36	1034	183.42
1336569532	GREENBURG	PATRICK	BENTONVILLE	AR	Family Practice	S	ZOLPIDEM TARTRATE	ZOLPIDEM TARTRATE		12	16	468	83.47		*		*
1336585926	SMITH	CLINTON	CORNING	AR	Family Practice	S	ZOLPIDEM TARTRATE	ZOLPIDEM TARTRATE		11	11	330	51.72		*		*
1346207115	TURNEY	NATHAN	JONESBORO	AR	Family Practice	S	ZOLPIDEM TARTRATE	ZOLPIDEM TARTRATE	27	170	209.2	6216	1124.78		#	83		110	3240	590.43
1346208527	JONES	NANCY	GRAVETTE	AR	Family Practice	S	ZOLPIDEM TARTRATE	ZOLPIDEM TARTRATE	41	314	320.3	9609	2056.24	19		119		125.3	3758	828.46
1346216785	ZINI	JAMES	MOUNTAIN VIEW	AR	Family Practice	S	ZOLPIDEM TARTRATE	ZOLPIDEM TARTRATE		32	32	960	268.62		#		#
1346220688	GRESHAM	EDWARD	CROSSETT	AR	Family Practice	S	ZOLPIDEM TARTRATE	ZOLPIDEM TARTRATE	14	67	67	2010	343.05		#	55		55	1650	264.17
1346229820	COLE	WILLIAM	HOT SPRINGS	AR	Family Practice	S	ZOLPIDEM TARTRATE	ZOLPIDEM TARTRATE	26	130	136	4080	849.73		#	98		100	3000	664.09
1346252681	GREGORY	JO ANNE	LAKE VILLAGE	AR	Family Practice	S	ZOLPIDEM TARTRATE	ZOLPIDEM TARTRATE	27	165	171	5130	1484.72	15		78		84	2520	804.01
1346259124	HAGOOD	NOLAND	ARKADELPHIA	AR	Family Practice	S	ZOLPIDEM TARTRATE	ZOLPIDEM TARTRATE	26	118	131	3930	1756.21		#	103		116	3480	1655.82
1346282290	KENDRICK	WILLIAM	SPRINGDALE	AR	Family Practice	S	ZOLPIDEM TARTRATE	ZOLPIDEM TARTRATE	46	213	223	6677	1326.09	20		80		80	2400	520.11
1346355518	BRADSHAW	MARK	WYNNE	AR	Family Practice	S	ZOLPIDEM TARTRATE	ZOLPIDEM TARTRATE	21	135	135	4004	657.65		#	93		93	2744	476.63
1346509478	TACKETT	JESSICA	GREENBRIER	AR	Family Practice	S	ZOLPIDEM TARTRATE	ZOLPIDEM TARTRATE		29	41	1230	183.16		*	18		30	900	110.15
1346552148	RODRIGUEZ	VIRGINCITA	NEWPORT	AR	Family Practice	S	ZOLPIDEM TARTRATE	ZOLPIDEM TARTRATE		70	70	2085	647.21		*	22		22	645	220.02
1346679388	PATYK	STEPHANIE	STUTTGART	AR	Family Practice	S	ZOLPIDEM TARTRATE	ZOLPIDEM TARTRATE	13	47	47	1410	502.5		*	36		36	1080	443.83
1356301147	DUKE	JOHN	SEARCY	AR	Family Practice	S	ZOLPIDEM TARTRATE	ZOLPIDEM TARTRATE	11	21	42	1260	213.01		#		#
1356311617	ADKINS	KEVIN	MOUNTAIN HOME	AR	Family Practice	S	ZOLPIDEM TARTRATE	ZOLPIDEM TARTRATE	28	116	158.4	4736	1067.82		#	104		146.4	4376	999.23
1356328520	KIRKLAND	ALLAN	DARDANELLE	AR	Family Practice	S	ZOLPIDEM TARTRATE	ZOLPIDEM TARTRATE	16	69	79	2335	706.39		#	51		61	1810	510.94
1356330666	BUFFALO	RYAN	HEBER SPRINGS	AR	Family Practice	S	ZOLPIDEM TARTRATE	ZOLPIDEM TARTRATE	29	138	204	6120	1252.57	14		73		117	3510	756.34
1356373286	FALWELL	KEVIN	BATESVILLE	AR	Family Practice	S	ZOLPIDEM TARTRATE	ZOLPIDEM TARTRATE		61	69	2070	465.48		*	26		34	1020	221.83
1356433494	KOONE	MICHAEL	MORRILTON	AR	Family Practice	S	ZOLPIDEM TARTRATE	ZOLPIDEM TARTRATE	26	141	181	5430	865.44		#	99		129	3870	631.81
1356600829	VORIS	JUSTIN	FORT SMITH	AR	Family Practice	S	ZOLPIDEM TARTRATE	ZOLPIDEM TARTRATE	11	57	73.1	2147	443.12		*	19		19.1	572	93.61
1356637433	PIERRE	ROSEMAY	FAYETTEVILLE	AR	Family Practice	S	ZOLPIDEM TARTRATE	ZOLPIDEM TARTRATE	12	46	47	1410	326.92		*	16		17	510	103.38
1366403479	ANDERSON	SCOTT	HOT SPRINGS	AR	Family Practice	S	ZOLPIDEM TARTRATE	ZOLPIDEM TARTRATE	44	224	284	8331	1983.21	33		161		213	6216	1439.91
1366403560	HUMPHREYS	JAMES	HOT SPRINGS	AR	Family Practice	S	ZOLPIDEM TARTRATE	ZOLPIDEM TARTRATE	34	162	242	7260	1515.35		#	148		224	6720	1393.73
1366438384	TRACY	WALLACE	DE WITT	AR	Family Practice	S	ZOLPIDEM TARTRATE	ZOLPIDEM TARTRATE		31	39	1170	257.94		*	31		39	1170	257.94
1366449274	BISHOP	MICHELLE	MOUNTAIN VIEW	AR	Family Practice	S	ZOLPIDEM TARTRATE	ZOLPIDEM TARTRATE		14	14	390	127.88		*		*
1366554743	CLIFTON	CHARLES	GREENBRIER	AR	Family Practice	S	ZOLPIDEM TARTRATE	ZOLPIDEM TARTRATE	14	71	71	2102	951.51		*	38		38	1140	257.22
1366658346	IRBY	ELIZABETH	LITTLE ROCK	AR	Family Practice	S	ZOLPIDEM TARTRATE	ZOLPIDEM TARTRATE		16	20	584	107.37		#		#
1376523316	SIMON	TIMOTHY	MONTICELLO	AR	Family Practice	S	ZOLPIDEM TARTRATE	ZOLPIDEM TARTRATE	35	169	187	5605	1559.07	21		69		78	2335	509.52
1376539528	KRIESEL	BEN	RUSSELLVILLE	AR	Family Practice	S	ZOLPIDEM TARTRATE	ZOLPIDEM TARTRATE	28	168	184	5520	1192.58		#	68		82	2460	579.14
1376545103	ROPER	RICHARD	HOT SPRINGS	AR	Family Practice	S	ZOLPIDEM TARTRATE	ZOLPIDEM TARTRATE	25	89	130	3900	846.7		#	49		80	2400	588.21
1376549709	CALHOON	JULIAN	JACKSONVILLE	AR	Family Practice	S	ZOLPIDEM TARTRATE	ZOLPIDEM TARTRATE	12	25	29	870	218.37		*	13		17	510	97.89
1376568204	VANDERBURG	EDWARD	CABOT	AR	Family Practice	S	ZOLPIDEM TARTRATE	ZOLPIDEM TARTRATE	22	104	115	3450	1037.76		#	86		91	2730	846.27
1376572800	LEE	RON	PRAIRIE GROVE	AR	Family Practice	S	ZOLPIDEM TARTRATE	ZOLPIDEM TARTRATE		81	89	2645	378.56		*	25		33	990	156.88
1376589754	BLANKERS	CHRISTIAN	PRAIRIE GROVE	AR	Family Practice	S	ZOLPIDEM TARTRATE	ZOLPIDEM TARTRATE	14	117	127	3810	915.45		#	81		91	2730	657.69
1376591305	LOW	LISA	BENTONVILLE	AR	Family Practice	S	ZOLPIDEM TARTRATE	ZOLPIDEM TARTRATE		15	19	570	178.2		*	15		19	570	178.2
1376631689	MIAN	NOSHEEN	SHERWOOD	AR	Family Practice	S	ZOLPIDEM TARTRATE	ZOLPIDEM TARTRATE		50	64	1904	338.25		*	22		34	1004	110.41
1376659219	KILLOUGH	TIMOTHY	SEARCY	AR	Family Practice	S	ZOLPIDEM TARTRATE	ZOLPIDEM TARTRATE	15	75	89	2670	581.94		*	46		54	1620	423.97
1376980367	EWING	TRAVIS	HELENA	AR	Family Practice	S	ZOLPIDEM TARTRATE	ZOLPIDEM TARTRATE		13	13	336	93		*		*
1386605475	HOKE	WALLACE	JONESBORO	AR	Family Practice	S	ZOLPIDEM TARTRATE	ZOLPIDEM TARTRATE	16	81	98	2940	537.59		#	51		68	2040	385.51
1386605491	DOW	JOHN	JONESBORO	AR	Family Practice	S	ZOLPIDEM TARTRATE	ZOLPIDEM TARTRATE		21	21	465	174.39		#		#
1386609790	ASHLEY	BRENDA	CABOT	AR	Family Practice	S	ZOLPIDEM TARTRATE	ZOLPIDEM TARTRATE		45	57	1710	332.73		#		#
1386613503	GAINES	ORNETTE	ROGERS	AR	Family Practice	S	ZOLPIDEM TARTRATE	ZOLPIDEM TARTRATE	22	124	126	3780	824.5		*	27		29	870	240.38
1386622827	GABBIE	MARK	TEXARKANA	AR	Family Practice	S	ZOLPIDEM TARTRATE	ZOLPIDEM TARTRATE	16	96	128	3804	919.99		#	79		103	3074	703.77
1386637221	DAVIS	PAUL	WHITE HALL	AR	Family Practice	S	ZOLPIDEM TARTRATE	ZOLPIDEM TARTRATE		27	31	907	188.78		*		*
1386672392	MUSICK	SCOTT	BENTONVILLE	AR	Family Practice	S	ZOLPIDEM TARTRATE	ZOLPIDEM TARTRATE	31	167	263	7890	1749.02		#	123		187	5610	1302.03
1386703809	VICKERY	JASON	SPRINGDALE	AR	Family Practice	S	ZOLPIDEM TARTRATE	ZOLPIDEM TARTRATE		25	25	750	182.42		#		#
1396036232	PATEL	HETAL	PARAGOULD	AR	Family Practice	S	ZOLPIDEM TARTRATE	ZOLPIDEM TARTRATE		11	11	330	61.03		*		*
1396714424	GRANT	JERRY	EL DORADO	AR	Family Practice	S	ZOLPIDEM TARTRATE	ZOLPIDEM TARTRATE	11	46	46	995	301.49		*	21		21	525	130.36
1396731550	DAVIDSON	ANDY	CAVE CITY	AR	Family Practice	S	ZOLPIDEM TARTRATE	ZOLPIDEM TARTRATE		15	15	450	83.06		*	15		15	450	83.06
1396770046	NEWSOME	CARLTON	EL DORADO	AR	Family Practice	S	ZOLPIDEM TARTRATE	ZOLPIDEM TARTRATE	12	41	46.7	1400	332.9		*	12		12.7	380	109.62
1396774618	TUTTLE	LARRY	FAYETTEVILLE	AR	Family Practice	S	ZOLPIDEM TARTRATE	ZOLPIDEM TARTRATE		18	18	540	78.01		*	18		18	540	78.01
1396790721	DILLARD	CAROLYN	VAN BUREN	AR	Family Practice	S	ZOLPIDEM TARTRATE	ZOLPIDEM TARTRATE		68	68	2040	404.54		*	44		44	1320	232.08
1396850004	HAYES	ROBERT	WYNNE	AR	Family Practice	S	ZOLPIDEM TARTRATE	ZOLPIDEM TARTRATE	18	45	47	1350	437.87		#	27		29	870	274.4
1396935466	HERNANDEZ	JULIAN	JACKSONVILLE	AR	Family Practice	S	ZOLPIDEM TARTRATE	ZOLPIDEM TARTRATE	20	63	64	1920	464.64		*	28		29	870	163.69
1407114978	SAMUEL	PEARL	ROGERS	AR	Family Practice	S	ZOLPIDEM TARTRATE	ZOLPIDEM TARTRATE		17	25	750	164.93		*	17		25	750	164.93
1407810641	LEWIS	DEREK	LITTLE ROCK	AR	Family Practice	S	ZOLPIDEM TARTRATE	ZOLPIDEM TARTRATE	37	131	133	3990	892.44		*	44		44	1320	273.74
1407810898	PETERSON	MARK	JACKSONVILLE	AR	Family Practice	S	ZOLPIDEM TARTRATE	ZOLPIDEM TARTRATE	27	151	165	4950	920.61	16		79		93	2790	474.63
1407812126	DANIEL	NOBLE	STUTTGART	AR	Family Practice	S	ZOLPIDEM TARTRATE	ZOLPIDEM TARTRATE	11	63	65	1950	421.12		*	33		35	1050	293.99
1407846868	BLAIR	BRIAN	MARSHALL	AR	Family Practice	S	ZOLPIDEM TARTRATE	ZOLPIDEM TARTRATE	22	117	133	3990	982.27		#	77		93	2790	681.74
1407849896	HEDGES	HAROLD	LITTLE ROCK	AR	Family Practice	S	ZOLPIDEM TARTRATE	ZOLPIDEM TARTRATE	17	71	93	2782	541.94		#		#
1407860539	PITTMAN	CHRISTOPHER	LITTLE ROCK	AR	Family Practice	S	ZOLPIDEM TARTRATE	ZOLPIDEM TARTRATE	26	97	109	3270	665.87		#	72		84	2520	572.56
1417021007	SPADES	SEBASTIAN	WALNUT RIDGE	AR	Family Practice	S	ZOLPIDEM TARTRATE	ZOLPIDEM TARTRATE		15	16	465	90.56		*	15		16	465	90.56
1417060286	WATSON	ROBERT	EL DORADO	AR	Family Practice	S	ZOLPIDEM TARTRATE	ZOLPIDEM TARTRATE	13	48	52.7	1581	398.32		*	36		36.7	1101	245.24
1417155078	HOUSE	JOHN	EUREKA SPRINGS	AR	Family Practice	S	ZOLPIDEM TARTRATE	ZOLPIDEM TARTRATE	24	123	163	4860	1032.13		#	71		111	3330	726.35
1417913484	GARNER	JULEA	HARDY	AR	Family Practice	S	ZOLPIDEM TARTRATE	ZOLPIDEM TARTRATE	12	61	78	2340	613.42		*	36		45	1350	404.06
1417922667	LOCHALA	RODDY	NEWPORT	AR	Family Practice	S	ZOLPIDEM TARTRATE	ZOLPIDEM TARTRATE	34	181	204.1	6093	1651.79	22		92		101.1	3018	792.6
1417986027	MCGOWAN	WILLIAM	SPRINGDALE	AR	Family Practice	S	ZOLPIDEM TARTRATE	ZOLPIDEM TARTRATE	13	54	54	1555	539.75	13		54		54	1555	539.75
1427011410	SHOTTS	CULBER	PARAGOULD	AR	Family Practice	S	ZOLPIDEM TARTRATE	ZOLPIDEM TARTRATE	30	114	124	3700	981	13		40		48	1440	437.37
1427018043	BARDEN	MICHAEL	SEARCY	AR	Family Practice	S	ZOLPIDEM TARTRATE	ZOLPIDEM TARTRATE	12	64	74	2220	522.21		*	37		47	1410	341.06
1427038082	BIVINS	FRANKLIN	HEBER SPRINGS	AR	Family Practice	S	ZOLPIDEM TARTRATE	ZOLPIDEM TARTRATE	32	198	227	6700	1219.23		#	137		164	4875	819.16
1427044999	WALDRIP	WILLIAM	BATESVILLE	AR	Family Practice	S	ZOLPIDEM TARTRATE	ZOLPIDEM TARTRATE	12	58	60	1800	324.05		*	37		39	1170	230.58
1427060698	COBB	JOCK	NORTH LITTLE ROCK	AR	Family Practice	S	ZOLPIDEM TARTRATE	ZOLPIDEM TARTRATE	12	30	61	1830	234.06		#		#
1427062058	WEBB	SHERILYN	MENA	AR	Family Practice	S	ZOLPIDEM TARTRATE	ZOLPIDEM TARTRATE		11	11	328	122.75		*		*
1427070606	RICHEY	JASON	CHARLESTON	AR	Family Practice	S	ZOLPIDEM TARTRATE	ZOLPIDEM TARTRATE	24	89	91	2597	523.16		#	63		63	1757	355.37
1427085851	BARTON	LANCE	GREENWOOD	AR	Family Practice	S	ZOLPIDEM TARTRATE	ZOLPIDEM TARTRATE	25	149	187.2	5615	1370.47		#	106		126.1	3784	1147.75
1427105667	EMBRY	THOMAS	HUNTSVILLE	AR	Family Practice	S	ZOLPIDEM TARTRATE	ZOLPIDEM TARTRATE		22	22	660	248.98	0		0		0	0	0
1427144005	WITHERINGTON	BRENT	FAYETTEVILLE	AR	Family Practice	S	ZOLPIDEM TARTRATE	ZOLPIDEM TARTRATE		20	20	590	130.74	0		0		0	0	0
1427150036	HASHMI	SALMAN	MAUMELLE	AR	Family Practice	S	ZOLPIDEM TARTRATE	ZOLPIDEM TARTRATE	12	32	34	1020	326.65		*		*
1427251776	WOOD	LAVON	RUSSELLVILLE	AR	Family Practice	S	ZOLPIDEM TARTRATE	ZOLPIDEM TARTRATE		43	46	1380	298.82		*	18		21	630	162.76
1427311919	MULLENIX	JAMIE	HOT SPRINGS	AR	Family Practice	S	ZOLPIDEM TARTRATE	ZOLPIDEM TARTRATE	14	72	78	2340	574.27		*	37		43	1290	269.15
1427331560	NALLUR	SHREELEKHA	LITTLE ROCK	AR	Family Practice	S	ZOLPIDEM TARTRATE	ZOLPIDEM TARTRATE		44	44	1320	325.63		*	32		32	960	281.86
1427344647	AFZAL	YASIR	HELENA	AR	Family Practice	S	ZOLPIDEM TARTRATE	ZOLPIDEM TARTRATE		13	13	390	75.43		#		#
1437118684	FLOYD	MARK	MURFREESBORO	AR	Family Practice	S	ZOLPIDEM TARTRATE	ZOLPIDEM TARTRATE	13	56	64.1	1898	439.47		*	33		41	1205	292.74
1437125481	SIDDIQUI	MUHAMMAD	NORTH LITTLE ROCK	AR	Family Practice	S	ZOLPIDEM TARTRATE	ZOLPIDEM TARTRATE	16	82	100	3000	941.51		#	54		64	1920	421.36
1437129780	SOMERS	ANDREW	LITTLE ROCK	AR	Family Practice	S	ZOLPIDEM TARTRATE	ZOLPIDEM TARTRATE		31	40	1194	469.12		*	31		40	1194	469.12
1437145810	DOW	JULIE	JONESBORO	AR	Family Practice	S	ZOLPIDEM TARTRATE	ZOLPIDEM TARTRATE		41	43	1290	214.71		*	16		16	480	105.74
1437188869	BONNER	MARK	FAYETTEVILLE	AR	Family Practice	S	ZOLPIDEM TARTRATE	ZOLPIDEM TARTRATE	36	150	161	4814	975.75	21		99		109	3254	674.98
1437192283	MELNYK	OKSANA	LITTLE ROCK	AR	Family Practice	S	ZOLPIDEM TARTRATE	ZOLPIDEM TARTRATE	22	109	157	4710	1054.12		#		#
1437208030	BRASWELL	CAMILLE	LITTLE ROCK	AR	Family Practice	S	ZOLPIDEM TARTRATE	ZOLPIDEM TARTRATE		34	34	1000	212.42		*	18		18	530	111.27
1437284189	COOPER	JAMES	BENTON	AR	Family Practice	S	ZOLPIDEM TARTRATE	ZOLPIDEM TARTRATE	26	160	181	5430	1275.26		#	89		101	3030	797.2
1447200365	KRESSE	GREGORY	EUREKA SPRINGS	AR	Family Practice	S	ZOLPIDEM TARTRATE	ZOLPIDEM TARTRATE	18	38	44	1305	279.25	18		38		44	1305	279.25
1447223060	BRADEN	LAWRENCE	CAMDEN	AR	Family Practice	S	ZOLPIDEM TARTRATE	ZOLPIDEM TARTRATE	14	55	55	1577	403.43		*	14		14	395	144.95
1447247267	SUTTERFIELD	VIKKI	FORT SMITH	AR	Family Practice	S	ZOLPIDEM TARTRATE	ZOLPIDEM TARTRATE	33	176	216	6406	1113.79	17		84		102	3002	539.44
1447257142	MONFEE	ANDREW	RUSSELLVILLE	AR	Family Practice	S	ZOLPIDEM TARTRATE	ZOLPIDEM TARTRATE	13	55	55	1592	288.77		*	37		37	1081	224.65
1447335708	WHIPPLE	PAUL	STAR CITY	AR	Family Practice	S	ZOLPIDEM TARTRATE	ZOLPIDEM TARTRATE		56	58	1740	515.22		#		#
1447514310	SMALL	HAILEY	DARDANELLE	AR	Family Practice	S	ZOLPIDEM TARTRATE	ZOLPIDEM TARTRATE	11	29	29	870	245.41		#		#
1457310476	BALLARD	CARA	BENTON	AR	Family Practice	S	ZOLPIDEM TARTRATE	ZOLPIDEM TARTRATE	21	129	163	4839	760.87		#	79		113	3339	641.58
1457318065	RICHARDSON	ALISON	LITTLE ROCK	AR	Family Practice	S	ZOLPIDEM TARTRATE	ZOLPIDEM TARTRATE		19	27	810	98.37		#		#
1457358467	HULL	ROBERT	ROGERS	AR	Family Practice	S	ZOLPIDEM TARTRATE	ZOLPIDEM TARTRATE	17	69	89	2654	1094.34		#	55		70	2100	991.61
1457388266	BAKER	JOHN	BATESVILLE	AR	Family Practice	S	ZOLPIDEM TARTRATE	ZOLPIDEM TARTRATE	14	47	48	1440	322.14		#		#
1457390734	MULLINS	MICHAEL	HOT SPRINGS	AR	Family Practice	S	ZOLPIDEM TARTRATE	ZOLPIDEM TARTRATE	20	58	58	1728	271.6		*	27		27	810	135.26
1457399438	HOOD	O KINCANNON	SPRINGDALE	AR	Family Practice	S	ZOLPIDEM TARTRATE	ZOLPIDEM TARTRATE		25	33	990	153.17		#		#
1457425902	DAVIDSON	CHARLES	WALNUT RIDGE	AR	Family Practice	S	ZOLPIDEM TARTRATE	ZOLPIDEM TARTRATE		56	56.5	1694	430.18		*	19		19	570	190.78
1457641763	SING	RACHEL	CHARLESTON	AR	Family Practice	S	ZOLPIDEM TARTRATE	ZOLPIDEM TARTRATE		40	40	1200	283.95		*	12		12	360	90.81
1457747297	WANTULOK	NATASHA	POCAHONTAS	AR	Family Practice	S	ZOLPIDEM TARTRATE	ZOLPIDEM TARTRATE		32	32	960	151.14		*	13		13	390	51.4
1467419036	GARTMAN	KIMBERLY	SHERIDAN	AR	Family Practice	S	ZOLPIDEM TARTRATE	ZOLPIDEM TARTRATE		29	46	1380	181.04		#		#
1467428441	WRIGHT	DONALD	CALICO ROCK	AR	Family Practice	S	ZOLPIDEM TARTRATE	ZOLPIDEM TARTRATE	15	39	47	1410	317.26		#		#
1467436725	LEA	JARRETT	CONWAY	AR	Family Practice	S	ZOLPIDEM TARTRATE	ZOLPIDEM TARTRATE	21	157	175	5250	1181.63		*	28		44	1320	398.43
1467436758	PIRTLE	STEPHEN	WEST MEMPHIS	AR	Family Practice	S	ZOLPIDEM TARTRATE	ZOLPIDEM TARTRATE		38	38	1140	327.56		*	15		15	450	116.8
1467448837	HOUCHIN	VONDA	HARRISBURG	AR	Family Practice	S	ZOLPIDEM TARTRATE	ZOLPIDEM TARTRATE	36	201	209	6270	1569.17	23		103		111	3330	898.54
1467459370	SIMPSON	RONALD	MOUNTAIN VIEW	AR	Family Practice	S	ZOLPIDEM TARTRATE	ZOLPIDEM TARTRATE		36	36	1080	308.51		*	36		36	1080	308.51
1467487751	ROOK	ROBERT	CONWAY	AR	Family Practice	S	ZOLPIDEM TARTRATE	ZOLPIDEM TARTRATE	16	112	141	4230	997.25		*	63		80	2400	530.34
1467498774	RAMIRO	MARK ANTHONY	WHITE HALL	AR	Family Practice	S	ZOLPIDEM TARTRATE	ZOLPIDEM TARTRATE	21	80	92	2737	665.97		#	67		77	2287	566.77
1467573360	HASHMI	ABEER	MAUMELLE	AR	Family Practice	S	ZOLPIDEM TARTRATE	ZOLPIDEM TARTRATE	14	96	100	3000	601.77		*	20		24	720	126.06
1467613000	HARDIN	DANIEL	LITTLE ROCK	AR	Family Practice	S	ZOLPIDEM TARTRATE	ZOLPIDEM TARTRATE	14	62	102	3045	431.98		#	48		84	2505	308
1477501518	HRISTOSKOVA	ROSSITZA	BENTONVILLE	AR	Family Practice	S	ZOLPIDEM TARTRATE	ZOLPIDEM TARTRATE	22	117	151	4530	805.27		#	82		116	3480	640.4
1477511434	HONDERICH	JEFF	DECATUR	AR	Family Practice	S	ZOLPIDEM TARTRATE	ZOLPIDEM TARTRATE		67	67	1941	504.27		*	15		15	450	175.42
1477523215	FISHER	LAURIE	FORT SMITH	AR	Family Practice	S	ZOLPIDEM TARTRATE	ZOLPIDEM TARTRATE		13	13	305	62.42		*		*
1477540532	BATES	RONALD	BATESVILLE	AR	Family Practice	S	ZOLPIDEM TARTRATE	ZOLPIDEM TARTRATE	14	105	109	3270	754.43		#	73		77	2310	626.16
1477550093	DILLARD	DANIEL	LITTLE ROCK	AR	Family Practice	S	ZOLPIDEM TARTRATE	ZOLPIDEM TARTRATE	14	38	52	1560	284.61		#		#
1477632099	CROWELL	KAREN	LITTLE ROCK	AR	Family Practice	S	ZOLPIDEM TARTRATE	ZOLPIDEM TARTRATE		66	66	1882	385.44		*	14		14	350	100.76
1477644979	CRUZ-LEAL	WILSON	GREENWOOD	AR	Family Practice	S	ZOLPIDEM TARTRATE	ZOLPIDEM TARTRATE		54	55	1620	323.27		#		#
1477696284	PHOMAKAY	CHANSAMONE	FORT SMITH	AR	Family Practice	S	ZOLPIDEM TARTRATE	ZOLPIDEM TARTRATE	12	29	41	1230	280.91		*	14		24	720	131.66
1477999282	CARSON	MICHAEL	CONWAY	AR	Family Practice	S	ZOLPIDEM TARTRATE	ZOLPIDEM TARTRATE	19	69	71	1920	544.41		*	23		25	750	147.75
1487074639	GRANT	ADAM	LITTLE ROCK	AR	Family Practice	S	ZOLPIDEM TARTRATE	ZOLPIDEM TARTRATE		24	24	720	138		*		*
1487602470	HARVEY	JERRY	CABOT	AR	Family Practice	S	ZOLPIDEM TARTRATE	ZOLPIDEM TARTRATE	18	84	92	2760	650.12		*	33		33	990	205.75
1487624896	DUNHAM	JOHN	CLARKSVILLE	AR	Family Practice	S	ZOLPIDEM TARTRATE	ZOLPIDEM TARTRATE	22	173	173	5190	1143.19	11		76		76	2280	524.31
1487704524	BURNER	KIMBERLY	SPRINGDALE	AR	Family Practice	S	ZOLPIDEM TARTRATE	ZOLPIDEM TARTRATE		15	15	347	130.03		*		*
1487875522	WILLIAMS	WILLIAM	CLARKSVILLE	AR	Family Practice	S	ZOLPIDEM TARTRATE	ZOLPIDEM TARTRATE	22	111	117.5	3525	851.2		*	30		36.4	1093	207.24
1497046015	POUNDERS	JOHN	LITTLE ROCK	AR	Family Practice	S	ZOLPIDEM TARTRATE	ZOLPIDEM TARTRATE		22	30	870	264.33		#		#
1497720221	BROWNFIELD	SHANNON	HARRISON	AR	Family Practice	S	ZOLPIDEM TARTRATE	ZOLPIDEM TARTRATE	29	188	238	7080	1303.58	11		78		104	3095	647.85
1497735609	WALSH	BENJAMIN	CROSSETT	AR	Family Practice	S	ZOLPIDEM TARTRATE	ZOLPIDEM TARTRATE		14	14	420	62		*	14		14	420	62
1497745830	BOGLE	SHAWN	YELLVILLE	AR	Family Practice	S	ZOLPIDEM TARTRATE	ZOLPIDEM TARTRATE	26	125	125	3750	810.44		#	90		90	2700	605.35
1497781918	CALLAWAY	MICHAEL	FORT SMITH	AR	Family Practice	S	ZOLPIDEM TARTRATE	ZOLPIDEM TARTRATE	31	154	166	4970	873.12		#	112		124	3710	629.4
1497836563	JOHNSON	CHRYSTAL	LITTLE ROCK	AR	Family Practice	S	ZOLPIDEM TARTRATE	ZOLPIDEM TARTRATE	22	113	113	3390	455.06		*	12		12	360	37.15
1497841894	DELUCA	AMY	CAMDEN	AR	Family Practice	S	ZOLPIDEM TARTRATE	ZOLPIDEM TARTRATE		54	54	1620	395.54		*	11		11	330	44.9
1508824871	JOHNSON	CHRISTOPHER	ROGERS	AR	Family Practice	S	ZOLPIDEM TARTRATE	ZOLPIDEM TARTRATE		29	53	1590	216.24		#		#
1508827700	PARROTT	ROBERT	HOT SPRINGS	AR	Family Practice	S	ZOLPIDEM TARTRATE	ZOLPIDEM TARTRATE		38	60	1800	297.6		*	38		60	1800	297.6
1508832551	POPE	MARK	SHERIDAN	AR	Family Practice	S	ZOLPIDEM TARTRATE	ZOLPIDEM TARTRATE	12	66	68	2040	404.68		*	35		37	1110	234.81
1518090703	BRYSON	JILL	BENTON	AR	Family Practice	S	ZOLPIDEM TARTRATE	ZOLPIDEM TARTRATE	17	105	114	3420	784.29		*	58		67	2010	388.7
1518906858	ERWIN	JOHN	HOT SPRINGS	AR	Family Practice	S	ZOLPIDEM TARTRATE	ZOLPIDEM TARTRATE	49	255	281	8275	1662.99	31		146		170	4945	1044.41
1518928027	CRAWLEY	MICHAEL	JONESBORO	AR	Family Practice	S	ZOLPIDEM TARTRATE	ZOLPIDEM TARTRATE	31	161	181	5415	1385.09		#	114		122	3645	941.75
1518949429	SESSLER	LONNIE	MENA	AR	Family Practice	S	ZOLPIDEM TARTRATE	ZOLPIDEM TARTRATE		46	46	1352	389.78		*	33		33	962	324.39
1518962968	FERGUSON	CLAY	NASHVILLE	AR	Family Practice	S	ZOLPIDEM TARTRATE	ZOLPIDEM TARTRATE	21	114	114	2649	854.2		#	48		48	1248	391.86
1528024866	BARTON	ARLIS	DOVER	AR	Family Practice	S	ZOLPIDEM TARTRATE	ZOLPIDEM TARTRATE	12	48	72	2160	521.77		*	32		54	1620	343.02
1528025038	BEEMAN	DAVID	BENTONVILLE	AR	Family Practice	S	ZOLPIDEM TARTRATE	ZOLPIDEM TARTRATE	12	41	53	1590	307.19		#	30		42	1260	246.69
1528039443	CHU	VICTOR	HARRISON	AR	Family Practice	S	ZOLPIDEM TARTRATE	ZOLPIDEM TARTRATE	28	204	226	6764	1512.13	13		68		88	2640	598.13
1528052784	GARRETT	GEORGE	HOPE	AR	Family Practice	S	ZOLPIDEM TARTRATE	ZOLPIDEM TARTRATE		53	55	1650	418.26		*	42		44	1320	346.27
1528055738	LIPSMEYER	KEITH	MORRILTON	AR	Family Practice	S	ZOLPIDEM TARTRATE	ZOLPIDEM TARTRATE	11	77	85	2550	442.05		*	59		67	2010	385.42
1528145695	SPANN	ERIC	MOUNTAIN VIEW	AR	Family Practice	S	ZOLPIDEM TARTRATE	ZOLPIDEM TARTRATE		25	31	930	157.22		*		*
1528257003	HOLLIS	ROLAND	PARAGOULD	AR	Family Practice	S	ZOLPIDEM TARTRATE	ZOLPIDEM TARTRATE	15	109	109	3270	912.09		*	41		41	1230	283.8
1538102322	KADDOURA	SALAHUDDIN	FORT SMITH	AR	Family Practice	S	ZOLPIDEM TARTRATE	ZOLPIDEM TARTRATE	31	197	205	6120	1565.17	14		86		92	2730	620.88
1538114822	RANA	JAVED	ALMA	AR	Family Practice	S	ZOLPIDEM TARTRATE	ZOLPIDEM TARTRATE		45	46	1378	394.79		*	29		30	898	223.02
1538122858	HURST	WILLIAM	JONESBORO	AR	Family Practice	S	ZOLPIDEM TARTRATE	ZOLPIDEM TARTRATE	18	87	87	2610	473.34		#		#
1538132279	NELSON	JOSEPH	BRYANT	AR	Family Practice	S	ZOLPIDEM TARTRATE	ZOLPIDEM TARTRATE	29	136	172	5139	1061.65		#	83		111	3309	616.1
1538154570	BEVILL	GARY	EL DORADO	AR	Family Practice	S	ZOLPIDEM TARTRATE	ZOLPIDEM TARTRATE	23	76	77	2262	485.05		#	60		61	1782	344.56
1538161385	GARDNER	JAMES	HOT SPRINGS	AR	Family Practice	S	ZOLPIDEM TARTRATE	ZOLPIDEM TARTRATE	30	134	169	5070	1157.8		#	91		116	3480	720.39
1538556634	TRAPP	CLARK	MORRILTON	AR	Family Practice	S	ZOLPIDEM TARTRATE	ZOLPIDEM TARTRATE	15	38	46.1	1382	230.62		*		*
1548203664	BALLARD	DEVON	SHERWOOD	AR	Family Practice	S	ZOLPIDEM TARTRATE	ZOLPIDEM TARTRATE	17	77	131	3885	738.6		#	52		94	2775	562.2
1548207905	TUBB	NORMAN	ROGERS	AR	Family Practice	S	ZOLPIDEM TARTRATE	ZOLPIDEM TARTRATE	15	55	55	1600	361.84		*	16		16	445	100.79
1548210172	STINNETT	SCOTT	SILOAM SPRINGS	AR	Family Practice	S	ZOLPIDEM TARTRATE	ZOLPIDEM TARTRATE	23	101	131	3915	759.64		#	53		75	2235	473.94
1548227481	JACKSON	PHILLIP	HARRISON	AR	Family Practice	S	ZOLPIDEM TARTRATE	ZOLPIDEM TARTRATE		44	58	1740	294.37		*	13		13	390	70.71
1548230899	KING	WILLIAM	LITTLE ROCK	AR	Family Practice	S	ZOLPIDEM TARTRATE	ZOLPIDEM TARTRATE		24	26	765	172.04		*		*
1548245608	LUPER	REBECCA	HOT SPRINGS	AR	Family Practice	S	ZOLPIDEM TARTRATE	ZOLPIDEM TARTRATE	17	78	84	2520	513.68		*	50		56	1680	361.59
1548329857	HOPSON	DEANNA	EL DORADO	AR	Family Practice	S	ZOLPIDEM TARTRATE	ZOLPIDEM TARTRATE		42	53	1590	361.32		#		#
1548398498	WATSON	KIRK	BENTON	AR	Family Practice	S	ZOLPIDEM TARTRATE	ZOLPIDEM TARTRATE	21	120	128	3841	979.43		#	104		112	3360	892.61
1558304659	RILEY	W	SHERWOOD	AR	Family Practice	S	ZOLPIDEM TARTRATE	ZOLPIDEM TARTRATE		47	60	1785	362.47		*	16		23	675	147.59
1558440180	HENDRIX	BARRY	PARAGOULD	AR	Family Practice	S	ZOLPIDEM TARTRATE	ZOLPIDEM TARTRATE		15	15	450	66.03		*		*
1558473058	BOWMAN	GARY	GREENBRIER	AR	Family Practice	S	ZOLPIDEM TARTRATE	ZOLPIDEM TARTRATE	22	151	151	4530	1245.44		#	133		133	3990	1116.82
1558485656	GUNTHARP	GEORGE	POCAHONTAS	AR	Family Practice	S	ZOLPIDEM TARTRATE	ZOLPIDEM TARTRATE		79	83	2490	741.29		*	34		34	1020	249.19
1568414415	COVERT	KENT	LITTLE ROCK	AR	Family Practice	S	ZOLPIDEM TARTRATE	ZOLPIDEM TARTRATE		13	13	390	75.56		*	13		13	390	75.56
1568414704	YOUMANS	ROGER	SILOAM SPRINGS	AR	Family Practice	S	ZOLPIDEM TARTRATE	ZOLPIDEM TARTRATE	43	167	183	5380	1174.02		#	156		168	4953	1073.6
1568469179	CASPER	ROBERT	LITTLE ROCK	AR	Family Practice	S	ZOLPIDEM TARTRATE	ZOLPIDEM TARTRATE	24	155	175	5250	902.31		#	96		112	3360	600.57
1568469211	MAYO	RUSSELL	TEXARKANA	AR	Family Practice	S	ZOLPIDEM TARTRATE	ZOLPIDEM TARTRATE	11	23	25	750	157.84		*		*
1568571438	JENKINS	BRAD	NORTH LITTLE ROCK	AR	Family Practice	S	ZOLPIDEM TARTRATE	ZOLPIDEM TARTRATE	62	361	411	12330	2825.47	49		276		322	9660	2463.16
1568750941	TADAKAL	SHIVA	BERRYVILLE	AR	Family Practice	S	ZOLPIDEM TARTRATE	ZOLPIDEM TARTRATE	14	78	78	2340	507.51		*	33		33	990	201.22
1568757730	BRIDGES	HEATHER	HARRISON	AR	Family Practice	S	ZOLPIDEM TARTRATE	ZOLPIDEM TARTRATE		37	57	1710	495.14		*	20		34	1020	313.89
1568801447	LESTER	LAURA	MALVERN	AR	Family Practice	S	ZOLPIDEM TARTRATE	ZOLPIDEM TARTRATE		13	13	390	46.45		*		*
1578501300	MAYHEW	KATHY	LOWELL	AR	Family Practice	S	ZOLPIDEM TARTRATE	ZOLPIDEM TARTRATE		23	23	690	168.94		*		*
1578523585	MARSHALL	ROXANNE	CLARKSVILLE	AR	Family Practice	S	ZOLPIDEM TARTRATE	ZOLPIDEM TARTRATE	49	282	336	10045	2158.13	31		143		191	5695	1231.38
1578524435	MERRICK	JASON	CABOT	AR	Family Practice	S	ZOLPIDEM TARTRATE	ZOLPIDEM TARTRATE	32	212	256	7628	2536.2	19		106		150	4475	1164.66
1578530366	CRUMP	MARK	CAMDEN	AR	Family Practice	S	ZOLPIDEM TARTRATE	ZOLPIDEM TARTRATE	44	256	288.2	8647	2164.18	23		114		146.2	4387	1174.69
1578534012	ROBERTS	KRISTY	CONWAY	AR	Family Practice	S	ZOLPIDEM TARTRATE	ZOLPIDEM TARTRATE		28	28	840	245.88		#		#
1578565321	PARCHMAN	ANNA	HOT SPRINGS	AR	Family Practice	S	ZOLPIDEM TARTRATE	ZOLPIDEM TARTRATE	21	58	103	3090	668.33		#	44		79	2370	531.07
1578599239	BALIS	LUC	FORT SMITH	AR	Family Practice	S	ZOLPIDEM TARTRATE	ZOLPIDEM TARTRATE	30	110	120	3600	736.41		#	94		100	3000	640.19
1578632485	LIE	KAM	MOUNTAIN HOME	AR	Family Practice	S	ZOLPIDEM TARTRATE	ZOLPIDEM TARTRATE	21	115	117	3417	733.19		*	51		53	1551	326.05
1578663696	WOODRUFF	SARAH	CLARKSVILLE	AR	Family Practice	S	ZOLPIDEM TARTRATE	ZOLPIDEM TARTRATE	23	137	143	4160	650.96		#	64		70	2085	353.18
1578691135	CATHCART	EVELYN	BENTON	AR	Family Practice	S	ZOLPIDEM TARTRATE	ZOLPIDEM TARTRATE	39	215	225	6750	1473.09	24		114		118	3540	787.53
1578889440	SPEAKE	JOSEPH	FORT SMITH	AR	Family Practice	S	ZOLPIDEM TARTRATE	ZOLPIDEM TARTRATE		71	89	2670	466.61		*	19		37	1110	135.24
1588635320	LESLIE	THOMAS	HARRISON	AR	Family Practice	S	ZOLPIDEM TARTRATE	ZOLPIDEM TARTRATE		23	28.2	786	178.16		#		#
1588698906	PILLOW	JAMES	HELENA	AR	Family Practice	S	ZOLPIDEM TARTRATE	ZOLPIDEM TARTRATE	13	86	86	2580	488.75		*	69		69	2070	439.82
1588699904	EDWARDS	GARY	FORT SMITH	AR	Family Practice	S	ZOLPIDEM TARTRATE	ZOLPIDEM TARTRATE		25	26	766	165.85		*		*
1588807655	VERMA	CHERYL	TEXARKANA	AR	Family Practice	S	ZOLPIDEM TARTRATE	ZOLPIDEM TARTRATE	11	44	44	1275	281.09		*	17		17	510	104.28
1598021453	TRENT	ALISHA	ROGERS	AR	Family Practice	S	ZOLPIDEM TARTRATE	ZOLPIDEM TARTRATE		18	20	570	116.38		*	18		20	570	116.38
1598705683	CAZANO	JUAN	CORNING	AR	Family Practice	S	ZOLPIDEM TARTRATE	ZOLPIDEM TARTRATE		12	12	360	91.24		*	12		12	360	91.24
1598731259	LOCHALA	RICHARD	MENA	AR	Family Practice	S	ZOLPIDEM TARTRATE	ZOLPIDEM TARTRATE		45	49	1470	379.05		*	15		19	570	92.33
1598806192	NORTH	MICHAEL	SPRINGDALE	AR	Family Practice	S	ZOLPIDEM TARTRATE	ZOLPIDEM TARTRATE	54	230	308	9220	1833.67	39		151		219	6550	1284
1609040849	THAXTON	DYLAN	MALVERN	AR	Family Practice	S	ZOLPIDEM TARTRATE	ZOLPIDEM TARTRATE	15	57	59	1752	366.05		#	38		40	1182	284.18
1609073022	GRAY	DERRICK	SPRINGDALE	AR	Family Practice	S	ZOLPIDEM TARTRATE	ZOLPIDEM TARTRATE		12	12	360	78.88	0		0		0	0	0
1609188614	CHU	MARCUS	HOT SPRINGS VILLAGE	AR	Family Practice	S	ZOLPIDEM TARTRATE	ZOLPIDEM TARTRATE	27	136	147	4410	1019.13		#		#
1609815877	CARNEY	STEPHEN	VAN BUREN	AR	Family Practice	S	ZOLPIDEM TARTRATE	ZOLPIDEM TARTRATE	28	199	201	6030	2069.42		*	63		63	1890	490.82
1609834597	LUEDERS	ANDREW	ROGERS	AR	Family Practice	S	ZOLPIDEM TARTRATE	ZOLPIDEM TARTRATE	21	111	133.1	3992	849.22		#	85		99.1	2972	526.19
1609873132	PICKETT	KAREN	LITTLE ROCK	AR	Family Practice	S	ZOLPIDEM TARTRATE	ZOLPIDEM TARTRATE	22	128	134	4020	749.83		#	117		123	3690	697.44
1609873983	GREEN	BENNY	LITTLE ROCK	AR	Family Practice	S	ZOLPIDEM TARTRATE	ZOLPIDEM TARTRATE	31	77	84	2445	612.57	15		28		34	1020	218.77
1609882497	SEME	MELISSA	PERRYVILLE	AR	Family Practice	S	ZOLPIDEM TARTRATE	ZOLPIDEM TARTRATE	17	77	107	3210	636.4		*	34		46	1380	192.11
1609895911	HAHN	MARK	CARAWAY	AR	Family Practice	S	ZOLPIDEM TARTRATE	ZOLPIDEM TARTRATE	17	67	67	1974	389.28		#	55		55	1614	319.28
1609989250	FERGUSON	SUSAN	LINCOLN	AR	Family Practice	S	ZOLPIDEM TARTRATE	ZOLPIDEM TARTRATE		27	31	930	190.25		*		*
1619046679	JIMMERSON	ROBERT	LITTLE ROCK	AR	Family Practice	S	ZOLPIDEM TARTRATE	ZOLPIDEM TARTRATE		32	32	960	128.28		*	12		12	360	58.47
1619082310	BURKS	WILLARD	WYNNE	AR	Family Practice	S	ZOLPIDEM TARTRATE	ZOLPIDEM TARTRATE	23	106	106	3127	654.68		#	67		67	1957	405.53
1619105277	MOTES	JOSHUA	HENSLEY	AR	Family Practice	S	ZOLPIDEM TARTRATE	ZOLPIDEM TARTRATE	20	95	119	3570	707.12		#	46		66	1980	435.94
1619173150	CASEY	JENNIFER	LITTLE ROCK	AR	Family Practice	S	ZOLPIDEM TARTRATE	ZOLPIDEM TARTRATE		31	33	960	631.63		*	13		13	360	511.82
1619231966	BACKOFEN	GREGORY	EL DORADO	AR	Family Practice	S	ZOLPIDEM TARTRATE	ZOLPIDEM TARTRATE	12	59	80	2400	488.03		*	38		54	1620	348.91
1619296407	BOUNDS	ANDREA	MOUNTAIN HOME	AR	Family Practice	S	ZOLPIDEM TARTRATE	ZOLPIDEM TARTRATE	14	86	86.4	2592	462.26		*	45		45	1350	261.32
1619331659	AGUIAR	CLINTON	FAYETTEVILLE	AR	Family Practice	S	ZOLPIDEM TARTRATE	ZOLPIDEM TARTRATE		11	11	320	107.15	0		0		0	0	0
1619930591	WILLIAMS	DWIGHT	PARAGOULD	AR	Family Practice	S	ZOLPIDEM TARTRATE	ZOLPIDEM TARTRATE	24	144	152	4560	829.78		#	101		109	3270	632.31
1619943271	MOSLEY	DAVID	CAMDEN	AR	Family Practice	S	ZOLPIDEM TARTRATE	ZOLPIDEM TARTRATE	31	235	251	7530	1766.45	17		95		111	3330	836.07
1619947298	PERSER	ELWYN	LITTLE ROCK	AR	Family Practice	S	ZOLPIDEM TARTRATE	ZOLPIDEM TARTRATE	15	67	81	2400	357.72		#	47		61	1800	330.52
1619992377	HIGGINBOTHAM	MICHAEL	MALVERN	AR	Family Practice	S	ZOLPIDEM TARTRATE	ZOLPIDEM TARTRATE	39	185	255	7646	1408.06	21		81		119	3570	379.69
1619994316	MCMICHEAL	WANDA	FORT SMITH	AR	Family Practice	S	ZOLPIDEM TARTRATE	ZOLPIDEM TARTRATE	14	63	77	2310	475.83		*	33		43	1290	270.48
1629027313	DAVIS	BRANDY	FORREST CITY	AR	Family Practice	S	ZOLPIDEM TARTRATE	ZOLPIDEM TARTRATE		36	36	1080	274.23		*	36		36	1080	274.23
1629031950	HINES	JOHN	PARAGOULD	AR	Family Practice	S	ZOLPIDEM TARTRATE	ZOLPIDEM TARTRATE	12	57	63	1890	336.3		*	36		42	1260	206.2
1629207386	THAKOR	PRATAPJI	OSCEOLA	AR	Family Practice	S	ZOLPIDEM TARTRATE	ZOLPIDEM TARTRATE	18	66	66	1980	437.67		*		*
1629230396	FREEMAN	WILLIAM	CONWAY	AR	Family Practice	S	ZOLPIDEM TARTRATE	ZOLPIDEM TARTRATE		45	55	1650	367.49		*	29		33	990	175.9
1629398268	CALDWELL	CHARLES	NASHVILLE	AR	Family Practice	S	ZOLPIDEM TARTRATE	ZOLPIDEM TARTRATE		41	45	1305	236.04		#		#
1629398276	MCALISTER	MICHAEL	RUSSELLVILLE	AR	Family Practice	S	ZOLPIDEM TARTRATE	ZOLPIDEM TARTRATE		25	29	847	219.76		*		*
1639136609	STATLER	KRISTI	LAKE CITY	AR	Family Practice	S	ZOLPIDEM TARTRATE	ZOLPIDEM TARTRATE	21	102	108	3232	780.5		*	59		63	1882	398.73
1639142284	CAVANEAU	JERRY	BRYANT	AR	Family Practice	S	ZOLPIDEM TARTRATE	ZOLPIDEM TARTRATE		45	45	1350	234.63		*	33		33	990	186.47
1639159676	SIMON	SYLVIA	MONTICELLO	AR	Family Practice	S	ZOLPIDEM TARTRATE	ZOLPIDEM TARTRATE		12	12	360	51.69		*		*
1639177413	CLARY	CATHY	HARRISON	AR	Family Practice	S	ZOLPIDEM TARTRATE	ZOLPIDEM TARTRATE	14	23	27.2	787	167.59	14		23		27.2	787	167.59
1639177959	DOWNS	MICHAEL	TEXARKANA	AR	Family Practice	S	ZOLPIDEM TARTRATE	ZOLPIDEM TARTRATE		31	37	1040	142.82		*	12		18	470	61.89
1639498462	LEE	VINCENT	PARAGOULD	AR	Family Practice	S	ZOLPIDEM TARTRATE	ZOLPIDEM TARTRATE		25	27	810	228		*		*
1649213083	NOLEN	JOHN	SPRINGDALE	AR	Family Practice	S	ZOLPIDEM TARTRATE	ZOLPIDEM TARTRATE	18	68	87.9	2535	602.58		#		#
1649218892	ABERNATHY	BRYAN	FAYETTEVILLE	AR	Family Practice	S	ZOLPIDEM TARTRATE	ZOLPIDEM TARTRATE		29	29	870	151.28		*	29		29	870	151.28
1649250689	CONNELLEY	JAY	MONTICELLO	AR	Family Practice	S	ZOLPIDEM TARTRATE	ZOLPIDEM TARTRATE	27	127	135	4050	932.98	15		68		76	2280	519.14
1649262726	FOSTER	GILBERT	LITTLE ROCK	AR	Family Practice	S	ZOLPIDEM TARTRATE	ZOLPIDEM TARTRATE	27	107	178	5330	1011.39		#	84		135	4040	803.15
1649535519	PRIYAMBADA	PRIYA	LITTLE ROCK	AR	Family Practice	S	ZOLPIDEM TARTRATE	ZOLPIDEM TARTRATE		14	14	420	164.15		*		*
1659319879	PASHKEVICH	MICHELE	PINE BLUFF	AR	Family Practice	S	ZOLPIDEM TARTRATE	ZOLPIDEM TARTRATE		28	30	900	225.09		*	28		30	900	225.09
1659326312	TOTTEN	MATTHEW	SPRINGDALE	AR	Family Practice	S	ZOLPIDEM TARTRATE	ZOLPIDEM TARTRATE		26	42	1260	237.24		#		#
1659523124	KITTELL	MICHAEL	LITTLE ROCK	AR	Family Practice	S	ZOLPIDEM TARTRATE	ZOLPIDEM TARTRATE	26	139	147	4410	868.83	13		64		66	1980	547
1659634277	BENNETT	WILLIAM	HOPE	AR	Family Practice	S	ZOLPIDEM TARTRATE	ZOLPIDEM TARTRATE	12	40	40	1180	322.33		*	21		21	630	250.92
1659660314	TURNER	CLINTON	SPRINGDALE	AR	Family Practice	S	ZOLPIDEM TARTRATE	ZOLPIDEM TARTRATE		11	11	330	69.7		*		*
1669477469	CARROLL	BARRY	CLINTON	AR	Family Practice	S	ZOLPIDEM TARTRATE	ZOLPIDEM TARTRATE	15	59	79	2350	404.74		*	35		53	1570	251.64
1669575569	TROXEL	ROGER	JONESBORO	AR	Family Practice	S	ZOLPIDEM TARTRATE	ZOLPIDEM TARTRATE	42	252	256	7680	1713.65	11		43		47	1410	337.79
1669867099	COCKERELL	JOHN	LITTLE ROCK	AR	Family Practice	S	ZOLPIDEM TARTRATE	ZOLPIDEM TARTRATE		24	25	686	137.86		#		#
1679515522	LEE	MARK	BELLA VISTA	AR	Family Practice	S	ZOLPIDEM TARTRATE	ZOLPIDEM TARTRATE	12	66	85.7	2570	449.69		*	31		50.7	1520	220.91
1679547608	HODGES	MICHAEL	MOUNTAIN HOME	AR	Family Practice	S	ZOLPIDEM TARTRATE	ZOLPIDEM TARTRATE	24	155	202.9	6084	1238.43		#	103		122.9	3684	800.86
1679571723	COLLINS	KENNETH	HARRISON	AR	Family Practice	S	ZOLPIDEM TARTRATE	ZOLPIDEM TARTRATE	23	140	182	5445	1033.45		#	108		150	4500	749.87
1679571863	PHILLIPS	TRACY	WHITE HALL	AR	Family Practice	S	ZOLPIDEM TARTRATE	ZOLPIDEM TARTRATE	31	176	178	5325	1197.59	13		83		85	2535	547.21
1679577662	REDMAN	ANNA	PINE BLUFF	AR	Family Practice	S	ZOLPIDEM TARTRATE	ZOLPIDEM TARTRATE	15	65	103	3074	556.89		#	43		81	2414	457.23
1679579650	JOHNSTON	ALAN	JACKSONVILLE	AR	Family Practice	S	ZOLPIDEM TARTRATE	ZOLPIDEM TARTRATE		16	16	480	89.41		*		*
1679592604	DUDDING	WILLIAM	FORT SMITH	AR	Family Practice	S	ZOLPIDEM TARTRATE	ZOLPIDEM TARTRATE	16	95	139	4170	1261.75		#	56		94	2820	767.81
1679794762	REECE	TIMMOTHY	WHITE HALL	AR	Family Practice	S	ZOLPIDEM TARTRATE	ZOLPIDEM TARTRATE	32	160	210	6275	1801.16		#	123		173	5165	1432.86
1689645350	ARMSTRONG	VICTOR	HARRISON	AR	Family Practice	S	ZOLPIDEM TARTRATE	ZOLPIDEM TARTRATE		24	34	1020	193.75		*		*
1689651911	HARPER	GARY	LITTLE ROCK	AR	Family Practice	S	ZOLPIDEM TARTRATE	ZOLPIDEM TARTRATE		23	23	690	203.87		#		#
1689692360	MEDLOCK	JEFFREY	ALMA	AR	Family Practice	S	ZOLPIDEM TARTRATE	ZOLPIDEM TARTRATE	22	102	115	3450	692.11		#	57		62	1860	365.74
1689866725	DE MIRANDA	THOMAS	SPRINGDALE	AR	Family Practice	S	ZOLPIDEM TARTRATE	ZOLPIDEM TARTRATE		14	14	420	77		*		*
1699040618	REEVES	JAMES	BEEBE	AR	Family Practice	S	ZOLPIDEM TARTRATE	ZOLPIDEM TARTRATE	14	68	82	2460	349.48		*	40		54	1620	269.89
1699118141	JOSEPH	ERIC	LITTLE ROCK	AR	Family Practice	S	ZOLPIDEM TARTRATE	ZOLPIDEM TARTRATE	11	61	97	2910	518.02		*	50		86	2580	405.87
1699723601	HOLDER	ROBERT	BENTONVILLE	AR	Family Practice	S	ZOLPIDEM TARTRATE	ZOLPIDEM TARTRATE		32	32	885	185.9		*	32		32	885	185.9
1699731091	COLLIER	STEVEN	AUGUSTA	AR	Family Practice	S	ZOLPIDEM TARTRATE	ZOLPIDEM TARTRATE		12	12	360	103.94		*	12		12	360	103.94
1699738195	MIRANDA	MICHAEL	BOONEVILLE	AR	Family Practice	S	ZOLPIDEM TARTRATE	ZOLPIDEM TARTRATE		81	81	2430	423.31		*	46		46	1380	231.76
1699741298	LEWIS	JOHNATHAN	CAMDEN	AR	Family Practice	S	ZOLPIDEM TARTRATE	ZOLPIDEM TARTRATE		31	43	1290	304.13		*	16		28	840	255.18
1699767772	EISENACH	ROBERT	LITTLE ROCK	AR	Family Practice	S	ZOLPIDEM TARTRATE	ZOLPIDEM TARTRATE		20	24	705	144.3		*		*
1699981894	DAVIS	KED	MAGNOLIA	AR	Family Practice	S	ZOLPIDEM TARTRATE	ZOLPIDEM TARTRATE	22	94	102	3022	666.01		#	56		64	1882	462.34
1700824307	BIBB	BRADLEY	ASH FLAT	AR	Family Practice	S	ZOLPIDEM TARTRATE	ZOLPIDEM TARTRATE		15	19	570	111.26		*		*
1700826153	BLAGDON	DONALD	HOT SPRINGS	AR	Family Practice	S	ZOLPIDEM TARTRATE	ZOLPIDEM TARTRATE		43	43	1290	294.42		*	17		17	510	108.27
1700835139	DUNCAN	CARL	SILOAM SPRINGS	AR	Family Practice	S	ZOLPIDEM TARTRATE	ZOLPIDEM TARTRATE		22	22	660	125.22		#		#
1700849684	KEMP	CLARENCE	PARAGOULD	AR	Family Practice	S	ZOLPIDEM TARTRATE	ZOLPIDEM TARTRATE	13	94	96	2856	614.81		*	54		56	1664	318.02
1700878634	ASEMOTA	OBOMA	MC GEHEE	AR	Family Practice	S	ZOLPIDEM TARTRATE	ZOLPIDEM TARTRATE		16	18	524	127.49		*		*
1700892734	LOFTON	JASON	DE QUEEN	AR	Family Practice	S	ZOLPIDEM TARTRATE	ZOLPIDEM TARTRATE	15	65	65	1950	374.06		*	36		36	1080	187.71
1700897600	HIGHSMITH	WILLIAM	SHERIDAN	AR	Family Practice	S	ZOLPIDEM TARTRATE	ZOLPIDEM TARTRATE	27	180	194	5790	1345.53		*	47		57	1710	375.22
1710253208	GUINN	NICHOLAS	JONESBORO	AR	Family Practice	S	ZOLPIDEM TARTRATE	ZOLPIDEM TARTRATE		16	20	577	144.83		*	16		20	577	144.83
1710306089	ROBERDS	AARON	JACKSONVILLE	AR	Family Practice	S	ZOLPIDEM TARTRATE	ZOLPIDEM TARTRATE	13	39	65	1950	277		*	23		45	1350	174.72
1710935762	MCAFEE	DEWEY	BEEBE	AR	Family Practice	S	ZOLPIDEM TARTRATE	ZOLPIDEM TARTRATE		42	42	1260	204		*	24		24	720	63.38
1710973649	COLE	MICHAEL	FORT SMITH	AR	Family Practice	S	ZOLPIDEM TARTRATE	ZOLPIDEM TARTRATE	20	111	131.7	3705	675.6		#	59		65.5	1900	331.8
1710996517	MCDONNELL	BRYAN	ARKADELPHIA	AR	Family Practice	S	ZOLPIDEM TARTRATE	ZOLPIDEM TARTRATE	25	94	123	3690	856.55		#	57		80	2400	516.14
1720003247	JACKSON	CHARLES	RUSSELLVILLE	AR	Family Practice	S	ZOLPIDEM TARTRATE	ZOLPIDEM TARTRATE	15	69	93	2790	587.59		*	51		63	1890	452.01
1720020662	THOMPSON	BOBBY	PARAGOULD	AR	Family Practice	S	ZOLPIDEM TARTRATE	ZOLPIDEM TARTRATE		55	63	1887	405.21		*	41		41	1227	219.74
1720086952	LANGSTON	THOMAS	HARRISON	AR	Family Practice	S	ZOLPIDEM TARTRATE	ZOLPIDEM TARTRATE		20	24	720	252.87		#		#
1720095599	BLAKE	DENNIS	PIGGOTT	AR	Family Practice	S	ZOLPIDEM TARTRATE	ZOLPIDEM TARTRATE	20	117	117	3510	683.44		#	74		74	2220	475.64
1720146509	BROWN	JOHN	MAUMELLE	AR	Family Practice	S	ZOLPIDEM TARTRATE	ZOLPIDEM TARTRATE	15	73	82.7	2426	591.44		*	40		46	1372	276.87
1720354228	STARKS	TASHA	PARAGOULD	AR	Family Practice	S	ZOLPIDEM TARTRATE	ZOLPIDEM TARTRATE		28	30	900	289.42		*		*
1720374804	TANTCHOU	PIERRETTE	SPRINGDALE	AR	Family Practice	S	ZOLPIDEM TARTRATE	ZOLPIDEM TARTRATE		42	50	1500	281.1		*	42		50	1500	281.1
1730145814	ANDRADA	EDWARD	RUSSELLVILLE	AR	Family Practice	S	ZOLPIDEM TARTRATE	ZOLPIDEM TARTRATE		41	43	1290	520.44		*	28		30	900	392.67
1730146788	SOUTER	MICHAEL	HARRISON	AR	Family Practice	S	ZOLPIDEM TARTRATE	ZOLPIDEM TARTRATE		15	25	750	108.03		*		*
1730166844	NAYLOR	DAVID	CONWAY	AR	Family Practice	S	ZOLPIDEM TARTRATE	ZOLPIDEM TARTRATE	15	70	105	3150	906.44		*	33		62	1860	598.82
1730172958	SIMPSON	STEVE	LITTLE ROCK	AR	Family Practice	S	ZOLPIDEM TARTRATE	ZOLPIDEM TARTRATE	30	164	207.5	6225	1499.42		#	105		145	4350	1172.55
1730185752	WALKER	RANDY	DE QUEEN	AR	Family Practice	S	ZOLPIDEM TARTRATE	ZOLPIDEM TARTRATE	17	37	45	1350	285.37		#	18		26	780	147.52
1740229723	CURTNER	BYRON	SHERWOOD	AR	Family Practice	S	ZOLPIDEM TARTRATE	ZOLPIDEM TARTRATE		24	33.7	990	182.19		#		#
1740232693	PARKER	JONATHAN	SPRINGDALE	AR	Family Practice	S	ZOLPIDEM TARTRATE	ZOLPIDEM TARTRATE	13	59	72	2160	489.08		#		#
1740266535	DUNAWAY	GEOFFREY	HARRISON	AR	Family Practice	S	ZOLPIDEM TARTRATE	ZOLPIDEM TARTRATE		39	39.4	1177	230.66		*		*
1740271014	JENNINGS	MATTHEW	PEA RIDGE	AR	Family Practice	S	ZOLPIDEM TARTRATE	ZOLPIDEM TARTRATE		21	27	795	179.46		#		#
1740277557	ADAMS	LAURA	FORT SMITH	AR	Family Practice	S	ZOLPIDEM TARTRATE	ZOLPIDEM TARTRATE	16	55	85	2540	437.63		*	30		44	1310	250.68
1740279553	DAWSON	J	POCAHONTAS	AR	Family Practice	S	ZOLPIDEM TARTRATE	ZOLPIDEM TARTRATE	19	70	76	2280	495.69		#	42		48	1440	312.45
1740326610	WILLIS	SHERITA	OSCEOLA	AR	Family Practice	S	ZOLPIDEM TARTRATE	ZOLPIDEM TARTRATE		50	64	1905	375.25		*	15		29	855	214.28
1740394261	HOWARD	CHARLES	MORRILTON	AR	Family Practice	S	ZOLPIDEM TARTRATE	ZOLPIDEM TARTRATE		19	35	1034	106.6		#		#
1740572387	LYERLY	MEGHAN	BROOKLAND	AR	Family Practice	S	ZOLPIDEM TARTRATE	ZOLPIDEM TARTRATE		59	59	1770	565.74		*	41		41	1230	435.16
1740629625	BALDWIN	ABBY	FAYETTEVILLE	AR	Family Practice	S	ZOLPIDEM TARTRATE	ZOLPIDEM TARTRATE		35	43	1215	193.96		#		#
1740693183	RENFROE	JAMES	MCGEHEE	AR	Family Practice	S	ZOLPIDEM TARTRATE	ZOLPIDEM TARTRATE	16	91	93	2765	852.28		#	77		77	2285	734.82
1750316634	EREMIEVA	ANNA	SPRINGDALE	AR	Family Practice	S	ZOLPIDEM TARTRATE	ZOLPIDEM TARTRATE	17	86	128	3830	751.72		*	50		88	2640	515.74
1750327391	SORSBY	STEPHEN	LITTLE ROCK	AR	Family Practice	S	ZOLPIDEM TARTRATE	ZOLPIDEM TARTRATE		16	16	480	63.05		*		*
1750342531	MOORE	JESSE	KENSETT	AR	Family Practice	S	ZOLPIDEM TARTRATE	ZOLPIDEM TARTRATE		18	18	525	61.57		*		*
1750342804	DEDMAN	WILLIAM	CAMDEN	AR	Family Practice	S	ZOLPIDEM TARTRATE	ZOLPIDEM TARTRATE		64	65	1950	475.8		*	64		65	1950	475.8
1750349858	HIMMLER	CHARLES	VILONIA	AR	Family Practice	S	ZOLPIDEM TARTRATE	ZOLPIDEM TARTRATE		47	49	1470	430.64		*		*
1750354007	MARTIN	LISA	MURFREESBORO	AR	Family Practice	S	ZOLPIDEM TARTRATE	ZOLPIDEM TARTRATE	13	51	71	2130	412.11		*	27		33	990	196.91
1750386553	JENNINGS	LARRY	MARSHALL	AR	Family Practice	S	ZOLPIDEM TARTRATE	ZOLPIDEM TARTRATE		35	47	1410	276.15		*	35		47	1410	276.15
1750386876	EMBRY	TRAVIS	HUNTSVILLE	AR	Family Practice	S	ZOLPIDEM TARTRATE	ZOLPIDEM TARTRATE	29	153	171	5072	1320.76	15		57		73	2142	441.71
1750390068	WILSON	ROBERT	OZARK	AR	Family Practice	S	ZOLPIDEM TARTRATE	ZOLPIDEM TARTRATE	20	107	112	3360	766.26		#		#
1750585626	DALBY	BRANDY	LITTLE ROCK	AR	Family Practice	S	ZOLPIDEM TARTRATE	ZOLPIDEM TARTRATE		14	14	420	114.08		#		#
1750678942	KALIDINDI	REKHA	LITTLE ROCK	AR	Family Practice	S	ZOLPIDEM TARTRATE	ZOLPIDEM TARTRATE		27	27	794	108.83		*	15		15	434	82.27
1760426746	LESLIE	JOHN	MOUNTAIN HOME	AR	Family Practice	S	ZOLPIDEM TARTRATE	ZOLPIDEM TARTRATE		13	20.3	594	195.29		*		*
1760447171	HUNT	TERRY	JONESBORO	AR	Family Practice	S	ZOLPIDEM TARTRATE	ZOLPIDEM TARTRATE	16	86	90	2700	633.07		*	20		20	600	81.18
1760451876	TIPPIN	PHILIP	DANVILLE	AR	Family Practice	S	ZOLPIDEM TARTRATE	ZOLPIDEM TARTRATE		41	45	1351	258.78		*	18		22	660	126.12
1760472021	WEBBER	DAVID	HELENA	AR	Family Practice	S	ZOLPIDEM TARTRATE	ZOLPIDEM TARTRATE	24	89	89.1	2643	631.08	12		42		42	1246	322.34
1770538308	SANSON	JODI	HOT SPRINGS	AR	Family Practice	S	ZOLPIDEM TARTRATE	ZOLPIDEM TARTRATE	32	131	163	4890	1174.26		#	72		104	3120	651.24
1770540023	DONNELL	HUGH	ROGERS	AR	Family Practice	S	ZOLPIDEM TARTRATE	ZOLPIDEM TARTRATE		31	37	1110	149.68		#		#
1770559635	GUSTAVUS	JOHN	NORTH LITTLE ROCK	AR	Family Practice	S	ZOLPIDEM TARTRATE	ZOLPIDEM TARTRATE		14	22	660	103.56		*	14		22	660	103.56
1770576035	STOUT	MICHAEL	LITTLE ROCK	AR	Family Practice	S	ZOLPIDEM TARTRATE	ZOLPIDEM TARTRATE		20	36	1080	559.67		*		*
1770578718	CALLAWAY	MATTHEW	EL DORADO	AR	Family Practice	S	ZOLPIDEM TARTRATE	ZOLPIDEM TARTRATE		42	42	1143	221.96		*	42		42	1143	221.96
1770583189	FOX	THOMAS	PRESCOTT	AR	Family Practice	S	ZOLPIDEM TARTRATE	ZOLPIDEM TARTRATE		38	42	1216	339.06		*	25		29	826	222.74
1770628471	WARR	JAMES	MOUNTAIN HOME	AR	Family Practice	S	ZOLPIDEM TARTRATE	ZOLPIDEM TARTRATE	13	66	108	3240	526.97		*	53		93	2790	478.5
1770670879	ALLEN	H.	MARSHALL	AR	Family Practice	S	ZOLPIDEM TARTRATE	ZOLPIDEM TARTRATE	16	112	112	3360	796.5		#	76		76	2280	625.56
1770798878	BRACY	BRIAN	FAYETTEVILLE	AR	Family Practice	S	ZOLPIDEM TARTRATE	ZOLPIDEM TARTRATE		29	29	870	225.11		*	17		17	510	66.06
1780613489	RABEN-TAYLOR	SUSAN	FAYETTEVILLE	AR	Family Practice	S	ZOLPIDEM TARTRATE	ZOLPIDEM TARTRATE		26	33	990	143.8		#		#
1780641274	COLEMAN	R	WHITE HALL	AR	Family Practice	S	ZOLPIDEM TARTRATE	ZOLPIDEM TARTRATE	25	126	144	4304	827.77		#	91		101	3014	684.81
1780647479	MILLER	JAMES	WEST MEMPHIS	AR	Family Practice	S	ZOLPIDEM TARTRATE	ZOLPIDEM TARTRATE	17	72	72	2160	684.45		*	20		20	600	171.17
1780654053	JACOBS	JOHN	RATCLIFF	AR	Family Practice	S	ZOLPIDEM TARTRATE	ZOLPIDEM TARTRATE	26	174	182	5460	1367.52		*	61		67	2010	438.59
1780670257	ALLEN	JULIA	BATESVILLE	AR	Family Practice	S	ZOLPIDEM TARTRATE	ZOLPIDEM TARTRATE	19	79	91	2674	619.29		#	45		57	1682	328.71
1780670604	WHITE	AARON	GREENWOOD	AR	Family Practice	S	ZOLPIDEM TARTRATE	ZOLPIDEM TARTRATE	20	121	151	4530	904.19		#	71		95	2850	618.31
1780674143	JUSTICE	JAMES	JASPER	AR	Family Practice	S	ZOLPIDEM TARTRATE	ZOLPIDEM TARTRATE	12	44	52	1560	367.47		*	20		28	840	209.65
1780677666	MOORE	THOMAS	LITTLE ROCK	AR	Family Practice	S	ZOLPIDEM TARTRATE	ZOLPIDEM TARTRATE	11	40	44	1294	223.66		#		#
1780685123	JEFFERS PERRY	ROBIN	LITTLE ROCK	AR	Family Practice	S	ZOLPIDEM TARTRATE	ZOLPIDEM TARTRATE		38	56	1680	273.86		*		*
1780706663	NALLUR CHANNAKRISHNA	SHIVA	LITTLE ROCK	AR	Family Practice	S	ZOLPIDEM TARTRATE	ZOLPIDEM TARTRATE		19	19	570	103.22		*		*
1780776435	ELANGWE	PHILIP	FORT SMITH	AR	Family Practice	S	ZOLPIDEM TARTRATE	ZOLPIDEM TARTRATE	21	97	105	3057	679.56		*	46		46	1311	260.21
1780833707	DIXON	JARED	BENTON	AR	Family Practice	S	ZOLPIDEM TARTRATE	ZOLPIDEM TARTRATE	15	61	72	2160	457.27		#	35		46	1380	224
1780877969	DILL	KENNETH	PINE BLUFF	AR	Family Practice	S	ZOLPIDEM TARTRATE	ZOLPIDEM TARTRATE	20	73	73	2190	546.37		*	29		29	870	263.21
1790005536	CHUNG	BAO	JONESBORO	AR	Family Practice	S	ZOLPIDEM TARTRATE	ZOLPIDEM TARTRATE		15	17	510	143.55		#		#
1790749943	SHAW-BULLOCK	ROSE	N LITTLE ROCK	AR	Family Practice	S	ZOLPIDEM TARTRATE	ZOLPIDEM TARTRATE	27	101	103	3090	873.01		*	27		29	870	199.49
1790751329	PHILLIPS	REBECCA	ASH FLAT	AR	Family Practice	S	ZOLPIDEM TARTRATE	ZOLPIDEM TARTRATE		39	43	1290	369.71		#		#
1790773521	FLOYD	REBECCA	VAN BUREN	AR	Family Practice	S	ZOLPIDEM TARTRATE	ZOLPIDEM TARTRATE	14	31	33	990	225.51		#		#
1790952067	BUFFORD	LONNA	FAYETTEVILLE	AR	Family Practice	S	ZOLPIDEM TARTRATE	ZOLPIDEM TARTRATE		25	35	1050	170.75		*	25		35	1050	170.75
1801235783	PORTE	REX	SPRINGDALE	AR	Family Practice	S	ZOLPIDEM TARTRATE	ZOLPIDEM TARTRATE	23	103	105	3140	614.55		*	53		53	1580	322.26
1801858188	REARDON	JOSEPH	SEARCY	AR	Family Practice	S	ZOLPIDEM TARTRATE	ZOLPIDEM TARTRATE	33	182	244	7291	1293.96	17		87		127	3781	705.18
1801869185	YAWN	TIMOTHY	ROGERS	AR	Family Practice	S	ZOLPIDEM TARTRATE	ZOLPIDEM TARTRATE	16	69	81	2430	466.2		#	37		49	1470	319.48
1801908108	BURNS	TERRY	CHEROKEE VILLAGE	AR	Family Practice	S	ZOLPIDEM TARTRATE	ZOLPIDEM TARTRATE	17	120	148	4417	1037.51		*	23		41	1230	305.79
1811336423	MOYO	NOMATHAMSANQA	JONESBORO	AR	Family Practice	S	ZOLPIDEM TARTRATE	ZOLPIDEM TARTRATE		13	15	450	148.69	0		0		0	0	0
1811953177	SHOWN	TIM	JONESBORO	AR	Family Practice	S	ZOLPIDEM TARTRATE	ZOLPIDEM TARTRATE	11	53	81	2430	549.36		*	25		39	1170	239.96
1811963325	HALL	SCOTT	HELENA	AR	Family Practice	S	ZOLPIDEM TARTRATE	ZOLPIDEM TARTRATE	23	104	104	3120	928.25		*	32		32	960	227.53
1821026329	HENNIGAN	CHERYL	FAYETTEVILLE	AR	Family Practice	S	ZOLPIDEM TARTRATE	ZOLPIDEM TARTRATE		29	39	1127	308.86		*	29		39	1127	308.86
1821027160	BURKS	JENNIFER	FORT SMITH	AR	Family Practice	S	ZOLPIDEM TARTRATE	ZOLPIDEM TARTRATE	20	87	93	2790	510.89		#		#
1821044470	WOLVERTON	JOHN	LITTLE ROCK	AR	Family Practice	S	ZOLPIDEM TARTRATE	ZOLPIDEM TARTRATE		18	18	525	118.66		#		#
1821046558	NEAVILLE	GARY	ROGERS	AR	Family Practice	S	ZOLPIDEM TARTRATE	ZOLPIDEM TARTRATE	15	57	77	2310	439.38		#	45		65	1950	373.38
1821049453	FINCH	RICHARD	HOT SPRINGS	AR	Family Practice	S	ZOLPIDEM TARTRATE	ZOLPIDEM TARTRATE	17	96	96	2790	565.4		*	36		36	1080	146.15
1821050022	ANDERSON	LESLIE	LONOKE	AR	Family Practice	S	ZOLPIDEM TARTRATE	ZOLPIDEM TARTRATE	45	262	277	8310	1908.78	34		182		193	5790	1189.99
1821056441	CHAPMAN	KIMBERLY	FARMINGTON	AR	Family Practice	S	ZOLPIDEM TARTRATE	ZOLPIDEM TARTRATE		35	39	1170	301.27		*		*
1821084377	FIELDER	DAVID	BATESVILLE	AR	Family Practice	S	ZOLPIDEM TARTRATE	ZOLPIDEM TARTRATE		69	71	2130	653.57		#		#
1821085226	BURKS	KAREN	NORTH LITTLE ROCK	AR	Family Practice	S	ZOLPIDEM TARTRATE	ZOLPIDEM TARTRATE		59	59	1747	385.1		*	35		35	1050	262.62
1821259508	EZELL	RONALD	MOUNTAIN HOME	AR	Family Practice	S	ZOLPIDEM TARTRATE	ZOLPIDEM TARTRATE	14	62	78	2311	461.48		#		#
1831103050	REEVES	AMY	HOT SPRINGS	AR	Family Practice	S	ZOLPIDEM TARTRATE	ZOLPIDEM TARTRATE	38	180	216	6480	1497.52	25		106		130	3900	746.86
1831108430	OLSEN	MARK	LOWELL	AR	Family Practice	S	ZOLPIDEM TARTRATE	ZOLPIDEM TARTRATE	24	159	189	5622	1126.23		#	108		138	4125	735.08
1831157858	IVEY	TRACI	BENTONVILLE	AR	Family Practice	S	ZOLPIDEM TARTRATE	ZOLPIDEM TARTRATE		21	29	840	196.46		*		*
1831178524	HAMBY	JEFFREY	VAN BUREN	AR	Family Practice	S	ZOLPIDEM TARTRATE	ZOLPIDEM TARTRATE	51	281	315	9430	1980.63	39		163		191	5710	1131.58
1831184837	SCHLABACH	RONALD	FORT SMITH	AR	Family Practice	S	ZOLPIDEM TARTRATE	ZOLPIDEM TARTRATE		60	68	2020	558.15		*	41		43	1290	307.7
1831187699	HAYS	DEBORAH	GREENWOOD	AR	Family Practice	S	ZOLPIDEM TARTRATE	ZOLPIDEM TARTRATE		21	32	811	163.32		#		#
1841227071	BERRY	WILLIAM	DANVILLE	AR	Family Practice	S	ZOLPIDEM TARTRATE	ZOLPIDEM TARTRATE		22	22	660	160.39		*		*
1841257813	HUNTER	CARRIE	WALNUT RIDGE	AR	Family Practice	S	ZOLPIDEM TARTRATE	ZOLPIDEM TARTRATE		23	23	690	96.2		#		#
1841260122	WATSON	DANIEL	LITTLE ROCK	AR	Family Practice	S	ZOLPIDEM TARTRATE	ZOLPIDEM TARTRATE		19	19	570	270.27		*		*
1841293537	STEWART	GARRY	CONWAY	AR	Family Practice	S	ZOLPIDEM TARTRATE	ZOLPIDEM TARTRATE	11	48	48	1440	385.04		#		#
1851340939	COSS	DAVID	FORREST CITY	AR	Family Practice	S	ZOLPIDEM TARTRATE	ZOLPIDEM TARTRATE		23	25	748	249.77		#		#
1851397822	SCHOCHLER	AMY	SILOAM SPRINGS	AR	Family Practice	S	ZOLPIDEM TARTRATE	ZOLPIDEM TARTRATE	16	81	107	3210	652.97		*	39		59	1770	360.68
1851403422	BAILEY	THOMAS	HELENA	AR	Family Practice	S	ZOLPIDEM TARTRATE	ZOLPIDEM TARTRATE	17	41	41	1185	335.49		*	20		20	600	158.35
1851470140	WALLEY	LINDSEY	FORDYCE	AR	Family Practice	S	ZOLPIDEM TARTRATE	ZOLPIDEM TARTRATE	28	174	200	5795	1507.7	13		77		103	3090	796.57
1851682694	LYERLY	MICHAEL	BROOKLAND	AR	Family Practice	S	ZOLPIDEM TARTRATE	ZOLPIDEM TARTRATE	15	100	114	3420	831.14		*	63		75	2250	567.34
1861450942	PURIFOY	SHAWN	MALVERN	AR	Family Practice	S	ZOLPIDEM TARTRATE	ZOLPIDEM TARTRATE	23	117	117	3447	833.08	12		54		54	1582	528.71
1861455354	ARRINGTON	JAMES	LEWISVILLE	AR	Family Practice	S	ZOLPIDEM TARTRATE	ZOLPIDEM TARTRATE	20	68	74.1	2192	566.06		#	28		28	825	197.2
1861479966	SMITH	LANDER	CONWAY	AR	Family Practice	S	ZOLPIDEM TARTRATE	ZOLPIDEM TARTRATE		14	18	525	133.58		*	14		18	525	133.58
1861526121	GOSS	ERIN	EL DORADO	AR	Family Practice	S	ZOLPIDEM TARTRATE	ZOLPIDEM TARTRATE		40	44.1	1301	366.31		#		#
1861582207	CARD	SHANNON	BERRYVILLE	AR	Family Practice	S	ZOLPIDEM TARTRATE	ZOLPIDEM TARTRATE		15	27	790	182.37		*		*
1861695132	WARD	LESLIE	OZARK	AR	Family Practice	S	ZOLPIDEM TARTRATE	ZOLPIDEM TARTRATE		44	44	1320	313.57		*	29		29	870	191.52
1861755118	LOUDERMILK	JON	EUREKA SPRINGS	AR	Family Practice	S	ZOLPIDEM TARTRATE	ZOLPIDEM TARTRATE		49	55	1490	382.16		*	21		21	590	160.18
1861788028	MORGAN	JOSEPH	BENTON	AR	Family Practice	S	ZOLPIDEM TARTRATE	ZOLPIDEM TARTRATE	12	74	78	2340	653.3		*	35		35	1050	253.57
1871502658	FORD	MICHAEL	LITTLE ROCK	AR	Family Practice	S	ZOLPIDEM TARTRATE	ZOLPIDEM TARTRATE	22	84	108.4	3213	618.6		#	57		81.1	2394	447.53
1871516336	IRVIN	JOHN	MOUNTAIN VIEW	AR	Family Practice	S	ZOLPIDEM TARTRATE	ZOLPIDEM TARTRATE	18	83	97	2867	984.26		#	42		50	1457	351.05
1871536268	YOUNG	JAMES	MC GEHEE	AR	Family Practice	S	ZOLPIDEM TARTRATE	ZOLPIDEM TARTRATE	16	35	51	1530	411.93	16		35		51	1530	411.93
1871575886	MITCHELL	KATHERINE	LITTLE ROCK	AR	Family Practice	S	ZOLPIDEM TARTRATE	ZOLPIDEM TARTRATE	14	78	81	2430	653.99		#		#
1871582379	BALTZ	ALEXANDER	POCAHONTAS	AR	Family Practice	S	ZOLPIDEM TARTRATE	ZOLPIDEM TARTRATE	14	49	60.5	1785	528.81		#		#
1871598037	SULLIVAN	SARAH	HOT SPRINGS VILLAGE	AR	Family Practice	S	ZOLPIDEM TARTRATE	ZOLPIDEM TARTRATE		32	32.2	940	137.76		*		*
1871676403	OLTMANN	MICHAEL	STUTTGART	AR	Family Practice	S	ZOLPIDEM TARTRATE	ZOLPIDEM TARTRATE	12	100	100	3000	794.19		*	60		60	1800	533.87
1871774075	GEIDL	DAVID	CLINTON	AR	Family Practice	S	ZOLPIDEM TARTRATE	ZOLPIDEM TARTRATE		31	45	1340	187.58		*	17		25	740	95.06
1881630259	THORN	GARLAND	FAYETTEVILLE	AR	Family Practice	S	ZOLPIDEM TARTRATE	ZOLPIDEM TARTRATE		63	65	1950	290.63		*	22		24	720	156.24
1881652592	POEMOCEAH	KENNETH	GRAVETTE	AR	Family Practice	S	ZOLPIDEM TARTRATE	ZOLPIDEM TARTRATE	29	235	237	6940	1956	12		97		99	2800	717.89
1881681864	SCHMITZ	JAMES	CHARLESTON	AR	Family Practice	S	ZOLPIDEM TARTRATE	ZOLPIDEM TARTRATE	18	110	128	3811	795.62		#	63		79	2341	475.39
1881686962	JOSEPH	RALPH	LITTLE ROCK	AR	Family Practice	S	ZOLPIDEM TARTRATE	ZOLPIDEM TARTRATE	12	66	72	2160	446.56		#		#
1881773216	RIPPY	KELLI	MULBERRY	AR	Family Practice	S	ZOLPIDEM TARTRATE	ZOLPIDEM TARTRATE	16	95	105	3150	753.84		*	34		42	1260	223.83
1891015442	WILKERSON	ROBYN	SHERWOOD	AR	Family Practice	S	ZOLPIDEM TARTRATE	ZOLPIDEM TARTRATE	19	113	151	4530	717.53		*	32		42	1260	264.24
1891090262	ANTOON	PATRICK	STAMPS	AR	Family Practice	S	ZOLPIDEM TARTRATE	ZOLPIDEM TARTRATE	32	199	201	6030	1343.65		*	60		62	1860	340.11
1891735098	HAYES	WILLIAM	FORT SMITH	AR	Family Practice	S	ZOLPIDEM TARTRATE	ZOLPIDEM TARTRATE		17	21	610	99.9		*		*
1891816153	MCGARRY	PATRICIA	BENTON	AR	Family Practice	S	ZOLPIDEM TARTRATE	ZOLPIDEM TARTRATE	22	149	163	4854	967.69		*	54		68	2024	298.23
1902802465	HODGES	J . TIMOTHY	LITTLE ROCK	AR	Family Practice	S	ZOLPIDEM TARTRATE	ZOLPIDEM TARTRATE	39	165	229	6870	1337.12	28		110		164	4920	981.5
1902824162	BRAY	SHELLY	ARKADELPHIA	AR	Family Practice	S	ZOLPIDEM TARTRATE	ZOLPIDEM TARTRATE	18	92	96	2865	880.85		#	74		78	2325	668.32
1902867070	NOONAN	ROBERT	CLARKSVILLE	AR	Family Practice	S	ZOLPIDEM TARTRATE	ZOLPIDEM TARTRATE		20	20	571	109.14		*		*
1902885015	CULLOM	SUMNER	LEPANTO	AR	Family Practice	S	ZOLPIDEM TARTRATE	ZOLPIDEM TARTRATE	92	383	401.1	11984	2872.76	47		140		144	4290	1161.96
1902888720	HARRIS	JOHN	WHITE HALL	AR	Family Practice	S	ZOLPIDEM TARTRATE	ZOLPIDEM TARTRATE	33	185	213	6322	1862.34	21		89		111	3282	1196.17
1912111055	RAGHAVAN	SENTHIL	LITTLE ROCK	AR	Family Practice	S	ZOLPIDEM TARTRATE	ZOLPIDEM TARTRATE		60	60	1735	442.52		*	11		11	330	58.02
1912136227	THAKOR	SEJAL	OSCEOLA	AR	Family Practice	S	ZOLPIDEM TARTRATE	ZOLPIDEM TARTRATE	11	51	57	1710	328.83		*	29		35	1050	214.02
1912904251	VERMONT	CHARLES	PRESCOTT	AR	Family Practice	S	ZOLPIDEM TARTRATE	ZOLPIDEM TARTRATE	17	88	88	2580	684.97		#	67		67	1979	614.84
1912932930	CARTER	DON	SEARCY	AR	Family Practice	S	ZOLPIDEM TARTRATE	ZOLPIDEM TARTRATE		19	19	550	85.83	0		0		0	0	0
1912945528	COWHERD	ROBERT	HEBER SPRINGS	AR	Family Practice	S	ZOLPIDEM TARTRATE	ZOLPIDEM TARTRATE	34	123	144	4314	849		#	79		91	2724	471.69
1912960238	RAGLAND	DARRELL	JONESBORO	AR	Family Practice	S	ZOLPIDEM TARTRATE	ZOLPIDEM TARTRATE	47	266	322	9630	2040.59		#	210		260	7770	1687.22
1912960519	MCDANIEL	CRAIG	JONESBORO	AR	Family Practice	S	ZOLPIDEM TARTRATE	ZOLPIDEM TARTRATE	12	81	95	2827	657.79		#	70		84	2520	610.42
1912962143	KLEINBECK	SETH	STUTTGART	AR	Family Practice	S	ZOLPIDEM TARTRATE	ZOLPIDEM TARTRATE		70	70	2100	463.35		*	27		27	810	284.65
1912965187	DAUGHERTY	JOE	JACKSONVILLE	AR	Family Practice	S	ZOLPIDEM TARTRATE	ZOLPIDEM TARTRATE	19	97	97	2902	904.48		*	39		39	1162	413.14
1922016674	NAGEL	FRED	MAUMELLE	AR	Family Practice	S	ZOLPIDEM TARTRATE	ZOLPIDEM TARTRATE	40	223	237.5	6922	1449.32		#	195		209.5	6082	1218.71
1922041326	WILSON, III	ROBERT	SPRINGDALE	AR	Family Practice	S	ZOLPIDEM TARTRATE	ZOLPIDEM TARTRATE	13	69	87	2587	448.31		#		#
1922064831	GARCIA	LUIS	CROSSETT	AR	Family Practice	S	ZOLPIDEM TARTRATE	ZOLPIDEM TARTRATE		23	25	696	126.36		#		#
1922101716	HALE	KEVIN	HOT SPRINGS	AR	Family Practice	S	ZOLPIDEM TARTRATE	ZOLPIDEM TARTRATE	41	189	221	6630	1398.8	27		110		138	4140	868.56
1922102235	OXNER	TROY	HOT SPRINGS	AR	Family Practice	S	ZOLPIDEM TARTRATE	ZOLPIDEM TARTRATE	27	92	106	3157	575.99	15		38		44	1320	302.68
1922115419	LEE	ROY	HARRISON	AR	Family Practice	S	ZOLPIDEM TARTRATE	ZOLPIDEM TARTRATE	13	50	65	1950	302.54		*	28		39	1170	148.21
1922268911	TRAUTH	KYLE	MORRILTON	AR	Family Practice	S	ZOLPIDEM TARTRATE	ZOLPIDEM TARTRATE		11	11	315	47.52	0		0		0	0	0
1922363175	KHAN	ASMA	HOT SPRINGS	AR	Family Practice	S	ZOLPIDEM TARTRATE	ZOLPIDEM TARTRATE	18	58	78	2267	430.44		*	17		21	572	133.1
1932100534	DIAMOND	SHERRI	NORTH LITTLE ROCK	AR	Family Practice	S	ZOLPIDEM TARTRATE	ZOLPIDEM TARTRATE		28	28	840	265.89		*	12		12	360	120.77
1932164035	YELVINGTON	DENNIS	STUTTGART	AR	Family Practice	S	ZOLPIDEM TARTRATE	ZOLPIDEM TARTRATE	43	153	155	4585	1117.7	29		94		96	2815	643.43
1932165024	YATES	JEFFREY	RUSSELLVILLE	AR	Family Practice	S	ZOLPIDEM TARTRATE	ZOLPIDEM TARTRATE	21	107	139	4170	910.44		#	64		94	2820	632.95
1932178332	TILLEY	JAMES	CONWAY	AR	Family Practice	S	ZOLPIDEM TARTRATE	ZOLPIDEM TARTRATE	13	40	50	1432	663.76		*	27		31	890	515.9
1932194974	HATLEY	RUSSELL	EL DORADO	AR	Family Practice	S	ZOLPIDEM TARTRATE	ZOLPIDEM TARTRATE		24	24	720	113.2		*	11		11	330	81.76
1932196748	MERLE	KAREN	BARLING	AR	Family Practice	S	ZOLPIDEM TARTRATE	ZOLPIDEM TARTRATE	15	76	88.5	2655	664.75		*	43		47.5	1425	384.89
1932307618	ASHLEY	CHIMERE	BLYTHEVILLE	AR	Family Practice	S	ZOLPIDEM TARTRATE	ZOLPIDEM TARTRATE		30	38	1140	207.77		*	13		21	630	97.25
1932442415	BEZOLD	AMY	SCOTT	AR	Family Practice	S	ZOLPIDEM TARTRATE	ZOLPIDEM TARTRATE	21	46	70	2100	506.96		#		#
1942208277	MITCHELL	JAMES	DE QUEEN	AR	Family Practice	S	ZOLPIDEM TARTRATE	ZOLPIDEM TARTRATE	22	88	88	2640	481.37		*		*
1942247317	RAMASWAMY	SRINIVASAN	BRYANT	AR	Family Practice	S	ZOLPIDEM TARTRATE	ZOLPIDEM TARTRATE		49	73	2190	521.54		*	37		55	1650	379.64
1942267513	BARBER	JEFFERY	JONESBORO	AR	Family Practice	S	ZOLPIDEM TARTRATE	ZOLPIDEM TARTRATE		51	53	1590	390.38		*	38		40	1200	224.85
1942269188	KAZAKEVICIUS	RIMANTAS	ROCKPORT	AR	Family Practice	S	ZOLPIDEM TARTRATE	ZOLPIDEM TARTRATE	11	68	82	2460	525.93		#		#
1942360052	BUFORD	JOE	NORTH LITTLE ROCK	AR	Family Practice	S	ZOLPIDEM TARTRATE	ZOLPIDEM TARTRATE	36	232	258	7720	1842.14	24		157		177	5290	1310.01
1952301343	PULLIG	THOMAS	HOT SPRINGS	AR	Family Practice	S	ZOLPIDEM TARTRATE	ZOLPIDEM TARTRATE	24	131	167	4986	1098.38		#	91		127	3786	791.92
1952307860	SHORT	HAROLD	JACKSONVILLE	AR	Family Practice	S	ZOLPIDEM TARTRATE	ZOLPIDEM TARTRATE	13	79	87	2604	390.32		*	55		63	1884	281.11
1952319477	ATHOTA	PRASAD	BRINKLEY	AR	Family Practice	S	ZOLPIDEM TARTRATE	ZOLPIDEM TARTRATE	11	54	62	1860	245.64		*	25		25	750	103.29
1952385064	WAGNER	TOMMY	MANILA	AR	Family Practice	S	ZOLPIDEM TARTRATE	ZOLPIDEM TARTRATE		36	36	1066	355.97		*		*
1952416653	BEATON	JAMES	WYNNE	AR	Family Practice	S	ZOLPIDEM TARTRATE	ZOLPIDEM TARTRATE		60	64	1910	421.71		*	36		40	1190	271.78
1952429680	ANG POLAND	MICHELLE	SPRINGDALE	AR	Family Practice	S	ZOLPIDEM TARTRATE	ZOLPIDEM TARTRATE	13	67	67	2010	531.63		*	30		30	900	209.49
1962408435	ROBINSON	LONNIE	MOUNTAIN HOME	AR	Family Practice	S	ZOLPIDEM TARTRATE	ZOLPIDEM TARTRATE		56	66.2	1986	413.54		*	30		36.2	1086	272.07
1962460212	HUSKINS	JOHN	ROGERS	AR	Family Practice	S	ZOLPIDEM TARTRATE	ZOLPIDEM TARTRATE	18	78	123	3690	631.05		#		#
1962463091	TEDDER	MICHAEL	JONESBORO	AR	Family Practice	S	ZOLPIDEM TARTRATE	ZOLPIDEM TARTRATE	21	92	106	3180	1099.98		#	47		53	1590	664.27
1962607457	RUEDA	MARTHA	LITTLE ROCK	AR	Family Practice	S	ZOLPIDEM TARTRATE	ZOLPIDEM TARTRATE		61	61	1754	387.2		*	12		12	360	66
1962766840	CARTER	CHRISTOPHER	BENTONVILLE	AR	Family Practice	S	ZOLPIDEM TARTRATE	ZOLPIDEM TARTRATE		39	55	1630	394.68		*	13		29	850	247.81
1972503399	KEMPSON	STEVEN	SPRINGDALE	AR	Family Practice	S	ZOLPIDEM TARTRATE	ZOLPIDEM TARTRATE		16	16	457	92.47		*		*
1972508984	OGE	BRIAN	NASHVILLE	AR	Family Practice	S	ZOLPIDEM TARTRATE	ZOLPIDEM TARTRATE	15	46	46	1380	289.53		*	33		33	990	233.01
1972545028	ASBURY	DALE	FORT SMITH	AR	Family Practice	S	ZOLPIDEM TARTRATE	ZOLPIDEM TARTRATE	11	37	37	969	325.28		*	17		17	495	127.87
1972549020	REESE	RONALD	HARRISON	AR	Family Practice	S	ZOLPIDEM TARTRATE	ZOLPIDEM TARTRATE		23	37	1095	347.82		*	12		26	765	291.82
1972567758	PACE	DANIEL	SEARCY	AR	Family Practice	S	ZOLPIDEM TARTRATE	ZOLPIDEM TARTRATE	18	111	113	3359	697.87		#	78		80	2400	518.82
1972582534	VAUGHAN	GRANVILLE	HEBER SPRINGS	AR	Family Practice	S	ZOLPIDEM TARTRATE	ZOLPIDEM TARTRATE	27	147	187	5610	987.32		#	99		139	4170	676.6
1972617280	SMITH	CHARLES	ROGERS	AR	Family Practice	S	ZOLPIDEM TARTRATE	ZOLPIDEM TARTRATE		19	23	667	118.29		*		*
1972617397	SANDERS	KELLI	NORTH LITTLE ROCK	AR	Family Practice	S	ZOLPIDEM TARTRATE	ZOLPIDEM TARTRATE		33	33	990	285.3		*	33		33	990	285.3
1972672897	SCRIBNER	JOHN	SALEM	AR	Family Practice	S	ZOLPIDEM TARTRATE	ZOLPIDEM TARTRATE	12	105	113	3390	772.72		*	48		48	1440	385.79
1982616231	QADIR	FAUZIA	RUSSELLVILLE	AR	Family Practice	S	ZOLPIDEM TARTRATE	ZOLPIDEM TARTRATE	14	86	88	2609	604.77		*	67		67	1979	430.46
1982631313	JUSTISS	RICHARD	PINE BLUFF	AR	Family Practice	S	ZOLPIDEM TARTRATE	ZOLPIDEM TARTRATE		12	14	405	63.96		*		*
1982698965	FORD	BARRY	LITTLE ROCK	AR	Family Practice	S	ZOLPIDEM TARTRATE	ZOLPIDEM TARTRATE	23	98	126.1	3769	739.42		#	78		106.1	3169	608.21
1982833489	MACECHKO	MICHAEL	FAYETTEVILLE	AR	Family Practice	S	ZOLPIDEM TARTRATE	ZOLPIDEM TARTRATE		31	31	930	188.53		*		*
1992115646	EATON	BRODERICK	WYNNE	AR	Family Practice	S	ZOLPIDEM TARTRATE	ZOLPIDEM TARTRATE		17	17	510	254.39		*		*
1992116396	BIGGERS	BRADLEY	WARREN	AR	Family Practice	S	ZOLPIDEM TARTRATE	ZOLPIDEM TARTRATE		11	11	330	49.47		*		*
1992733422	O'CONNELL	JOSEPH	FAYETTEVILLE	AR	Family Practice	S	ZOLPIDEM TARTRATE	ZOLPIDEM TARTRATE		22	41.5	1245	163.66		#		#
1992761555	PADEN	TIM	MOUNTAIN HOME	AR	Family Practice	S	ZOLPIDEM TARTRATE	ZOLPIDEM TARTRATE	20	91	139	4141	735.21		#	50		82	2431	444.39
1992764518	WILLIAMS	CHRYSTI	BENTON	AR	Family Practice	S	ZOLPIDEM TARTRATE	ZOLPIDEM TARTRATE	20	165	181	5430	1040.87		*	46		54	1620	287.87
1992765010	GERSON	DAVID	SHERWOOD	AR	Family Practice	S	ZOLPIDEM TARTRATE	ZOLPIDEM TARTRATE		29	45	1350	279.17		*	16		26	780	111.88
1992767792	TUETKEN	LANCE	JONESBORO	AR	Family Practice	S	ZOLPIDEM TARTRATE	ZOLPIDEM TARTRATE	17	81	99	2970	628.64		#	68		86	2580	487.93
1992768105	BEARDEN	JEFFREY	SPRINGDALE	AR	Family Practice	S	ZOLPIDEM TARTRATE	ZOLPIDEM TARTRATE	12	57	67	2010	519.93		*	21		31	930	148.51
1992781264	NOEL	STACEY	PARAGOULD	AR	Family Practice	S	ZOLPIDEM TARTRATE	ZOLPIDEM TARTRATE	12	86	86	2580	623.86		*	33		33	990	235.43
1992793293	BAKER	ROBERT	VAN BUREN	AR	Family Practice	S	ZOLPIDEM TARTRATE	ZOLPIDEM TARTRATE	47	352	396	11860	3156.9	18		129		165	4930	1225.85
1992919054	FEATHERSTON	JOHN	HOT SPRINGS	AR	Family Practice	S	ZOLPIDEM TARTRATE	ZOLPIDEM TARTRATE		37	39	1155	373.72		*	25		27	795	212.22
1326018581	WILLIAMS	ALONZO	LITTLE ROCK	AR	Gastroenterology	S	ZOLPIDEM TARTRATE	ZOLPIDEM TARTRATE		16	16	480	180.83		*		*
1386675536	DEMONDESERT	EDUARDO	FORT SMITH	AR	Gastroenterology	S	ZOLPIDEM TARTRATE	ZOLPIDEM TARTRATE		17	17	510	50.84		#		#
1558330431	TAHIRI	ABDALLA	LITTLE ROCK	AR	Gastroenterology	S	ZOLPIDEM TARTRATE	ZOLPIDEM TARTRATE		40	40	1200	147.82		*		*
1003820036	RUTLEDGE	WILLIAM	LITTLE ROCK	AR	General Practice	S	ZOLPIDEM TARTRATE	ZOLPIDEM TARTRATE		23	23	690	250.05		*		*
1033368246	SCOTT	ROBERT	GOULD	AR	General Practice	S	ZOLPIDEM TARTRATE	ZOLPIDEM TARTRATE		53	53	1544	384.96		*	30		30	900	213
1093750671	MIDDLETON	TONI	PINE BLUFF	AR	General Practice	S	ZOLPIDEM TARTRATE	ZOLPIDEM TARTRATE		65	65	1950	495.03		*	12		12	360	51
1114982345	HOANG	NGOC	FORT SMITH	AR	General Practice	S	ZOLPIDEM TARTRATE	ZOLPIDEM TARTRATE		33	33	490	193.17	0		0		0	0	0
1134182751	COVAS	EVE	HOPE	AR	General Practice	S	ZOLPIDEM TARTRATE	ZOLPIDEM TARTRATE		46	56	1680	328.01		*	23		33	990	198.24
1154344810	LAWRENCE	BILL	CONWAY	AR	General Practice	S	ZOLPIDEM TARTRATE	ZOLPIDEM TARTRATE	19	113	125	3750	1095.44		#	97		107	3210	595.27
1174566574	PARKER	L	TEXARKANA	AR	General Practice	S	ZOLPIDEM TARTRATE	ZOLPIDEM TARTRATE	19	95	101	3020	798.24		*		*
1184690455	WINSTON	SCOTT	SHERIDAN	AR	General Practice	S	ZOLPIDEM TARTRATE	ZOLPIDEM TARTRATE	11	53	57	1710	254.85		*	30		34	1020	185.48
1235337049	WEAVER	MICHAEL	BATESVILLE	AR	General Practice	S	ZOLPIDEM TARTRATE	ZOLPIDEM TARTRATE	15	49	51	1490	301.07		#	36		38	1120	207.5
1316995202	SAYRE	JOHN	NASHVILLE	AR	General Practice	S	ZOLPIDEM TARTRATE	ZOLPIDEM TARTRATE		56	56	1680	362.29		*	11		11	330	98.04
1356563241	JOHNSON	GIL	CONWAY	AR	General Practice	S	ZOLPIDEM TARTRATE	ZOLPIDEM TARTRATE		29	29	870	302.26		*	17		17	510	206.34
1366409930	FOSCUE	DAVID	ROGERS	AR	General Practice	S	ZOLPIDEM TARTRATE	ZOLPIDEM TARTRATE	13	44	44	1290	289.81		*		*
1366479818	SANDBERG	KARL	OLA	AR	General Practice	S	ZOLPIDEM TARTRATE	ZOLPIDEM TARTRATE		12	12	335	100.36		#		#
1376546622	NUTT	HUGH	FORDYCE	AR	General Practice	S	ZOLPIDEM TARTRATE	ZOLPIDEM TARTRATE		46	50	1425	239.4		#		#
1497724223	RUSSELL	JAMES	BLYTHEVILLE	AR	General Practice	S	ZOLPIDEM TARTRATE	ZOLPIDEM TARTRATE		16	16	480	109.64		*	16		16	480	109.64
1497747646	THOMPSON	BARRY	CROSSETT	AR	General Practice	S	ZOLPIDEM TARTRATE	ZOLPIDEM TARTRATE		17	22.3	670	83.61		*		*
1548345606	MAGNESS	CARL	FAYETTEVILLE	AR	General Practice	S	ZOLPIDEM TARTRATE	ZOLPIDEM TARTRATE	12	54	55	1640	374.1		*	37		38	1130	287.44
1609855493	HENDRICKS	BETSY	CONWAY	AR	General Practice	T	ZOLPIDEM TARTRATE	ZOLPIDEM TARTRATE		12	12	360	85.8		*	12		12	360	85.8
1639173420	MEREDITH	JAMES	FORREST CITY	AR	General Practice	S	ZOLPIDEM TARTRATE	ZOLPIDEM TARTRATE	19	86	90	2680	431.24		#	55		59	1750	321.25
1639180466	MUSE	JERRY	PIGGOTT	AR	General Practice	S	ZOLPIDEM TARTRATE	ZOLPIDEM TARTRATE	16	75	78	2308	568.21		*	49		51.6	1515	403.03
1659340826	MCBAY	BILLY	MAUMELLE	AR	General Practice	S	ZOLPIDEM TARTRATE	ZOLPIDEM TARTRATE	17	89	89	2670	764.88		*		*
1790891448	JEFFERSON	THOMAS	LITTLE ROCK	AR	General Practice	S	ZOLPIDEM TARTRATE	ZOLPIDEM TARTRATE		13	13	390	157.48	0		0		0	0	0
1811968092	CRANFORD	RUSSELL	LITTLE ROCK	AR	General Practice	S	ZOLPIDEM TARTRATE	ZOLPIDEM TARTRATE	30	113	142	4246	1386.04		#	99		128	3826	1332.45
1821012089	LONG	STEPHEN	CONWAY	AR	General Practice	S	ZOLPIDEM TARTRATE	ZOLPIDEM TARTRATE	16	49	93	2790	719.6		#		#
1871589309	BELL	L.J.	HELENA	AR	General Practice	S	ZOLPIDEM TARTRATE	ZOLPIDEM TARTRATE	11	35	39	1155	221.84		#		#
1881671055	SCOTT	WILLIAM	DARDANELLE	AR	General Practice	S	ZOLPIDEM TARTRATE	ZOLPIDEM TARTRATE	13	53	53	1590	310.33		*	18		18	540	114.02
1922090836	COVERT	GEORGE	ASHDOWN	AR	General Practice	S	ZOLPIDEM TARTRATE	ZOLPIDEM TARTRATE	16	51	91	2730	605.89		*	18		36	1080	214.1
1962441436	HUTCHISON	DARRELL	CORNING	AR	General Practice	S	ZOLPIDEM TARTRATE	ZOLPIDEM TARTRATE		60	60	1785	557.46		*	24		24	705	194.39
1972596542	SINGH	MICHAEL	AMITY	AR	General Practice	T	ZOLPIDEM TARTRATE	ZOLPIDEM TARTRATE	13	82	82	2335	699.36		*	28		28	840	212.18
1972658771	JACOBS	JAMES	WYNNE	AR	General Practice	S	ZOLPIDEM TARTRATE	ZOLPIDEM TARTRATE	21	140	146	4364	838.01		#	105		107	3194	566.78
1215942198	HENRY-TILLMAN	RONDA	LITTLE ROCK	AR	General Surgery	S	ZOLPIDEM TARTRATE	ZOLPIDEM TARTRATE		12	12	360	88.2		*	12		12	360	88.2
1568461960	PATE	DONALD	NEWPORT	AR	General Surgery	S	ZOLPIDEM TARTRATE	ZOLPIDEM TARTRATE		14	14	397	172.6		*	14		14	397	172.6
1598791303	KHAN	FAISAL	VAN BUREN	AR	General Surgery	S	ZOLPIDEM TARTRATE	ZOLPIDEM TARTRATE	13	49	49	1470	342.54		*	30		30	900	209.46
1902812019	KENDRICK	JOHN	SPRINGDALE	AR	General Surgery	S	ZOLPIDEM TARTRATE	ZOLPIDEM TARTRATE	30	112	112	3360	701.92	13		37		37	1110	245.45
1043255128	MEHAL	WAQAR	FAYETTEVILLE	AR	Geriatric Medicine	S	ZOLPIDEM TARTRATE	ZOLPIDEM TARTRATE	16	40	64	1880	303.35		#		#
1104893858	WEI	JEANNE	LITTLE ROCK	AR	Geriatric Medicine	S	ZOLPIDEM TARTRATE	ZOLPIDEM TARTRATE		14	15	450	70.94		*	14		15	450	70.94
1154397537	BROOKS	HOMER	JONESBORO	AR	Geriatric Medicine	S	ZOLPIDEM TARTRATE	ZOLPIDEM TARTRATE	17	66	89.5	2596	524.13		#		#
1215284187	SIDDIQI	HUMZA	LITTLE ROCK	AR	Geriatric Medicine	S	ZOLPIDEM TARTRATE	ZOLPIDEM TARTRATE		13	19.7	590	85		*	13		19.7	590	85
1215993787	ROUDACHEVSKI	EVGUENI	LITTLE ROCK	AR	Geriatric Medicine	S	ZOLPIDEM TARTRATE	ZOLPIDEM TARTRATE		12	12	276	68.46		*		*
1265497242	DASS	SANJAY	LITTLE ROCK	AR	Geriatric Medicine	S	ZOLPIDEM TARTRATE	ZOLPIDEM TARTRATE	36	200	202	6030	1225.39	23		109		111	3300	683.19
1497712640	FONTANILLA	JOSE	SPRINGDALE	AR	Geriatric Medicine	S	ZOLPIDEM TARTRATE	ZOLPIDEM TARTRATE	33	171	179	5168	1128.6		#	149		157	4508	1078.18
1508804899	AZHAR	GOHAR	LITTLE ROCK	AR	Geriatric Medicine	S	ZOLPIDEM TARTRATE	ZOLPIDEM TARTRATE		19	27	810	117.33		#		#
1598765208	NEPOMUCENO	ARLENE	BENTONVILLE	AR	Geriatric Medicine	S	ZOLPIDEM TARTRATE	ZOLPIDEM TARTRATE		23	28	815	157.73		*	23		28	815	157.73
1629277231	GEORGE	MASIL	LITTLE ROCK	AR	Geriatric Medicine	S	ZOLPIDEM TARTRATE	ZOLPIDEM TARTRATE		25	26	780	248.9		*	25		26	780	248.9
1639279540	MENDIRATTA	PRIYA	LITTLE ROCK	AR	Geriatric Medicine	S	ZOLPIDEM TARTRATE	ZOLPIDEM TARTRATE		21	33	990	191.39		#		#
1740294032	JUDIT	MARIA CRISTINA	SPRINGDALE	AR	Geriatric Medicine	S	ZOLPIDEM TARTRATE	ZOLPIDEM TARTRATE	19	62	93	2774	608.68	19		62		93	2774	608.68
1780774257	OZDEMIR	BURCU	LITTLE ROCK	AR	Geriatric Medicine	S	ZOLPIDEM TARTRATE	ZOLPIDEM TARTRATE		20	23	686	92.71		*	20		23	686	92.71
1811006760	IRWIN	AMY	SPRINGDALE	AR	Geriatric Medicine	S	ZOLPIDEM TARTRATE	ZOLPIDEM TARTRATE	29	123	175	5250	1146.5		#		#
1992706188	ROSCA-SICHITIU	RALUCA	JONESBORO	AR	Geriatric Medicine	S	ZOLPIDEM TARTRATE	ZOLPIDEM TARTRATE		25	25	750	216.3		#		#
1811170301	ANDERSON	ANNETTE	CONWAY	AR	Geriatric Psychiatry	S	ZOLPIDEM TARTRATE	ZOLPIDEM TARTRATE		39	39.2	1175	309.89		*	39		39.2	1175	309.89
1073737227	BURTON	JAMIE	LITTLE ROCK	AR	Hematology	S	ZOLPIDEM TARTRATE	ZOLPIDEM TARTRATE		23	23	685	142.34		#		#
1972693455	VAN RHEE	FRITS	LITTLE ROCK	AR	Hematology	S	ZOLPIDEM TARTRATE	ZOLPIDEM TARTRATE		18	20	600	156.56		*		*
1053317941	SNEED	THOMAS	LITTLE ROCK	AR	Hematology-Oncology	S	ZOLPIDEM TARTRATE	ZOLPIDEM TARTRATE	13	51	59	1767	305.9		#		#
1083838239	BRANDER	BROOKE	FAYETTEVILLE	AR	Hematology-Oncology	S	ZOLPIDEM TARTRATE	ZOLPIDEM TARTRATE		21	22	655	115.09		#		#
1114106515	SCHAFER	LIUDMILA	LITTLE ROCK	AR	Hematology-Oncology	S	ZOLPIDEM TARTRATE	ZOLPIDEM TARTRATE		23	23	690	169.55		*	12		12	360	109.09
1164484614	BALTZ	BRAD	LITTLE ROCK	AR	Hematology-Oncology	S	ZOLPIDEM TARTRATE	ZOLPIDEM TARTRATE	32	179	181	5430	1008.63	18		99		101	3030	490.58
1346227048	WEBB	ROY	HOT SPRINGS	AR	Hematology-Oncology	S	ZOLPIDEM TARTRATE	ZOLPIDEM TARTRATE		13	15	450	102.91		*	13		15	450	102.91
1356560684	NAIR	BIJAY	LITTLE ROCK	AR	Hematology-Oncology	S	ZOLPIDEM TARTRATE	ZOLPIDEM TARTRATE		13	13	355	124.78		*	13		13	355	124.78
1366761975	HALL	RYAN	LITTLE ROCK	AR	Hematology-Oncology	S	ZOLPIDEM TARTRATE	ZOLPIDEM TARTRATE		18	18	540	91.08		#		#
1467671792	KHALIL	OMER	LITTLE ROCK	AR	Hematology-Oncology	S	ZOLPIDEM TARTRATE	ZOLPIDEM TARTRATE	28	117	121	3610	677.94	17		60		60	1780	427.16
1477643955	MAKHOUL	ISSAM	LITTLE ROCK	AR	Hematology-Oncology	S	ZOLPIDEM TARTRATE	ZOLPIDEM TARTRATE		27	27	810	157.68		*		*
1508152471	JEWELL	SARAH	FAYETTEVILLE	AR	Hematology-Oncology	S	ZOLPIDEM TARTRATE	ZOLPIDEM TARTRATE		19	19	570	202		*		*
1558325118	SCHAEFER	ERIC	FAYETTEVILLE	AR	Hematology-Oncology	S	ZOLPIDEM TARTRATE	ZOLPIDEM TARTRATE		21	33	990	157.2		#		#
1558561126	RAJA	GRACE	LITTLE ROCK	AR	Hematology-Oncology	S	ZOLPIDEM TARTRATE	ZOLPIDEM TARTRATE		35	35	1050	219.36		*	16		16	480	116.32
1609984368	JAUSS	KEWEN	LITTLE ROCK	AR	Hematology-Oncology	S	ZOLPIDEM TARTRATE	ZOLPIDEM TARTRATE		23	26.3	790	104.26		#		#
1790904027	ARZOUMANIAN	VARANT	FORT SMITH	AR	Hematology-Oncology	S	ZOLPIDEM TARTRATE	ZOLPIDEM TARTRATE		22	22	660	150.51		#		#
1891834016	GENTRY	RHONDA	LITTLE ROCK	AR	Hematology-Oncology	S	ZOLPIDEM TARTRATE	ZOLPIDEM TARTRATE		23	23	690	136.7		#		#
1952372120	BECK	J	FAYETTEVILLE	AR	Hematology-Oncology	S	ZOLPIDEM TARTRATE	ZOLPIDEM TARTRATE		27	38	1140	205.53		#		#
1043434202	LOMBEIDA	JUAN	FAYETTEVILLE	AR	Hospice and Palliative Care	S	ZOLPIDEM TARTRATE	ZOLPIDEM TARTRATE	14	49	58	1710	394.19		*	18		19	570	144.61
1255623609	DAVIS	MEGAN	FAYETTEVILLE	AR	Hospice and Palliative Care	S	ZOLPIDEM TARTRATE	ZOLPIDEM TARTRATE		20	22	660	157.74		#		#
1841402252	GABORNI	PAMELA	FORT SMITH	AR	Hospice and Palliative Care	S	ZOLPIDEM TARTRATE	ZOLPIDEM TARTRATE		25	25	720	471.47		*	11		11	315	382.22
1487881892	DUBBAKA	THIRUMAL	LITTLE ROCK	AR	Hospitalist	S	ZOLPIDEM TARTRATE	ZOLPIDEM TARTRATE		19	19	288	30.76		#		#
1730352782	BURNS	MATTHEW	LITTLE ROCK	AR	Infectious Disease	S	ZOLPIDEM TARTRATE	ZOLPIDEM TARTRATE		11	11	330	142.67	0		0		0	0	0
1003815192	BANAJI	SUDESH	FORREST CITY	AR	Internal Medicine	S	ZOLPIDEM TARTRATE	ZOLPIDEM TARTRATE	22	151	169.2	5075	1157.22		#	58		76	2280	566.93
1003826199	CASH	JAMES	PINE BLUFF	AR	Internal Medicine	S	ZOLPIDEM TARTRATE	ZOLPIDEM TARTRATE	14	56	56.1	1672	350.9		*	34		34.1	1022	272.21
1013007590	TARIQ	SARA	LITTLE ROCK	AR	Internal Medicine	S	ZOLPIDEM TARTRATE	ZOLPIDEM TARTRATE		48	48	1440	383.79		*	33		33	990	221.99
1013141621	SWIFT	SHANNON	CLINTON	AR	Internal Medicine	S	ZOLPIDEM TARTRATE	ZOLPIDEM TARTRATE		58	59	1770	374.93		*	58		59	1770	374.93
1013903269	HODGES	VERYL	JONESBORO	AR	Internal Medicine	S	ZOLPIDEM TARTRATE	ZOLPIDEM TARTRATE	20	116	124	3720	679.56		#	62		70	2100	500.48
1013926062	RASHEED	KASHAF	LITTLE ROCK	AR	Internal Medicine	S	ZOLPIDEM TARTRATE	ZOLPIDEM TARTRATE		19	19	547	76.89		*		*
1013954320	BEST	AARON	FORREST CITY	AR	Internal Medicine	S	ZOLPIDEM TARTRATE	ZOLPIDEM TARTRATE		23	23	667	370.69		*	11		11	307	177.19
1013958008	ESTES	DAVID	BELLA VISTA	AR	Internal Medicine	S	ZOLPIDEM TARTRATE	ZOLPIDEM TARTRATE	16	85	123	3690	829		#	57		87	2610	654.66
1013961994	CROOM	JAMES	MOUNTAIN HOME	AR	Internal Medicine	S	ZOLPIDEM TARTRATE	ZOLPIDEM TARTRATE		55	61	1830	374.49		*	25		27	810	188.81
1023214152	HRUBY	SIOBAHN	LITTLE ROCK	AR	Internal Medicine	S	ZOLPIDEM TARTRATE	ZOLPIDEM TARTRATE		30	36	1080	217.62		*		*
1033102637	BEARD	CHARLES	EUREKA SPRINGS	AR	Internal Medicine	S	ZOLPIDEM TARTRATE	ZOLPIDEM TARTRATE		17	25	750	118.48		#		#
1033158845	SWINDELL	WILLIAM	ROGERS	AR	Internal Medicine	S	ZOLPIDEM TARTRATE	ZOLPIDEM TARTRATE	21	91	113	3390	559.5		#	62		84	2520	369.95
1043248974	BERRY	ELIZABETH	LITTLE ROCK	AR	Internal Medicine	S	ZOLPIDEM TARTRATE	ZOLPIDEM TARTRATE		15	18	540	96.69		*	15		18	540	96.69
1053305250	NUNN	GARY	LITTLE ROCK	AR	Internal Medicine	S	ZOLPIDEM TARTRATE	ZOLPIDEM TARTRATE		19	19	570	149.83		*	19		19	570	149.83
1053309898	HAMILTON	LANCE	BENTONVILLE	AR	Internal Medicine	S	ZOLPIDEM TARTRATE	ZOLPIDEM TARTRATE		44	57	1695	313.79		#		#
1053473231	TEJADA	RUBEN	ROGERS	AR	Internal Medicine	S	ZOLPIDEM TARTRATE	ZOLPIDEM TARTRATE	12	55	58	1710	441.29		*		*
1063409878	SILLS	DAVID	FORT SMITH	AR	Internal Medicine	S	ZOLPIDEM TARTRATE	ZOLPIDEM TARTRATE	23	82	105	3129	485.78		#		#
1063478493	ALLEN	HENRY	JONESBORO	AR	Internal Medicine	S	ZOLPIDEM TARTRATE	ZOLPIDEM TARTRATE	15	75	83	2436	505		*	44		44	1266	196.68
1063491355	LOHANI	GOVINDA	N LITTLE ROCK	AR	Internal Medicine	S	ZOLPIDEM TARTRATE	ZOLPIDEM TARTRATE	16	48	48	1240	216.58		*	33		33	900	120.6
1073512828	ARNOLD	GRIFFIN	SALEM	AR	Internal Medicine	S	ZOLPIDEM TARTRATE	ZOLPIDEM TARTRATE	19	90	94	2739	566.85		#	41		41	1149	170.57
1083602825	JENNINGS	HOLLY	FORT SMITH	AR	Internal Medicine	S	ZOLPIDEM TARTRATE	ZOLPIDEM TARTRATE		48	83	2490	433.62		*	34		65	1950	347.64
1083615348	MOGBO	SOLOMON	LITTLE ROCK	AR	Internal Medicine	S	ZOLPIDEM TARTRATE	ZOLPIDEM TARTRATE	26	119	119	3562	892.02		*	12		12	360	113.9
1093726333	CRANFILL	GENERAL	JONESBORO	AR	Internal Medicine	S	ZOLPIDEM TARTRATE	ZOLPIDEM TARTRATE		22	34	1020	173.95		#		#
1093741910	CLAY	DAVID	FAYETTEVILLE	AR	Internal Medicine	S	ZOLPIDEM TARTRATE	ZOLPIDEM TARTRATE	23	107	107	3170	569.73		#	95		95	2810	515.37
1114085768	DYER	MARK	LITTLE ROCK	AR	Internal Medicine	S	ZOLPIDEM TARTRATE	ZOLPIDEM TARTRATE	28	85	99	2944	747.7	28		85		99	2944	747.7
1114903879	STANLEY	ROBERT	NORTH LITTLE ROCK	AR	Internal Medicine	S	ZOLPIDEM TARTRATE	ZOLPIDEM TARTRATE	25	99	113	3390	756.14		#	75		89	2670	565.39
1114914009	HODGE	TREVOR	FORT SMITH	AR	Internal Medicine	S	ZOLPIDEM TARTRATE	ZOLPIDEM TARTRATE		19	27	810	217.85		#		#
1144226010	VALENTIN-STONE	PAUL	JACKSONVILLE	AR	Internal Medicine	S	ZOLPIDEM TARTRATE	ZOLPIDEM TARTRATE	29	153	199	5970	1286.26		#	106		134	4020	825.51
1144242892	KANNOUT	FAREED	FORT SMITH	AR	Internal Medicine	S	ZOLPIDEM TARTRATE	ZOLPIDEM TARTRATE	27	111	117	3505	597.65		#	58		62	1860	310.74
1144553538	GANGA	VYJAYANTHI	LITTLE ROCK	AR	Internal Medicine	S	ZOLPIDEM TARTRATE	ZOLPIDEM TARTRATE		20	20	530	111.18		*		*
1144592288	MURPHY	JEANNE	LITTLE ROCK	AR	Internal Medicine	S	ZOLPIDEM TARTRATE	ZOLPIDEM TARTRATE		17	17	436	85.72	0		0		0	0	0
1154526515	XU	YANG	HOT SPRINGS	AR	Internal Medicine	S	ZOLPIDEM TARTRATE	ZOLPIDEM TARTRATE	11	47	53	1590	311.09		*	23		29	870	160.31
1164429981	GRAY	IROL	LITTLE ROCK	AR	Internal Medicine	S	ZOLPIDEM TARTRATE	ZOLPIDEM TARTRATE	14	74	74	2210	501.63		#	58		58	1730	411.88
1174748412	NAVARRO	JENNY	HOT SPRINGS	AR	Internal Medicine	S	ZOLPIDEM TARTRATE	ZOLPIDEM TARTRATE	18	101	122	3630	586.31		#	52		67	2010	361.07
1184631798	SCHONEFELD	PAMELA	EL DORADO	AR	Internal Medicine	S	ZOLPIDEM TARTRATE	ZOLPIDEM TARTRATE		13	25	750	251.42		*	13		25	750	251.42
1184848343	VANCIL	TOBIAS	LITTLE ROCK	AR	Internal Medicine	S	ZOLPIDEM TARTRATE	ZOLPIDEM TARTRATE		37	37	1110	238.33		*	26		26	780	150.62
1194711697	OSBORNE	REBECCA	JONESBORO	AR	Internal Medicine	S	ZOLPIDEM TARTRATE	ZOLPIDEM TARTRATE	13	47	49	1470	375.64		*	24		26	780	173.02
1194764290	WILLIAMS	JASON	LITTLE ROCK	AR	Internal Medicine	S	ZOLPIDEM TARTRATE	ZOLPIDEM TARTRATE	21	39	47	1323	279.47		*	15		19	512	62.24
1205896347	GRUBBS	DANNY	JONESBORO	AR	Internal Medicine	S	ZOLPIDEM TARTRATE	ZOLPIDEM TARTRATE	22	150	150	4500	888.97		#	84		84	2520	399.32
1205899572	SARKAR	PURNIMA	EARLE	AR	Internal Medicine	S	ZOLPIDEM TARTRATE	ZOLPIDEM TARTRATE	46	185	193.4	5799	1849.7		*	35		39	1170	758.92
1205911849	MARTINDALE	MARK	BENTON	AR	Internal Medicine	S	ZOLPIDEM TARTRATE	ZOLPIDEM TARTRATE	13	68	86	2573	465.99		*	35		39	1170	212.72
1215113154	CAMPBELL	PATRICK	LITTLE ROCK	AR	Internal Medicine	S	ZOLPIDEM TARTRATE	ZOLPIDEM TARTRATE		18	18	537	46.23	0		0		0	0	0
1215172713	PARADKAR	RUPALI	BENTONVILLE	AR	Internal Medicine	S	ZOLPIDEM TARTRATE	ZOLPIDEM TARTRATE		21	21	630	105.02		#		#
1215905575	SKELLEY	CHRISTOPHER	BRYANT	AR	Internal Medicine	S	ZOLPIDEM TARTRATE	ZOLPIDEM TARTRATE	24	119	137	4110	822.54		#	58		68	2040	487.43
1225018518	BIRD	MIRFAT	CAMDEN	AR	Internal Medicine	S	ZOLPIDEM TARTRATE	ZOLPIDEM TARTRATE	17	93	97	2910	710.14		*	47		47	1410	405.22
1225086630	BAKER	JAMES	BENTONVILLE	AR	Internal Medicine	S	ZOLPIDEM TARTRATE	ZOLPIDEM TARTRATE	12	53	83	2490	353.12		*	38		68	2040	266.52
1225090962	CARTAYA	DANIEL	BENTON	AR	Internal Medicine	S	ZOLPIDEM TARTRATE	ZOLPIDEM TARTRATE	18	48	50	1485	237.39		*	30		32	945	135.4
1225295322	FALCK	AMY	HOT SPRINGS	AR	Internal Medicine	S	ZOLPIDEM TARTRATE	ZOLPIDEM TARTRATE	23	133	154	4613	1373.15		#	97		110	3293	1087.25
1235175225	SALMON	JAMES	FAYETTEVILLE	AR	Internal Medicine	S	ZOLPIDEM TARTRATE	ZOLPIDEM TARTRATE	32	152	184.5	5512	1165.48	32		152		184.5	5512	1165.48
1235349390	KENDRICK	ANNA	LITTLE ROCK	AR	Internal Medicine	S	ZOLPIDEM TARTRATE	ZOLPIDEM TARTRATE		30	32	960	97.01		*		*
1245322387	WILKERSON	ROBERT	MORRILTON	AR	Internal Medicine	S	ZOLPIDEM TARTRATE	ZOLPIDEM TARTRATE		46	48	1398	357.62		*	16		18	498	146.9
1255394466	HILL	EDWARD	BENTON	AR	Internal Medicine	S	ZOLPIDEM TARTRATE	ZOLPIDEM TARTRATE	21	50	54	1620	252.85		#	32		34	1020	174.22
1255398400	FADDIS	LANCE	CENTERTON	AR	Internal Medicine	S	ZOLPIDEM TARTRATE	ZOLPIDEM TARTRATE	16	109	120	3600	693.06		#	68		78	2340	412.74
1265411318	BANDY	RAYMOND	ROGERS	AR	Internal Medicine	S	ZOLPIDEM TARTRATE	ZOLPIDEM TARTRATE		17	17	510	159.19		#		#
1265430201	BRASHEARS	CLAY	BENTON	AR	Internal Medicine	S	ZOLPIDEM TARTRATE	ZOLPIDEM TARTRATE		24	28	840	141.79		*	24		28	840	141.79
1265539720	GATH	ELIZABETH	LITTLE ROCK	AR	Internal Medicine	S	ZOLPIDEM TARTRATE	ZOLPIDEM TARTRATE		27	27	810	137.15		*	14		14	420	86.13
1275509069	KUMAR	SUDHIR	FORREST CITY	AR	Internal Medicine	S	ZOLPIDEM TARTRATE	ZOLPIDEM TARTRATE	41	203	257.7	7714	1774.67	21		110		140.7	4220	1070.96
1275558918	TILLEY	ABSALOM	MALVERN	AR	Internal Medicine	S	ZOLPIDEM TARTRATE	ZOLPIDEM TARTRATE	41	199	229.1	6827	1548.77	18		66		82	2413	459.64
1275599987	BREWER	JIM	BENTON	AR	Internal Medicine	S	ZOLPIDEM TARTRATE	ZOLPIDEM TARTRATE		16	18	540	35.37		#		#
1275840480	SYED	BEENA	FORT SMITH	AR	Internal Medicine	S	ZOLPIDEM TARTRATE	ZOLPIDEM TARTRATE	13	68	76	2255	526.59		*	46		54	1595	304.33
1295752368	GEHRKI	GARY	ARKADELPHIA	AR	Internal Medicine	S	ZOLPIDEM TARTRATE	ZOLPIDEM TARTRATE	15	92	108	3175	711.7		*	22		28	825	107.83
1306060561	MCNEW	GINA	VILONIA	AR	Internal Medicine	S	ZOLPIDEM TARTRATE	ZOLPIDEM TARTRATE	15	89	97	2910	593.55		*	51		59	1770	263.32
1306130034	REEVES	BRENT	FORT SMITH	AR	Internal Medicine	S	ZOLPIDEM TARTRATE	ZOLPIDEM TARTRATE	24	157	211	6330	986.45		#	117		161	4830	791.51
1306814546	NELSON	TYLER	BRYANT	AR	Internal Medicine	S	ZOLPIDEM TARTRATE	ZOLPIDEM TARTRATE	32	163	204	6120	1305.43		#	91		122	3660	687.43
1306816087	CAIN	THOMAS	LITTLE ROCK	AR	Internal Medicine	S	ZOLPIDEM TARTRATE	ZOLPIDEM TARTRATE	29	135	201	6002	1259.31	29		135		201	6002	1259.31
1306825443	WEBB	DAN	WEST MEMPHIS	AR	Internal Medicine	S	ZOLPIDEM TARTRATE	ZOLPIDEM TARTRATE	22	90	98	2925	1026.99		#	46		54	1605	755.33
1306865522	PHILLIPS	SUMER	FORT SMITH	AR	Internal Medicine	S	ZOLPIDEM TARTRATE	ZOLPIDEM TARTRATE		35	37	1050	299.8		*	35		37	1050	299.8
1306956032	RUDE	BRENDA	BENTONVILLE	AR	Internal Medicine	S	ZOLPIDEM TARTRATE	ZOLPIDEM TARTRATE	16	46	86	2578	404.53		#	33		73	2188	343.4
1316901994	NAEEM	BILAL	SPRINGDALE	AR	Internal Medicine	S	ZOLPIDEM TARTRATE	ZOLPIDEM TARTRATE		31	31	898	222.66		*	19		19	570	156.21
1336140839	NEAVILLE	GREGORY	BATESVILLE	AR	Internal Medicine	S	ZOLPIDEM TARTRATE	ZOLPIDEM TARTRATE	68	323	375	11195	2615.45	43		188		226	6725	1478.96
1346238441	HINKLE	RICHARD	FORT SMITH	AR	Internal Medicine	S	ZOLPIDEM TARTRATE	ZOLPIDEM TARTRATE	13	59	65	1935	358.51		#		#
1356323042	FORD	MARY	FAYETTEVILLE	AR	Internal Medicine	S	ZOLPIDEM TARTRATE	ZOLPIDEM TARTRATE		26	28	840	139.59		#		#
1356396790	PHAM	THUYLINH	FORT SMITH	AR	Internal Medicine	S	ZOLPIDEM TARTRATE	ZOLPIDEM TARTRATE		18	18	520	95.1		*	18		18	520	95.1
1366402448	BROWN	SCOTT	LITTLE ROCK	AR	Internal Medicine	S	ZOLPIDEM TARTRATE	ZOLPIDEM TARTRATE	18	70	121	3605	912.99		#	45		89	2645	654.58
1376796037	WEEDMAN	JAMES	TEXARKANA	AR	Internal Medicine	S	ZOLPIDEM TARTRATE	ZOLPIDEM TARTRATE		55	56.6	1525	321.63		*		*
1376834101	COON	JEFFERYDON	POCAHONTAS	AR	Internal Medicine	S	ZOLPIDEM TARTRATE	ZOLPIDEM TARTRATE		12	12	360	90.15	0		0		0	0	0
1386077725	MOLINEROS GONZALES	MARIA	FORT SMITH	AR	Internal Medicine	S	ZOLPIDEM TARTRATE	ZOLPIDEM TARTRATE	23	95	120.3	3560	617.09		#	55		80.3	2400	412.57
1386744274	VELLOZO	PAUL	WALNUT RIDGE	AR	Internal Medicine	S	ZOLPIDEM TARTRATE	ZOLPIDEM TARTRATE		19	19	555	208.34		#		#
1396163499	ROSSON	THOMAS	HARRISON	AR	Internal Medicine	S	ZOLPIDEM TARTRATE	ZOLPIDEM TARTRATE	17	91	97	2900	601.72		*	36		36	1080	201.47
1396703252	BYRUM	JAMES	BENTONVILLE	AR	Internal Medicine	S	ZOLPIDEM TARTRATE	ZOLPIDEM TARTRATE	17	105	129	3870	897.82		#	79		99	2970	778.09
1396881876	HURST	KATHERINE	HOT SPRINGS	AR	Internal Medicine	S	ZOLPIDEM TARTRATE	ZOLPIDEM TARTRATE		24	28	840	197.68	0		0		0	0	0
1407010952	COX	MARGARET	FORT SMITH	AR	Internal Medicine	S	ZOLPIDEM TARTRATE	ZOLPIDEM TARTRATE		68	71	2130	388.91		*	45		48	1440	251.79
1407197395	CALERO BAQUERIZO	FERNANDO	FORT SMITH	AR	Internal Medicine	S	ZOLPIDEM TARTRATE	ZOLPIDEM TARTRATE		39	39	1170	315.4		*	15		15	450	89.12
1407848922	FRANKS	JASON	MAGNOLIA	AR	Internal Medicine	S	ZOLPIDEM TARTRATE	ZOLPIDEM TARTRATE	20	81	87	2610	499.72		#	61		67	2010	377.09
1407857923	WHORTON	GREGORY	HOT SPRINGS	AR	Internal Medicine	S	ZOLPIDEM TARTRATE	ZOLPIDEM TARTRATE	43	209	289	8670	1903.13	32		119		189	5670	1281.24
1417044348	WALKER	LEE	LITTLE ROCK	AR	Internal Medicine	S	ZOLPIDEM TARTRATE	ZOLPIDEM TARTRATE	43	126	126	3765	772.74	20		49		49	1455	462.9
1417916933	KAMEL	HOSAM	HOT SPRINGS	AR	Internal Medicine	S	ZOLPIDEM TARTRATE	ZOLPIDEM TARTRATE		21	21	488	192.49		*		*
1417958919	BARNES	SETH	HOT SPRINGS	AR	Internal Medicine	S	ZOLPIDEM TARTRATE	ZOLPIDEM TARTRATE	42	186	211.1	6304	1760.21	30		115		136.1	4084	1281.06
1417969478	DELUCA	JOSEPH	EL DORADO	AR	Internal Medicine	S	ZOLPIDEM TARTRATE	ZOLPIDEM TARTRATE	26	157	165	4950	861.1		#	99		107	3210	567.33
1427013945	THOMAS	REID	SEARCY	AR	Internal Medicine	S	ZOLPIDEM TARTRATE	ZOLPIDEM TARTRATE	15	97	107	3210	520.78		*	49		59	1770	433.32
1427253889	LAI	CHRISTINE	HOT SPRINGS	AR	Internal Medicine	S	ZOLPIDEM TARTRATE	ZOLPIDEM TARTRATE	36	148	168	5040	1100.37		#	119		139	4170	843.05
1437128790	DAVIDSON	DANIEL	SEARCY	AR	Internal Medicine	S	ZOLPIDEM TARTRATE	ZOLPIDEM TARTRATE	45	203	233	6990	1289.08	31		122		148	4440	750.72
1437135191	HENSON	GREGORY	NORTH LITTLE ROCK	AR	Internal Medicine	S	ZOLPIDEM TARTRATE	ZOLPIDEM TARTRATE	17	85	93	2745	717.32		#	70		78	2295	654.38
1447209606	MITTAL	SHALENDER	BLYTHEVILLE	AR	Internal Medicine	S	ZOLPIDEM TARTRATE	ZOLPIDEM TARTRATE	12	66	78	2314	449.07		*	53		65	1934	286.83
1447385422	TOLLESON	CLAUDIA	LITTLE ROCK	AR	Internal Medicine	S	ZOLPIDEM TARTRATE	ZOLPIDEM TARTRATE		41	47.9	1436	444.62		*	41		47.9	1436	444.62
1457327389	KNIGHT	BETHANY	CALICO ROCK	AR	Internal Medicine	S	ZOLPIDEM TARTRATE	ZOLPIDEM TARTRATE	34	225	255	7650	1423.43	18		105		135	4050	711.21
1457456808	HENRY	ROBERT	LITTLE ROCK	AR	Internal Medicine	S	ZOLPIDEM TARTRATE	ZOLPIDEM TARTRATE	16	72	88	2614	397.25		#	60		76	2254	331.25
1467420570	WOODRUFF	STEPHEN	JONESBORO	AR	Internal Medicine	S	ZOLPIDEM TARTRATE	ZOLPIDEM TARTRATE	31	95	122	3654	706.08		#		#
1467422766	KING	KRISTY	LITTLE ROCK	AR	Internal Medicine	S	ZOLPIDEM TARTRATE	ZOLPIDEM TARTRATE		12	12	360	87.8		*		*
1497711279	ISON	KEITH	RUSSELLVILLE	AR	Internal Medicine	S	ZOLPIDEM TARTRATE	ZOLPIDEM TARTRATE	15	86	92	2740	513.05		#	74		80	2380	427.25
1497712293	CHENEY	LORI	MOUNTAIN HOME	AR	Internal Medicine	S	ZOLPIDEM TARTRATE	ZOLPIDEM TARTRATE	16	85	103	3090	663.16		#	73		91	2730	584.66
1497751390	BHARANY	NEERAJ	HOT SPRINGS	AR	Internal Medicine	S	ZOLPIDEM TARTRATE	ZOLPIDEM TARTRATE	17	63	65	1792	552.48		*	17		17	430	191.7
1497824304	JACKSON	GEORGE	HIGHLAND	AR	Internal Medicine	S	ZOLPIDEM TARTRATE	ZOLPIDEM TARTRATE	12	58	88	2640	663.12		*	43		49	1470	387.81
1508863267	MARTIN	DAN	CAMDEN	AR	Internal Medicine	S	ZOLPIDEM TARTRATE	ZOLPIDEM TARTRATE		12	12	350	97.05		*	12		12	350	97.05
1508890989	PILLOW	GILL	HELENA	AR	Internal Medicine	S	ZOLPIDEM TARTRATE	ZOLPIDEM TARTRATE		37	37	1110	263.11		*	17		17	510	92.58
1518181767	FANKHAUSER	JOEL	ROGERS	AR	Internal Medicine	S	ZOLPIDEM TARTRATE	ZOLPIDEM TARTRATE		18	18	540	105.66		*		*
1518189497	MARAM	SILPA	LITTLE ROCK	AR	Internal Medicine	S	ZOLPIDEM TARTRATE	ZOLPIDEM TARTRATE	20	108	136	4005	959.69		#	81		109	3225	781.41
1528022167	BODEMANN	MICHAEL	HOT SPRINGS	AR	Internal Medicine	S	ZOLPIDEM TARTRATE	ZOLPIDEM TARTRATE	25	57	127.7	3802	919.48		#		#
1528091071	ALSEBAI	TAMER	LITTLE ROCK	AR	Internal Medicine	S	ZOLPIDEM TARTRATE	ZOLPIDEM TARTRATE	12	47	55	1651	388.81		*	17		25	750	229.15
1538152699	PRICE	JOHN	ROGERS	AR	Internal Medicine	S	ZOLPIDEM TARTRATE	ZOLPIDEM TARTRATE	20	122	128	3825	1274.5		#	72		78	2340	542.55
1538189634	LANDERS	HUBERT	FORT SMITH	AR	Internal Medicine	S	ZOLPIDEM TARTRATE	ZOLPIDEM TARTRATE		31	37	1110	197		*	31		37	1110	197
1548258361	HARPER	JON	FORT SMITH	AR	Internal Medicine	S	ZOLPIDEM TARTRATE	ZOLPIDEM TARTRATE	11	63	65	1890	433.97		*	43		45	1350	317.19
1558359398	JENNINGS	CHARLES	FORT SMITH	AR	Internal Medicine	S	ZOLPIDEM TARTRATE	ZOLPIDEM TARTRATE	14	62	70	2100	323.14		#		#
1568407666	NORYS	JAMES	FAYETTEVILLE	AR	Internal Medicine	S	ZOLPIDEM TARTRATE	ZOLPIDEM TARTRATE	43	196	258	7710	1411.04		#	155		209	6240	1083.7
1568425510	BODEMANN	DONALD	HOT SPRINGS	AR	Internal Medicine	S	ZOLPIDEM TARTRATE	ZOLPIDEM TARTRATE	38	150	225	6487	1638.97		#	136		211	6067	1542.51
1568450393	KIENTZ	JOHN	FORT SMITH	AR	Internal Medicine	S	ZOLPIDEM TARTRATE	ZOLPIDEM TARTRATE	18	76	86	2580	811.14		*	38		42	1260	308.56
1578520227	LASSIEUR ROBERTSON	SUSANNE	CABOT	AR	Internal Medicine	S	ZOLPIDEM TARTRATE	ZOLPIDEM TARTRATE		21	25	750	136.21		*		*
1578536017	RILEY	CARA	BELLA VISTA	AR	Internal Medicine	S	ZOLPIDEM TARTRATE	ZOLPIDEM TARTRATE	28	99	161	4830	1115.19		#		#
1588783666	TREECE	BRANNON	JONESBORO	AR	Internal Medicine	S	ZOLPIDEM TARTRATE	ZOLPIDEM TARTRATE	25	102	130	3900	732.4		#	62		82	2460	455.22
1598184970	CLOUD	MICHAEL	LITTLE ROCK	AR	Internal Medicine	S	ZOLPIDEM TARTRATE	ZOLPIDEM TARTRATE	17	38	50	1500	312.82		#	24		30	900	200.8
1598733602	HALL	RAY	JONESBORO	AR	Internal Medicine	S	ZOLPIDEM TARTRATE	ZOLPIDEM TARTRATE		33	33	991	298.48		#		#
1598764896	DORMAN	ROBERT	ARKADELPHIA	AR	Internal Medicine	S	ZOLPIDEM TARTRATE	ZOLPIDEM TARTRATE	25	101	123	3552	864.26		#	59		71	2049	572.49
1609046556	BELVIY	LAURA	ROGERS	AR	Internal Medicine	S	ZOLPIDEM TARTRATE	ZOLPIDEM TARTRATE	13	58	84	2520	684.4		*	43		61	1830	459.8
1609819077	BINGHAM	JENNIFER	FAYETTEVILLE	AR	Internal Medicine	S	ZOLPIDEM TARTRATE	ZOLPIDEM TARTRATE	18	104	140	4200	760.55		#	62		98	2940	539.93
1609839653	SORRELS	JOHN	HOT SPRINGS	AR	Internal Medicine	S	ZOLPIDEM TARTRATE	ZOLPIDEM TARTRATE	19	72	105.3	3158	650.4		#	60		93.3	2798	518.04
1629028584	BENSON	STUART	BENTONVILLE	AR	Internal Medicine	S	ZOLPIDEM TARTRATE	ZOLPIDEM TARTRATE		37	85	2550	440.86		*	37		85	2550	440.86
1629336078	BRIXEY	JONATHAN	RUSSELLVILLE	AR	Internal Medicine	S	ZOLPIDEM TARTRATE	ZOLPIDEM TARTRATE		16	28	814	106.09		*	16		28	814	106.09
1639186273	RANEY	HERSCHEL	CONWAY	AR	Internal Medicine	S	ZOLPIDEM TARTRATE	ZOLPIDEM TARTRATE		14	14	420	296.55		*		*
1639256803	OTTER	LAURA	LITTLE ROCK	AR	Internal Medicine	S	ZOLPIDEM TARTRATE	ZOLPIDEM TARTRATE	11	72	83.1	2492	475.63		#		#
1649236290	LINCOLN	LANCE	MOUNTAIN HOME	AR	Internal Medicine	S	ZOLPIDEM TARTRATE	ZOLPIDEM TARTRATE	36	171	213	6254	1064.09	25		111		145	4224	767.33
1649304114	ELLIS	MARGARET	BELLA VISTA	AR	Internal Medicine	S	ZOLPIDEM TARTRATE	ZOLPIDEM TARTRATE		26	37	1068	284.15		*	26		37	1068	284.15
1649437633	HATFIELD	SAMANTHA	WALNUT RIDGE	AR	Internal Medicine	S	ZOLPIDEM TARTRATE	ZOLPIDEM TARTRATE		21	21	630	129.02		*		*
1649494808	SHOWALTER	HEATH	LITTLE ROCK	AR	Internal Medicine	S	ZOLPIDEM TARTRATE	ZOLPIDEM TARTRATE	29	166	203.9	6118	1454.96		#	151		184.9	5548	1346.75
1659387181	PILLOW	EDWARD	HELENA	AR	Internal Medicine	S	ZOLPIDEM TARTRATE	ZOLPIDEM TARTRATE	20	126	132.1	3882	768.87		#	76		82.1	2382	435.62
1659474161	TUKIVAKALA	PRABHAKARA	HELENA	AR	Internal Medicine	S	ZOLPIDEM TARTRATE	ZOLPIDEM TARTRATE	24	120	129	3870	718.19		*	40		40	1200	213.57
1659638625	WALTERS	ANDREW	TRUMANN	AR	Internal Medicine	S	ZOLPIDEM TARTRATE	ZOLPIDEM TARTRATE		22	22	660	144.81	0		0		0	0	0
1659639664	BERNER	GARY	SPRINGDALE	AR	Internal Medicine	S	ZOLPIDEM TARTRATE	ZOLPIDEM TARTRATE		25	25	750	125.46		*		*
1669430286	SHRUM	STEVEN	HARRISON	AR	Internal Medicine	S	ZOLPIDEM TARTRATE	ZOLPIDEM TARTRATE	13	53	83	2370	471.15		#		#
1669459905	STIPANUK	GERALD	BLYTHEVILLE	AR	Internal Medicine	S	ZOLPIDEM TARTRATE	ZOLPIDEM TARTRATE		39	39	1155	417.51		*	14		14	420	144.53
1669562146	LAVENDER	ROB	LITTLE ROCK	AR	Internal Medicine	S	ZOLPIDEM TARTRATE	ZOLPIDEM TARTRATE		12	12	360	88.47		*	12		12	360	88.47
1679547301	CHITSEY	RICHARD	HARRISON	AR	Internal Medicine	S	ZOLPIDEM TARTRATE	ZOLPIDEM TARTRATE	84	525	639	19170	4469.21	45		258		318	9540	2201.37
1679569156	OWENS	BEN	JONESBORO	AR	Internal Medicine	S	ZOLPIDEM TARTRATE	ZOLPIDEM TARTRATE	40	216	260	7800	1609.46		#	152		192	5760	1240.23
1679576631	DIFFINE	DAVID	BLYTHEVILLE	AR	Internal Medicine	S	ZOLPIDEM TARTRATE	ZOLPIDEM TARTRATE	17	65	65	1950	435.56		*	11		11	330	65.97
1689637860	FINCHER	STEVEN	SEARCY	AR	Internal Medicine	S	ZOLPIDEM TARTRATE	ZOLPIDEM TARTRATE		49	49	1470	298.69		*	25		25	750	166.75
1689644478	BANKS-GILES	HOLLI	WEST MEMPHIS	AR	Internal Medicine	S	ZOLPIDEM TARTRATE	ZOLPIDEM TARTRATE		60	68	2040	591.8		*	21		21	630	232.63
1689681355	LOVE	TOMMY	LITTLE ROCK	AR	Internal Medicine	S	ZOLPIDEM TARTRATE	ZOLPIDEM TARTRATE		36	36	1080	200.44		*		*
1700840980	WHITE	RICHARD	MOUNTAIN HOME	AR	Internal Medicine	S	ZOLPIDEM TARTRATE	ZOLPIDEM TARTRATE		35	35	1050	218.36		*	12		12	360	66
1700845740	SRA	SURINDER	CHEROKEE VLG	AR	Internal Medicine	S	ZOLPIDEM TARTRATE	ZOLPIDEM TARTRATE	19	90	104	3090	564.85		#	66		76	2250	467.49
1700846870	SANDERSON	MARVIN	LITTLE ROCK	AR	Internal Medicine	S	ZOLPIDEM TARTRATE	ZOLPIDEM TARTRATE		17	35	1050	182.64		*	17		35	1050	182.64
1700879970	LAYTON	ANN	JACKSONVILLE	AR	Internal Medicine	S	ZOLPIDEM TARTRATE	ZOLPIDEM TARTRATE	36	162	272	8160	1307.68	24		96		155	4650	688.79
1710946413	ZELNICK	PAUL	LITTLE ROCK	AR	Internal Medicine	S	ZOLPIDEM TARTRATE	ZOLPIDEM TARTRATE	26	103	133	3970	964.6		#		#
1710982871	COWARD	KEITH	CLINTON	AR	Internal Medicine	S	ZOLPIDEM TARTRATE	ZOLPIDEM TARTRATE		33	51	1530	224.71		#		#
1720014699	FURLOW	JOHN	FAYETTEVILLE	AR	Internal Medicine	S	ZOLPIDEM TARTRATE	ZOLPIDEM TARTRATE		32	33	990	176.8		*	32		33	990	176.8
1720025513	OLUMOFIN	OLABODE	PINE BLUFF	AR	Internal Medicine	S	ZOLPIDEM TARTRATE	ZOLPIDEM TARTRATE	22	114	118	3410	831.86		*	38		38	1010	282.85
1720054125	BOLLEN	ALTIMUS	MALVERN	AR	Internal Medicine	S	ZOLPIDEM TARTRATE	ZOLPIDEM TARTRATE	31	147	160	4800	1135.64	19		75		84	2520	734.88
1720081789	RAMIREZ	RAUL	SEARCY	AR	Internal Medicine	S	ZOLPIDEM TARTRATE	ZOLPIDEM TARTRATE		11	11	314	74.69		*	11		11	314	74.69
1720202989	SUTTON	KRISTI	BRYANT	AR	Internal Medicine	S	ZOLPIDEM TARTRATE	ZOLPIDEM TARTRATE	37	90	217	6505	1680.6		#	79		184	5515	1530.2
1730118167	PYLE	DAVID	JONESBORO	AR	Internal Medicine	S	ZOLPIDEM TARTRATE	ZOLPIDEM TARTRATE		16	22	660	135.04		*	16		22	660	135.04
1730137811	MAHAN	RAYMOND	ROGERS	AR	Internal Medicine	S	ZOLPIDEM TARTRATE	ZOLPIDEM TARTRATE	22	129	159	4762	990.46		#	99		129	3862	823.27
1730403262	BARNETT	RONALD	TRUMANN	AR	Internal Medicine	S	ZOLPIDEM TARTRATE	ZOLPIDEM TARTRATE	12	84	84	2520	716.47		*	51		51	1530	472.45
1750328233	DAIDONE	PAUL	BENTONVILLE	AR	Internal Medicine	S	ZOLPIDEM TARTRATE	ZOLPIDEM TARTRATE		24	24	680	193.6		#		#
1750347258	WARR	SHELLEY	MOUNTAIN HOME	AR	Internal Medicine	S	ZOLPIDEM TARTRATE	ZOLPIDEM TARTRATE	21	57	93	2770	649		#		#
1750367199	CARTTAR	CHARLES	LITTLE ROCK	AR	Internal Medicine	S	ZOLPIDEM TARTRATE	ZOLPIDEM TARTRATE		14	14	420	91.21		*		*
1760419550	BIRCH	SCOTT	FAYETTEVILLE	AR	Internal Medicine	S	ZOLPIDEM TARTRATE	ZOLPIDEM TARTRATE	11	36	48	1440	234.3	11		36		48	1440	234.3
1760426043	MEEHAN	RALPH	SILOAM SPRINGS	AR	Internal Medicine	S	ZOLPIDEM TARTRATE	ZOLPIDEM TARTRATE	32	176	218	6491	1504.58	21		115		143	4244	1042.95
1760478903	WOOD	MARK	JONESBORO	AR	Internal Medicine	S	ZOLPIDEM TARTRATE	ZOLPIDEM TARTRATE	21	101	129	3815	694.62		#		#
1770510331	DEDMAN	JOHN	PINE BLUFF	AR	Internal Medicine	S	ZOLPIDEM TARTRATE	ZOLPIDEM TARTRATE	25	89	179	5295	1183.06		#	64		136	4005	825.41
1770683641	JOHNSON	ALLISON	FAYETTEVILLE	AR	Internal Medicine	S	ZOLPIDEM TARTRATE	ZOLPIDEM TARTRATE	12	50	50	1500	238.55		*	27		27	810	129.73
1780648303	BODEMANN	STEPHEN	HOT SPRINGS	AR	Internal Medicine	S	ZOLPIDEM TARTRATE	ZOLPIDEM TARTRATE	31	103	167.3	4971	1007.84		#		#
1801898630	SLAY	DAVID	HOT SPRINGS	AR	Internal Medicine	S	ZOLPIDEM TARTRATE	ZOLPIDEM TARTRATE		34	44	1320	189.67		*	34		44	1320	189.67
1811339054	PATEL	SAMIR	FORT SMITH	AR	Internal Medicine	S	ZOLPIDEM TARTRATE	ZOLPIDEM TARTRATE		21	29	870	171.06		#		#
1811916448	HARDIN	CHRISTOPHER	FAYETTEVILLE	AR	Internal Medicine	S	ZOLPIDEM TARTRATE	ZOLPIDEM TARTRATE		17	20.3	590	91.77		*	17		20.3	590	91.77
1811921455	MALLOY	MARK	CROSSETT	AR	Internal Medicine	S	ZOLPIDEM TARTRATE	ZOLPIDEM TARTRATE		29	33	990	231.77		*	13		17	510	90.02
1811925910	SAEZ	ROBERTO	BENTONVILLE	AR	Internal Medicine	S	ZOLPIDEM TARTRATE	ZOLPIDEM TARTRATE	51	209	341	10230	2179.53		#	170		290	8700	1806.37
1811983398	DIAMOND	COREY	JONESBORO	AR	Internal Medicine	S	ZOLPIDEM TARTRATE	ZOLPIDEM TARTRATE	32	186	236	7080	1418.22	17		75		113	3390	748.71
1821074592	FENDLEY	JACK	NORTH LITTLE ROCK	AR	Internal Medicine	S	ZOLPIDEM TARTRATE	ZOLPIDEM TARTRATE	24	88	100	3000	741.72		#	73		85	2550	530.11
1821086547	BLANKENSHIP	DENNIS	TEXARKANA	AR	Internal Medicine	S	ZOLPIDEM TARTRATE	ZOLPIDEM TARTRATE		12	16	480	141.44	0		0		0	0	0
1831154343	JOHNSON	DAVID	SEARCY	AR	Internal Medicine	S	ZOLPIDEM TARTRATE	ZOLPIDEM TARTRATE	13	74	85	2550	570.77		*	23		32	960	168.45
1831158302	TAYLOR	TOMMY	CHEROKEE VILLAGE	AR	Internal Medicine	S	ZOLPIDEM TARTRATE	ZOLPIDEM TARTRATE		94	94	2820	626.68		*	14		14	420	88.81
1841270774	DWORKIN	JOEL	LITTLE ROCK	AR	Internal Medicine	S	ZOLPIDEM TARTRATE	ZOLPIDEM TARTRATE		16	16	480	79.97		*		*
1841380326	GOLDEN	WILLIAM	LITTLE ROCK	AR	Internal Medicine	S	ZOLPIDEM TARTRATE	ZOLPIDEM TARTRATE		22	28	840	151.64		*		*
1841425253	ALI	AHMED	CONWAY	AR	Internal Medicine	S	ZOLPIDEM TARTRATE	ZOLPIDEM TARTRATE	13	37	43	1254	211.64		*	25		29	854	144.17
1851368740	WARD-JONES	SUSAN	WEST MEMPHIS	AR	Internal Medicine	S	ZOLPIDEM TARTRATE	ZOLPIDEM TARTRATE		23	23	682	114.23		*		*
1851371314	EDWARDS	RAYMOND	LITTLE ROCK	AR	Internal Medicine	S	ZOLPIDEM TARTRATE	ZOLPIDEM TARTRATE	46	202	324.1	9722	2232.95		#		#
1851459275	ULMER	SUE	LITTLE ROCK	AR	Internal Medicine	S	ZOLPIDEM TARTRATE	ZOLPIDEM TARTRATE	17	76	78	2290	564.08		#	64		66	1930	477.21
1861488017	TATE	RICKY	JONESBORO	AR	Internal Medicine	S	ZOLPIDEM TARTRATE	ZOLPIDEM TARTRATE	16	76	80	2400	548.27		#		#
1861488348	PORTER	REVEL	JONESBORO	AR	Internal Medicine	S	ZOLPIDEM TARTRATE	ZOLPIDEM TARTRATE		54	72	2160	522.88		*	40		52	1560	395.09
1871556829	BODEMANN	DIANE	HOT SPRINGS	AR	Internal Medicine	S	ZOLPIDEM TARTRATE	ZOLPIDEM TARTRATE	56	259	367	10890	1858.44		#	203		297	8790	1594.21
1871642306	CO	JENNIFER	LITTLE ROCK	AR	Internal Medicine	S	ZOLPIDEM TARTRATE	ZOLPIDEM TARTRATE	17	74	82	2405	622.4		#		#
1891880555	KAUFFMAN	PAUL	SALEM	AR	Internal Medicine	S	ZOLPIDEM TARTRATE	ZOLPIDEM TARTRATE		39	41	1215	252.33		*	28		30	885	198.3
1902062219	HEASER	AMITA	FORT SMITH	AR	Internal Medicine	S	ZOLPIDEM TARTRATE	ZOLPIDEM TARTRATE	24	113	138	4140	1078.14		#	70		93	2790	710.16
1912172271	ADKINS	MICHAEL	MOUNTAIN HOME	AR	Internal Medicine	S	ZOLPIDEM TARTRATE	ZOLPIDEM TARTRATE	11	63	91	2730	491.96		*	23		41	1230	288.13
1912214453	CHAUDHARY	JYOTI	BATESVILLE	AR	Internal Medicine	S	ZOLPIDEM TARTRATE	ZOLPIDEM TARTRATE		25	25	728	193.19		#		#
1912916230	YARBOROUGH	BECKY	FORT SMITH	AR	Internal Medicine	S	ZOLPIDEM TARTRATE	ZOLPIDEM TARTRATE	20	63	98	2940	717.48		#		#
1922005974	ROACH	M CAREY	LITTLE ROCK	AR	Internal Medicine	S	ZOLPIDEM TARTRATE	ZOLPIDEM TARTRATE	33	121	143	4253	895.41		#	96		118	3503	719.24
1922088269	FONTICIELLA	ADALBERTO	PARAGOULD	AR	Internal Medicine	S	ZOLPIDEM TARTRATE	ZOLPIDEM TARTRATE		14	30	882	186.65		*		*
1932137148	GREENWOOD	BLAIR	MAYFLOWER	AR	Internal Medicine	S	ZOLPIDEM TARTRATE	ZOLPIDEM TARTRATE	23	120	146	4380	1054.04		#	105		129	3870	935.28
1932188216	SANDERS	ROBERT	LAVACA	AR	Internal Medicine	S	ZOLPIDEM TARTRATE	ZOLPIDEM TARTRATE	12	81	81	2430	537.95		*	58		58	1740	398.41
1932235785	WOODARD	ERIC	CONWAY	AR	Internal Medicine	S	ZOLPIDEM TARTRATE	ZOLPIDEM TARTRATE	12	65	79	2370	645.77		*	46		52	1560	483.31
1932299419	CHEEK	ROBERT	LITTLE ROCK	AR	Internal Medicine	S	ZOLPIDEM TARTRATE	ZOLPIDEM TARTRATE	33	147	163	4886	1122.41	19		78		86	2580	540.09
1932319449	FIGURES	KOYIA	WEST MEMPHIS	AR	Internal Medicine	S	ZOLPIDEM TARTRATE	ZOLPIDEM TARTRATE	14	90	94	2820	878.71		#	77		81	2430	734.71
1942275334	KLEPPER	CHARLES	HARRISON	AR	Internal Medicine	S	ZOLPIDEM TARTRATE	ZOLPIDEM TARTRATE		20	22	644	170.29		#		#
1942308101	MOCK	GREGORY	LITTLE ROCK	AR	Internal Medicine	S	ZOLPIDEM TARTRATE	ZOLPIDEM TARTRATE		28	28	830	40.03	0		0		0	0	0
1952497240	BURTON	BRUCE	MALVERN	AR	Internal Medicine	S	ZOLPIDEM TARTRATE	ZOLPIDEM TARTRATE	22	121	131.7	3910	944.13		#	74		78.7	2320	599.71
1972573814	CURSEEN	KIMBERLY	LITTLE ROCK	AR	Internal Medicine	S	ZOLPIDEM TARTRATE	ZOLPIDEM TARTRATE		27	27	810	248.08		*	14		14	420	195.91
1982660742	BEAVERS	HOMER	RUSSELLVILLE	AR	Internal Medicine	S	ZOLPIDEM TARTRATE	ZOLPIDEM TARTRATE	47	231	287.1	8612	1976.97	35		148		194.1	5822	1202.73
1982662185	GOSS	STEPHEN	BENTONVILLE	AR	Internal Medicine	S	ZOLPIDEM TARTRATE	ZOLPIDEM TARTRATE		21	23	690	143.12		*	21		23	690	143.12
1982961124	EDDY	DOUGLAS	ROGERS	AR	Internal Medicine	S	ZOLPIDEM TARTRATE	ZOLPIDEM TARTRATE	13	42	81	2430	355.14		#		#
1992769426	GROSE	ANDREW	HOT SPRINGS	AR	Internal Medicine	S	ZOLPIDEM TARTRATE	ZOLPIDEM TARTRATE	29	104	267	8010	1264.23		#		#
1104806702	CANNON	ROBERT	FAYETTEVILLE	AR	Interventional Pain Management	S	ZOLPIDEM TARTRATE	ZOLPIDEM TARTRATE		30	30	900	206.51		*	13		13	390	103.76
1417964859	LUO	CATHY	FAYETTEVILLE	AR	Interventional Pain Management	S	ZOLPIDEM TARTRATE	ZOLPIDEM TARTRATE	54	321	321	9610	2444.38	18		106		106	3180	812.92
1003080854	VEERAPUTHIRAN	MUTHU	LITTLE ROCK	AR	Medical Oncology	S	ZOLPIDEM TARTRATE	ZOLPIDEM TARTRATE		17	17	510	96.05		#		#
1083685283	ROSENFELD	STEPHAN	FAYETTEVILLE	AR	Medical Oncology	S	ZOLPIDEM TARTRATE	ZOLPIDEM TARTRATE		16	20	600	163.37		#		#
1104897099	TRAVIS	PATRICK	FAYETTEVILLE	AR	Medical Oncology	S	ZOLPIDEM TARTRATE	ZOLPIDEM TARTRATE		23	25	750	105.58		#		#
1386684603	KOCH	RYAN	SEARCY	AR	Medical Oncology	S	ZOLPIDEM TARTRATE	ZOLPIDEM TARTRATE		17	19	570	170.07		*	17		19	570	170.07
1053302893	BIENVENU	GREGORY	LITTLE ROCK	AR	Nephrology	S	ZOLPIDEM TARTRATE	ZOLPIDEM TARTRATE		13	13	390	169.28		*		*
1053529321	CAMFERDAM	ROBERT	SEARCY	AR	Nephrology	S	ZOLPIDEM TARTRATE	ZOLPIDEM TARTRATE		23	23	690	190.47		*		*
1205862141	HEY	JOHN	SPRINGDALE	AR	Nephrology	S	ZOLPIDEM TARTRATE	ZOLPIDEM TARTRATE		28	28	830	305.23		*	11		11	330	232.65
1235139007	VALACH	DANIEL	MOUNTAIN HOME	AR	Nephrology	S	ZOLPIDEM TARTRATE	ZOLPIDEM TARTRATE		27	29	855	106.3		*		*
1245228055	BRUTON	JAMES	FORT SMITH	AR	Nephrology	S	ZOLPIDEM TARTRATE	ZOLPIDEM TARTRATE		64	64	1911	472.31		*		*
1255543278	CHEVIREDDY	PRAJWAL	LITTLE ROCK	AR	Nephrology	S	ZOLPIDEM TARTRATE	ZOLPIDEM TARTRATE		11	11	330	18.74	0		0		0	0	0
1285614537	MCCRARY	ROBERT	HOT SPRINGS	AR	Nephrology	S	ZOLPIDEM TARTRATE	ZOLPIDEM TARTRATE		14	16	480	103.68	0		0		0	0	0
1326068867	GERSCH	MICHAEL	HOT SPRINGS	AR	Nephrology	S	ZOLPIDEM TARTRATE	ZOLPIDEM TARTRATE		34	42	1260	287.01		*	21		29	870	185.75
1497746341	SHAVER	MARY	LITTLE ROCK	AR	Nephrology	S	ZOLPIDEM TARTRATE	ZOLPIDEM TARTRATE		15	15	450	86.41	0		0		0	0	0
1538149885	SMITH	JOHN	HOT SPRINGS	AR	Nephrology	S	ZOLPIDEM TARTRATE	ZOLPIDEM TARTRATE		16	16	480	98.34		#		#
1598745846	DESOTO	DAVID	HOT SPRINGS	AR	Nephrology	S	ZOLPIDEM TARTRATE	ZOLPIDEM TARTRATE		51	51	1530	404.38		*	11		11	330	155.94
1689789984	CAMPBELL	JAMES	PINE BLUFF	AR	Nephrology	S	ZOLPIDEM TARTRATE	ZOLPIDEM TARTRATE		26	26	635	102.05		*		*
1750501623	KAZMI	ASIF	MARION	AR	Nephrology	S	ZOLPIDEM TARTRATE	ZOLPIDEM TARTRATE		25	25	750	146.19		*		*
1912995713	HENRY	JAMES	FORT SMITH	AR	Nephrology	S	ZOLPIDEM TARTRATE	ZOLPIDEM TARTRATE		12	20	600	173.5		*		*
1922000231	PEVAHOUSE	JOE	LITTLE ROCK	AR	Nephrology	S	ZOLPIDEM TARTRATE	ZOLPIDEM TARTRATE		27	27	810	325.02		*	15		15	450	183.84
1932202819	ALAM	MUHAMMAD	LITTLE ROCK	AR	Nephrology	S	ZOLPIDEM TARTRATE	ZOLPIDEM TARTRATE		36	38	1125	171.42		*		*
1942277843	EJIOFOR	MOSES	LITTLE ROCK	AR	Nephrology	S	ZOLPIDEM TARTRATE	ZOLPIDEM TARTRATE		37	37	1110	305	0		0		0	0	0
1033145792	BOOP	BRADLEY	LITTLE ROCK	AR	Neurology	S	ZOLPIDEM TARTRATE	ZOLPIDEM TARTRATE		59	60	1800	441.76		*	28		28	840	193.6
1043273568	CAULI	MARIO	JONESBORO	AR	Neurology	S	ZOLPIDEM TARTRATE	ZOLPIDEM TARTRATE		44	44	1320	251.92		*	15		15	450	112.68
1053318147	SCHLUTERMAN	KEITH	CONWAY	AR	Neurology	S	ZOLPIDEM TARTRATE	ZOLPIDEM TARTRATE		35	45	1350	282.09		*		*
1154546166	DAVIS	ANTHONY	RUSSELLVILLE	AR	Neurology	S	ZOLPIDEM TARTRATE	ZOLPIDEM TARTRATE	16	51	56	1680	331.89		*	15		18	540	90.38
1194980748	SULLIVAN	ELIZABETH	LITTLE ROCK	AR	Neurology	S	ZOLPIDEM TARTRATE	ZOLPIDEM TARTRATE		11	11	330	115.45	0		0		0	0	0
1275512642	FRIGON MD PA	JACQUELYN SUE	PINE BLUFF	AR	Neurology	S	ZOLPIDEM TARTRATE	ZOLPIDEM TARTRATE		48	48	1310	259.05		*	23		23	560	121
1346269180	KNUBLEY	WILLIAM	FORT SMITH	AR	Neurology	S	ZOLPIDEM TARTRATE	ZOLPIDEM TARTRATE		13	13	390	62.14	0		0		0	0	0
1437181815	BEADLE	BEVERLY	LITTLE ROCK	AR	Neurology	S	ZOLPIDEM TARTRATE	ZOLPIDEM TARTRATE		11	19	547	49.5		*	11		19	547	49.5
1467485151	SALEH	ABDEL-RAHMAN	LITTLE ROCK	AR	Neurology	S	ZOLPIDEM TARTRATE	ZOLPIDEM TARTRATE		38	38	1140	254.4		#		#
1669486007	KHALEEL	GHULAM	WHITE HALL	AR	Neurology	S	ZOLPIDEM TARTRATE	ZOLPIDEM TARTRATE	28	89	91	2730	731.72		*	18		18	540	127.16
1699865170	ARCHER	ROBERT	LITTLE ROCK	AR	Neurology	S	ZOLPIDEM TARTRATE	ZOLPIDEM TARTRATE		35	41	1150	249.97		*	17		17	430	117.71
1710974647	BIRKY	DUANE	FORT SMITH	AR	Neurology	S	ZOLPIDEM TARTRATE	ZOLPIDEM TARTRATE	16	40	42.3	1091	283.58		*	16		18.3	438	97.45
1740272004	SILAS	DAVID	PINE BLUFF	AR	Neurology	S	ZOLPIDEM TARTRATE	ZOLPIDEM TARTRATE		12	12.2	361	17.24	0		0		0	0	0
1790860716	OBERLANDER	DAVID	CONWAY	AR	Neurology	S	ZOLPIDEM TARTRATE	ZOLPIDEM TARTRATE	16	89	91	2701	511.73		*	25		25.8	775	99.39
1821265166	SCHLESINGER	KELLI	LITTLE ROCK	AR	Neurology	S	ZOLPIDEM TARTRATE	ZOLPIDEM TARTRATE		13	15	450	27.8		*	13		15	450	27.8
1831171263	FOMIN	DIMITRY	ROGERS	AR	Neurology	S	ZOLPIDEM TARTRATE	ZOLPIDEM TARTRATE	47	52	52	99	137.47	36		41		41	88	120.56
1841256609	BEHRENS	BING	JONESBORO	AR	Neurology	S	ZOLPIDEM TARTRATE	ZOLPIDEM TARTRATE	18	44	44	1305	467.85		*	20		20	600	372.13
1881626257	SILZER	ROBERT	LITTLE ROCK	AR	Neurology	S	ZOLPIDEM TARTRATE	ZOLPIDEM TARTRATE		16	16	480	96.97		*	16		16	480	96.97
1932380185	VIRMANI	TUHIN	LITTLE ROCK	AR	Neurology	S	ZOLPIDEM TARTRATE	ZOLPIDEM TARTRATE		16	16	480	39.69		*		*
1942290481	CHENAULT	KATHRYN	SHERWOOD	AR	Neurology	S	ZOLPIDEM TARTRATE	ZOLPIDEM TARTRATE		46	54	1620	435.88		*	20		26	780	177.87
1952323297	PHILLIPS	TONYA	FORT SMITH	AR	Neurology	S	ZOLPIDEM TARTRATE	ZOLPIDEM TARTRATE		25	25	750	143.11		*		*
1982623708	KEATING	JANICE	FORT SMITH	AR	Neurology	S	ZOLPIDEM TARTRATE	ZOLPIDEM TARTRATE		21	21	630	150.15		*		*
1588660054	DOLLINGER	TONI	HELENA	AR	Neuropsychiatry	S	ZOLPIDEM TARTRATE	ZOLPIDEM TARTRATE		13	13.3	399	65.66		*		*
1669430252	GOZA	GARY	LITTLE ROCK	AR	Neuropsychiatry	S	ZOLPIDEM TARTRATE	ZOLPIDEM TARTRATE		17	17	510	113.13		*		*
1831154004	ARTHUR	JAMES	HOT SPRINGS	AR	Neurosurgery	S	ZOLPIDEM TARTRATE	ZOLPIDEM TARTRATE		12	12	360	38.36		*	12		12	360	38.36
1003084336	VAUGHN	RENATA	JONESBORO	AR	Nurse Practitioner	S	ZOLPIDEM TARTRATE	ZOLPIDEM TARTRATE		12	12.1	364	87.66	0		0		0	0	0
1003895541	HARTNESS	BIRTHA	CHEROKEE VILLAGE	AR	Nurse Practitioner	S	ZOLPIDEM TARTRATE	ZOLPIDEM TARTRATE		26	34	1020	240.74		*		*
1013169945	CRUCE	MEGAN	LITTLE ROCK	AR	Nurse Practitioner	S	ZOLPIDEM TARTRATE	ZOLPIDEM TARTRATE	77	197	241	6064	1525.63	46		103		127	3048	725.39
1013223130	LONG	JENNIFER	LAKE CITY	AR	Nurse Practitioner	S	ZOLPIDEM TARTRATE	ZOLPIDEM TARTRATE		24	24	720	235.72		*	12		12	360	155.64
1013308436	KINGSTON	MEAGHAN	WALNUT RIDGE	AR	Nurse Practitioner	S	ZOLPIDEM TARTRATE	ZOLPIDEM TARTRATE		40	40	1186	339.37	0		0		0	0	0
1013359769	STALLINGS	HEATHER	JONESBORO	AR	Nurse Practitioner	S	ZOLPIDEM TARTRATE	ZOLPIDEM TARTRATE		15	15	407	177.66		*		*
1013960707	DARLING	KATHERINE	SPRINGDALE	AR	Nurse Practitioner	S	ZOLPIDEM TARTRATE	ZOLPIDEM TARTRATE	23	76	76	2280	758.55		*		*
1023170305	BRISCOE	KATINA	AUGUSTA	AR	Nurse Practitioner	S	ZOLPIDEM TARTRATE	ZOLPIDEM TARTRATE		27	27	795	119.95		*	15		15	450	68.61
1023211521	TAYLOR	FLOYE	BRYANT	AR	Nurse Practitioner	S	ZOLPIDEM TARTRATE	ZOLPIDEM TARTRATE	14	63	69	2070	444.42		#	35		41	1230	234.7
1023254257	GATHRIGHT	STACI	ROGERS	AR	Nurse Practitioner	S	ZOLPIDEM TARTRATE	ZOLPIDEM TARTRATE		22	28	840	190.88		*	22		28	840	190.88
1023378783	HEARD	CORAL	HOT SPRINGS	AR	Nurse Practitioner	S	ZOLPIDEM TARTRATE	ZOLPIDEM TARTRATE		20	30	870	213.61		#		#
1033272653	KIRKSEY	LAURA	BEARDEN	AR	Nurse Practitioner	S	ZOLPIDEM TARTRATE	ZOLPIDEM TARTRATE		42	42	1254	334.72		*		*
1033523089	BRYANT	JENNA	FORDYCE	AR	Nurse Practitioner	S	ZOLPIDEM TARTRATE	ZOLPIDEM TARTRATE		35	35	1050	303.6		*		*
1033577234	FUNDERBURK	HEATHER	MOUNT IDA	AR	Nurse Practitioner	S	ZOLPIDEM TARTRATE	ZOLPIDEM TARTRATE	15	45	51	1507	293.37		*	17		19	570	97.36
1043527336	PHILLIPS	TEDDY	MARION	AR	Nurse Practitioner	S	ZOLPIDEM TARTRATE	ZOLPIDEM TARTRATE	22	113	113	3390	692.63		*	54		54	1620	392.08
1043691322	JOHNSON	KRISTYN	LITTLE ROCK	AR	Nurse Practitioner	S	ZOLPIDEM TARTRATE	ZOLPIDEM TARTRATE	46	201	228.1	6440	1033.83	30		150		169.1	4755	721.29
1053528778	BOOKER	LISA	LEPANTO	AR	Nurse Practitioner	S	ZOLPIDEM TARTRATE	ZOLPIDEM TARTRATE	15	63	63	1890	547.32		*	29		29	870	318.85
1053544015	GUEST	LEIGH ANN	HELENA	AR	Nurse Practitioner	S	ZOLPIDEM TARTRATE	ZOLPIDEM TARTRATE		35	35	1050	232.66		*		*
1053553024	WHITEHEAD	JAIME	AUGUSTA	AR	Nurse Practitioner	S	ZOLPIDEM TARTRATE	ZOLPIDEM TARTRATE		38	38	1140	359.04		#		#
1053634485	SIMMS	MONA	MALVERN	AR	Nurse Practitioner	S	ZOLPIDEM TARTRATE	ZOLPIDEM TARTRATE		11	11	330	56.98		*		*
1053735639	SULLIVAN	AMY	CABOT	AR	Nurse Practitioner	S	ZOLPIDEM TARTRATE	ZOLPIDEM TARTRATE		69	79	2370	734.02		*	24		24	720	269.88
1063564623	PAAL	MARY	BENTON	AR	Nurse Practitioner	S	ZOLPIDEM TARTRATE	ZOLPIDEM TARTRATE		18	18	540	79.34	0		0		0	0	0
1063622652	TOWNSEND	WANDA	RUSSELLVILLE	AR	Nurse Practitioner	S	ZOLPIDEM TARTRATE	ZOLPIDEM TARTRATE		26	28	840	179.87		#		#
1063799856	ADKISSON	GRACIE	TEXARKANA	AR	Nurse Practitioner	S	ZOLPIDEM TARTRATE	ZOLPIDEM TARTRATE		15	15	450	80.14	0		0		0	0	0
1063836542	METCALF	CHRISTINA	WALDRON	AR	Nurse Practitioner	S	ZOLPIDEM TARTRATE	ZOLPIDEM TARTRATE		30	40	1200	406.03		*		*
1063957546	WRAY	GARRETT	PARAGOULD	AR	Nurse Practitioner	S	ZOLPIDEM TARTRATE	ZOLPIDEM TARTRATE		12	12	360	44.69	0		0		0	0	0
1073569828	BERRY	MARTHA	CABOT	AR	Nurse Practitioner	S	ZOLPIDEM TARTRATE	ZOLPIDEM TARTRATE		24	26	780	152.68		*		*
1073576955	MASSEY	CECIL	PARAGOULD	AR	Nurse Practitioner	S	ZOLPIDEM TARTRATE	ZOLPIDEM TARTRATE		30	32	960	175.13		#		#
1073637823	BARRADA	TERRI	MENA	AR	Nurse Practitioner	S	ZOLPIDEM TARTRATE	ZOLPIDEM TARTRATE		72	76.6	2250	544.59		*	36		38	1092	402.08
1073836466	DANIEL	MARY	CENTERTON	AR	Nurse Practitioner	S	ZOLPIDEM TARTRATE	ZOLPIDEM TARTRATE		31	35	1040	271.46		#		#
1073921029	SMITH	JENNIFER	SILOAM SPRINGS	AR	Nurse Practitioner	S	ZOLPIDEM TARTRATE	ZOLPIDEM TARTRATE		33	41	1230	184.22		*	17		25	750	131.44
1073970166	ORMAN	LAUREN	BEEBE	AR	Nurse Practitioner	S	ZOLPIDEM TARTRATE	ZOLPIDEM TARTRATE		16	16	480	94.58		#		#
1083002364	WILCOX	SARA	SWIFTON	AR	Nurse Practitioner	S	ZOLPIDEM TARTRATE	ZOLPIDEM TARTRATE		17	17	485	66.73		*		*
1083065015	STUCKER	KATIE	ASH FLAT	AR	Nurse Practitioner	S	ZOLPIDEM TARTRATE	ZOLPIDEM TARTRATE		36	48	1417	517.24		*	19		31	907	432.57
1083685416	SHERRELL	FERN	MELBOURNE	AR	Nurse Practitioner	S	ZOLPIDEM TARTRATE	ZOLPIDEM TARTRATE		39	55	1650	414.01		#		#
1083756803	MILLER	NAOMI	MELBOURNE	AR	Nurse Practitioner	S	ZOLPIDEM TARTRATE	ZOLPIDEM TARTRATE	11	46	52	1560	400.73		*	35		41	1230	351.45
1083783187	PIERCE	PATRICIA	SEARCY	AR	Nurse Practitioner	S	ZOLPIDEM TARTRATE	ZOLPIDEM TARTRATE		12	12	360	148.17	0		0		0	0	0
1083849772	BIERMAN	HAYLEY	LITTLE ROCK	AR	Nurse Practitioner	S	ZOLPIDEM TARTRATE	ZOLPIDEM TARTRATE		13	13	390	27.92	0		0		0	0	0
1083931331	KERR	ROBIN	BATESVILLE	AR	Nurse Practitioner	S	ZOLPIDEM TARTRATE	ZOLPIDEM TARTRATE		49	49	1470	372.84		#		#
1093054462	THURMAN	AMY	LITTLE ROCK	AR	Nurse Practitioner	S	ZOLPIDEM TARTRATE	ZOLPIDEM TARTRATE	11	50	52	1560	346.4		*	16		18	540	85.58
1093173643	GALLOWAY	RAYMOND	LITTLE ROCK	AR	Nurse Practitioner	S	ZOLPIDEM TARTRATE	ZOLPIDEM TARTRATE	18	40	40	1160	305.18		*		*
1093191819	WYATT	FALLON	MARION	AR	Nurse Practitioner	S	ZOLPIDEM TARTRATE	ZOLPIDEM TARTRATE		11	11	330	54.96		*		*
1093763807	MORGAN	MEGAN	ROGERS	AR	Nurse Practitioner	S	ZOLPIDEM TARTRATE	ZOLPIDEM TARTRATE		37	92	2760	420.22		*	17		48	1440	242.26
1093821811	VILLIGER	MICHEL	YELLVILLE	AR	Nurse Practitioner	S	ZOLPIDEM TARTRATE	ZOLPIDEM TARTRATE	15	42	50	1500	284		#		#
1104169895	HARDIN	KELLY	TEXARKANA	AR	Nurse Practitioner	S	ZOLPIDEM TARTRATE	ZOLPIDEM TARTRATE		17	17	490	98.68		*		*
1104213289	HENSON	AMY	HOT SPRINGS	AR	Nurse Practitioner	S	ZOLPIDEM TARTRATE	ZOLPIDEM TARTRATE		18	18	540	105.9		*		*
1104342799	TOSH	BOBBI	BATESVILLE	AR	Nurse Practitioner	S	ZOLPIDEM TARTRATE	ZOLPIDEM TARTRATE		16	18	469	85.45		*		*
1104363944	BURLESON	ANITA	EL DORADO	AR	Nurse Practitioner	S	ZOLPIDEM TARTRATE	ZOLPIDEM TARTRATE		41	41	1230	321.06		*		*
1104811157	FORD	MARCIA	EL DORADO	AR	Nurse Practitioner	S	ZOLPIDEM TARTRATE	ZOLPIDEM TARTRATE		11	11	330	59.87		*		*
1114319605	HOLTE	DIANA	FAYETTEVILLE	AR	Nurse Practitioner	S	ZOLPIDEM TARTRATE	ZOLPIDEM TARTRATE		12	12	360	67.16		*		*
1114329497	WALLING	TRAVIS	FORT SMITH	AR	Nurse Practitioner	S	ZOLPIDEM TARTRATE	ZOLPIDEM TARTRATE	13	65	76	2250	446.19		*	43		53	1560	340
1114381472	FARLEY	LAURA	BRYANT	AR	Nurse Practitioner	S	ZOLPIDEM TARTRATE	ZOLPIDEM TARTRATE	13	20	20	600	147.29		#		#
1114994035	ALLEN	KRISTI	LEPANTO	AR	Nurse Practitioner	S	ZOLPIDEM TARTRATE	ZOLPIDEM TARTRATE	17	105	111	3330	960.25		*	35		35	1050	223.51
1124132550	TAYLOR	NIKKI	SEARCY	AR	Nurse Practitioner	S	ZOLPIDEM TARTRATE	ZOLPIDEM TARTRATE	14	45	51	1530	168.75		*	15		17	510	81.8
1124258553	KORNEGAY	SHELLIA	PINE BLUFF	AR	Nurse Practitioner	S	ZOLPIDEM TARTRATE	ZOLPIDEM TARTRATE		27	27	810	171.56	0		0		0	0	0
1124366943	HANKS	MERIDETH	ROGERS	AR	Nurse Practitioner	S	ZOLPIDEM TARTRATE	ZOLPIDEM TARTRATE	31	101	101	2510	730.59		#	45		45	946	171.8
1124417142	JACOBY	VICTORIA	BLYTHEVILLE	AR	Nurse Practitioner	S	ZOLPIDEM TARTRATE	ZOLPIDEM TARTRATE		12	20	600	39.8		*		*
1124432455	WOOD	JESSICA	ASH FLAT	AR	Nurse Practitioner	S	ZOLPIDEM TARTRATE	ZOLPIDEM TARTRATE		28	28	840	235.73		*		*
1124479597	BURNS	WILLIAM	WALNUT RIDGE	AR	Nurse Practitioner	S	ZOLPIDEM TARTRATE	ZOLPIDEM TARTRATE		12	12	360	94.3		*		*
1124537162	LAMPI	SAMANTHA	DE QUEEN	AR	Nurse Practitioner	S	ZOLPIDEM TARTRATE	ZOLPIDEM TARTRATE		21	21	630	194.3		*		*
1124575147	JARVIS	CHRISTOPHER	HOT SPRINGS	AR	Nurse Practitioner	S	ZOLPIDEM TARTRATE	ZOLPIDEM TARTRATE	46	46	46	83	74.65	34		34		34	60	54.22
1134215288	REEP	HEATH	WARREN	AR	Nurse Practitioner	S	ZOLPIDEM TARTRATE	ZOLPIDEM TARTRATE		15	19	570	95.58		*	15		19	570	95.58
1134415417	CAPEHEART	TARA	ASHDOWN	AR	Nurse Practitioner	S	ZOLPIDEM TARTRATE	ZOLPIDEM TARTRATE	11	36	36	1080	200.22		*	21		21	630	137.67
1134458243	WOMBLE	TONI	ASHDOWN	AR	Nurse Practitioner	S	ZOLPIDEM TARTRATE	ZOLPIDEM TARTRATE		23	31	930	270.67		#		#
1134550767	TUCKER	MEGAN	LITTLE ROCK	AR	Nurse Practitioner	S	ZOLPIDEM TARTRATE	ZOLPIDEM TARTRATE		16	18	520	130.05		*	16		18	520	130.05
1134594294	LINDSEY	KARI	CALICO ROCK	AR	Nurse Practitioner	S	ZOLPIDEM TARTRATE	ZOLPIDEM TARTRATE		13	19	570	115.57		*		*
1144595570	DODD	ANGELA	CLINTON	AR	Nurse Practitioner	S	ZOLPIDEM TARTRATE	ZOLPIDEM TARTRATE	25	104	108	3193	906.62		*	31		33	990	330.42
1144615287	JOHNSON	JENNIFER	CHEROKEE VILLAGE	AR	Nurse Practitioner	S	ZOLPIDEM TARTRATE	ZOLPIDEM TARTRATE		62	72	2160	521.26		*	23		33	990	287.26
1144691320	CARTER	REGENIA	LITTLE ROCK	AR	Nurse Practitioner	S	ZOLPIDEM TARTRATE	ZOLPIDEM TARTRATE		13	13	390	60.97		*		*
1154471670	VELEZ	DEBRA	LITTLE ROCK	AR	Nurse Practitioner	S	ZOLPIDEM TARTRATE	ZOLPIDEM TARTRATE		18	18	540	93.34		*	18		18	540	93.34
1154697829	TACKETT	JOAN	LONOKE	AR	Nurse Practitioner	S	ZOLPIDEM TARTRATE	ZOLPIDEM TARTRATE		50	50	1445	453.4		*	14		14	380	118.64
1154773729	BROWN	TASHINA	HOXIE	AR	Nurse Practitioner	S	ZOLPIDEM TARTRATE	ZOLPIDEM TARTRATE	38	300	311.6	9348	2266.61		*	17		25	750	139.87
1164416368	SARGENT	PAULA	LITTLE ROCK	AR	Nurse Practitioner	S	ZOLPIDEM TARTRATE	ZOLPIDEM TARTRATE		40	44	1320	221.29		*	22		23	690	118.66
1164845814	REINHARD	ELIZABETH	CABOT	AR	Nurse Practitioner	S	ZOLPIDEM TARTRATE	ZOLPIDEM TARTRATE		11	11	330	195.87		*		*
1164882700	PRICE	SHAWNTEL	MAGNOLIA	AR	Nurse Practitioner	S	ZOLPIDEM TARTRATE	ZOLPIDEM TARTRATE		46	46	1352	270.84		*	13		13	362	69.35
1164889002	COOK	KERRY	MALVERN	AR	Nurse Practitioner	S	ZOLPIDEM TARTRATE	ZOLPIDEM TARTRATE		13	13	390	72.46		*		*
1164958013	MCCONATHY	TIFFANY	HOT SPRINGS	AR	Nurse Practitioner	S	ZOLPIDEM TARTRATE	ZOLPIDEM TARTRATE	11	50	50	1460	430.73		*	12		12	320	210.2
1174046940	HARROD	NAOMI	SALEM	AR	Nurse Practitioner	S	ZOLPIDEM TARTRATE	ZOLPIDEM TARTRATE		23	23	586	192.86		*	12		12	286	83.66
1174057376	BAUGH	HANNAH	NORTH LITTLE ROCK	AR	Nurse Practitioner	S	ZOLPIDEM TARTRATE	ZOLPIDEM TARTRATE	19	100	100	3000	578.07		*	45		45	1350	274.27
1174071583	GLASSCOCK	APRIL	MONTICELLO	AR	Nurse Practitioner	S	ZOLPIDEM TARTRATE	ZOLPIDEM TARTRATE	12	56	59	1750	519.62	0		0		0	0	0
1174538847	TEVEBAUGH	JUDY	HARRISON	AR	Nurse Practitioner	S	ZOLPIDEM TARTRATE	ZOLPIDEM TARTRATE		14	14	420	103.24		#		#
1174679377	STERLING	MELANIE	CABOT	AR	Nurse Practitioner	S	ZOLPIDEM TARTRATE	ZOLPIDEM TARTRATE	16	87	95	2835	522.33		*		*
1174685465	NANCE	KIMBERLY	MENA	AR	Nurse Practitioner	S	ZOLPIDEM TARTRATE	ZOLPIDEM TARTRATE		13	13	390	78.91		#		#
1174829634	CARTER	LISA	BENTON	AR	Nurse Practitioner	S	ZOLPIDEM TARTRATE	ZOLPIDEM TARTRATE		25	25	750	132.06	0		0		0	0	0
1174847313	FOSTER	ANGELA	MAYFLOWER	AR	Nurse Practitioner	S	ZOLPIDEM TARTRATE	ZOLPIDEM TARTRATE	13	60	60	1800	315.35		*	35		35	1050	232.13
1174881478	PRICE	CAMMIE	MORRILTON	AR	Nurse Practitioner	S	ZOLPIDEM TARTRATE	ZOLPIDEM TARTRATE		11	11	330	65.04		*		*
1174907679	MILLER	LAVERTTA	DRASCO	AR	Nurse Practitioner	S	ZOLPIDEM TARTRATE	ZOLPIDEM TARTRATE		54	54	1584	567.28		*	37		37	1104	450.72
1184010340	HOWARD	SANDRA	WALNUT RIDGE	AR	Nurse Practitioner	S	ZOLPIDEM TARTRATE	ZOLPIDEM TARTRATE		18	24	710	229.72		#		#
1184047730	ANDERSON	TODD	KENSETT	AR	Nurse Practitioner	S	ZOLPIDEM TARTRATE	ZOLPIDEM TARTRATE	17	34	34	1020	182.16		*	22		22	660	126.95
1184091415	REED	WHITNEY	LONOKE	AR	Nurse Practitioner	S	ZOLPIDEM TARTRATE	ZOLPIDEM TARTRATE		42	52	1537	438.58		*	15		17	510	222.89
1184096745	COLPOYS	CAITLYNN	LITTLE ROCK	AR	Nurse Practitioner	S	ZOLPIDEM TARTRATE	ZOLPIDEM TARTRATE	43	109	131	3273	629.13	28		68		86	2151	354.16
1184161895	HEBERT	JOE	DARDANELLE	AR	Nurse Practitioner	S	ZOLPIDEM TARTRATE	ZOLPIDEM TARTRATE		18	18	540	125.68		*		*
1184661431	MCDONALD	JOAN	SPRINGDALE	AR	Nurse Practitioner	S	ZOLPIDEM TARTRATE	ZOLPIDEM TARTRATE		21	21	630	139.04		*	21		21	630	139.04
1184954034	SEALY	SANDEE	NORTH LITTLE ROCK	AR	Nurse Practitioner	S	ZOLPIDEM TARTRATE	ZOLPIDEM TARTRATE	14	31	31	875	285.46		*		*
1194144964	KELLNER	NOMA	RUSSELLVILLE	AR	Nurse Practitioner	S	ZOLPIDEM TARTRATE	ZOLPIDEM TARTRATE		22	22	620	199.56		#		#
1194963355	CARTER	KRISTEN	LITTLE ROCK	AR	Nurse Practitioner	S	ZOLPIDEM TARTRATE	ZOLPIDEM TARTRATE		15	15	450	146.61		*		*
1205011541	WOODS	KATHY	PINE BLUFF	AR	Nurse Practitioner	S	ZOLPIDEM TARTRATE	ZOLPIDEM TARTRATE		41	41	1230	313.37		*	12		12	360	60
1205069630	POE	LACEY	MANILA	AR	Nurse Practitioner	S	ZOLPIDEM TARTRATE	ZOLPIDEM TARTRATE	14	56	64	1903	663.63		#	43		51	1513	573.21
1205177060	PARTRIDGE	PAUL	SPRINGDALE	AR	Nurse Practitioner	S	ZOLPIDEM TARTRATE	ZOLPIDEM TARTRATE		15	15.1	353	68.56	0		0		0	0	0
1205250693	DAWSON	JENNIE	MOUNTAIN HOME	AR	Nurse Practitioner	S	ZOLPIDEM TARTRATE	ZOLPIDEM TARTRATE	31	206	213	6120	1217.08		*	24		24	670	195.55
1205850542	SULLIVAN	ARLENE	LITTLE ROCK	AR	Nurse Practitioner	S	ZOLPIDEM TARTRATE	ZOLPIDEM TARTRATE	182	865	1025	30178	6521.53	116		519		641	18887	3466
1205937695	WARD	TAMRA	MAMMOTH SPRING	AR	Nurse Practitioner	S	ZOLPIDEM TARTRATE	ZOLPIDEM TARTRATE		49	57	1710	560.71		*	15		15	450	101.54
1215044052	DEMENT	TONNY	PIGGOTT	AR	Nurse Practitioner	S	ZOLPIDEM TARTRATE	ZOLPIDEM TARTRATE	11	21	29.4	881	131.13		#		#
1215271176	HAMPTON	TEMEKIS	MAUMELLE	AR	Nurse Practitioner	S	ZOLPIDEM TARTRATE	ZOLPIDEM TARTRATE		18	18	540	181.53		*		*
1215386065	MOYER	ASHLEY	BENTONVILLE	AR	Nurse Practitioner	S	ZOLPIDEM TARTRATE	ZOLPIDEM TARTRATE		49	57	1710	438.21		*	49		57	1710	438.21
1215394218	SNEATHERN	VALERIE	HORSESHOE BEND	AR	Nurse Practitioner	S	ZOLPIDEM TARTRATE	ZOLPIDEM TARTRATE		18	18	540	103.29		*		*
1225206436	HARDIN	KELLY	FAYETTEVILLE	AR	Nurse Practitioner	S	ZOLPIDEM TARTRATE	ZOLPIDEM TARTRATE		22	28	840	187.28		#		#
1225261282	BOYD	DIANE	PINE BLUFF	AR	Nurse Practitioner	S	ZOLPIDEM TARTRATE	ZOLPIDEM TARTRATE	21	99	99	2920	755.05		*	11		11	330	77.28
1225309883	ROBERTS	ALLISON	HOT SPRINGS	AR	Nurse Practitioner	S	ZOLPIDEM TARTRATE	ZOLPIDEM TARTRATE		63	65	1950	319.43		*	63		65	1950	319.43
1225376411	PINKERTON	KAREN	SPRINGDALE	AR	Nurse Practitioner	S	ZOLPIDEM TARTRATE	ZOLPIDEM TARTRATE		14	14	420	147.26	0		0		0	0	0
1225559800	DAY	ALANA	NASHVILLE	AR	Nurse Practitioner	S	ZOLPIDEM TARTRATE	ZOLPIDEM TARTRATE		11	11	330	68.58		*	11		11	330	68.58
1225560162	WREN	PEGGY	EL DORADO	AR	Nurse Practitioner	S	ZOLPIDEM TARTRATE	ZOLPIDEM TARTRATE		50	50	1500	446.61		*	30		30	900	303.97
1225568272	VAN PELT	DUSTIN	CONWAY	AR	Nurse Practitioner	S	ZOLPIDEM TARTRATE	ZOLPIDEM TARTRATE		45	45	1321	395.29		*		*
1235147513	PURNELL	DENISE	WYNNE	AR	Nurse Practitioner	S	ZOLPIDEM TARTRATE	ZOLPIDEM TARTRATE		13	13	390	116.93		#		#
1235385238	SIFFORD	CAMMIE	POCAHONTAS	AR	Nurse Practitioner	S	ZOLPIDEM TARTRATE	ZOLPIDEM TARTRATE		48	56	1680	499.18		*	18		18	540	122.1
1235494329	LAMER	TAMRA	SPRINGDALE	AR	Nurse Practitioner	S	ZOLPIDEM TARTRATE	ZOLPIDEM TARTRATE		18	18	540	88.1	0		0		0	0	0
1245200468	MILES	DEBORAH	PARAGOULD	AR	Nurse Practitioner	S	ZOLPIDEM TARTRATE	ZOLPIDEM TARTRATE	12	57	59	1770	490.13		#		#
1245291301	WOLFE	ELVA	ARKADELPHIA	AR	Nurse Practitioner	S	ZOLPIDEM TARTRATE	ZOLPIDEM TARTRATE		23	23	690	460.5		*	11		11	330	313.57
1245386762	WILLS	CORINNE	FORT SMITH	AR	Nurse Practitioner	S	ZOLPIDEM TARTRATE	ZOLPIDEM TARTRATE		24	28	840	120.13		#		#
1245666536	HAERTLING	ERIC	PARAGOULD	AR	Nurse Practitioner	S	ZOLPIDEM TARTRATE	ZOLPIDEM TARTRATE		12	12	345	93.59		*		*
1245699024	GRAHAM	STACY	MAUMELLE	AR	Nurse Practitioner	S	ZOLPIDEM TARTRATE	ZOLPIDEM TARTRATE	11	46	58	1740	500.63		*	19		25	750	180.77
1255584637	HADLEY	OTTYSHA	JONESBORO	AR	Nurse Practitioner	S	ZOLPIDEM TARTRATE	ZOLPIDEM TARTRATE		14	14	420	48.56		*		*
1255670782	HUNT	TREYCE	FORT SMITH	AR	Nurse Practitioner	S	ZOLPIDEM TARTRATE	ZOLPIDEM TARTRATE		33	33	990	208.9		*	20		20	600	136.26
1255790135	CROUTHAMEL	MYLENE	TEXARKANA	AR	Nurse Practitioner	S	ZOLPIDEM TARTRATE	ZOLPIDEM TARTRATE		11	11	330	23.32	0		0		0	0	0
1255887550	O'SHIELDS	REBECCA	MC CRORY	AR	Nurse Practitioner	S	ZOLPIDEM TARTRATE	ZOLPIDEM TARTRATE	21	68	68	2009	450.81		#	36		36	1057	223.45
1265423347	MCLEAN	JOAN	HOPE	AR	Nurse Practitioner	S	ZOLPIDEM TARTRATE	ZOLPIDEM TARTRATE		13	13	390	65.95		*	13		13	390	65.95
1265727960	KELLY	PEGGY	FORT SMITH	AR	Nurse Practitioner	S	ZOLPIDEM TARTRATE	ZOLPIDEM TARTRATE	12	36	41.7	1250	210.95		#		#
1265794564	GLOVER	HEATHER	BONO	AR	Nurse Practitioner	S	ZOLPIDEM TARTRATE	ZOLPIDEM TARTRATE		43	43	1288	397.67		*	17		17	510	157.83
1265820500	BELL	JAMES	ASH FLAT	AR	Nurse Practitioner	S	ZOLPIDEM TARTRATE	ZOLPIDEM TARTRATE		15	15	450	130.51		*		*
1265884910	BLOUNT	DAVID	RECTOR	AR	Nurse Practitioner	S	ZOLPIDEM TARTRATE	ZOLPIDEM TARTRATE		19	19	570	141.52		*		*
1265949895	MICHAELIS	DEANNA	FORREST CITY	AR	Nurse Practitioner	S	ZOLPIDEM TARTRATE	ZOLPIDEM TARTRATE		13	17	510	189.64		*		*
1275040511	DEVORE	KATERINA	DARDANELLE	AR	Nurse Practitioner	S	ZOLPIDEM TARTRATE	ZOLPIDEM TARTRATE		34	34	1011	260.08		*	12		12	360	81.08
1275071516	SPARKS	TESSA	DEER	AR	Nurse Practitioner	S	ZOLPIDEM TARTRATE	ZOLPIDEM TARTRATE		15	15	450	161.14	0		0		0	0	0
1275071755	GOLDEN	TANYA	EL DORADO	AR	Nurse Practitioner	S	ZOLPIDEM TARTRATE	ZOLPIDEM TARTRATE		14	18	520	157.29		*		*
1275547978	TATE	CYNTHIA	LITTLE ROCK	AR	Nurse Practitioner	S	ZOLPIDEM TARTRATE	ZOLPIDEM TARTRATE	19	31	37	826	176.91		#		#
1275638728	SMEDLEY	BERNA	HOT SPRINGS VILLAGE	AR	Nurse Practitioner	S	ZOLPIDEM TARTRATE	ZOLPIDEM TARTRATE	13	50	67	1975	694.48	13		50		67	1975	694.48
1275691941	MATHEWS	JILL	HOT SPRINGS	AR	Nurse Practitioner	S	ZOLPIDEM TARTRATE	ZOLPIDEM TARTRATE		22	28	840	135.68		#		#
1275774440	BRONISTE	JONATHAN	LAVACA	AR	Nurse Practitioner	S	ZOLPIDEM TARTRATE	ZOLPIDEM TARTRATE	23	119	119	3570	591.31		*	45		45	1350	206.47
1275932253	THAMMAVONG	MONIQUE	VAN BUREN	AR	Nurse Practitioner	S	ZOLPIDEM TARTRATE	ZOLPIDEM TARTRATE		17	17	510	83.17		#		#
1285090647	MCMAHAN	CRYSTAL	CLINTON	AR	Nurse Practitioner	S	ZOLPIDEM TARTRATE	ZOLPIDEM TARTRATE		34	57.1	1696	444.58		*		*
1285094052	WILSON	ALLISON	CONWAY	AR	Nurse Practitioner	S	ZOLPIDEM TARTRATE	ZOLPIDEM TARTRATE		18	18	540	133.88	0		0		0	0	0
1285162453	HARVEY	ASHLEY	EARLE	AR	Nurse Practitioner	S	ZOLPIDEM TARTRATE	ZOLPIDEM TARTRATE	18	70	73	2190	429.45		*		*
1285164145	ANDERSON	LESLI	NEWPORT	AR	Nurse Practitioner	S	ZOLPIDEM TARTRATE	ZOLPIDEM TARTRATE		33	33	990	244.93		*	21		21	630	88.78
1285171876	HERNDON	HILARY	HOT SPRINGS	AR	Nurse Practitioner	S	ZOLPIDEM TARTRATE	ZOLPIDEM TARTRATE		15	15.1	450	119.91	0		0		0	0	0
1285186221	CULLUM-BONNER	SHELLEY	PARAGOULD	AR	Nurse Practitioner	S	ZOLPIDEM TARTRATE	ZOLPIDEM TARTRATE		32	32	960	152.26		*		*
1285600049	RICHARDSON	KAREN	WARREN	AR	Nurse Practitioner	S	ZOLPIDEM TARTRATE	ZOLPIDEM TARTRATE		16	31	930	263.45		*		*
1285726869	JORDAN	JAMIE	PARAGOULD	AR	Nurse Practitioner	S	ZOLPIDEM TARTRATE	ZOLPIDEM TARTRATE	12	65	75	2250	421.56		#		#
1285805358	FAIRLESS	DEBRA	MENA	AR	Nurse Practitioner	S	ZOLPIDEM TARTRATE	ZOLPIDEM TARTRATE		50	56	1680	432.99		#		#
1295098036	HUNT	MAGGIE	LITTLE ROCK	AR	Nurse Practitioner	S	ZOLPIDEM TARTRATE	ZOLPIDEM TARTRATE	65	203	257	7310	1422.68	43		128		162	4545	972.1
1295185106	LUCAS	TIFFANY	EL DORADO	AR	Nurse Practitioner	S	ZOLPIDEM TARTRATE	ZOLPIDEM TARTRATE		30	36	1080	291.5		*	30		36	1080	291.5
1295194132	SEIFERT	BRITTANY	SPRINGDALE	AR	Nurse Practitioner	S	ZOLPIDEM TARTRATE	ZOLPIDEM TARTRATE		11	15	450	58.28		*		*
1295723286	CHASTAIN	DONNA	MORRILTON	AR	Nurse Practitioner	S	ZOLPIDEM TARTRATE	ZOLPIDEM TARTRATE	14	58	64	1920	309.49		*	23		23	690	79.42
1295759629	MARTINDALE	CHRISTAL	FORDYCE	AR	Nurse Practitioner	S	ZOLPIDEM TARTRATE	ZOLPIDEM TARTRATE	12	73	81	2419	439.44		*	38		38	1135	266.83
1306365358	ROGERS	AMANDA	NORTH LITTLE ROCK	AR	Nurse Practitioner	S	ZOLPIDEM TARTRATE	ZOLPIDEM TARTRATE		12	16	480	82.37		*	12		16	480	82.37
1306366984	THROESCH	JOHN	ASH FLAT	AR	Nurse Practitioner	S	ZOLPIDEM TARTRATE	ZOLPIDEM TARTRATE		21	27	810	79.86		#		#
1306830468	PAYNE	SHELLEY	BRYANT	AR	Nurse Practitioner	S	ZOLPIDEM TARTRATE	ZOLPIDEM TARTRATE		36	44	1320	239.69		#		#
1306830575	MAZANDER	JOANNE	LITTLE ROCK	AR	Nurse Practitioner	S	ZOLPIDEM TARTRATE	ZOLPIDEM TARTRATE	21	28	30	414	98.79		#		#
1306957006	BEINEMAN	TONYA	FORT SMITH	AR	Nurse Practitioner	S	ZOLPIDEM TARTRATE	ZOLPIDEM TARTRATE	11	61	63	1890	297.36		*	35		37	1110	254.15
1316041445	BONNETTE	VIRGINIA	HOT SPRINGS	AR	Nurse Practitioner	S	ZOLPIDEM TARTRATE	ZOLPIDEM TARTRATE		34	37	1110	268.83		*		*
1316193691	HART	HEATHER	CORNING	AR	Nurse Practitioner	S	ZOLPIDEM TARTRATE	ZOLPIDEM TARTRATE		24	24	704	182.78		#		#
1316483613	JOHNSON	KAYLA	HEBER SPRINGS	AR	Nurse Practitioner	S	ZOLPIDEM TARTRATE	ZOLPIDEM TARTRATE		46	61	1814	300.71		*	19		34	1004	203.18
1326289547	WELCH	ALICE	FORT SMITH	AR	Nurse Practitioner	S	ZOLPIDEM TARTRATE	ZOLPIDEM TARTRATE	36	220	220	6578	1426.6		*	32		32	960	341.75
1326438466	HUNTSMAN	ASHLEIGH	SEARCY	AR	Nurse Practitioner	S	ZOLPIDEM TARTRATE	ZOLPIDEM TARTRATE		16	18	511	172.87		#		#
1326445578	SPEARS	KATHERINE	HUNTSVILLE	AR	Nurse Practitioner	S	ZOLPIDEM TARTRATE	ZOLPIDEM TARTRATE		26	30	900	188.15		*	13		17	510	160.27
1326544305	JANES	COLLEEN	DE QUEEN	AR	Nurse Practitioner	S	ZOLPIDEM TARTRATE	ZOLPIDEM TARTRATE		19	19	570	133.22		*		*
1336417997	ZICKLER	SUSAN	HARRISON	AR	Nurse Practitioner	S	ZOLPIDEM TARTRATE	ZOLPIDEM TARTRATE		16	17	495	90.24		#		#
1336420298	SPURLOCK	JERI	BATESVILLE	AR	Nurse Practitioner	S	ZOLPIDEM TARTRATE	ZOLPIDEM TARTRATE		50	50	1500	289.72		*	18		18	540	115.72
1336529403	HENDRIX	KAYLA	CABOT	AR	Nurse Practitioner	S	ZOLPIDEM TARTRATE	ZOLPIDEM TARTRATE		11	11	330	115.13		*		*
1346472941	DISTIN	DAHLIA	NORTH LITTLE ROCK	AR	Nurse Practitioner	S	ZOLPIDEM TARTRATE	ZOLPIDEM TARTRATE	35	182	192	5760	1519.95		*	22		32	960	187.29
1346561461	RAMIREZ	PAMELA	PARAGOULD	AR	Nurse Practitioner	S	ZOLPIDEM TARTRATE	ZOLPIDEM TARTRATE		21	21	630	124.07		#		#
1356316269	NORRIS	WILTON	MOUNTAIN HOME	AR	Nurse Practitioner	S	ZOLPIDEM TARTRATE	ZOLPIDEM TARTRATE		15	15	450	59.33		*		*
1356638290	COWARD	KIRK	PARAGOULD	AR	Nurse Practitioner	S	ZOLPIDEM TARTRATE	ZOLPIDEM TARTRATE		12	28	831	149.53		*		*
1356649412	BICKFORD	AMANDA	MONTICELLO	AR	Nurse Practitioner	S	ZOLPIDEM TARTRATE	ZOLPIDEM TARTRATE		35	57	1710	411.07		#		#
1356716963	ROWLAND	JULIE	FORT SMITH	AR	Nurse Practitioner	S	ZOLPIDEM TARTRATE	ZOLPIDEM TARTRATE		22	22	660	133.46		*		*
1366537466	WALLS	MELODY	LITTLE ROCK	AR	Nurse Practitioner	S	ZOLPIDEM TARTRATE	ZOLPIDEM TARTRATE	67	127	151	3499	832.94	37		84		102	2541	611.84
1366702987	ARMSTRONG	SANDRA	MENA	AR	Nurse Practitioner	S	ZOLPIDEM TARTRATE	ZOLPIDEM TARTRATE		29	31	768	187.42		#		#
1366861924	TABER	ABBEY	PARAGOULD	AR	Nurse Practitioner	S	ZOLPIDEM TARTRATE	ZOLPIDEM TARTRATE		18	18	517	107.33		*		*
1366990343	PRICE	JENNIFER	CABOT	AR	Nurse Practitioner	S	ZOLPIDEM TARTRATE	ZOLPIDEM TARTRATE	11	16	18	374	134.45		*		*
1376538090	PHAM-RUSSELL	MARIE	FORT SMITH	AR	Nurse Practitioner	S	ZOLPIDEM TARTRATE	ZOLPIDEM TARTRATE		12	12	346	76	0		0		0	0	0
1376818708	PAYLOR	ANGELIA	MORRILTON	AR	Nurse Practitioner	S	ZOLPIDEM TARTRATE	ZOLPIDEM TARTRATE	24	86	92.2	2755	638.57		*	22		22.2	666	167.85
1376841247	MONTGOMERY	BYRON	PORTLAND	AR	Nurse Practitioner	S	ZOLPIDEM TARTRATE	ZOLPIDEM TARTRATE	11	38	38	1140	143.15		*	16		16	480	64.07
1376843458	BALLARD	JIMMY	OSCEOLA	AR	Nurse Practitioner	S	ZOLPIDEM TARTRATE	ZOLPIDEM TARTRATE	11	70	70	2100	334.25		*		*
1376879866	HITT	SARAH	PARAGOULD	AR	Nurse Practitioner	S	ZOLPIDEM TARTRATE	ZOLPIDEM TARTRATE		21	21	630	134.29		#		#
1376884536	FINDLEY	BRECKENN	ATKINS	AR	Nurse Practitioner	S	ZOLPIDEM TARTRATE	ZOLPIDEM TARTRATE		42	48	1440	272.31		*	28		34	1020	249.05
1376912824	ENGLISH	AMANDA	WALDRON	AR	Nurse Practitioner	S	ZOLPIDEM TARTRATE	ZOLPIDEM TARTRATE		17	17	510	106.59		*	17		17	510	106.59
1386042927	FLUITT	MANDY	FORT SMITH	AR	Nurse Practitioner	S	ZOLPIDEM TARTRATE	ZOLPIDEM TARTRATE		34	48	1439	303.84		*	19		31	929	182.89
1386157592	WHITE	AMY	STAR CITY	AR	Nurse Practitioner	S	ZOLPIDEM TARTRATE	ZOLPIDEM TARTRATE		11	11	330	78.75	0		0		0	0	0
1386601011	FARMER	MINDY	HOT SPRINGS	AR	Nurse Practitioner	S	ZOLPIDEM TARTRATE	ZOLPIDEM TARTRATE		17	17	510	60.67		#		#
1396117453	DARTY	PEGGY	BLYTHEVILLE	AR	Nurse Practitioner	S	ZOLPIDEM TARTRATE	ZOLPIDEM TARTRATE	17	61	63	1813	332.98		*	13		15	450	103.64
1396712287	BASTEL	HEATHER	PARAGOULD	AR	Nurse Practitioner	S	ZOLPIDEM TARTRATE	ZOLPIDEM TARTRATE	13	49	50	1500	379.39		*	33		34	1020	271.13
1396941522	BOSOLD	JEFFREY	RUSSELLVILLE	AR	Nurse Practitioner	S	ZOLPIDEM TARTRATE	ZOLPIDEM TARTRATE	14	58	62	1860	447.1		*	37		37	1110	234.8
1407143662	JERRY	JARROD	GREENBRIER	AR	Nurse Practitioner	S	ZOLPIDEM TARTRATE	ZOLPIDEM TARTRATE	12	71	83	2487	703.45		#		#
1407163322	RUSSELL	ALLISON	JONESBORO	AR	Nurse Practitioner	S	ZOLPIDEM TARTRATE	ZOLPIDEM TARTRATE		17	25	750	163.36	0		0		0	0	0
1407169162	SKRAPATES	RUTH	SALEM	AR	Nurse Practitioner	S	ZOLPIDEM TARTRATE	ZOLPIDEM TARTRATE		16	18	520	144.39		*		*
1407345382	MOORE	NIKKI	ALMA	AR	Nurse Practitioner	S	ZOLPIDEM TARTRATE	ZOLPIDEM TARTRATE		11	11	330	102.26		*		*
1407878564	GATTIS	JAMES	FORT SMITH	AR	Nurse Practitioner	S	ZOLPIDEM TARTRATE	ZOLPIDEM TARTRATE		24	24	720	187.82		*		*
1417238924	ZAHAROPOULOS	KRISTIN	FAYETTEVILLE	AR	Nurse Practitioner	S	ZOLPIDEM TARTRATE	ZOLPIDEM TARTRATE		23	23	690	183.64		#		#
1417929316	BUSHONG	SUZANNE	PARAGOULD	AR	Nurse Practitioner	S	ZOLPIDEM TARTRATE	ZOLPIDEM TARTRATE		34	34	1020	423.47		#		#
1427447564	LEWIS	EBONY	FORREST CITY	AR	Nurse Practitioner	S	ZOLPIDEM TARTRATE	ZOLPIDEM TARTRATE		19	21	630	208.65		*		*
1437337110	FITZGERALD	BRENNA	SHERWOOD	AR	Nurse Practitioner	S	ZOLPIDEM TARTRATE	ZOLPIDEM TARTRATE		40	46	1380	372.74		*	13		13	390	38.35
1437448008	CLEMENTS-FORE	AMBER	CAVE CITY	AR	Nurse Practitioner	S	ZOLPIDEM TARTRATE	ZOLPIDEM TARTRATE	14	82	92	2760	368.64		*	28		38	1140	217.51
1437478740	CANFIELD	SONYA	LITTLE ROCK	AR	Nurse Practitioner	S	ZOLPIDEM TARTRATE	ZOLPIDEM TARTRATE		33	41	1230	295.94		*	17		25	750	105.07
1437526241	EDWARDS	LISA	CLINTON	AR	Nurse Practitioner	S	ZOLPIDEM TARTRATE	ZOLPIDEM TARTRATE		13	13	390	67.43		*		*
1447407671	HARRELL	LANCE	WEST MEMPHIS	AR	Nurse Practitioner	S	ZOLPIDEM TARTRATE	ZOLPIDEM TARTRATE	18	67	71	2130	406.02		#	32		36	1080	228.76
1447421482	SKINNER	CHRISTIE	EL DORADO	AR	Nurse Practitioner	S	ZOLPIDEM TARTRATE	ZOLPIDEM TARTRATE		35	35	1050	147.15	0		0		0	0	0
1447453725	O'NEAL	CAROL	DUMAS	AR	Nurse Practitioner	S	ZOLPIDEM TARTRATE	ZOLPIDEM TARTRATE		34	34	1020	230.36		*	15		15	450	103.38
1447460993	HAMPTON	SALLIE	LAMAR	AR	Nurse Practitioner	S	ZOLPIDEM TARTRATE	ZOLPIDEM TARTRATE		12	12	360	78.88	0		0		0	0	0
1447602321	VAUGHT	EMILEE	HORATIO	AR	Nurse Practitioner	S	ZOLPIDEM TARTRATE	ZOLPIDEM TARTRATE		11	13	390	74.92		*		*
1457356347	MONTGOMERY	DIANA	TRUMANN	AR	Nurse Practitioner	S	ZOLPIDEM TARTRATE	ZOLPIDEM TARTRATE		24	26	780	183.98		*	12		14	420	105.1
1457642688	SINCLAIR	CHRISTINE	SPRINGDALE	AR	Nurse Practitioner	S	ZOLPIDEM TARTRATE	ZOLPIDEM TARTRATE		32	32	959	245.88	0		0		0	0	0
1457721359	WIGGINS	STEPHANIE	JONESBORO	AR	Nurse Practitioner	S	ZOLPIDEM TARTRATE	ZOLPIDEM TARTRATE		26	26	780	65.03		*		*
1457735102	WEST	MICHAEL	FAYETTEVILLE	AR	Nurse Practitioner	S	ZOLPIDEM TARTRATE	ZOLPIDEM TARTRATE		15	15	420	61.27	0		0		0	0	0
1457751182	FAULK	SCARLETT	CABOT	AR	Nurse Practitioner	S	ZOLPIDEM TARTRATE	ZOLPIDEM TARTRATE		18	24	720	514.38		*		*
1457801797	RICHARDSON	DEDRA	MOUNTAIN HOME	AR	Nurse Practitioner	S	ZOLPIDEM TARTRATE	ZOLPIDEM TARTRATE		22	22	660	96.35		*	22		22	660	96.35
1467544049	MEYER	MARY	WALNUT RIDGE	AR	Nurse Practitioner	S	ZOLPIDEM TARTRATE	ZOLPIDEM TARTRATE		21	21	550	131.44		#		#
1467758904	BENNETT	AMY	MALVERN	AR	Nurse Practitioner	S	ZOLPIDEM TARTRATE	ZOLPIDEM TARTRATE		19	23	690	155.78		*		*
1467817486	HARRIS	CANDICE	JONESBORO	AR	Nurse Practitioner	S	ZOLPIDEM TARTRATE	ZOLPIDEM TARTRATE		60	60	1800	374.99		*		*
1487020855	CAWIEZELL	STEPHANNIE	LAMAR	AR	Nurse Practitioner	S	ZOLPIDEM TARTRATE	ZOLPIDEM TARTRATE		28	36	1080	249.07		*	11		11	330	121.33
1487191987	SHOCKLEY	TANNA	CLINTON	AR	Nurse Practitioner	S	ZOLPIDEM TARTRATE	ZOLPIDEM TARTRATE		14	14	420	95		*		*
1497017404	LOWE	LESLEE	PARAGOULD	AR	Nurse Practitioner	S	ZOLPIDEM TARTRATE	ZOLPIDEM TARTRATE		74	74	2220	470.38	0		0		0	0	0
1497124473	WALKER	TANYA	JONESBORO	AR	Nurse Practitioner	S	ZOLPIDEM TARTRATE	ZOLPIDEM TARTRATE		18	18	540	106.59		#		#
1497139554	COLLINS	SARAH	HOPE	AR	Nurse Practitioner	S	ZOLPIDEM TARTRATE	ZOLPIDEM TARTRATE		20	26	780	257.97		*		*
1497828826	JACKSON	LISA	LEWISVILLE	AR	Nurse Practitioner	S	ZOLPIDEM TARTRATE	ZOLPIDEM TARTRATE	15	81	106.3	3188	696.66		*	41		58	1740	451.49
1497968101	PENNE	JENNIFER	SPRINGDALE	AR	Nurse Practitioner	S	ZOLPIDEM TARTRATE	ZOLPIDEM TARTRATE		41	41.3	1238	178.51		*	18		18.2	545	104.57
1508183955	BARGANIER	LAURA	LITTLE ROCK	AR	Nurse Practitioner	S	ZOLPIDEM TARTRATE	ZOLPIDEM TARTRATE		59	59	1770	449.55		*		*
1508252644	SANDERS	LARA	SHERWOOD	AR	Nurse Practitioner	S	ZOLPIDEM TARTRATE	ZOLPIDEM TARTRATE		35	41	1205	274.18		*		*
1508254962	CHAMBERS	JULIA	CONWAY	AR	Nurse Practitioner	S	ZOLPIDEM TARTRATE	ZOLPIDEM TARTRATE		16	16	480	108.43		*		*
1508282955	LACY	BRITTANY	HOT SPRINGS	AR	Nurse Practitioner	S	ZOLPIDEM TARTRATE	ZOLPIDEM TARTRATE	16	84	88	2640	605.53		*	46		50	1500	386.9
1508808742	JONES	LUCY	FAYETTEVILLE	AR	Nurse Practitioner	S	ZOLPIDEM TARTRATE	ZOLPIDEM TARTRATE		40	40	1200	173.32		*	22		22	660	124.38
1508853466	WEST	TIMBI	CHARLESTON	AR	Nurse Practitioner	S	ZOLPIDEM TARTRATE	ZOLPIDEM TARTRATE		40	44	1290	247.61		*	14		14	390	83.01
1518155761	COMBS	KATIE	BULL SHOALS	AR	Nurse Practitioner	S	ZOLPIDEM TARTRATE	ZOLPIDEM TARTRATE	22	126	170	5100	1075.07		#	90		124	3720	709.65
1518337732	CLARK	BEVERLY	MOUNTAIN VIEW	AR	Nurse Practitioner	S	ZOLPIDEM TARTRATE	ZOLPIDEM TARTRATE	19	101	103	2995	676.79		*		*
1518352616	MCCRARY	SHERRY	HARRISBURG	AR	Nurse Practitioner	S	ZOLPIDEM TARTRATE	ZOLPIDEM TARTRATE	18	60	64	1920	465.22		*		*
1518374610	JONES	KRISTI	LITTLE ROCK	AR	Nurse Practitioner	S	ZOLPIDEM TARTRATE	ZOLPIDEM TARTRATE		19	19	530	128.83		*		*
1518475466	NINEMIRE	VENITA	SALEM	AR	Nurse Practitioner	S	ZOLPIDEM TARTRATE	ZOLPIDEM TARTRATE		15	15	450	116.52	0		0		0	0	0
1518923903	BRENT	DEBRA	LITTLE ROCK	AR	Nurse Practitioner	S	ZOLPIDEM TARTRATE	ZOLPIDEM TARTRATE	23	65	69	2070	550.2		#	41		45	1350	419.66
1518925817	SWEATT	DEBORAH	FARMINGTON	AR	Nurse Practitioner	S	ZOLPIDEM TARTRATE	ZOLPIDEM TARTRATE		18	22	660	123.87		*	18		22	660	123.87
1518933167	MAYO	HERSHEL	HARRISON	AR	Nurse Practitioner	S	ZOLPIDEM TARTRATE	ZOLPIDEM TARTRATE	17	92	108	3240	975.55		*	35		39	1170	376.75
1518982305	FARMER	STEPHANIE	BRYANT	AR	Nurse Practitioner	S	ZOLPIDEM TARTRATE	ZOLPIDEM TARTRATE	12	24	32	960	180.6		#		#
1528172095	BITNER	MARLYS	FAYETTEVILLE	AR	Nurse Practitioner	S	ZOLPIDEM TARTRATE	ZOLPIDEM TARTRATE		16	24	700	133.58		#		#
1528200417	BRYAN	CYNTHIA	CROSSETT	AR	Nurse Practitioner	S	ZOLPIDEM TARTRATE	ZOLPIDEM TARTRATE	20	99	105	3150	657.02		#	56		60	1800	291.14
1528296878	GIBSON	JODI	MOUNTAIN VIEW	AR	Nurse Practitioner	S	ZOLPIDEM TARTRATE	ZOLPIDEM TARTRATE		47	47	1381	161.91		*	19		19	570	59.51
1528409059	ZIELSDORF	LINDSEY	DES ARC	AR	Nurse Practitioner	S	ZOLPIDEM TARTRATE	ZOLPIDEM TARTRATE		29	29	870	80.46		*		*
1538117171	KANE	ANITA	GRAVETTE	AR	Nurse Practitioner	S	ZOLPIDEM TARTRATE	ZOLPIDEM TARTRATE		18	18	540	110.9		*		*
1538434295	MARTIN	ANGELA	DEQUEEN	AR	Nurse Practitioner	S	ZOLPIDEM TARTRATE	ZOLPIDEM TARTRATE		33	39	1170	312.28		*	16		16	480	118.58
1538477369	SATHER	JAIME	LOWELL	AR	Nurse Practitioner	S	ZOLPIDEM TARTRATE	ZOLPIDEM TARTRATE		23	23	690	201.58		*		*
1538530316	LANGER	NEIL	MARSHALL	AR	Nurse Practitioner	S	ZOLPIDEM TARTRATE	ZOLPIDEM TARTRATE	12	40	50	1500	297.05		*	18		28	840	138.22
1538611975	ROHRER	STEPHEN	FORREST CITY	AR	Nurse Practitioner	S	ZOLPIDEM TARTRATE	ZOLPIDEM TARTRATE		13	13	390	105.9		*		*
1538697586	GREEN	ASHLEY	LITTLE ROCK	AR	Nurse Practitioner	S	ZOLPIDEM TARTRATE	ZOLPIDEM TARTRATE	35	49	53	779	113.17	22		34		36	529	85.1
1548334337	DILLARD	BONNIE	SEARCY	AR	Nurse Practitioner	S	ZOLPIDEM TARTRATE	ZOLPIDEM TARTRATE		23	29	870	234.56		#		#
1548354194	DORRIS	LINDA	SEARCY	AR	Nurse Practitioner	S	ZOLPIDEM TARTRATE	ZOLPIDEM TARTRATE		22	28	840	214.45		#		#
1548464936	CLARK	NICHOLE	CLINTON	AR	Nurse Practitioner	S	ZOLPIDEM TARTRATE	ZOLPIDEM TARTRATE		15	21	601	75.22		*	15		21	601	75.22
1548540396	JAMES	SARA	HOT SPRINGS	AR	Nurse Practitioner	S	ZOLPIDEM TARTRATE	ZOLPIDEM TARTRATE	11	30	30	900	145.02		*		*
1548555378	PRICE	VIRGINIA	EL DORADO	AR	Nurse Practitioner	S	ZOLPIDEM TARTRATE	ZOLPIDEM TARTRATE	11	23	23	520	88.85		*	11		11	273	61.79
1548655293	SEAT	RHONDA	HAMPTON	AR	Nurse Practitioner	S	ZOLPIDEM TARTRATE	ZOLPIDEM TARTRATE		44	44	1320	324.9		*	15		15	450	91.57
1558389114	ELLIS	STEFANIE	VAN BUREN	AR	Nurse Practitioner	S	ZOLPIDEM TARTRATE	ZOLPIDEM TARTRATE	21	108	130	3900	768.01		*	16		20	600	103.78
1558636704	GUNTHARP	DANNA	WALNUT RIDGE	AR	Nurse Practitioner	S	ZOLPIDEM TARTRATE	ZOLPIDEM TARTRATE		18	22	660	87.4		#		#
1558686402	POWERS	REBECCA	CHERRY VALLEY	AR	Nurse Practitioner	S	ZOLPIDEM TARTRATE	ZOLPIDEM TARTRATE		32	32	960	349.04		*		*
1558748657	HATFIELD	MARIE	FAYETTEVILLE	AR	Nurse Practitioner	S	ZOLPIDEM TARTRATE	ZOLPIDEM TARTRATE	18	65	65	1950	460.05		*	14		14	420	133.54
1558767178	JEFFERSON	VANESSA	MARIANNA	AR	Nurse Practitioner	S	ZOLPIDEM TARTRATE	ZOLPIDEM TARTRATE		16	22	660	67.83		*		*
1558776393	GARNER	LAUREN	SHERIDAN	AR	Nurse Practitioner	S	ZOLPIDEM TARTRATE	ZOLPIDEM TARTRATE	15	69	70	2090	492.29		*	29		30	890	176.93
1568661395	WARD	WESLEY	GREENBRIER	AR	Nurse Practitioner	S	ZOLPIDEM TARTRATE	ZOLPIDEM TARTRATE		62	62	1845	422.78		*	27		27	810	236.11
1568759876	CAMPBELL	CAROL	SHERIDAN	AR	Nurse Practitioner	S	ZOLPIDEM TARTRATE	ZOLPIDEM TARTRATE		13	13	390	70.5	0		0		0	0	0
1568894152	HENNINGTON	JANNAS	CONWAY	AR	Nurse Practitioner	S	ZOLPIDEM TARTRATE	ZOLPIDEM TARTRATE	12	20	20	555	165.57	0		0		0	0	0
1568979052	HOUSTON	DANA	LITTLE ROCK	AR	Nurse Practitioner	S	ZOLPIDEM TARTRATE	ZOLPIDEM TARTRATE		16	17.8	477	101.79		*		*
1578810487	ATCHLEY	COLLEEN	FORT SMITH	AR	Nurse Practitioner	S	ZOLPIDEM TARTRATE	ZOLPIDEM TARTRATE	19	126	126.2	3761	799.69		*	28		28	840	172.28
1578932695	HOGGARD	LUCAS	WALNUT RIDGE	AR	Nurse Practitioner	S	ZOLPIDEM TARTRATE	ZOLPIDEM TARTRATE		33	33	990	570.58		*		*
1588016646	RATHEL	MEGAN	PIGGOTT	AR	Nurse Practitioner	S	ZOLPIDEM TARTRATE	ZOLPIDEM TARTRATE		16	16	435	58.99		#		#
1588058895	WILLIAMS	TERESA	HARRISBURG	AR	Nurse Practitioner	S	ZOLPIDEM TARTRATE	ZOLPIDEM TARTRATE	15	70	70	2100	615.62		*		*
1588668461	MCINTOSH	LINDA	SEARCY	AR	Nurse Practitioner	S	ZOLPIDEM TARTRATE	ZOLPIDEM TARTRATE	21	88	93	2790	581.27		*	48		53	1590	368.67
1598013815	GARNER	TONI	JONESBORO	AR	Nurse Practitioner	S	ZOLPIDEM TARTRATE	ZOLPIDEM TARTRATE	35	164	164.5	4935	1199.25		*	13		13	390	129.58
1598104689	RABALAIS	CHERYL	CROSSETT	AR	Nurse Practitioner	S	ZOLPIDEM TARTRATE	ZOLPIDEM TARTRATE		22	41	1230	356.96		#		#
1598186926	BELL	TAMI	ASH FLAT	AR	Nurse Practitioner	S	ZOLPIDEM TARTRATE	ZOLPIDEM TARTRATE		53	95	2850	625.14		*	35		65	1950	457.91
1598205320	ECHOLS	BROOKE	HOT SPRINGS	AR	Nurse Practitioner	S	ZOLPIDEM TARTRATE	ZOLPIDEM TARTRATE		39	39	1170	211.72		*	18		18	540	158.5
1598295826	BANTONG	CHRISTY	FORT SMITH	AR	Nurse Practitioner	S	ZOLPIDEM TARTRATE	ZOLPIDEM TARTRATE		12	12	360	70.95		*	12		12	360	70.95
1598705634	NEWMAN	MELANIE	HOT SPRINGS	AR	Nurse Practitioner	S	ZOLPIDEM TARTRATE	ZOLPIDEM TARTRATE		32	32	960	238.55		*		*
1598737249	CARAWAY	BEVERLY	BATESVILLE	AR	Nurse Practitioner	S	ZOLPIDEM TARTRATE	ZOLPIDEM TARTRATE	43	196	200	5977	1162.18		*	23		23	690	145.66
1598797391	FINLEY	YVONIA	OZARK	AR	Nurse Practitioner	S	ZOLPIDEM TARTRATE	ZOLPIDEM TARTRATE	13	64	102	3060	636.94		*	32		66	1980	491.74
1598984056	CURTIS	DEANNA	SEARCY	AR	Nurse Practitioner	S	ZOLPIDEM TARTRATE	ZOLPIDEM TARTRATE	13	36	36	1080	235.59		#		#
1609265420	LAMB	AMANDA	FAYETTEVILLE	AR	Nurse Practitioner	S	ZOLPIDEM TARTRATE	ZOLPIDEM TARTRATE		18	18	525	125.87		*		*
1609281070	MCGUIRE	TERRA	SHERWOOD	AR	Nurse Practitioner	S	ZOLPIDEM TARTRATE	ZOLPIDEM TARTRATE	40	41	41	119	69.53	24		24		24	36	31.81
1609949486	CURTIS	GLENN	SEARCY	AR	Nurse Practitioner	S	ZOLPIDEM TARTRATE	ZOLPIDEM TARTRATE	16	68	71	2122	517.68		#		#
1619918505	FRAZIER	LYNN	LITTLE ROCK	AR	Nurse Practitioner	S	ZOLPIDEM TARTRATE	ZOLPIDEM TARTRATE		69	69	2070	306.81		*	36		36	1080	251.46
1629337738	SHELTON	HOLLEY	STAR CITY	AR	Nurse Practitioner	S	ZOLPIDEM TARTRATE	ZOLPIDEM TARTRATE		11	12	360	57.71		*		*
1629343868	TRAYLOR	KELLY	RUSSELLVILLE	AR	Nurse Practitioner	S	ZOLPIDEM TARTRATE	ZOLPIDEM TARTRATE		34	34	1020	219.82		*	18		18	540	116.52
1629408497	BENNETT	SHERILYN	WALDRON	AR	Nurse Practitioner	S	ZOLPIDEM TARTRATE	ZOLPIDEM TARTRATE	16	73	73	2174	461.5		*	30		30	884	159.92
1629414354	BENTON	JANICE	BATESVILLE	AR	Nurse Practitioner	S	ZOLPIDEM TARTRATE	ZOLPIDEM TARTRATE	16	49	67	2010	401.51		*	33		45	1350	272.93
1629418553	BECK	NATAILLE	HATTIEVILLE	AR	Nurse Practitioner	S	ZOLPIDEM TARTRATE	ZOLPIDEM TARTRATE		23	23	690	171.97		*	12		12	360	93.32
1629422266	HOOTEN	SUSAN	RUSSELLVILLE	AR	Nurse Practitioner	S	ZOLPIDEM TARTRATE	ZOLPIDEM TARTRATE	19	68	84	2520	671.85		*	24		24	720	200.87
1629453030	CARRINGTON	LEAH	HUNTSVILLE	AR	Nurse Practitioner	S	ZOLPIDEM TARTRATE	ZOLPIDEM TARTRATE		22	22	660	143.09		*		*
1629596960	KING	JULIE	FLIPPIN	AR	Nurse Practitioner	S	ZOLPIDEM TARTRATE	ZOLPIDEM TARTRATE		33	35	1050	160.83		*	33		35	1050	160.83
1639198229	ARMSTRONG	SHERRY	BRINKLEY	AR	Nurse Practitioner	S	ZOLPIDEM TARTRATE	ZOLPIDEM TARTRATE	21	106	108	2906	498.27		*		*
1639229339	BURNSIDE	RANA	HARRISON	AR	Nurse Practitioner	S	ZOLPIDEM TARTRATE	ZOLPIDEM TARTRATE		25	35	1050	334.57		*	25		35	1050	334.57
1639398571	JONES	TRACY	FORREST CITY	AR	Nurse Practitioner	S	ZOLPIDEM TARTRATE	ZOLPIDEM TARTRATE		39	43	1290	368.72		#		#
1639481450	GONZALEZ	TERESA	PARAGOULD	AR	Nurse Practitioner	S	ZOLPIDEM TARTRATE	ZOLPIDEM TARTRATE		15	17	510	131.24		*		*
1639687437	FONTAINE	THERESA	OZARK	AR	Nurse Practitioner	S	ZOLPIDEM TARTRATE	ZOLPIDEM TARTRATE		16	16	480	72.23		*		*
1649430190	KOCH	DEBBIE	FORT SMITH	AR	Nurse Practitioner	S	ZOLPIDEM TARTRATE	ZOLPIDEM TARTRATE		43	43.3	1289	353.76	0		0		0	0	0
1649604141	ADAMS	CRYSTAL	JONESBORO	AR	Nurse Practitioner	S	ZOLPIDEM TARTRATE	ZOLPIDEM TARTRATE		20	22	660	113.88		#		#
1649662578	BENNETT	AUTUMN	LAKE VILLAGE	AR	Nurse Practitioner	S	ZOLPIDEM TARTRATE	ZOLPIDEM TARTRATE		17	17	510	94.97		#		#
1649686148	WOODARD	TIFFANY	JONESBORO	AR	Nurse Practitioner	S	ZOLPIDEM TARTRATE	ZOLPIDEM TARTRATE		34	34	1020	264.28		*	11		11	330	60.5
1659663250	LYBRAND	THERESA	WHITE HALL	AR	Nurse Practitioner	S	ZOLPIDEM TARTRATE	ZOLPIDEM TARTRATE		31	31	930	228.2		*	14		14	420	98.07
1659695898	BLACKBURN	SUZANNA	HEBER SPRINGS	AR	Nurse Practitioner	S	ZOLPIDEM TARTRATE	ZOLPIDEM TARTRATE		41	41	1230	260.73	0		0		0	0	0
1659766939	BLANEY	JENNIFER	BATESVILLE	AR	Nurse Practitioner	S	ZOLPIDEM TARTRATE	ZOLPIDEM TARTRATE		39	39	1170	260.73		*	13		13	390	71.59
1659788966	WALKER	LOIS	HOT SPRINGS	AR	Nurse Practitioner	S	ZOLPIDEM TARTRATE	ZOLPIDEM TARTRATE		35	36	1080	205.67		*	13		13	390	71.35
1659879583	KNIGHT	KATHERINE	LITTLE ROCK	AR	Nurse Practitioner	S	ZOLPIDEM TARTRATE	ZOLPIDEM TARTRATE		31	31	900	144.9		*	19		19	540	98.9
1669561411	MELSON	LINDSAY	LITTLE ROCK	AR	Nurse Practitioner	S	ZOLPIDEM TARTRATE	ZOLPIDEM TARTRATE	42	147	214	6388	1147.34	22		59		107	3207	477.11
1669758777	CHARLTON	MICHEAL	MARION	AR	Nurse Practitioner	S	ZOLPIDEM TARTRATE	ZOLPIDEM TARTRATE		24	24	720	200.44		#		#
1669848156	GAMMON	WENDY	TEXARKANA	AR	Nurse Practitioner	S	ZOLPIDEM TARTRATE	ZOLPIDEM TARTRATE		16	24	720	145.96		*		*
1669849493	WILKINS	ASHLEY	TEXARKANA	AR	Nurse Practitioner	S	ZOLPIDEM TARTRATE	ZOLPIDEM TARTRATE		40	40	1080	198.29	0		0		0	0	0
1669867503	PEERCE	ABIGAIL	GREEN FOREST	AR	Nurse Practitioner	S	ZOLPIDEM TARTRATE	ZOLPIDEM TARTRATE	11	63	75	2227	444.51		*	25		29	870	183.45
1679023824	JOHNSTON	DARLA	MOUNTAIN HOME	AR	Nurse Practitioner	S	ZOLPIDEM TARTRATE	ZOLPIDEM TARTRATE		36	36	1080	203.72		*		*
1689061129	GREEN	JOHN	YELLVILLE	AR	Nurse Practitioner	S	ZOLPIDEM TARTRATE	ZOLPIDEM TARTRATE		19	29	870	171.85		*		*
1689606261	MOBLEY	JESSICA	EL DORADO	AR	Nurse Practitioner	S	ZOLPIDEM TARTRATE	ZOLPIDEM TARTRATE		20	20	597	194.21		#		#
1689926727	MCGRATH	CHERRY	LITTLE ROCK	AR	Nurse Practitioner	S	ZOLPIDEM TARTRATE	ZOLPIDEM TARTRATE		19	19	570	196.54		*	19		19	570	196.54
1689987620	DRAKE	MELISSA	SHERIDAN	AR	Nurse Practitioner	S	ZOLPIDEM TARTRATE	ZOLPIDEM TARTRATE		17	19	540	148.67		*		*
1699067850	WILLIAMS	MANICHANH	SEARCY	AR	Nurse Practitioner	S	ZOLPIDEM TARTRATE	ZOLPIDEM TARTRATE	26	69	70	2100	428.83	13		28		29	870	186.73
1699215731	GROSS	CHRISTOPHER	WEST MEMPHIS	AR	Nurse Practitioner	S	ZOLPIDEM TARTRATE	ZOLPIDEM TARTRATE	13	41	45	1305	316.97		*	25		25	705	183.89
1700207339	DIXON	RHONDA	CONWAY	AR	Nurse Practitioner	S	ZOLPIDEM TARTRATE	ZOLPIDEM TARTRATE		14	22	660	196.8		*		*
1700244985	CRITTON	NICOLE	MAGNOLIA	AR	Nurse Practitioner	S	ZOLPIDEM TARTRATE	ZOLPIDEM TARTRATE		33	33	990	200.64	0		0		0	0	0
1700274909	MAY	PAMELA	TEXARKANA	AR	Nurse Practitioner	S	ZOLPIDEM TARTRATE	ZOLPIDEM TARTRATE		13	13	390	89.77		*	13		13	390	89.77
1700320173	DAVIS	GWENDOLYN	HELENA	AR	Nurse Practitioner	S	ZOLPIDEM TARTRATE	ZOLPIDEM TARTRATE		11	13	390	54.11		*		*
1700339256	THOMPSON	STEPHANIE	HEBER SPRINGS	AR	Nurse Practitioner	S	ZOLPIDEM TARTRATE	ZOLPIDEM TARTRATE		44	54	1610	368.64		*	30		40	1190	235.84
1700811478	OXFORD	CARMEN	MANSFIELD	AR	Nurse Practitioner	S	ZOLPIDEM TARTRATE	ZOLPIDEM TARTRATE	30	197	198.7	5956	1431.04	14		54		54	1620	254.55
1710026257	BERRY-HERT	KELLIE	FORT SMITH	AR	Nurse Practitioner	S	ZOLPIDEM TARTRATE	ZOLPIDEM TARTRATE	38	213	219	6489	2027.75		*	46		52	1560	490.31
1710110051	JOHNSON	AMY	BONO	AR	Nurse Practitioner	S	ZOLPIDEM TARTRATE	ZOLPIDEM TARTRATE	12	33	33	990	300.06		*		*
1710152640	RIVERS	PATRICIA	EL DORADO	AR	Nurse Practitioner	S	ZOLPIDEM TARTRATE	ZOLPIDEM TARTRATE		51	51	1530	362.42		*	32		32	960	243.67
1710220959	MEARS	MANDI	VILONIA	AR	Nurse Practitioner	S	ZOLPIDEM TARTRATE	ZOLPIDEM TARTRATE		51	59	1770	318		*	20		28	840	142.56
1710259049	FAULKNER	LAUREN	CLINTON	AR	Nurse Practitioner	S	ZOLPIDEM TARTRATE	ZOLPIDEM TARTRATE		63	65	1917	417.54		*	37		37	1100	243.05
1710345442	CHAMBERS	LESLIE	BRYANT	AR	Nurse Practitioner	S	ZOLPIDEM TARTRATE	ZOLPIDEM TARTRATE		40	50	1305	292.05		*	24		24	525	170.03
1710361464	REED	WHITNEY	MOUNTAIN HOME	AR	Nurse Practitioner	S	ZOLPIDEM TARTRATE	ZOLPIDEM TARTRATE	20	105	109	3095	769.52		*	25		25	735	213.42
1710370069	BAROS	ALICIA	JACKSONVILLE	AR	Nurse Practitioner	S	ZOLPIDEM TARTRATE	ZOLPIDEM TARTRATE		31	31	930	194.22		*		*
1720402464	ASH	CONNIE	BLYTHEVILLE	AR	Nurse Practitioner	S	ZOLPIDEM TARTRATE	ZOLPIDEM TARTRATE		23	23	690	322.25		*		*
1730296591	HERTLEIN	KIMBERLY	PARIS	AR	Nurse Practitioner	S	ZOLPIDEM TARTRATE	ZOLPIDEM TARTRATE	13	54	56	1635	304.85		*	37		39	1125	182.21
1730334376	WILLIAMS MALONE	JENNIFER	WEST MEMPHIS	AR	Nurse Practitioner	S	ZOLPIDEM TARTRATE	ZOLPIDEM TARTRATE		13	19	570	155.83		*		*
1730453622	PATE	BRIANNA	CLINTON	AR	Nurse Practitioner	S	ZOLPIDEM TARTRATE	ZOLPIDEM TARTRATE		32	48	1440	252.68		*	12		12	360	72.53
1730552944	JONES	ELLEN	ASHDOWN	AR	Nurse Practitioner	S	ZOLPIDEM TARTRATE	ZOLPIDEM TARTRATE		37	41.5	1216	383.72		*	20		20.5	615	144.25
1730579921	MOORE	EMILY	ARKADELPHIA	AR	Nurse Practitioner	S	ZOLPIDEM TARTRATE	ZOLPIDEM TARTRATE	11	43	45	1335	312.98		*	12		12	360	112.78
1730609439	WRIGHT	RANDI	CAVE CITY	AR	Nurse Practitioner	S	ZOLPIDEM TARTRATE	ZOLPIDEM TARTRATE		19	19	570	77.53		*		*
1730630492	ROY	CALYSE	ASHDOWN	AR	Nurse Practitioner	S	ZOLPIDEM TARTRATE	ZOLPIDEM TARTRATE		31	35	1050	331.6		#		#
1740249523	CLOUSE	LANCE	VAN BUREN	AR	Nurse Practitioner	S	ZOLPIDEM TARTRATE	ZOLPIDEM TARTRATE		30	30	888	215.45		*		*
1740289214	MAYS	BILLIE	HOT SPRINGS VILLAGE	AR	Nurse Practitioner	S	ZOLPIDEM TARTRATE	ZOLPIDEM TARTRATE		11	17	510	268.08		*		*
1740310911	AULER	CANDY	ROGERS	AR	Nurse Practitioner	S	ZOLPIDEM TARTRATE	ZOLPIDEM TARTRATE		14	18	522	318.59		*	14		18	522	318.59
1740513704	COLE	REBECCA	MORRILTON	AR	Nurse Practitioner	S	ZOLPIDEM TARTRATE	ZOLPIDEM TARTRATE		27	27	795	178.39		*		*
1740575075	SMITH	DERAINEY	YELLVILLE	AR	Nurse Practitioner	S	ZOLPIDEM TARTRATE	ZOLPIDEM TARTRATE	53	222	288	8600	1800.61	17		51		83	2490	597.94
1740622497	DAVIS	RANDI	BAY	AR	Nurse Practitioner	S	ZOLPIDEM TARTRATE	ZOLPIDEM TARTRATE		13	13	390	30.79		*	13		13	390	30.79
1740649920	SHEPPARD	PATRICIA	BENTONVILLE	AR	Nurse Practitioner	S	ZOLPIDEM TARTRATE	ZOLPIDEM TARTRATE		14	28.3	830	224.34		*		*
1740664226	KING	GLENDA	BOONEVILLE	AR	Nurse Practitioner	S	ZOLPIDEM TARTRATE	ZOLPIDEM TARTRATE		64	66	1962	435.21		*	52		54	1602	322.49
1740730290	ROSEBERRY	TERESA	HELENA	AR	Nurse Practitioner	S	ZOLPIDEM TARTRATE	ZOLPIDEM TARTRATE		20	20	600	139.97		*		*
1740735323	MISENHEIMER	AMBROSIA	EL DORADO	AR	Nurse Practitioner	S	ZOLPIDEM TARTRATE	ZOLPIDEM TARTRATE		22	22	598	153.31		#		#
1740736180	BRYANT	BELINDA	LITTLE ROCK	AR	Nurse Practitioner	S	ZOLPIDEM TARTRATE	ZOLPIDEM TARTRATE		30	30	900	261.65		*		*
1750585063	SMITH	CAROLYN	MARSHALL	AR	Nurse Practitioner	S	ZOLPIDEM TARTRATE	ZOLPIDEM TARTRATE		40	52	1560	394.73		*	18		22	660	116.02
1750705513	LYNCH	STACEY	JONESBORO	AR	Nurse Practitioner	S	ZOLPIDEM TARTRATE	ZOLPIDEM TARTRATE	19	54	54	1620	388.31		*		*
1750767299	NUGENT	KAITLYN	JONESBORO	AR	Nurse Practitioner	S	ZOLPIDEM TARTRATE	ZOLPIDEM TARTRATE		23	27	810	473.5		*		*
1750808069	MARTIN	HEATHER	BALD KNOB	AR	Nurse Practitioner	S	ZOLPIDEM TARTRATE	ZOLPIDEM TARTRATE		20	20	600	122.37		#		#
1750826798	MOBLEY	AMBER	FORT SMITH	AR	Nurse Practitioner	S	ZOLPIDEM TARTRATE	ZOLPIDEM TARTRATE		12	12	360	54.7	0		0		0	0	0
1760603575	SIMMONS	ANGELA	LITTLE ROCK	AR	Nurse Practitioner	S	ZOLPIDEM TARTRATE	ZOLPIDEM TARTRATE	26	187	191	5730	1230.6	12		90		92	2760	637.81
1760646020	FAWBUSH	LORI	SHERWOOD	AR	Nurse Practitioner	S	ZOLPIDEM TARTRATE	ZOLPIDEM TARTRATE	12	45	69	2038	413.99		#		#
1760991640	HARVEY	KRISTEN	MONTICELLO	AR	Nurse Practitioner	S	ZOLPIDEM TARTRATE	ZOLPIDEM TARTRATE		12	12	360	65.09		*		*
1770039752	BONE	JESSE	MONTICELLO	AR	Nurse Practitioner	S	ZOLPIDEM TARTRATE	ZOLPIDEM TARTRATE	12	38	42	1260	335.04		#		#
1770695223	SUTTON	MELANIE	ROGERS	AR	Nurse Practitioner	S	ZOLPIDEM TARTRATE	ZOLPIDEM TARTRATE		12	12	360	66		*	12		12	360	66
1770923724	JONES	AMBER	CADDO VALLEY	AR	Nurse Practitioner	S	ZOLPIDEM TARTRATE	ZOLPIDEM TARTRATE	15	70	102	3050	631.56		*	13		19	570	181.42
1770927121	MCNEESE	JESSICA	RUSSELLVILLE	AR	Nurse Practitioner	S	ZOLPIDEM TARTRATE	ZOLPIDEM TARTRATE	11	32	38	1140	322.47		*	12		14	420	156.49
1770948218	VINER	LORI	LITTLE ROCK	AR	Nurse Practitioner	S	ZOLPIDEM TARTRATE	ZOLPIDEM TARTRATE	39	83	93	2044	588.04	22		50		60	1455	434.26
1780651505	SMITH	KIMBERLY	MELBOURNE	AR	Nurse Practitioner	S	ZOLPIDEM TARTRATE	ZOLPIDEM TARTRATE		70	103	3090	539.44		*	33		46	1380	277.27
1780713214	STONE	CINDY	MAUMELLE	AR	Nurse Practitioner	S	ZOLPIDEM TARTRATE	ZOLPIDEM TARTRATE		11	11	330	53.15		*		*
1780897785	BARBER	DARICE	JONESBORO	AR	Nurse Practitioner	S	ZOLPIDEM TARTRATE	ZOLPIDEM TARTRATE	11	41	41	1100	265.24		*	12		12	330	100.2
1780908319	GREEK	JULIE	BOONEVILLE	AR	Nurse Practitioner	S	ZOLPIDEM TARTRATE	ZOLPIDEM TARTRATE	18	131	131	3905	883.49		*	54		54	1620	450.32
1790039162	CAMPBELL	JENNA	DE QUEEN	AR	Nurse Practitioner	S	ZOLPIDEM TARTRATE	ZOLPIDEM TARTRATE		37	38	1140	325.88		*		*
1790191914	SHARPE	JUSTIN	LITTLE ROCK	AR	Nurse Practitioner	S	ZOLPIDEM TARTRATE	ZOLPIDEM TARTRATE	24	112	140	4200	1028.87		#	75		95	2850	622.86
1790233187	BLASINGAME	LINDA	VAN BUREN	AR	Nurse Practitioner	S	ZOLPIDEM TARTRATE	ZOLPIDEM TARTRATE		76	76	2280	552.99		*	17		17	510	122.07
1790709038	JONES	ANGELA	JONESBORO	AR	Nurse Practitioner	S	ZOLPIDEM TARTRATE	ZOLPIDEM TARTRATE		26	26	765	116.27		*	14		14	405	36.57
1790716314	NOEL	BILLY	BOONEVILLE	AR	Nurse Practitioner	S	ZOLPIDEM TARTRATE	ZOLPIDEM TARTRATE	26	66	66	1897	490.31		*		*
1790747525	LEACH	JUDY	PARAGOULD	AR	Nurse Practitioner	S	ZOLPIDEM TARTRATE	ZOLPIDEM TARTRATE		24	24	714	158.4		*		*
1790914927	DOUTHIT	MISTY	PINE BLUFF	AR	Nurse Practitioner	S	ZOLPIDEM TARTRATE	ZOLPIDEM TARTRATE		43	45	1350	243.97		*	31		33	990	163.51
1790926475	HARWOOD	TRACY	MOUNTAINBURG	AR	Nurse Practitioner	S	ZOLPIDEM TARTRATE	ZOLPIDEM TARTRATE		15	15	450	93.78		#		#
1790988319	KOPPEIN	DAVID	MENA	AR	Nurse Practitioner	S	ZOLPIDEM TARTRATE	ZOLPIDEM TARTRATE		23	33	990	144.1		*		*
1801042247	REYNOLDS	MICHELE	PINE BLUFF	AR	Nurse Practitioner	S	ZOLPIDEM TARTRATE	ZOLPIDEM TARTRATE	14	82	82	2355	713.55		*	11		11	330	91.95
1801140652	OWENS	THELMA	CALICO ROCK	AR	Nurse Practitioner	S	ZOLPIDEM TARTRATE	ZOLPIDEM TARTRATE	11	37	37	1110	220.79		*	15		15	450	77.93
1801314760	LABONTE	JOSEPH	WEST MEMPHIS	AR	Nurse Practitioner	S	ZOLPIDEM TARTRATE	ZOLPIDEM TARTRATE	21	80	82	2460	552.36		*		*
1811130867	MORSE	TIMOTHY	BRYANT	AR	Nurse Practitioner	S	ZOLPIDEM TARTRATE	ZOLPIDEM TARTRATE		15	21	630	229.59		*		*
1811286750	KERBY	MARY	BELLA VISTA	AR	Nurse Practitioner	S	ZOLPIDEM TARTRATE	ZOLPIDEM TARTRATE	16	82	96	2880	534.12		#		#
1811326861	GILLENWATER	CHRISTINA	ARKADELPHIA	AR	Nurse Practitioner	S	ZOLPIDEM TARTRATE	ZOLPIDEM TARTRATE		16	20	600	105.81		*		*
1811364995	SHAW	STEPHANIE	REDFIELD	AR	Nurse Practitioner	S	ZOLPIDEM TARTRATE	ZOLPIDEM TARTRATE		16	28	840	159.55		*		*
1811388739	THOMPSON	JAYE	BRINKLEY	AR	Nurse Practitioner	S	ZOLPIDEM TARTRATE	ZOLPIDEM TARTRATE		27	29	744	117.12		*		*
1821196445	DANKO	RAQUEL	LITTLE ROCK	AR	Nurse Practitioner	S	ZOLPIDEM TARTRATE	ZOLPIDEM TARTRATE		23	23	690	148.82		*		*
1821301466	RUSSELL	CLAIRE	DEQUEEN	AR	Nurse Practitioner	S	ZOLPIDEM TARTRATE	ZOLPIDEM TARTRATE	18	37	37	1110	243.67		*	13		13	390	95.11
1821350232	AMOS	REBECCA	HAMBURG	AR	Nurse Practitioner	S	ZOLPIDEM TARTRATE	ZOLPIDEM TARTRATE		15	15	450	89.29		*		*
1821437302	BRANSCUM	KRISTIE	CALICO ROCK	AR	Nurse Practitioner	S	ZOLPIDEM TARTRATE	ZOLPIDEM TARTRATE	12	44	49	1470	294.4		*		*
1821479767	WHITE	CORTNEY	ASHDOWN	AR	Nurse Practitioner	S	ZOLPIDEM TARTRATE	ZOLPIDEM TARTRATE		12	16	480	70.27		*		*
1831282995	THOMPSON	CHRISTIANA	MOUNTAIN HOME	AR	Nurse Practitioner	S	ZOLPIDEM TARTRATE	ZOLPIDEM TARTRATE		12	18	540	89.62		*	12		18	540	89.62
1841660768	SISCO	JENNIFER	LITTLE ROCK	AR	Nurse Practitioner	S	ZOLPIDEM TARTRATE	ZOLPIDEM TARTRATE		12	16	481	105.12		*		*
1841705860	GARNER	SAMANTHA	BATESVILLE	AR	Nurse Practitioner	S	ZOLPIDEM TARTRATE	ZOLPIDEM TARTRATE		32	32	960	177.08		*		*
1841798105	FRYMAN	DANA	BATESVILLE	AR	Nurse Practitioner	S	ZOLPIDEM TARTRATE	ZOLPIDEM TARTRATE	15	38	38	1140	214.34		*	22		22	660	150.73
1851363469	SIMMONS	SANDRA	FAYETTEVILLE	AR	Nurse Practitioner	S	ZOLPIDEM TARTRATE	ZOLPIDEM TARTRATE	11	29	34	1020	166.97		*	12		13	390	89.19
1851813141	WATT	SAMANTHA	LITTLE ROCK	AR	Nurse Practitioner	S	ZOLPIDEM TARTRATE	ZOLPIDEM TARTRATE		31	38	1140	320.21		*	31		38	1140	320.21
1861556904	KERSEY	JAKEELI	BISMARCK	AR	Nurse Practitioner	S	ZOLPIDEM TARTRATE	ZOLPIDEM TARTRATE		32	36	1080	374.92		*		*
1861843831	WARD	CHLOE	LITTLE ROCK	AR	Nurse Practitioner	S	ZOLPIDEM TARTRATE	ZOLPIDEM TARTRATE	46	167	177.4	5295	1116		*	21		21	630	112.98
1871032003	EVERHART	APRIL	HAMPTON	AR	Nurse Practitioner	S	ZOLPIDEM TARTRATE	ZOLPIDEM TARTRATE		24	24	720	253.74		*		*
1871591438	ZINKE	BELINDA	MENA	AR	Nurse Practitioner	S	ZOLPIDEM TARTRATE	ZOLPIDEM TARTRATE		11	11	330	71.9		*		*
1871756395	WAGNON	LANE	CONWAY	AR	Nurse Practitioner	S	ZOLPIDEM TARTRATE	ZOLPIDEM TARTRATE		19	19	570	42.05		*	19		19	570	42.05
1871850420	VEAZEY	LAUREN	NORTH LITTLE ROCK	AR	Nurse Practitioner	S	ZOLPIDEM TARTRATE	ZOLPIDEM TARTRATE	11	38	50	1500	307.63		*	16		28	840	193.23
1881001899	BRASLAVSKY	SHANNON	BRYANT	AR	Nurse Practitioner	S	ZOLPIDEM TARTRATE	ZOLPIDEM TARTRATE	12	24	28	840	166.44		#		#
1881002756	GRIGSBY	HEATHER	MALVERN	AR	Nurse Practitioner	S	ZOLPIDEM TARTRATE	ZOLPIDEM TARTRATE	16	96	102	3060	659.06		*	51		57	1710	273.3
1881070803	GILL	LINDSAY	MARION	AR	Nurse Practitioner	S	ZOLPIDEM TARTRATE	ZOLPIDEM TARTRATE		17	29	870	124.07		#		#
1891104659	OWENS	DANIEL	TEXARKANA	AR	Nurse Practitioner	S	ZOLPIDEM TARTRATE	ZOLPIDEM TARTRATE	15	100	112	3314	729.13		*	63		71	2084	409.35
1891130555	WLEKLINSKI	DONALD	ROGERS	AR	Nurse Practitioner	S	ZOLPIDEM TARTRATE	ZOLPIDEM TARTRATE		15	19	570	170.16		*		*
1891155222	HARRIS	KELLY	LITTLE ROCK	AR	Nurse Practitioner	S	ZOLPIDEM TARTRATE	ZOLPIDEM TARTRATE		19	20	600	125.96		*		*
1902144991	TOWNSEND	JAMES	BATESVILLE	AR	Nurse Practitioner	S	ZOLPIDEM TARTRATE	ZOLPIDEM TARTRATE		24	24	720	169.89		*	11		11	330	95.01
1902297559	LOWDERMILK	CHARITY	ARKADELPHIA	AR	Nurse Practitioner	S	ZOLPIDEM TARTRATE	ZOLPIDEM TARTRATE		25	31	875	182.15		*		*
1902353006	LUNSFORD	MARY	FORT SMITH	AR	Nurse Practitioner	S	ZOLPIDEM TARTRATE	ZOLPIDEM TARTRATE		12	12	360	77.76		*		*
1902382799	ANDERSON	BRANDY	HARDY	AR	Nurse Practitioner	S	ZOLPIDEM TARTRATE	ZOLPIDEM TARTRATE		13	15	450	80.36		*		*
1902903636	MEAD	TANJA	TRUMANN	AR	Nurse Practitioner	S	ZOLPIDEM TARTRATE	ZOLPIDEM TARTRATE		37	37	1110	333.61		*		*
1912191438	HATHAWAY	SYLVIA	FLIPPIN	AR	Nurse Practitioner	S	ZOLPIDEM TARTRATE	ZOLPIDEM TARTRATE		29	29	870	173.39		#		#
1912208067	ASHLEY	ALISHA	HOT SPRINGS	AR	Nurse Practitioner	S	ZOLPIDEM TARTRATE	ZOLPIDEM TARTRATE	19	94	98	2940	692.94		*	29		31	930	312.85
1912352055	RUSHING	COURTNEY	ROGERS	AR	Nurse Practitioner	S	ZOLPIDEM TARTRATE	ZOLPIDEM TARTRATE	66	111	129	2366	791.76	51		89		97	1711	656.34
1912399452	HILL	NATALIE	POTTSVILLE	AR	Nurse Practitioner	S	ZOLPIDEM TARTRATE	ZOLPIDEM TARTRATE		12	12	360	85.98		*	12		12	360	85.98
1912445628	HENSLEY	BRITTNEY	SHERIDAN	AR	Nurse Practitioner	S	ZOLPIDEM TARTRATE	ZOLPIDEM TARTRATE	14	41	41	1200	288.98		*	15		15	420	136.72
1912974817	MCKINNESS	ANGELA	WEST MEMPHIS	AR	Nurse Practitioner	S	ZOLPIDEM TARTRATE	ZOLPIDEM TARTRATE		11	15	450	90.39		*		*
1922003169	ROBERTS	LILLY	MARSHALL	AR	Nurse Practitioner	S	ZOLPIDEM TARTRATE	ZOLPIDEM TARTRATE		24	24	720	132.48		#		#
1922122530	BURTON	AMY	CONWAY	AR	Nurse Practitioner	S	ZOLPIDEM TARTRATE	ZOLPIDEM TARTRATE		43	81	2430	381.67		#		#
1922278878	ROBERTSON	KELLIE	FAYETTEVILLE	AR	Nurse Practitioner	S	ZOLPIDEM TARTRATE	ZOLPIDEM TARTRATE		13	17	510	150.93	0		0		0	0	0
1922304369	PETERS	KIMBERLY	MOUNTAIN HOME	AR	Nurse Practitioner	S	ZOLPIDEM TARTRATE	ZOLPIDEM TARTRATE		15	21	630	118.47		*	15		21	630	118.47
1922305051	WILLIS	MICHELLE	GREENBRIER	AR	Nurse Practitioner	S	ZOLPIDEM TARTRATE	ZOLPIDEM TARTRATE	11	68	76	2280	571.8		*	43		51	1530	430.08
1922314863	SPURLING	ANDREA	MAGNOLIA	AR	Nurse Practitioner	S	ZOLPIDEM TARTRATE	ZOLPIDEM TARTRATE	12	61	63	1890	386.84		*	25		27	810	155.55
1922434885	MAEZ	LATRINA	BATESVILLE	AR	Nurse Practitioner	S	ZOLPIDEM TARTRATE	ZOLPIDEM TARTRATE		17	22	660	97.63		#		#
1942237771	PEARCE	BECKY	MAGNOLIA	AR	Nurse Practitioner	S	ZOLPIDEM TARTRATE	ZOLPIDEM TARTRATE		46	46	1380	303.73		*	17		17	510	91
1942508999	EMERSON	STACY	MARKED TREE	AR	Nurse Practitioner	S	ZOLPIDEM TARTRATE	ZOLPIDEM TARTRATE		21	21	630	188.59		*		*
1942574645	NORRIS	TARA	FORT SMITH	AR	Nurse Practitioner	S	ZOLPIDEM TARTRATE	ZOLPIDEM TARTRATE	16	98	104	3120	618.32		*	31		31	930	210.43
1942619598	ALLEN	JULIE	SEARCY	AR	Nurse Practitioner	S	ZOLPIDEM TARTRATE	ZOLPIDEM TARTRATE	24	56	62	1092	300.47	13		19		25	347	167.4
1952524878	PRUETT	KENNETH	JONESBORO	AR	Nurse Practitioner	S	ZOLPIDEM TARTRATE	ZOLPIDEM TARTRATE	20	97	97	2880	931.99		*		*
1952657868	HARRIS	LASHELLE	EUDORA	AR	Nurse Practitioner	S	ZOLPIDEM TARTRATE	ZOLPIDEM TARTRATE		18	18	540	176.49		#		#
1952727000	WILLIAMS	JULIE	MOUNT IDA	AR	Nurse Practitioner	S	ZOLPIDEM TARTRATE	ZOLPIDEM TARTRATE		13	13	390	54.68		*		*
1962409334	HARVEY	LISA	HOT SPRINGS	AR	Nurse Practitioner	S	ZOLPIDEM TARTRATE	ZOLPIDEM TARTRATE		16	24	720	108.94		#		#
1962435768	SEAGO	BROOKE	LITTLE ROCK	AR	Nurse Practitioner	S	ZOLPIDEM TARTRATE	ZOLPIDEM TARTRATE	11	27	29	798	144.15		*	13		15	394	91.66
1962777680	MACHEN	HEIDI	BATESVILLE	AR	Nurse Practitioner	S	ZOLPIDEM TARTRATE	ZOLPIDEM TARTRATE	12	24	24	626	105.71		#		#
1962825562	HALLIBURTON	JENNIFER	CABOT	AR	Nurse Practitioner	S	ZOLPIDEM TARTRATE	ZOLPIDEM TARTRATE		23	29	870	282.98		#		#
1962852749	WILLIAMS	ANNE	WHITE HALL	AR	Nurse Practitioner	S	ZOLPIDEM TARTRATE	ZOLPIDEM TARTRATE		46	46	1380	284.91		*	28		28	840	165.42
1962868752	POWELL	CASEY	HOT SPRINGS	AR	Nurse Practitioner	S	ZOLPIDEM TARTRATE	ZOLPIDEM TARTRATE	15	38	42	1260	249.68		*	16		18	540	149.14
1962882902	BAKER	TIFFANY	POCAHONTAS	AR	Nurse Practitioner	S	ZOLPIDEM TARTRATE	ZOLPIDEM TARTRATE		18	18	524	88.32		*		*
1972890283	LANSDELL	TAWNYA	DE QUEEN	AR	Nurse Practitioner	S	ZOLPIDEM TARTRATE	ZOLPIDEM TARTRATE		12	18	540	160.88		*		*
1982031514	BURKE	REBECCA	LITTLE ROCK	AR	Nurse Practitioner	S	ZOLPIDEM TARTRATE	ZOLPIDEM TARTRATE	41	274	280.2	8384	1767.06		*	18		18	540	112.45
1982128096	FLEMISTER	MYRA	PORTLAND	AR	Nurse Practitioner	S	ZOLPIDEM TARTRATE	ZOLPIDEM TARTRATE		23	26	780	165.12		#		#
1982133161	STANAGE	KAYLA	HOT SPRINGS	AR	Nurse Practitioner	S	ZOLPIDEM TARTRATE	ZOLPIDEM TARTRATE		11	19	570	134.08		*		*
1982139333	BATTY	LADONNA	DE QUEEN	AR	Nurse Practitioner	S	ZOLPIDEM TARTRATE	ZOLPIDEM TARTRATE		38	38	1140	277.15		*		*
1982671699	SMITH	HEATHER	MANILA	AR	Nurse Practitioner	S	ZOLPIDEM TARTRATE	ZOLPIDEM TARTRATE		27	31	877	250.16		*		*
1982703609	CLARDY	PENNY	CONWAY	AR	Nurse Practitioner	S	ZOLPIDEM TARTRATE	ZOLPIDEM TARTRATE		65	66	1980	397.09		*		*
1982845939	ELLIS	ELIZABETH	SHERIDAN	AR	Nurse Practitioner	S	ZOLPIDEM TARTRATE	ZOLPIDEM TARTRATE	11	43	59	1770	387.88		*	30		38	1140	213.62
1982978532	FORTNER	LORI	MOUNT IDA	AR	Nurse Practitioner	S	ZOLPIDEM TARTRATE	ZOLPIDEM TARTRATE	11	37	38	1115	186.59		*	15		15	450	103.1
1982979720	GOSS	ASHLEY	BELLA VISTA	AR	Nurse Practitioner	S	ZOLPIDEM TARTRATE	ZOLPIDEM TARTRATE	13	60	66	1980	406.22		*	21		27	810	170.31
1992111546	MCELYEA	VIVIAN	SEARCY	AR	Nurse Practitioner	S	ZOLPIDEM TARTRATE	ZOLPIDEM TARTRATE	11	54	58	1740	391.41		#		#
1992250450	KELSEY	JOHNNIE	WHITE HALL	AR	Nurse Practitioner	S	ZOLPIDEM TARTRATE	ZOLPIDEM TARTRATE		13	15	450	142.19	0		0		0	0	0
1992254486	PERRY	BRIAN	BATESVILLE	AR	Nurse Practitioner	S	ZOLPIDEM TARTRATE	ZOLPIDEM TARTRATE	38	68	68	2039	352.91	0		0		0	0	0
1992842785	SHUMAKE	CARMA	STUTTGART	AR	Nurse Practitioner	S	ZOLPIDEM TARTRATE	ZOLPIDEM TARTRATE		13	13	390	344.07		*	13		13	390	344.07
1093786170	ST. CLAIR	JOHN	JONESBORO	AR	Obstetrics & Gynecology	S	ZOLPIDEM TARTRATE	ZOLPIDEM TARTRATE		21	23	690	263.46		*	21		23	690	263.46
1134126006	MARKS	STEPHEN	NORTH LITTLE ROCK	AR	Obstetrics & Gynecology	S	ZOLPIDEM TARTRATE	ZOLPIDEM TARTRATE		45	53	1590	817.28		*	45		53	1590	817.28
1225079064	MUYLAERT	MICHEL	FORT SMITH	AR	Obstetrics & Gynecology	S	ZOLPIDEM TARTRATE	ZOLPIDEM TARTRATE		23	29	790	163.91		*	23		29	790	163.91
1265430581	EDWARDS	CARL	JONESBORO	AR	Obstetrics & Gynecology	S	ZOLPIDEM TARTRATE	ZOLPIDEM TARTRATE		19	19.5	585	84.68		*		*
1285606020	GULLIC	PHILLIP	CONWAY	AR	Obstetrics & Gynecology	S	ZOLPIDEM TARTRATE	ZOLPIDEM TARTRATE		17	17	510	145.44		*	17		17	510	145.44
1295732170	ALSTON	PHILLIP	NORTH LITTLE ROCK	AR	Obstetrics & Gynecology	S	ZOLPIDEM TARTRATE	ZOLPIDEM TARTRATE		11	11	330	50.93		*	11		11	330	50.93
1336111665	COLE	ANDREW	CONWAY	AR	Obstetrics & Gynecology	S	ZOLPIDEM TARTRATE	ZOLPIDEM TARTRATE		26	26	780	155.2		*	26		26	780	155.2
1447208038	DEED	ELIZABETH	LITTLE ROCK	AR	Obstetrics & Gynecology	S	ZOLPIDEM TARTRATE	ZOLPIDEM TARTRATE		19	19	570	119.53		*	19		19	570	119.53
1447232517	CATHEY	JANET	LITTLE ROCK	AR	Obstetrics & Gynecology	S	ZOLPIDEM TARTRATE	ZOLPIDEM TARTRATE		18	18	540	137.96		*		*
1568437101	PARTRIDGE	PAIGE	JOHNSON	AR	Obstetrics & Gynecology	S	ZOLPIDEM TARTRATE	ZOLPIDEM TARTRATE		25	25	750	111.05		*	25		25	750	111.05
1578511473	SHENKER	DAVID	LITTLE ROCK	AR	Obstetrics & Gynecology	S	ZOLPIDEM TARTRATE	ZOLPIDEM TARTRATE		23	23	690	72.27		*	23		23	690	72.27
1578586376	MCCLANAHAN	JOHN	FORT SMITH	AR	Obstetrics & Gynecology	S	ZOLPIDEM TARTRATE	ZOLPIDEM TARTRATE		11	11	330	55		*	11		11	330	55
1588639959	COPE	MICHAEL	LITTLE ROCK	AR	Obstetrics & Gynecology	S	ZOLPIDEM TARTRATE	ZOLPIDEM TARTRATE		33	33	990	131.94		*	21		21	630	115.04
1770531675	SMITH	SCOTT	ROGERS	AR	Obstetrics & Gynecology	S	ZOLPIDEM TARTRATE	ZOLPIDEM TARTRATE		25	25	750	157.33		*	13		13	390	91.33
1790755098	MONTGOMERY	EARL	JONESBORO	AR	Obstetrics & Gynecology	S	ZOLPIDEM TARTRATE	ZOLPIDEM TARTRATE		26	26	780	194.18		#		#
1801866900	JACKSON	JABEZ	NEWPORT	AR	Obstetrics & Gynecology	S	ZOLPIDEM TARTRATE	ZOLPIDEM TARTRATE		38	44	1266	255.19		*	19		25	726	201.29
1922056613	KRADEL	RICHARD	FORT SMITH	AR	Obstetrics & Gynecology	S	ZOLPIDEM TARTRATE	ZOLPIDEM TARTRATE		28	28	795	126.65		*	28		28	795	126.65
1598743759	PEEK	RICHARD	LITTLE ROCK	AR	Orthopedic Surgery	S	ZOLPIDEM TARTRATE	ZOLPIDEM TARTRATE	16	55	63	1890	373.64		*	19		27	810	148.38
1972576072	KALER	RONALD	ROGERS	AR	Orthopedic Surgery	S	ZOLPIDEM TARTRATE	ZOLPIDEM TARTRATE	15	20	20	600	182.53		*		*
1588613327	WALTON	ROBERT	HENSLEY	AR	Osteopathic Manipulative Medicine	S	ZOLPIDEM TARTRATE	ZOLPIDEM TARTRATE	24	106	124	3691	655.93		#	81		99	2941	609
1700869898	MEADOR	ANNETTE	N LITTLE ROCK	AR	Pain Management	S	ZOLPIDEM TARTRATE	ZOLPIDEM TARTRATE		14	14	420	49.86		*	14		14	420	49.86
1821050618	MOCEK	CHRISTOPHER	LITTLE ROCK	AR	Pain Management	S	ZOLPIDEM TARTRATE	ZOLPIDEM TARTRATE	24	119	119	3403	882.1	0		0		0	0	0
1972582260	SILVER	DANNY	FORT SMITH	AR	Pain Management	S	ZOLPIDEM TARTRATE	ZOLPIDEM TARTRATE	13	44	50	1440	292.52		*	23		23	675	166.03
1083680862	WILLIAMS	ROBIN	BATESVILLE	AR	Pediatric Medicine	S	ZOLPIDEM TARTRATE	ZOLPIDEM TARTRATE		52	55.2	1657	274.06		*	31		33.2	997	165.11
1093072597	BLAIR	SARA	BRYANT	AR	Pediatric Medicine	S	ZOLPIDEM TARTRATE	ZOLPIDEM TARTRATE		17	17	510	141.48		*		*
1114909124	WASHINGTON	MITZI	SEARCY	AR	Pediatric Medicine	S	ZOLPIDEM TARTRATE	ZOLPIDEM TARTRATE		29	29	870	190.19		*		*
1588748990	EBERLE	ANDREA	JACKSONVILLE	AR	Pediatric Medicine	S	ZOLPIDEM TARTRATE	ZOLPIDEM TARTRATE	44	282	293	8778	2250.57		*		*
1669433520	BLAIR	RUTH	CABOT	AR	Pediatric Medicine	S	ZOLPIDEM TARTRATE	ZOLPIDEM TARTRATE	12	50	53	1465	352.32		*	38		41	1185	252.86
1033195649	UMERAH	MIKE	LITTLE ROCK	AR	Physical Medicine and Rehabilitation	S	ZOLPIDEM TARTRATE	ZOLPIDEM TARTRATE	20	109	109	3270	648.81		*	24		24	720	92.56
1326049255	PIECHAL	WILLIAM	FAYETTEVILLE	AR	Physical Medicine and Rehabilitation	S	ZOLPIDEM TARTRATE	ZOLPIDEM TARTRATE	64	423	430	12774	3040.88	14		79		86	2565	529.22
1366471211	DAUT	MARY FRANCES	FAYETTEVILLE	AR	Physical Medicine and Rehabilitation	S	ZOLPIDEM TARTRATE	ZOLPIDEM TARTRATE		16	16	480	282.9		*		*
1568404598	SHORT	BRADLEY	FORT SMITH	AR	Physical Medicine and Rehabilitation	S	ZOLPIDEM TARTRATE	ZOLPIDEM TARTRATE	11	11	11	118	42.99		*		*
1689682353	THURMAN	REGINA	FAYETTEVILLE	AR	Physical Medicine and Rehabilitation	S	ZOLPIDEM TARTRATE	ZOLPIDEM TARTRATE	19	128	128	3840	1079.21		*	21		21	630	159.6
1699730549	COLLINS	KEVIN	NORTH LITTLE ROCK	AR	Physical Medicine and Rehabilitation	S	ZOLPIDEM TARTRATE	ZOLPIDEM TARTRATE		60	60	1800	280.98		*		*
1013149798	LINN	MARY	FORT SMITH	AR	Physician Assistant	S	ZOLPIDEM TARTRATE	ZOLPIDEM TARTRATE	18	67	67	2010	535.44		#	48		48	1440	357.73
1033356126	YANG	ZUAG	JONESBORO	AR	Physician Assistant	S	ZOLPIDEM TARTRATE	ZOLPIDEM TARTRATE		12	12	360	119.78		*		*
1033653282	WINSTON	JESSICA	SHERIDAN	AR	Physician Assistant	S	ZOLPIDEM TARTRATE	ZOLPIDEM TARTRATE	14	59	64	1920	281.01		*	43		48	1440	200.99
1053843631	HOBBS	MARY	JONESBORO	AR	Physician Assistant	S	ZOLPIDEM TARTRATE	ZOLPIDEM TARTRATE		11	11	330	54.88	0		0		0	0	0
1093161069	SIEBENMORGEN	DREW	JACKSONVILLE	AR	Physician Assistant	S	ZOLPIDEM TARTRATE	ZOLPIDEM TARTRATE		16	34	1020	216.32		#		#
1093174278	WALDRON	JORDAN	LITTLE ROCK	AR	Physician Assistant	S	ZOLPIDEM TARTRATE	ZOLPIDEM TARTRATE		20	22	660	203.87		#		#
1093948796	REED	JANET	CONWAY	AR	Physician Assistant	S	ZOLPIDEM TARTRATE	ZOLPIDEM TARTRATE		18	22	660	109.91		#		#
1194757872	SAUNDERS	JAMES	FORT SMITH	AR	Physician Assistant	S	ZOLPIDEM TARTRATE	ZOLPIDEM TARTRATE	21	120	120	3527	894.08		*	59		59	1724	397.49
1205826187	POMEROY	DALLAS	HOT SPRINGS	AR	Physician Assistant	S	ZOLPIDEM TARTRATE	ZOLPIDEM TARTRATE		32	33	980	187.63		*		*
1215234836	CLOUSE	STACI	SEARCY	AR	Physician Assistant	S	ZOLPIDEM TARTRATE	ZOLPIDEM TARTRATE	16	78	82	2460	367.08		*	39		41	1230	211.6
1225373749	MCGUINNESS	JOSEPH	LEPANTO	AR	Physician Assistant	S	ZOLPIDEM TARTRATE	ZOLPIDEM TARTRATE		21	21	630	92.85		*		*
1265469670	NUTTER	CAROLYN	SPRINGDALE	AR	Physician Assistant	S	ZOLPIDEM TARTRATE	ZOLPIDEM TARTRATE		35	45	1350	228.94		#		#
1265635981	GRIFFIN	LEANNE	CONWAY	AR	Physician Assistant	S	ZOLPIDEM TARTRATE	ZOLPIDEM TARTRATE		31	31	855	239.8		*		*
1295956316	ELLISON	CLAYTON	GLENWOOD	AR	Physician Assistant	S	ZOLPIDEM TARTRATE	ZOLPIDEM TARTRATE		41	41	1230	275.44		*		*
1306289012	LEVERETTE	ALICIA	LITTLE ROCK	AR	Physician Assistant	S	ZOLPIDEM TARTRATE	ZOLPIDEM TARTRATE		15	23	615	120.86	0		0		0	0	0
1336655968	BROWN	ANNE	CABOT	AR	Physician Assistant	S	ZOLPIDEM TARTRATE	ZOLPIDEM TARTRATE		24	38	1124	295.08		#		#
1346556511	O'HERN	LAURA	LITTLE ROCK	AR	Physician Assistant	S	ZOLPIDEM TARTRATE	ZOLPIDEM TARTRATE		26	26	780	168.47		*		*
1366801870	PORTER	KIRK	JONESBORO	AR	Physician Assistant	S	ZOLPIDEM TARTRATE	ZOLPIDEM TARTRATE		13	13	390	60.23		*	13		13	390	60.23
1376502690	REID	CHRISTINA	CABOT	AR	Physician Assistant	S	ZOLPIDEM TARTRATE	ZOLPIDEM TARTRATE	16	110	120	3600	634.36		*	41		45	1350	194.02
1407360191	PINTADO	AMY	RUSSELLVILLE	AR	Physician Assistant	S	ZOLPIDEM TARTRATE	ZOLPIDEM TARTRATE		18	18	520	77.95		*		*
1447684527	RICE	ABBY	SEARCY	AR	Physician Assistant	S	ZOLPIDEM TARTRATE	ZOLPIDEM TARTRATE	21	84	114	3400	425.81		#	45		71	2110	267.35
1518337765	HILL	KARA	MOUNT IDA	AR	Physician Assistant	S	ZOLPIDEM TARTRATE	ZOLPIDEM TARTRATE		27	32	960	141		#		#
1528481868	HUDSON	FINES	SPRINGDALE	AR	Physician Assistant	S	ZOLPIDEM TARTRATE	ZOLPIDEM TARTRATE	19	67	71	2100	382.54		*	33		33	990	220.17
1538485941	BRIGHTWELL	DAVID	MELBOURNE	AR	Physician Assistant	S	ZOLPIDEM TARTRATE	ZOLPIDEM TARTRATE	35	223	223.2	6680	1729.58	12		74		74.2	2210	515.06
1558657999	BRADFORD	NATALIE	BENTON	AR	Physician Assistant	S	ZOLPIDEM TARTRATE	ZOLPIDEM TARTRATE		13	19	570	229.72		*		*
1578819405	BOMAR	MONICA	BALD KNOB	AR	Physician Assistant	S	ZOLPIDEM TARTRATE	ZOLPIDEM TARTRATE	11	29	33	990	159.11		#		#
1588073738	COSTELLO	LEAH	MALVERN	AR	Physician Assistant	S	ZOLPIDEM TARTRATE	ZOLPIDEM TARTRATE	12	39	39	1124	227.83		*	11		11	300	61.76
1609979426	MOONEY	DARA	MALVERN	AR	Physician Assistant	S	ZOLPIDEM TARTRATE	ZOLPIDEM TARTRATE		11	11	330	76.14		*	11		11	330	76.14
1619129616	HOWELL	JOHN	MURFREESBORO	AR	Physician Assistant	S	ZOLPIDEM TARTRATE	ZOLPIDEM TARTRATE	13	71	71	2084	653.13		*	38		38	1094	426.25
1619286150	MINSKY	MARY	LAKE VILLAGE	AR	Physician Assistant	S	ZOLPIDEM TARTRATE	ZOLPIDEM TARTRATE		25	25	750	152.37		*		*
1659536563	GIRTMAN	KEVIN	LITTLE ROCK	AR	Physician Assistant	S	ZOLPIDEM TARTRATE	ZOLPIDEM TARTRATE	11	49	61	1830	261.25		*	38		46	1380	200.82
1669830576	CURTIS	MELANIE	SEARCY	AR	Physician Assistant	S	ZOLPIDEM TARTRATE	ZOLPIDEM TARTRATE	11	32	32	948	206.63	0		0		0	0	0
1669916995	MONTGOMERY	EBONY	ALMA	AR	Physician Assistant	S	ZOLPIDEM TARTRATE	ZOLPIDEM TARTRATE		17	17	495	125.33		#		#
1699000562	HOFHEINZ	MARIO	SHERWOOD	AR	Physician Assistant	S	ZOLPIDEM TARTRATE	ZOLPIDEM TARTRATE		12	18	540	130.46		*		*
1720273345	FOJAS	ROBIN	LEAD HILL	AR	Physician Assistant	S	ZOLPIDEM TARTRATE	ZOLPIDEM TARTRATE		17	25	750	123.38	0		0		0	0	0
1730104340	COSTELLO	EDWARD	MALVERN	AR	Physician Assistant	S	ZOLPIDEM TARTRATE	ZOLPIDEM TARTRATE		40	40	1194	159.81		*	22		22	654	101.3
1750772190	HALL	ARTHUR	LITTLE ROCK	AR	Physician Assistant	S	ZOLPIDEM TARTRATE	ZOLPIDEM TARTRATE		16	22	660	290.36		*		*
1750821674	MCCREADY	REBECCA	SEARCY	AR	Physician Assistant	S	ZOLPIDEM TARTRATE	ZOLPIDEM TARTRATE		28	40	1200	185.33		*	15		19	570	120.2
1952599615	GREENHAW	LAUREN	BENTONVILLE	AR	Physician Assistant	S	ZOLPIDEM TARTRATE	ZOLPIDEM TARTRATE		14	22	660	98.15		*		*
1972869592	BEAMON	KRISTY	MAUMELLE	AR	Physician Assistant	S	ZOLPIDEM TARTRATE	ZOLPIDEM TARTRATE	20	40	42	1260	295.38		#	26		28	840	209.55
1992758387	PILLOW	CHARLES	BEEBE	AR	Physician Assistant	S	ZOLPIDEM TARTRATE	ZOLPIDEM TARTRATE		36	36	1080	91.69		*	24		24	720	65.71
1356312490	LOVE	EDWARD	LITTLE ROCK	AR	Plastic and Reconstructive Surgery	S	ZOLPIDEM TARTRATE	ZOLPIDEM TARTRATE		38	38	1140	342.92		*	11		11	330	107.59
1013183482	LAWLIS	CHRISTOPHER	LITTLE ROCK	AR	Psychiatry	S	ZOLPIDEM TARTRATE	ZOLPIDEM TARTRATE		20	20	600	139.24		*		*
1013983071	WEGNER	MARY	JONESBORO	AR	Psychiatry	S	ZOLPIDEM TARTRATE	ZOLPIDEM TARTRATE		22	22	644	110.69		*		*
1033230008	BROWN	DONNA	MALVERN	AR	Psychiatry	S	ZOLPIDEM TARTRATE	ZOLPIDEM TARTRATE	12	64	68	2040	321.25	0		0		0	0	0
1043241334	PRICE	KEVIN	FORT SMITH	AR	Psychiatry	S	ZOLPIDEM TARTRATE	ZOLPIDEM TARTRATE		22	22.3	669	67.54		*		*
1043331010	BAYLES	S. TYLER	LITTLE ROCK	AR	Psychiatry	S	ZOLPIDEM TARTRATE	ZOLPIDEM TARTRATE	20	22	22	661	142		*		*
1043378482	NGUYEN	THANH	LITTLE ROCK	AR	Psychiatry	S	ZOLPIDEM TARTRATE	ZOLPIDEM TARTRATE	72	416	418.3	12534	3233.18		*	39		39	1170	243.59
1063515948	FLANIGIN	RICHARD	LITTLE ROCK	AR	Psychiatry	S	ZOLPIDEM TARTRATE	ZOLPIDEM TARTRATE	17	108	112	3330	806.04		*		*
1063631661	WINSLOW	CHRISTOPHER	MOUNTAIN HOME	AR	Psychiatry	S	ZOLPIDEM TARTRATE	ZOLPIDEM TARTRATE	21	86	92	2750	519.11		*	48		54	1620	270.56
1073748604	FOSTER	THOMAS	MOUNTAIN HOME	AR	Psychiatry	S	ZOLPIDEM TARTRATE	ZOLPIDEM TARTRATE	11	12	12	310	60		*		*
1083858427	KINDRICK	WILLIAM	FORT SMITH	AR	Psychiatry	S	ZOLPIDEM TARTRATE	ZOLPIDEM TARTRATE		30	40	1150	188.1		*	17		27	775	117.6
1083887483	FIORI	RACHEL	FORT SMITH	AR	Psychiatry	S	ZOLPIDEM TARTRATE	ZOLPIDEM TARTRATE	30	157	161	4830	1052.43		*	28		28	840	138.73
1114085537	OWINGS	RICHARD	LITTLE ROCK	AR	Psychiatry	S	ZOLPIDEM TARTRATE	ZOLPIDEM TARTRATE	123	794	830	24526	4388.53	31		187		199	5926	1296.58
1114995198	CONLEY	ALTHEA	MONTICELLO	AR	Psychiatry	S	ZOLPIDEM TARTRATE	ZOLPIDEM TARTRATE		25	25	690	181.17		*		*
[truncated: 5,085,469 more chars]
